# Air pollutant multiomics improves functional annotation of SNPs associated with lung disease

**DOI:** 10.64898/2026.06.21.26356065

**Authors:** Hope A. Townsend, Sarah K. Sasse, Shu Yi Liao, Anthony N. Gerber, Robin D. Dowell, Arnav Gupta

## Abstract

Particulate matter exposure impacts asthma and chronic obstructive pulmonary disease (COPD) outcomes, and this risk is expected to grow. Therapies that target disease and exposure risk mechanisms are necessary to address this concern. We identified airway epithelial transcriptional mechanisms associated with exposure and disease risk using a functional genomics pipeline that combined unbiased nascent RNA sequencing, genetic prioritization, and gene-regulatory element correlation. We then applied functional studies to prioritized regulatory elements and transcriptional mechanisms and established hyaluronic acid metabolism and *TOMM7* regulation as plausible targets supported by airway models and primary human data. Our pipeline shifts the objectives of exposure and genetic studies from broad discovery to refining specific targets, which are more focused on therapeutic manipulation. While future studies are necessary to validate the targets, our framework integrates exposures, transcriptional biology, and human genetics to improve prioritization and streamline translation between target discovery and validation.

**Graphical Abstract:** 

## Supplemental tables for "Air pollutant multiomics improves functional annotation of SNPs associated with lung disease" (part 1 of 3)

### Sheet: 1- qRTPCR_HYA
Supplemental Table 1. qRT-PCR Results for HYA-related genes. Sm refers to the smAEC sample used. Gene-name columns are the CT values. Gene-name columns with _norm are the Gene CT values - that of the housekeeping gene (RPL19). Blank values indicate QC problems with the measurement and subsequent removal.
Sample Name	Perturbation	Time	Date	sm	RPL19	CEMIPa	HAS1	HAS2	HAS3	HYAL1	HYAL2	HYAL3	CEMIPa_norm	HAS1_norm	HAS2_norm	HAS3_norm	HYAL1_norm	HYAL2_norm	HYAL3_norm
v1	Veh		10.06.25	sm36	21.0468	25.7109	34.6043	30.6595	25.313	29.1689	24.8226	26.8892	4.66406	13.5575	9.61271	4.26618	8.12214	3.7758	5.84245
v2	Veh		10.06.25	sm36	20.9877	25.8943	37.2813	31.0899	25.5281	29.1284	24.7777	26.5757	4.90666	16.2936	10.1022	4.54043	8.14074	3.79005	5.58803
v3	Veh		10.06.25	sm36	21.0233	25.282	32.7618	30.9634	25.0752	29.3525	24.7188	26.6826	4.25875	11.7386	9.94012	4.05196	8.32922	3.69551	5.65929
v4	Veh		10.06.25	sm36	21.3325	25.7656	38.3292	31.0273	25.3087	29.3702	25.2014	26.9261	4.43314	16.9967	9.69482	3.9762	8.03768	3.86894	5.59361
u3-1	UPM	3h	10.06.25	sm36	21.5297	25.545	39.2175	29.761	24.441	29.4364	25.3551	27.2786	4.01531	17.6878	8.23127	2.9113	7.90674	3.82542	5.74888
u3-2	UPM	3h	10.06.25	sm36	20.8861	24.6548	32.9343	29.2576	23.5826	29.2795	24.7076	26.9423	3.76869	12.0483	8.37154	2.69648	8.39344	3.82148	6.05618
u3-3	UPM	3h	10.06.25	sm36	21.3707	25.391	34.5675	29.6911	24.1965	29.722	24.9687	26.9472	4.02035	13.1968	8.32043	2.82578	8.35129	3.59805	5.57652
u3-4	UPM	3h	10.06.25	sm36	21.0044	24.5369	35.2305	29.0445	23.8922	28.9608	24.8856	26.5278	3.53249	14.2261	8.04008	2.88778	7.95636	3.88111	5.52338
u6-1	UPM	6h	10.06.25	sm36	21.1265	25.8683		29.0575	24.9359	29.0923	25.1217	26.9556	4.74175		7.93099	3.80934	7.96572	3.99514	5.82903
u6-2	UPM	6h	10.06.25	sm36	21.3758	27.1592	33.2572	29.2043	25.3224	29.7268	25.5802	27.2806	5.78339	11.8814	7.82847	3.94658	8.35103	4.20437	5.90479
u6-3	UPM	6h	10.06.25	sm36	21.1784	25.5139	36.9694	28.9538	25.0447	28.9782	24.9811	26.67	4.33548	15.791	7.77543	3.86632	7.79978	3.80269	5.49164
u6-4	UPM	6h	10.06.25	sm36	21.3081	25.5564	33.4741	29.2046	25.1329	29.1227	24.9465	26.1909	4.24835	12.166	7.89655	3.82482	7.81462	3.6384	4.88281
w3-1	WSP	3h	10.06.25	sm36	21.6225	25.8253	32.4332	30.0436	24.5735	29.6527	25.4335	27.1559	4.20278	10.8107	8.42111	2.95102	8.03014	3.81093	5.53336
w3-2	WSP	3h	10.06.25	sm36	22.2814	26.5634	32.9853	31.0557	25.3462	30.3529	25.9255	27.7591	4.28198	10.7039	8.77422	3.06477	8.07142	3.64402	5.47767
w3-3	WSP	3h	10.06.25	sm36	21.3905	24.8281	34.2326	29.918	24.0792	29.4948	25.1397	26.5832	3.43759	12.8421	8.52749	2.6887	8.10435	3.74926	5.19272
w3-4	WSP	3h	10.06.25	sm36	21.253	24.3681	34.3369	29.4123	23.744	29.3971	24.9578	26.436	3.11512	13.0839	8.15929	2.49106	8.14416	3.70481	5.18299
w6-1	WSP	6h	10.06.25	sm36	21.1795	25.9879	33.8817	30.1752	25.1589	29.8283	24.977	27.1834	4.80847	12.7022	8.99576	3.9794	8.6488	3.79749	6.00392
w6-2	WSP	6h	10.06.25	sm36	21.1832	25.9942	32.5533	30.0423	25.239	29.5443	25.0348	27.157	4.81108	11.3701	8.85913	4.05589	8.36114	3.85169	5.97389
w6-3	WSP	6h	10.06.25	sm36	21.464	26.0991	35.2397	29.9327	25.2703	29.4578	25.1036	27.2122	4.63507	13.7757	8.4687	3.80627	7.99377	3.63954	5.74816
w6-4	WSP	6h	10.06.25	sm36	21.2289	25.6922	37.4269	29.7027	25.2363	29.421	25.3672	27.2631	4.46322	16.1979	8.47378	4.00732	8.19206	4.13829	6.03416
v1	Veh		11.25.25	sm25	21.9011	24.8785		27.7145	22.9135	28.7977	23.623	25.4625	2.97737		5.8134	1.01244	6.89656	1.7219	3.56138
v2	Veh		11.25.25	sm25	21.4815	25.4614		28.0482	23.1761	28.9862	23.4808	25.0439	3.97996		6.56671	1.69469	7.5047	1.99937	3.56241
v3	Veh		11.25.25	sm25	21.5183	25.0971		27.3111	23.3953	29.1191	24.0374	25.1387	3.57882		5.79277	1.87701	7.60078	2.51913	3.62037
v4	Veh		11.25.25	sm25	21.025	25.7315	36.3106	26.9754	23.0005	29.4919	25.4633	25.6179	4.7065	15.2856	5.95038	1.97549	8.46696	4.43833	4.59294
u3-1	UPM	3h	11.25.25	sm25	20.9202	24.124	36.8605	26.0229	21.5965	28.9492	23.9586	25.4141	3.20388	15.9404	5.10271	0.676378	8.02902	3.03849	4.49394
u3-2	UPM	3h	11.25.25	sm25	21.3087	24.8804	38.2816	26.898	21.8674	29.759	23.771	26.3992	3.57167	16.9729	5.5893	0.558714	8.45026	2.46228	5.0905
u3-3	UPM	3h	11.25.25	sm25	21.4263	24.6733	35.829	26.9115	21.9489	29.5438	23.7284	25.7283	3.24706	14.4027	5.48524	0.52265	8.1175	2.30211	4.30202
u3-4	UPM	3h	11.25.25	sm25	21.0155	25.1078	35.6387	26.6832	21.8859	29.3155	23.6573	25.4243	4.09233	14.6232	5.66771	0.870401	8.29999	2.64179	4.40883
u6-1	UPM	6h	11.25.25	sm25	20.9166	25.109		25.6037	22.4367	28.7483	23.7748	24.5433	4.19241		4.68706	1.52009	7.83166	2.8582	3.62667
u6-2	UPM	6h	11.25.25	sm25	21.8568	25.9482	36.8044	26.5485	23.8677	29.9347	23.9479	25.8941	4.09147	14.9476	4.69177	2.01091	8.07796	2.09114	4.0374
u6-3	UPM	6h	11.25.25	sm25	21.4135	26.0359	39.1945	26.2735	23.1875	28.7927	24.0605	25.5576	4.62242	17.781	4.86003	1.77407	7.37929	2.64707	4.14415
u6-4	UPM	6h	11.25.25	sm25	21.4978	25.9335		26.973	23.4144	29.3594	23.9427	25.9439	4.43568		5.47518	1.91665	7.86157	2.44486	4.44609
w3-1	WSP	3h	11.25.25	sm25	22.2377	25.9459		28.9776	23.4629	29.6579	24.9525	26.233	3.70824		6.73993	1.22523	7.42023	2.71479	3.99528
w3-2	WSP	3h	11.25.25	sm25	21.4381	25.1609	35.0737	28.0359	22.6023	29.9567	23.9309	26.1253	3.7228	13.6356	6.59781	1.16415	8.51858	2.49281	4.68715
w3-3	WSP	3h	11.25.25	sm25	21.7478	25.9575		28.2762	23.1875	30.7389	24.9967	27.3254	4.20979		6.52847	1.43973	8.99119	3.24895	5.57765
w3-4	WSP	3h	11.25.25	sm25	21.8158	26.2922		28.0167	22.8366	30.5266	24.1968	26.9806	4.47634		6.20084	1.02073	8.7108	2.38096	5.16475
w6-1	WSP	6h	11.25.25	sm25	21.3839	25.9744	39.8297	26.4303	23.6022	30.9656	24.2545		4.59056	18.4458	5.04641	2.21835	9.5817	2.87058
w6-2	WSP	6h	11.25.25	sm25	21.9521	26.2264	37.0159	26.7115	23.5991	30.9565	24.2912	26.3456	4.27433	15.0638	4.75938	1.64699	9.00447	2.33909	4.39352
w6-3	WSP	6h	11.25.25	sm25	21.6692	27.6022	34.8227	26.9674	23.9855	31.2511	24.7503	26.4469	5.93302	13.1535	5.2982	2.31624	9.58183	3.08103	4.77772
w6-4	WSP	6h	11.25.25	sm25	21.4358	26.769	39.2774	26.867	23.5505	31.1012	23.9767	25.9851	5.33322	17.8416	5.43123	2.11471	9.66544	2.54096	4.5493
v1	Veh		1.16.26	sm36	19.2177			30.268	23.1495	28.42	23.3855				11.0504	3.9318	9.20237		4.16781
v2	Veh		1.16.26	sm36	19.2955			30.7035	23.2017	28.8972	24.0203				11.408	3.9062	9.60172		4.72478
v3	Veh		1.16.26	sm36	19.1981			30.2557	22.8178	28.949	23.5776				11.0577	3.61972	9.75088		4.37955
v4	Veh		1.16.26	sm36	19.087			29.9593	22.9671	28.4055	23.7636				10.8723	3.88009	9.3185		4.67657
u3-1	UPM	3h	1.16.26	sm36	19.8944			26.9883	20.6762	29.1477	23.5485				7.09383	0.781794	9.25325		3.65404
u3-2	UPM	3h	1.16.26	sm36	19.6934			27.8287	21.9031	28.3428	23.1421				8.13522	2.20962	8.64939		3.44865
u3-3	UPM	3h	1.16.26	sm36	19.5238			27.7382	21.2489	28.0572	23.337				8.21448	1.7251	8.53346		3.81326
u3-4	UPM	3h	1.16.26	sm36	19.6708			27.6686	21.0155	28.4527	23.4949				7.9978	1.34474	8.78187		3.82412
u6-1	UPM	6h	1.16.26	sm36	19.5801			26.8642	21.653	28.94	24.9363				7.2841	2.07288	9.35992		5.3562
u6-2	UPM	6h	1.16.26	sm36	20.1712			27.2254	22.1629	29.4717	23.3493				7.05427	1.9917	9.30052		3.17815
u6-3	UPM	6h	1.16.26	sm36	19.4178			26.2077	21.6202	28.9788	23.7827				6.78987	2.20241	9.56102		4.36489
u6-4	UPM	6h	1.16.26	sm36	19.9538			26.9827	21.8531	28.8784	23.6742				7.02885	1.89929	8.92461		3.72036
w3-1	WSP	3h	1.16.26	sm36	19.9603			28.233		28.2552	23.367				8.27274		8.29492		3.40676
w3-2	WSP	3h	1.16.26	sm36	19.6356			28.3811		28.8555	23.4401				8.74552		9.21987		3.80452
w3-3	WSP	3h	1.16.26	sm36	19.7039			28.0529		29.2725	23.7561				8.349		9.56856		4.05219
w3-4	WSP	3h	1.16.26	sm36	19.9378			28.575		28.9233	23.9906				8.6372		8.98554		4.05275
w6-1	WSP	6h	1.16.26	sm36	19.7455			27.2366		29.7422	23.8966				7.49106		9.99668		4.15109
w6-2	WSP	6h	1.16.26	sm36	20.2381			28.7432		30.1357	24.6883				8.50509		9.8976		4.45019
w6-3	WSP	6h	1.16.26	sm36	20.717			28.0656		29.3631	24.0123				7.34863		8.64612		3.2953
w6-4	WSP	6h	1.16.26	sm36	20.9729			28.8176		29.8052	24.3806				7.8447		8.83232		3.40774
v1	Veh		1.16.26	sm25	20.2727			29.7503	23.2295	30.8865	25.9307				9.47759	2.95683	10.6138		5.65801
v2	Veh		1.16.26	sm25	19.7516			29.9019	23.1346	30.9417	25.4974				10.1503	3.38296	11.1901		5.74572
v3	Veh		1.16.26	sm25	19.582			29.9506	23.5843	30.9855	25.7201				10.3687	4.00239	11.4036		6.13816
v4	Veh		1.16.26	sm25	20.1792			30.1408	23.2321	31.6884	25.8395				9.96166	3.05291	11.5092		5.66033
u3-1	UPM	3h	1.16.26	sm25	19.8847			27.0868	21.0604	31.0891	25.8405				7.20216	1.17576	11.2045		5.95579
u3-2	UPM	3h	1.16.26	sm25	20.0948			27.2879	21.23	31.6582	26.0535				7.19306	1.13518	11.5633		5.95871
u3-3	UPM	3h	1.16.26	sm25	20.9442			27.6881	23.0275	32.9087	27.2027				6.74382	2.08331	11.9645		6.25843
u3-4	UPM	3h	1.16.26	sm25	20.0551			27.0813	21.7571	31.7712	26.5321				7.02617	1.70197	11.7161		6.47695
u6-1	UPM	6h	1.16.26	sm25	20.4324			27.5039	21.6888	31.2504	25.2477				7.07153	1.25644	10.818		4.81532
u6-2	UPM	6h	1.16.26	sm25	19.8362			27.5514	21.5629	31.279	25.4122				7.71519	1.72667	11.4428		5.576
u6-4	UPM	6h	1.16.26	sm25	19.6167			27.2893	21.7804	30.8778	25.358				7.67259	2.1637	11.2612		5.74135
w3-2	WSP	3h	1.16.26	sm25	19.6781			27.0474	21.8769	30.9361	25.5588				7.36936	2.19886	11.258		5.8807
w3-3	WSP	3h	1.16.26	sm25	19.9505			27.5217	22.1077	30.9701	25.9152				7.57127	2.15724	11.0197		5.96474
w3-4	WSP	3h	1.16.26	sm25	19.9592			27.5095	21.4626	31.522	26.3991				7.55035	1.50344	11.5628		6.43995
w6-1	WSP	6h	1.16.26	sm25	19.9279			27.7437	22.2735	31.6965	24.0884				7.81584	2.3456	11.7686		4.16054
w6-2	WSP	6h	1.16.26	sm25	19.7064			27.8228	21.9775	31.5015	24.4487				8.1164	2.27109	11.7951		4.74233
w6-3	WSP	6h	1.16.26	sm25	19.7341			28.2547	22.1802	31.4376	24.152				8.52059	2.44607	11.7035		4.41782
w6-4	WSP	6h	1.16.26	sm25	19.5994			27.4606	22.0224	31.6275	24.325				7.86119	2.42306	12.0281		4.72565

### Sheet: 2- ELISA_HYA
Supplemental Table 2. HYA ELISA Results. Sm refers to the smAEC sample used. Dilution is in ??. Type refers to OG (non-submerged) or submerged. HYAL_ELISA is the read out.
sm	Perturbation	Time	Samples	Dilution	Replicate	Date	Type	HYAL_ELISA
sm25	veh		Sm25 veh - 1	100	1	1016	OG	236.629
sm25	veh		Sm25 veh - 2	100	2	1016	OG	316.296
sm25	veh		Sm25 veh - 3	100	3	1016	OG	443.751
sm25	veh		Sm25 veh - 4	100	4	1016	OG	261.691
sm25	UPM	3h	Sm25 UPM 3h - 1	100	1	1016	OG	172.516
sm25	UPM	3h	Sm25 UPM 3h - 2	100	2	1016	OG	249.088
sm25	UPM	3h	Sm25 UPM 3h - 3	100	3	1016	OG	149.426
sm25	UPM	3h	Sm25 UPM 3h - 4	100	4	1016	OG	150.423
sm25	UPM	6h	Sm25 UPM 6h - 1	100	1	1016	OG	306.408
sm25	UPM	6h	Sm25 UPM 6h - 2	100	2	1016	OG	406.599
sm25	UPM	6h	Sm25 UPM 6h - 3	100	3	1016	OG	255.597
sm25	UPM	6h	Sm25 UPM 6h - 4	100	4	1016	OG	687.321
sm25	WSP	3h	Sm25 WSP 3h - 1	100	1	1016	OG	135.05
sm25	WSP	3h	Sm25 WSP 3h - 2	100	2	1016	OG	203.783
sm25	WSP	3h	Sm25 WSP 3h - 3	100	3	1016	OG	138.955
sm25	WSP	3h	Sm25 WSP 3h - 4	100	4	1016	OG	112.915
sm25	WSP	6h	Sm25 WSP 6h - 1	100	1	1016	OG	439.162
sm25	WSP	6h	Sm25 WSP 6h - 2	100	2	1016	OG	526.553
sm25	WSP	6h	Sm25 WSP 6h - 3	100	3	1016	OG	325.542
sm25	WSP	6h	Sm25 WSP 6h - 4	100	4	1016	OG	675.221
sm36	veh		Sm36 veh - 1	100	1	1016	OG	101.832
sm36	veh		Sm36 veh - 2	100	2	1016	OG	194.004
sm36	veh		Sm36 veh - 3	100	3	1016	OG	119.119
sm36	veh		Sm36 veh - 4	100	4	1016	OG	101.467
sm36	UPM	3h	Sm36 UPM 3h - 1	100	1	1016	OG	55.8719
sm36	UPM	3h	Sm36 UPM 3h - 2	100	2	1016	OG	61.5059
sm36	UPM	3h	Sm36 UPM 3h - 3	100	3	1016	OG	58.593
sm36	UPM	3h	Sm36 UPM 3h - 4	100	4	1016	OG	68.2582
sm36	UPM	6h	Sm36 UPM 6h - 1	100	1	1016	OG	68.5917
sm36	UPM	6h	Sm36 UPM 6h - 2	100	2	1016	OG	178.715
sm36	UPM	6h	Sm36 UPM 6h - 3	100	3	1016	OG	99.4651
sm36	UPM	6h	Sm36 UPM 6h - 4	100	4	1016	OG	160.471
sm36	WSP	3h	Sm36 WSP 3h - 1	100	1	1016	OG	63.6295
sm36	WSP	3h	Sm36 WSP 3h - 2	100	2	1016	OG	81.8748
sm36	WSP	3h	Sm36 WSP 3h - 3	100	3	1016	OG	130.59
sm36	WSP	3h	Sm36 WSP 3h - 4	100	4	1016	OG	100.01
sm36	WSP	6h	Sm36 WSP 6h - 1	100	1	1016	OG	142.098
sm36	WSP	6h	Sm36 WSP 6h - 2	100	2	1016	OG	110.677
sm36	WSP	6h	Sm36 WSP 6h - 3	100	3	1016	OG	68.9254
sm36	WSP	6h	Sm36 WSP 6h - 4	100	4	1016	OG	190.208
sm25	veh		Sm25 veh - 1	100	1	1113	OG	4490.93
sm25	veh		Sm25 veh - 2	100	2	1113	OG	2908.49
sm25	veh		Sm25 veh - 3	100	3	1113	OG	2903.9
sm25	veh		Sm25 veh - 4	100	4	1113	OG	3461.53
sm25	UPM	3h	Sm25 UPM 3h - 1	100	1	1113	OG	1743.11
sm25	UPM	3h	Sm25 UPM 3h - 2	100	2	1113	OG	1400.94
sm25	UPM	3h	Sm25 UPM 3h - 3	100	3	1113	OG	1012.65
sm25	UPM	3h	Sm25 UPM 3h - 4	100	4	1113	OG	1369.44
sm25	UPM	6h	Sm25 UPM 6h - 1	100	1	1113	OG	4785.24
sm25	UPM	6h	Sm25 UPM 6h - 2	100	2	1113	OG	2799.98
sm25	UPM	6h	Sm25 UPM 6h - 3	100	3	1113	OG	3498.79
sm25	UPM	6h	Sm25 UPM 6h - 4	100	4	1113	OG	4272.26
sm25	WSP	3h	Sm25 WSP 3h - 1	100	1	1113	OG	1447.62
sm25	WSP	3h	Sm25 WSP 3h - 2	100	2	1113	OG	2016.98
sm25	WSP	3h	Sm25 WSP 3h - 3	100	3	1113	OG	2096.52
sm25	WSP	3h	Sm25 WSP 3h - 4	100	4	1113	OG	1577.29
sm25	WSP	6h	Sm25 WSP 6h - 1	100	1	1113	OG	4945.8
sm25	WSP	6h	Sm25 WSP 6h - 2	100	2	1113	OG	3547.5
sm25	WSP	6h	Sm25 WSP 6h - 3	100	3	1113	OG	3608.37
sm25	WSP	6h	Sm25 WSP 6h - 4	100	4	1113	OG	3272.14
sm36	veh		Sm36 veh - 1	100	1	1113	OG	3980.35
sm36	veh		Sm36 veh - 2	100	2	1113	OG	4577.41
sm36	veh		Sm36 veh - 3	100	3	1113	OG	4122.34
sm36	veh		Sm36 veh - 4	100	4	1113	OG	5329.7
sm36	UPM	3h	Sm36 UPM 3h - 1	100	1	1113	OG	2028.91
sm36	UPM	3h	Sm36 UPM 3h - 2	100	2	1113	OG	1354.35
sm36	UPM	3h	Sm36 UPM 3h - 3	100	3	1113	OG	1464.66
sm36	UPM	3h	Sm36 UPM 3h - 4	100	4	1113	OG	1527.48
sm36	UPM	6h	Sm36 UPM 6h - 1	100	1	1113	OG	3248.33
sm36	UPM	6h	Sm36 UPM 6h - 2	100	2	1113	OG	3894.63
sm36	UPM	6h	Sm36 UPM 6h - 3	100	3	1113	OG	3571.16
sm36	UPM	6h	Sm36 UPM 6h - 4	100	4	1113	OG	4646.15
sm36	WSP	3h	Sm36 WSP 3h - 1	100	1	1113	OG	1958.63
sm36	WSP	3h	Sm36 WSP 3h - 2	100	2	1113	OG	1913.99
sm36	WSP	3h	Sm36 WSP 3h - 3	100	3	1113	OG	1942.32
sm36	WSP	3h	Sm36 WSP 3h - 4	100	4	1113	OG	2268.96
sm36	WSP	6h	Sm36 WSP 6h - 1	100	1	1113	OG	3914.19
sm36	WSP	6h	Sm36 WSP 6h - 2	100	2	1113	OG	3772.58
sm36	WSP	6h	Sm36 WSP 6h - 3	100	3	1113	OG	3816.62
sm36	WSP	6h	Sm36 WSP 6h - 4	100	4	1113	OG	4768.33
sm36	veh		Sm36 V 1 1:50	50	1	725	submerged	15470.2
sm36	veh		Sm36 V 1 1:100	100	1	725	submerged	18505.6
sm36	veh		Sm36 V 2 1:50	50	2	725	submerged	19964.3
sm36	veh		Sm36 V 2 1:100	100	2	725	submerged	15375.5
sm36	veh		Sm36 V 3 1:50	50	3	725	submerged	20490
sm36	veh		Sm36 V 3 1:100	100	3	725	submerged	14168.7
sm36	veh		Sm36 V 4 1:50	50	4	725	submerged	15990.9
sm36	veh		Sm36 V 4 1:100	100	4	725	submerged	16859.7
sm36	WSP	4h	Sm36 WSP 4h-1 1:50	50	1	725	submerged	6098.82
sm36	WSP	4h	Sm36 WSP 4h-1 1:100	100	1	725	submerged	6154.37
sm36	WSP	4h	Sm36 WSP 4h-2 1:50	50	2	725	submerged	7840.78
sm36	WSP	4h	Sm36 WSP 4h-2 1:100	100	2	725	submerged	4152.98
sm36	WSP	4h	Sm36 WSP 4h-3 1:50	50	3	725	submerged	6285.05
sm36	WSP	4h	Sm36 WSP 4h-3 1:100	100	3	725	submerged	6516.32
sm36	WSP	4h	Sm36 WSP 4h-4 1:50	50	4	725	submerged	4893.29
sm36	WSP	4h	Sm36 WSP 4h-4 1:100	100	4	725	submerged	9109.66
sm36	WSP	8h	Sm36 WSP 8h-1 1:50	50	1	725	submerged	15285.9
sm36	WSP	8h	Sm36 WSP 8h-1 1:100	100	1	725	submerged	16134.6
sm36	WSP	8h	Sm36 WSP 8h-2 1:50	50	2	725	submerged	16905.6
sm36	WSP	8h	Sm36 WSP 8h-2 1:100	100	2	725	submerged	20178.6
sm36	WSP	8h	Sm36 WSP 8h-3 1:50	50	3	725	submerged	14363.2
sm36	WSP	8h	Sm36 WSP 8h-3 1:100	100	3	725	submerged	24093.9
sm36	WSP	8h	Sm36 WSP 8h-4 1:50	50	4	725	submerged	20371.8
sm36	WSP	8h	Sm36 WSP 8h-4 1:100	100	4	725	submerged	22253.9
sm36	UPM	4h	Sm36 UPM 4h-1 1:50	50	1	725	submerged	4133.94
sm36	UPM	4h	Sm36 UPM 4h-1 1:100	100	1	725	submerged	5030.91
sm36	UPM	4h	Sm36 UPM 4h-2 1:50	50	2	725	submerged	8934.44
sm36	UPM	4h	Sm36 UPM 4h-2 1:100	100	2	725	submerged	7082.58
sm36	UPM	4h	Sm36 UPM 4h-3 1:50	50	3	725	submerged	4025.47
sm36	UPM	4h	Sm36 UPM 4h-3 1:100	100	3	725	submerged	3713.97
sm36	UPM	4h	Sm36 UPM 4h-4 1:50	50	4	725	submerged	3632.95
sm36	UPM	4h	Sm36 UPM 4h-4 1:100	100	4	725	submerged	5300.95
sm36	UPM	8h	Sm36 UPM 8h-1 1:50	50	1	725	submerged	16465.3
sm36	UPM	8h	Sm36 UPM 8h-1 1:100	100	1	725	submerged	22092.1
sm36	UPM	8h	Sm36 UPM 8h-2 1:50	50	2	725	submerged	14309.4
sm36	UPM	8h	Sm36 UPM 8h-2 1:100	100	2	725	submerged	16722.3
sm36	UPM	8h	Sm36 UPM 8h-3 1:50	50	3	725	submerged	14998.9
sm36	UPM	8h	Sm36 UPM 8h-3 1:100	100	3	725	submerged	17051.2
sm36	UPM	8h	Sm36 UPM 8h-4 1:50	50	4	725	submerged	15494.9
sm36	UPM	8h	Sm36 UPM 8h-4 1:100	100	4	725	submerged	24828.7

### Sheet: 3 - SNP_EXplain
Supplemental Table 3. Explanation of SNP variables
IMPORTANT NOTE: Any content from public databases are accessed via their APIs. I noticed that the API databases are not always up to date with what they show on the web. So if you find a SNP of interest, we recommend you check it out in the following websites for a more complete annotation picture: https://platform.opentargets.org/, https://reactome.org/, https://omic.tech/3dsnpv2/. Note that I don't include associations that have Beta values < 0.01 and posterior-probabilities < 0.05.
Bidirectional Description
	CHR
	start	Start of tRE region for SNP search
	stop	End of tRE region for SNP search
	central	tREs within tRE region [OR TSS if TSS site]
	annotation	type of tREs within region: LIET TSS means that the tRE is not an annotated TSS site, but length indicates it overlaps one and might be an alternative start site
SNP Description
	BP	SNP position (1-based)
	rsid	SNP id
	OR_copd	Odds ratio for COPD (<1 means SNP --> less likely to have COPD)
	OR_asthma	Odds ratio for Asthma (<1 means SNP --> less likely to have Asthma)
	P_copd	Odds ratio p-value for COPD
	P_asthma	Odds ratio p-value for Asthma
	meta_p_weighted	Weighted p-value to consider both Asthma and COPD relevance
	same_direction	1 if odds ratio in same direction in both COPD and Asthma
	Asthma	1 if significant in Asthma (<0.05)
	COPD	1 if significant in COPD (<0.05)
	Asthma OR COPD	1 if significant for either COPD or Asthma
	Asthma AND COPD	1 if significant for BOTH COPD and Asthma
	Distance_to_Mu	Distance of SNP from mu (negative means upstream (left))
Important note for below: In below cases a ";" separates results assigned to the subject of interest (Noted in each category)
tRE DE Response		Subject: tRE (central)
	UPM30_L2FC(padj)	Log2FC (adjusted p-value) for UPM30 for tRE
	UPM120_L2FC(padj)	^
	WSP30_L2FC(padj)	^
	WSP120_L2FC(padj)	^
TFBS (TF Binding Sites based on ENCODE)		Supject: TFBS_Variants
	TFBS_Variants	Exact variants at location linked to the binding sites
	TFBS_TFs	TFs with binding sites overlapping variant
	TFBS_CellTypes	Celltypes with those TFs binding
	TFBS_Tissues	Tissues with those TFs binding
DA (Disease Associations)		Subject: DA_Variants
	DA_Variants	Variant or variants either in >0.8 LD that are significantly associated with a trait
	DA_Traits	The traits associated
	DA_Betas	The coefficient of the impact of the SNP locus on the trait
	DA_PostProbs	Posterior Probabilities of SNP (The probability that that one SNP is responsible for the Beta compared to the SNPs in LD)
	DA_Assoc_types	Types of association
	DA_PredTargets	Predicted Targets of SNP (unknown prediction method)
	DA_PTScores	The scores for the predicted target linkage (unknown calculation method)
	DA_LocusSizes	The number of SNPs in the locus that could be contributing to the Beta value via LD
	DA_Same_variants	Whether or not the variant is the same as the rsid (TRUE) or in LD (FALSE)
	DA_Sources	Data source for linkage (e.g. GWASCatalog, ClinVar)
O_GT (Gene Targets based on QTLs and 3D Datasets)		Subject: GT_Variants
	GT_Variants	Variant or variants either in >0.8 LD that are linked to a gene target via QTLs or 3D Chromatin data
	GTs	Predicted gene targets
	GTs_Sources	Data source for linkage (e.g. XX)
	GTs_Tissues	Tissues in which linkage was identified
	GTs_Same_Variants	Whether or not the variant is the same as the rsid (TRUE) or in LD (FALSE)
	GTs_Betas	If available, the coefficient of the impact of the SNP locus on the gene's expression
	GTs_PostProbs	If available, Posterior Probabilities of SNP (The probability that that one SNP is responsible for the Beta compared to the SNPs in LD)
	GTs_Pvalues	If available, the pvalues of the linkage
	GTs_UPM30_L2FC(padj)	Log2FC (adjusted p-value) for UPM30 for each gene target (separated by ",")
	GTs_UPM120_L2FC(padj)	^
	GTs_WSP30_L2FC(padj)	^
	GTs_WSP120_L2FC(padj)	^
N_GT (Gene Targets based on proximity)		Subject: Gene 1; Gene 2
	Gene 1 (5')	Arnav's finding (gene whose 5' end is closest?)
	Gene 2 (3')	Arnav's finding (gene whose 3' end is closest?)
	NG_UPM30_L2FC(padj)	Log2FC (adjusted p-value) for UPM for Gene 1; Gene 2
	NG_UPM120_L2FC(padj)	^
	NG_WSP30_L2FC(padj)	^
	NG_WSP120_L2FC(padj)	^
T_GT (Gene Targets based on Transcription Correlation)		Subject: Bid in central
		All columns below have the top Gene:Isoform for that category AND the values of (Correlation Coefficient, adj p-value, % samples supporting) when considering All Beas2B + smAEC samples, only Beas2B samples, and only smAEC samples
	TGT_AllCorr	Gene:Isoform with best p-value and highest % when considering all Beas2B and smAEC samples
	TGT_B2BCorr	^ but with Beas2B samples only
	TGT_smAECCorr	^ but with smAEC samples only
	TGT_DistTSS	^ but with the gene whose TSS is closest
	TGT_DistTES	^ but with the gene whose TES is closest
	TGT_UPM30_L2FC(padj)	Log2FC (adjusted p-value) for UPM30min for AllCorr Gene, B2BCorr Gene, smAECCorr Gene, DistTSS Gene, DistTES Gene
	TGT_UPM120_L2FC(padj)	^
	TGT_WSP30_L2FC(padj)	^
	TGT_WSP120_L2FC(padj)	^
CHMM (chromHMM based predictions from ENCODE)		Subject: CHMM_Variants
	CHMM_Variants	Variant or variants either in >0.8 LD that are linked to a gene target via QTLs or 3D Chromatin data
	CHMM_Labels	Type of ChromHMM label assigned (Enh, Genic-Enhancer, TssAFlnk, etc.)
	CHMM_CellTypes	Celltypes in which overlapping ChromHMM is found
	CHMM_Tissues	Tissues in which overlapping ChromHMM is found
ME (Molecular Effects)		Subject: ME_Variants
	ME_Variants	Variant or variants either in >0.8 LD that are linked to a gene target via QTLs or 3D Chromatin data
	ME_EffectPreds	Predicted effect (e.g. intron_variant, missense_variant)
	ME_EffectMeths	Method used for prediction (e.g. VEP is ENSEMBL)
	ME_AAChanges	Amino acid changes if known/applicable
	ME_distFtpts	Distance of Variant from a Footprint (usually a TF motif or binding site, but the API doesn't provide which one)
	ME_distTSS	Distance of Variant from a Gene's TSS
	ME_PredTargets	Predicted targets (method unknown)
	ME_EffectScores	Scores of effect (method unknown)
	ME_LofteeSiftPolyphen	Information from models like Loftee, Sift, and Polyphen if available

### Sheet: 4 - SNP_Table
Supplemental Table 4. Annotation results for SNPs
CHR	start	stop	central_fixed	note	BP	rsid	OR_copd	OR_asthma	P_copd	P_asthma	meta_p_weighted	same_direction	Asthma	COPD	Asthma OR COPD	Asthma AND COPD	Distance_to_Mu	UPM30_L2FC(padj)	UPM120_L2FC(padj)	WSP30_L2FC(padj)	WSP120_L2FC(padj)	TFBS_Variants	TFBS_TFs	TFBS_CellTypes	TFBS_Tissues	DA_Variants	DA_Traits	DA_Betas	DA_PostProbs	DA_Assoc_types	DA_PredTargets	DA_PTScores	DA_LocusSizes	DA_Same_variants	DA_Sources	GT_Variants	GTs	GTs_Sources	GTs_Tissues	GTs_Same_Variants	GTs_Betas	GTs_PostProbs	GTs_Pvalues	GTs_UPM30_L2FC(padj)	GTs_UPM120_L2FC(padj)	GTs_WSP30_L2FC(padj)	GTs_WSP120_L2FC(padj)	Gene 1 (5')	Gene 2 (3')	NG_UPM30_L2FC(padj)	NG_UPM120_L2FC(padj)	NG_WSP30_L2FC(padj)	NG_WSP120_L2FC(padj)	TGT_AllCorr	TGT_B2BCorr	TGT_smAECCorr	TGT_DistTSS	TGT_DistTES	TGT_UPM30_L2FC(padj)	TGT_UPM120_L2FC(padj)	TGT_WSP30_L2FC(padj)	TGT_WSP120_L2FC(padj)	CHMM_Variants	CHMM_Labels	CHMM_CellTypes	CHMM_Tissues	ME_Variants	ME_EffectPreds	ME_EffectMeths	ME_AAChanges	ME_distFtpts	ME_distTSS	ME_PredTargets	ME_EffectScores	ME_LofteeSiftPolyphen
17	9556759	9558036	chr17:9557459	Exon	9557841	rs34354226	0.9209	0.9649	0.001963	0.009707	0.000115202	Yes	1	1	1	1	-382	-0.38 (0.51)	-1.58 (1.7e-04)	NA	NA															17_9557841_T_C;17_9557841_T_G	RP11-565F19.2;STX8	eqtl,eqtl;eqtl	Adipose Visceral Omentum,Cells Cultured fibroblasts;adipose tissue	True,True;False	nan,nan;0.439593	nan,nan;0.0793	1.43349e-06,9.70921e-06;None	None;0.85 (1.3e-30)	None;-0.11 (0.30)	None;-0.03 (0.67)	None;0.05 (0.42)	STX8	STX8	0.85 (1.3e-30)	-0.11 (0.30)	-0.03 (0.67)	0.05 (0.42)	MYH10:NM_005964.5(-0.98,0,18%), (NA,NA,NA%), (-0.89,0.09,40%);MYH10:NM_005964.5(-0.98,0,18%), (NA,NA,NA%), (-0.89,0.09,40%)	NA(NA,NA,NA%), (NA,NA,NA%), (NA,NA,NA%);NA(NA,NA,NA%), (NA,NA,NA%), (NA,NA,NA%)	GAS7:NM_201432.2(0.78,0.1,18%), (NA,NA,NA%), (-0.9,0.08,40%);GAS7:NM_201432.2(0.78,0.1,18%), (NA,NA,NA%), (-0.9,0.08,40%)	STX8:NM_004853.3(-0.4,0.53,18%), (NA,NA,NA%), (-0.29,0.76,40%);STX8:NM_004853.3(-0.4,0.53,18%), (NA,NA,NA%), (-0.29,0.76,40%)	CFAP52:NM_145054.5(0.86,0.05,18%), (NA,NA,NA%), (-0.72,0.28,40%);CFAP52:NM_145054.5(0.86,0.05,18%), (NA,NA,NA%), (-0.72,0.28,40%)	0.1 (0.33),NA,-0.17 (0.28),0.85 (1.3e-30),-0.03 (0.84);0.1 (0.33),NA,-0.17 (0.28),0.85 (1.3e-30),-0.03 (0.84)	-0.05 (0.69),NA,-0.11 (0.58),-0.11 (0.30),-0.23 (4.4e-02);-0.05 (0.69),NA,-0.11 (0.58),-0.11 (0.30),-0.23 (4.4e-02)	-0.73 (5.4e-53),NA,-0.97 (7.1e-04),-0.03 (0.67),NA;-0.73 (5.4e-53),NA,-0.97 (7.1e-04),-0.03 (0.67),NA	0.3 (3.3e-10),NA,-0.93 (1.1e-03),0.05 (0.42),NA;0.3 (3.3e-10),NA,-0.93 (1.1e-03),0.05 (0.42),NA	17_9557841_T_C;17_9557841_T_G	Enh;EnhG	BONE.OSTEO,GI.STMC.GAST,LIV.HEPG2.CNCR,STRM.CHON.MRW.DR.MSC,STRM.MRW.MSC;HRT.VENT.L	Bone,Digestive,Liver,Mesench;Heart	17_9557841_T_C	intron_variant	VEP	None	0	-17979	STX8	None,None,None	nan
19	2015054	2017044	chr19:2016127;chr19:2015714	LIET Gene TSS Intergenic;Gene TSS Bid	2016619	rs79545373	1.134	0.9746	5.01e-05	0.1366	0.000248161	No	0	1	1	0	-492;-905	-2.32 (1.1e-04);NA	-0.75 (0.23);NA	-1.61 (7.5e-14);NA	-0.95 (1.5e-05);NA	19_2016619_C_A	CTCF;FOXP2;MYC;PAX5;REST;USF1	NHEK;PFSK-1;MCF-7;GM12878,GM12892;SK-N-SH;SK-N-SH_RA	Skin;Brain;Breast;Blood											19_2016619_C_A	ABHD17A;ADAT3;AP3D1;BTBD2;CSNK1G2;CSNK1G2-AS1;DOT1L;IZUMO4;KLF16;MKNK2;MOB3A;SCAMP4	Within loop,Within loop,Within loop,Within loop;Within loop,Within loop,Within loop,Within loop,Within loop;Within loop;Within loop,Within loop,Within loop,Within loop,Within loop,Within loop,Within loop,Within loop,Within loop,Within loop,Within loop,Within loop,Within loop,Within loop,Within loop,Within loop,Within loop,Within loop,Within loop,Within loop,Within loop,Within loop,Within loop,Within loop,Within loop,Within loop,Within loop,Within loop,Within loop,Within loop,Within loop,Anchor to anchor;Within loop,Within loop,Within loop,Within loop,Within loop,Within loop,Within loop,Within loop,Within loop,Within loop,Within loop,Within loop,Within loop,Within loop,Within loop,Within loop,Within loop,Within loop,Within loop,Within loop,Within loop;Within loop,Within loop,Within loop,Within loop,Within loop,Within loop,Within loop,Within loop,Within loop,Within loop,Within loop,Within loop,Within loop;Within loop,Within loop,Within loop,Within loop,Within loop,Within loop,Within loop,Within loop,Within loop,Within loop,Within loop,Within loop,Within loop,Within loop,Within loop,Within loop,Within loop,Within loop,Within loop,Within loop,Within loop,Within loop	THP1_PMA,HAP1,KBM7,HepG2;HAP1_DKO,THP1_PMA,HAP1,KBM7,HepG2;KBM7;RPMI7951,K562,HAP1_DKO,GM12878,HAP1_WAPL_KO,THP1_PMA,HepG2,K562,KBM7,KBM7,HepG2,HAP1_DKO,HCT116-untreated,KBM7,THP1_PMA,KBM7,HUVEC,HAP1,IMR90,HAP1,HMEC,THP1,THP1,HCT116-untreated,NHEK,THP1_PMA,HMEC,HMEC,HCT116-untreated,KBM7,HepG2,THP1;RPMI7951,HAP1_DKO,HAP1_WAPL_KO,THP1_PMA,HepG2,K562,KBM7,HAP1_DKO,KBM7,HUVEC,HAP1,IMR90,HAP1,THP1,HCT116-untreated,NHEK,HMEC,HMEC,HCT116-untreated,KBM7,HepG2;RPMI7951,K562,GM12878,KBM7,HepG2,HCT116-untreated,KBM7,THP1_PMA,KBM7,HUVEC,HMEC,THP1,THP1_PMA;RPMI7951,K562,HAP1_DKO,GM12878,HAP1_WAPL_KO,THP1_PMA,K562,KBM7,HepG2,HAP1_DKO,HCT116-untreated,KBM7,THP1_PMA,KBM7,HUVEC,HAP1,IMR90,HMEC,THP1,THP1_PMA,HMEC,HCT116-untreated	True,True,True,True;True,True,True,True,True;True;True,True,True,True,True,True,True,True,True,True,True,True,True,True,True,True,True,True,True,True,True,True,True,True,True,True,True,True,True,True,True,True;True,True,True,True,True,True,True,True,True,True,True,True,True,True,True,True,True,True,True,True,True;True,True,True,True,True,True,True,True,True,True,True,True,True;True,True,True,True,True,True,True,True,True,True,True,True,True,True,True,True,True,True,True,True,True,True	nan,nan,nan,nan;nan,nan,nan,nan,nan;nan;nan,nan,nan,nan,nan,nan,nan,nan,nan,nan,nan,nan,nan,nan,nan,nan,nan,nan,nan,nan,nan,nan,nan,nan,nan,nan,nan,nan,nan,nan,nan,nan;nan,nan,nan,nan,nan,nan,nan,nan,nan,nan,nan,nan,nan,nan,nan,nan,nan,nan,nan,nan,nan;nan,nan,nan,nan,nan,nan,nan,nan,nan,nan,nan,nan,nan;nan,nan,nan,nan,nan,nan,nan,nan,nan,nan,nan,nan,nan,nan,nan,nan,nan,nan,nan,nan,nan,nan	nan,nan,nan,nan;nan,nan,nan,nan,nan;nan;nan,nan,nan,nan,nan,nan,nan,nan,nan,nan,nan,nan,nan,nan,nan,nan,nan,nan,nan,nan,nan,nan,nan,nan,nan,nan,nan,nan,nan,nan,nan,nan;nan,nan,nan,nan,nan,nan,nan,nan,nan,nan,nan,nan,nan,nan,nan,nan,nan,nan,nan,nan,nan;nan,nan,nan,nan,nan,nan,nan,nan,nan,nan,nan,nan,nan;nan,nan,nan,nan,nan,nan,nan,nan,nan,nan,nan,nan,nan,nan,nan,nan,nan,nan,nan,nan,nan,nan	None,None,None,None;None,None,None,None,None;None;None,None,None,None,None,None,None,None,None,None,None,None,None,None,None,None,None,None,None,None,None,None,None,None,None,None,None,None,None,None,None,None;None,None,None,None,None,None,None,None,None,None,None,None,None,None,None,None,None,None,None,None,None;None,None,None,None,None,None,None,None,None,None,None,None,None;None,None,None,None,None,None,None,None,None,None,None,None,None,None,None,None,None,None,None,None,None,None	-1.02 (3.1e-06);0.36 (0.17);-0.06 (0.53);-0.29 (2.8e-02);-0.44 (2.4e-05);None;-0.49 (9.3e-08);-2.42 (6.1e-04);-1.03 (3.9e-04);-1.43 (4.4e-71);-1.08 (1.9e-24);0.34 (4.7e-03)	-0.27 (0.36);0.27 (0.41);-0.04 (0.71);-0.02 (0.93);-0.03 (0.88);None;-0.12 (0.35);-0.14 (0.90);-0.17 (0.69);-0.28 (2.1e-03);-0.15 (0.30);0.05 (0.78)	-0.25 (2.9e-02);-0.48 (3.2e-09);-0.23 (1.3e-04);-0.88 (1.9e-44);-1.03 (2.7e-66);None;-0.35 (1.9e-09);0.31 (0.55);0.04 (0.80);0.06 (0.50);0.13 (3.8e-02);-0.54 (1.8e-15)	-1.05 (2.1e-21);-0.78 (3.2e-22);-0.85 (4.9e-47);-0.69 (2.6e-28);-1.05 (2.6e-68);None;-0.69 (3.3e-34);-2.29 (3.1e-05);-0.94 (3.9e-14);-0.92 (6.7e-32);-1.15 (2.2e-79);-0.83 (2.2e-34)	BTBD2	LOC107985278	-0.29 (2.8e-02);NA	-0.02 (0.93);NA	-0.88 (1.9e-44);NA	-0.69 (2.6e-28);NA	TCF3:NM_003200.5(0.83,0,87%), (0.77,0,83%), (0.86,0.02,67%)	ARHGAP45:NM_001321232.2(0.63,0,87%), (0.79,0,83%), (0.53,0.28,67%)	ATP5F1D:NM_001687.5(0.43,0.05,87%), (0.39,0.25,83%), (0.91,0.01,67%)	BTBD2:NM_017797.4(0.73,0,87%), (0.58,0.04,83%), (0.75,0.07,67%)	MKNK2:NM_017572.4(0.05,0.87,87%), (0.67,0.01,83%), (0.91,0.01,67%)	-0.97 (2.0e-25),0.13 (0.68),-2.34 (8.0e-18),-0.29 (2.8e-02),-1.43 (4.4e-71)	-0.15 (0.22),-0.31 (0.33),-0.38 (0.27),-0.02 (0.93),-0.28 (2.1e-03)	-1.23 (5.7e-105),-0.98 (6.1e-15),-0.76 (4.3e-08),-0.88 (1.9e-44),0.06 (0.50)	-0.77 (3.0e-42),-0.74 (2.3e-09),-0.95 (8.1e-12),-0.69 (2.6e-28),-0.92 (6.7e-32)	19_2016619_C_A	Enh;EnhG;TssA;TssAFlnk	BLD.CD19.CPC,BLD.CD19.PPC,BLD.CD3.PPC,BLD.CD4.CD25M.IL17P.PL.TPC,BLD.CD4.CD25M.TPC,BLD.CD56.PC,BLD.GM12878,BLD.MOB.CD34.PC.F,BRN.ANT.CAUD,BRN.CING.GYR,BRN.DL.PRFRNTL.CRTX,BRN.FET.M,BRN.HIPP.MID,BRN.SUB.NIG,CRVX.HELAS3.CNCR,ESDR.H1.BMP4.TROP,ESDR.H1.MSC,FAT.ADIP.DR.MSC,FAT.ADIP.NUC,GI.DUO.SM.MUS,GI.ESO,GI.RECT.MUC.29,HRT.ATR.R,LNG.IMR90,MUS.SKLT.F,MUS.TRNK.FET,PLCNT.FET,SKIN.PEN.FRSK.KER.02,SKIN.PEN.FRSK.MEL.01,SKIN.PEN.FRSK.MEL.03,THYM.FET;IPSC.DF.19.11;GI.CLN.MUC,GI.RECT.SM.MUS,MUS.SKLT.M,SKIN.PEN.FRSK.FIB.01,SKIN.PEN.FRSK.FIB.02;BLD.DND41.CNCR,BLD.MOB.CD34.PC.M,BRST.MYO,LIV.HEPG2.CNCR	Adipose,Blood,Brain,Cervix,Digestive,ES-deriv,Epithelial,Heart,Lung,Mesench,Muscle,Other,Thymus;iPSC;Digestive,Epithelial,Muscle;Blood,Epithelial,Liver
4	5752830	5754342	chr4:5753897	Exon	5753797	rs35953626	1.128	1.046	0.001367	0.02712	0.000267287	Yes	1	1	1	1	100	0.45 (0.63)	-1.4 (3.8e-02)	0.3 (0.43)	-1.38 (3.5e-05)	04_5753797_G_A	GABPA;JUND;MYC;POLR2A	A549;K562;HUVEC,K562,MCF10A-Er-Src;HCT-116,HUVEC,U87	Epithelium;Blood;Blood,Blood vessel,Breast;Blood vessel,Brain,Colon	04_5753797_G_A	Ellis-van Creveld syndrome (EVC);Ellis-van Creveld syndrome (EVC),Curry-Hall syndrome (WAD);Curry-Hall syndrome (WAD)	None	nan	Benign	EVC	nan	nan	TRUE	Clinvar	04_5753797_G_A	;EVC;EVC2	Within loop,Within loop;Within loop,Within loop,Within loop,Within loop,Within loop,Within loop,Within loop;Within loop,Within loop,Within loop,Within loop,Within loop	Caki2,Thymus;HCT116-untreated,Aorta,A549,H1-ESC,HCT116-untreated,IMR90,IMR90;HCT116-untreated,Aorta,HCT116-untreated,IMR90,IMR90	True,True;True,True,True,True,True,True,True;True,True,True,True,True	nan,nan;nan,nan,nan,nan,nan,nan,nan;nan,nan,nan,nan,nan	nan,nan;nan,nan,nan,nan,nan,nan,nan;nan,nan,nan,nan,nan	None,None;None,None,None,None,None,None,None;None,None,None,None,None	None;-0.28 (5.4e-02);-0.41 (2.9e-04)	None;-0.28 (9.2e-02);-0.04 (0.82)	None;-0.48 (9.9e-18);-0.78 (3.3e-42)	None;-0.53 (1.6e-21);-0.45 (2.4e-15)	EVC	EVC	-0.28 (5.4e-02)	-0.28 (9.2e-02)	-0.48 (9.9e-18)	-0.53 (1.6e-21)	LOC101928279:NR_125892.1(-0.67,0,79%), (-0.4,0.26,76%), (-0.68,0.19,60%);LOC101928279:NR_125892.1(-0.67,0,79%), (-0.4,0.26,76%), (-0.68,0.19,60%)	EVC2:NM_147127.5(-0.02,0.96,79%), (-0.57,0.06,76%), (-0.92,0.02,60%);EVC2:NM_147127.5(-0.02,0.96,79%), (-0.57,0.06,76%), (-0.92,0.02,60%)	EVC:NM_153717.3(0.36,0.14,79%), (0.27,0.5,76%), (-0.94,0.01,60%);EVC:NM_153717.3(0.36,0.14,79%), (0.27,0.5,76%), (-0.94,0.01,60%)	EVC:NM_153717.3(0.36,0.14,79%), (0.27,0.5,76%), (-0.94,0.01,60%);EVC:NM_153717.3(0.36,0.14,79%), (0.27,0.5,76%), (-0.94,0.01,60%)	EVC:NM_001306092.2(0.29,0.27,79%), (0.2,0.63,76%), (-0.93,0.01,60%);EVC:NM_001306092.2(0.29,0.27,79%), (0.2,0.63,76%), (-0.93,0.01,60%)	0.35 (0.48),-0.41 (2.9e-04),-0.28 (5.4e-02),-0.28 (5.4e-02),-0.28 (5.4e-02);0.35 (0.48),-0.41 (2.9e-04),-0.28 (5.4e-02),-0.28 (5.4e-02),-0.28 (5.4e-02)	-0.57 (0.32),-0.04 (0.82),-0.28 (9.2e-02),-0.28 (9.2e-02),-0.28 (9.2e-02);-0.57 (0.32),-0.04 (0.82),-0.28 (9.2e-02),-0.28 (9.2e-02),-0.28 (9.2e-02)	1.16 (8.7e-02),-0.78 (3.3e-42),-0.48 (9.9e-18),-0.48 (9.9e-18),-0.48 (9.9e-18);1.16 (8.7e-02),-0.78 (3.3e-42),-0.48 (9.9e-18),-0.48 (9.9e-18),-0.48 (9.9e-18)	0.42 (0.59),-0.45 (2.4e-15),-0.53 (1.6e-21),-0.53 (1.6e-21),-0.53 (1.6e-21);0.42 (0.59),-0.45 (2.4e-15),-0.53 (1.6e-21),-0.53 (1.6e-21),-0.53 (1.6e-21)	04_5753797_G_A	Enh;EnhG;TssAFlnk	BRN.NHA,BRST.HMEC.35,ESC.H1,ESC.I3,IPSC.DF.6.9,SKIN.NHDFAD,VAS.HUVEC;BONE.OSTEO,BRST.HMEC,ESDR.CD56.MESO,ESDR.H1.MSC,FAT.ADIP.DR.MSC,FAT.MSC.DR.ADIP,GI.ESO,IPSC.20B,IPSC.DF.19.11,LNG.A549.ETOH002.CNCR,LNG.IMR90,LNG.NHLF,MUS.HSMMT,MUS.LEG.FET,MUS.TRNK.FET,SKIN.NHEK,SKIN.PEN.FRSK.FIB.02,SKIN.PEN.FRSK.KER.02,SKIN.PEN.FRSK.KER.03,SKIN.PEN.FRSK.MEL.01,SKIN.PEN.FRSK.MEL.03;MUS.HSMM	Brain,ESC,Epithelial,Liver,Skin,iPSC;Bone,Digestive,ES-deriv,Epithelial,Lung,Mesench,Muscle,Skin,iPSC;Muscle
2	88658966	88660345	chr2:88659540	Intergenic	88659568	rs10166805	1.103	1.029	0.0008412	0.07556	0.000663957	Yes	0	1	1	0	-28	0.2 (0.87)	-0.5 (0.55)	-1.52 (3.6e-04)	0.15 (0.78)	02_88659568_T_A;02_88659568_T_C	GTF2F1;KAP1;MAX;MXI1;MYC;NFYA;NFYB;POLR2A;RCOR1;RFX5;SETDB1;STAT1;TAF1;TBP;TCF7L2	HeLa-S3;HEK293,U2OS;HeLa-S3,MCF-7,MCF10A-Er-Src;U2OS;H1-hESC,HeLa-S3,PFSK-1;HeLa-S3,MCF-7	Cervix;Bone,Kidney;Breast,Cervix;Bone;Brain,Cervix,ESC											02_88659568_T_A;02_88659568_T_C	ANKRD36BP2;EIF2AK3;IGKJ5;IGKV2-30;RPIA;TEX37	eqtl,eqtl;eqtl,Within loop,Within loop,Within loop,Within loop,Within loop,Within loop,Within loop,Within loop,Within loop,Within loop,Within loop,Within loop,Within loop,Within loop,Within loop,Within loop,Within loop,Within loop,Within loop,Within loop,Within loop,Within loop,Within loop,Within loop,Within loop,Within loop,Within loop,Within loop,Within loop,Within loop,Within loop,Within loop,Within loop,Within loop,Within loop,Within loop,Within loop,Within loop,Within loop;eqtl;Within loop,Within loop	Spleen,Whole Blood;Skin Not Sun Exposed Suprapubic,Adrenal,Thymus,Aorta,SKMEL5,IMR90,Lung,Ventricle_Right,Spleen,Epidermal_Keratinocyte_day6,Epidermal_Keratinocyte_day3,HCT116-untreated,NHEK,KBM7,IMR90,THP1_PMA,VentricleLeft,Liver,HAP1,Caki2,H1-TRO,H1-MES,H1-ESC,Cortex_DLPFC,K562,GM12878,HUVEC,HMEC,PANC1,Astrocyte,Bladder,RPMI7951,THP1,HepG2,G401,Epidermal_Keratinocyte_day0,G401,H1-MSC,GM12878,Adrenal;Lung,Whole Blood;Esophagus Mucosa;Bladder,RPMI7951;GM12878,Adrenal	True,True;True,True,True,True,True,True,True,True,True,True,True,True,True,True,True,True,True,True,True,True,True,True,True,True,True,True,True,True,True,True,True,True,True,True,True,True,True,True,True,True;True	nan,nan;nan,nan,nan,nan,nan,nan,nan,nan,nan,nan,nan,nan,nan,nan,nan,nan,nan,nan,nan,nan,nan,nan,nan,nan,nan,nan,nan,nan,nan,nan,nan,nan,nan,nan,nan,nan,nan,nan,nan,nan;nan	nan,nan;nan,nan,nan,nan,nan,nan,nan,nan,nan,nan,nan,nan,nan,nan,nan,nan,nan,nan,nan,nan,nan,nan,nan,nan,nan,nan,nan,nan,nan,nan,nan,nan,nan,nan,nan,nan,nan,nan,nan,nan;nan	2.8787e-05,2.81288e-13;9.19164e-07,None,None,None,None,None,None,None,None,None,None,None,None,None,None,None,None,None,None,None,None,None,None,None,None,None,None,None,None,None,None,None,None,None,None,None,None,None,None,None;3.76138e-06,1.2412e-05;0.000279893;None,None	0.72 (5.2e-02);0.32 (3.7e-05);None;-0.22 (0.10)	-0.02 (0.98);-0.21 (1.9e-02);None;-0.12 (0.48)	0.56 (0.46);0.15 (4.7e-02);None;-0.73 (6.0e-16)	0.57 (0.44);0.23 (1.3e-03);None;0.38 (1.5e-05)	LOC102724805	LOC102724805	NA	NA	NA	NA	PLGLB2:NM_002665.4(0.56,0.01,85%), (0.55,0.06,83%), (0.55,0.35,60%)	THNSL2:NM_018271.5(0.53,0.01,87%), (0.84,0,83%), (-0.11,0.89,67%)	EIF2AK3:NM_004836.7(0.06,0.85,87%), (-0.09,0.85,83%), (0.75,0.1,67%)	EIF2AK3-DT:NR_135540.1(0.52,0.01,87%), (0.52,0.08,83%), (0.43,0.46,67%)	EIF2AK3-DT:NR_135540.1(0.52,0.01,87%), (0.52,0.08,83%), (0.43,0.46,67%)	-0.11 (0.95),-0.54 (5.3e-03),0.32 (3.7e-05),-0.57 (9.2e-02),-0.57 (9.2e-02)	0.48 (None),-0.23 (0.36),-0.21 (1.9e-02),-0.52 (0.18),-0.52 (0.18)	0.18 (0.84),-0.67 (3.5e-11),0.15 (4.7e-02),-0.05 (0.85),-0.05 (0.85)	0.1 (0.92),-0.05 (0.68),0.23 (1.3e-03),0.46 (2.5e-02),0.46 (2.5e-02)	02_88659568_T_A;02_88659568_T_C	Enh;TssA;TssAFlnk	BRN.NHA,BRST.HMEC,BRST.HMEC.35,ESC.4STAR,ESC.H1,ESC.HUES48,ESC.HUES6,ESC.HUES64,ESC.I3,ESDR.CD56.MESO,GI.DUO.MUC,GI.STMC.MUC,HRT.ATR.R,HRT.VENT.L,HRT.VNT.R,IPSC.15b,IPSC.18,IPSC.DF.6.9,LNG.A549.ETOH002.CNCR,MUS.HSMM,MUS.LEG.FET,PANC,PLCNT.AMN,PLCNT.FET,SKIN.NHDFAD,SKIN.NHEK,SKIN.PEN.FRSK.FIB.02,SKIN.PEN.FRSK.KER.03;GI.RECT.MUC.29,MUS.PSOAS,MUS.SKLT.F,SKIN.PEN.FRSK.MEL.01;BLD.K562.CNCR,BONE.OSTEO,CRVX.HELAS3.CNCR,FAT.ADIP.DR.MSC,FAT.ADIP.NUC,FAT.MSC.DR.ADIP,GI.RECT.MUC.31,GI.STMC.MUS,IPSC.20B,LIV.HEPG2.CNCR,LNG.IMR90,LNG.NHLF,MUS.HSMMT,MUS.SAT,MUS.SKLT.M,SKIN.PEN.FRSK.FIB.01,SKIN.PEN.FRSK.KER.02,SKIN.PEN.FRSK.MEL.03,STRM.CHON.MRW.DR.MSC,STRM.MRW.MSC,VAS.HUVEC	Brain,Digestive,ES-deriv,ESC,Epithelial,Heart,Lung,Muscle,Other,Skin,iPSC;Digestive,Epithelial,Muscle;Adipose,Blood,Bone,Cervix,Digestive,Epithelial,Liver,Lung,Mesench,Muscle,Myosat,iPSC
10	70672679	70673983	chr10:70673743	LIET Gene TSS Intron	70673381	rs11596281	0.953	0.9742	0.01561	0.01179	0.00088886	Yes	1	1	1	1	362	2.48 (0.44)	1.51 (0.61)	1.09 (5.9e-06)	-1.58 (9.9e-10)	10_70673381_T_C	E2F6;EZH2;GTF2B;HDAC1;KDM5B;MAX;POLR2A;TBP;UBTF;ZBTB7A	K562;Dnd41,NHEK;Gliobla,HCT-116,IMR90,K562,SK-N-SH;HeLa-S3,K562	Blood;Blood,Skin;Blood,Brain,Colon,Lung;Blood,Cervix	10_70662368_G_A	brain attribute	8.32	0.0871	None	ADAMTS14	0.862224	21	0	OT_GWAS_LD	10_70673381_T_C	ADAMTS14;PRF1	eqtl,eqtl,eqtl,eqtl,eqtl,eqtl,eqtl,eqtl,eqtl,eqtl,eqtl,eqtl,eqtl,eqtl,eqtl,eqtl,eqtl,eqtl,eqtl,eqtl,Within loop,Within loop,Within loop,Within loop,Within loop,Within loop,Within loop,Within loop,Within loop,Within loop,Within loop,Within loop,Within loop,Within loop,Within loop,Within loop,Within loop,Within loop,Within loop,Within loop,Within loop,Within loop,Within loop,Within loop,Within loop,Within loop,Within loop,Within loop,Within loop,Within loop,Within loop,Within loop,Within loop,Within loop,Within loop,Within loop,Within loop,Within loop,Within loop,Within loop,Within loop,Within loop,Anchor to anchor;Within loop,Within loop,Within loop,Within loop,Within loop,Within loop,Within loop,Within loop,Within loop,Within loop,Within loop,Within loop,Within loop,Within loop,Within loop,Within loop,Within loop,Within loop,Within loop,Within loop,Within loop,Within loop,Within loop,Within loop,Within loop,Within loop,Within loop,Within loop,Within loop	C1 segment of cervical spinal cord,amygdala,Ammon's horn,Brain Amygdala,Brain Anterior cingulate cortex BA24,Brain Caudate basal ganglia,Brain Cerebellar Hemisphere,Brain Cerebellum,Brain Cortex,Brain Frontal Cortex BA9,Brain Hippocampus,Brain Hypothalamus,Brain Nucleus accumbens basal ganglia,Brain Putamen basal ganglia,Brain Spinal cord cervical c-1,Brain Substantia nigra,Cells Cultured fibroblasts,Esophagus Mucosa,Skin Not Sun Exposed Suprapubic,Skin Sun Exposed Lower leg,PANC1,T47D,Astrocyte,A549,A549,GM12878,Lung,IMR90,HepG2,HMEC,HepG2,Spleen,G401,RPMI7951,Caki2,GM12878,Hippocampus,A549,RPMI7951,NHEK,KBM7,IMR90,THP1,HAP1_WAPL_KO,HAP1,HAP1_DKO,HepG2,NHEK,K562,PANC1,PANC1,GM12878,HCT116-untreated,NHEK,KBM7,HMEC,THP1,RPMI7951,THP1_PMA,NCIH460,THP1_PMA,K562,HepG2;PANC1,T47D,Astrocyte,A549,GM12878,IMR90,HepG2,Spleen,G401,Caki2,GM12878,Hippocampus,A549,RPMI7951,NHEK,KBM7,IMR90,THP1,HAP1_WAPL_KO,HAP1,HAP1_DKO,HepG2,NHEK,K562,PANC1,PANC1,RPMI7951,NCIH460,THP1_PMA	True,True,True,True,True,True,True,True,True,True,True,True,True,True,True,True,True,True,True,True,True,True,True,True,True,True,True,True,True,True,True,True,True,True,True,True,True,True,True,True,True,True,True,True,True,True,True,True,True,True,True,True,True,True,True,True,True,True,True,True,True,True,True;True,True,True,True,True,True,True,True,True,True,True,True,True,True,True,True,True,True,True,True,True,True,True,True,True,True,True,True,True	0.661977,0.521347,0.5275,nan,nan,nan,nan,nan,nan,nan,nan,nan,nan,nan,nan,nan,nan,nan,nan,nan,nan,nan,nan,nan,nan,nan,nan,nan,nan,nan,nan,nan,nan,nan,nan,nan,nan,nan,nan,nan,nan,nan,nan,nan,nan,nan,nan,nan,nan,nan,nan,nan,nan,nan,nan,nan,nan,nan,nan,nan,nan,nan,nan;nan,nan,nan,nan,nan,nan,nan,nan,nan,nan,nan,nan,nan,nan,nan,nan,nan,nan,nan,nan,nan,nan,nan,nan,nan,nan,nan,nan,nan	0.268,0.2478,0.3884,nan,nan,nan,nan,nan,nan,nan,nan,nan,nan,nan,nan,nan,nan,nan,nan,nan,nan,nan,nan,nan,nan,nan,nan,nan,nan,nan,nan,nan,nan,nan,nan,nan,nan,nan,nan,nan,nan,nan,nan,nan,nan,nan,nan,nan,nan,nan,nan,nan,nan,nan,nan,nan,nan,nan,nan,nan,nan,nan,nan;nan,nan,nan,nan,nan,nan,nan,nan,nan,nan,nan,nan,nan,nan,nan,nan,nan,nan,nan,nan,nan,nan,nan,nan,nan,nan,nan,nan,nan	None,None,None,2.33426e-11,1.10371e-06,6.05772e-18,2.09384e-05,2.79205e-10,6.60502e-17,1.03548e-08,9.74259e-15,1.64527e-15,6.46256e-14,9.28852e-14,2.5831e-16,2.73877e-06,0.00010151,1.64645e-08,1.21737e-10,4.52918e-18,None,None,None,None,None,None,None,None,None,None,None,None,None,None,None,None,None,None,None,None,None,None,None,None,None,None,None,None,None,None,None,None,None,None,None,None,None,None,None,None,None,None,None;None,None,None,None,None,None,None,None,None,None,None,None,None,None,None,None,None,None,None,None,None,None,None,None,None,None,None,None,None	-0.5 (8.1e-04);None	-0.41 (1.4e-02);None	0.07 (0.25);None	-1.0 (7.2e-75);None	ADAMTS14	ADAMTS14	-0.5 (8.1e-04)	-0.41 (1.4e-02)	0.07 (0.25)	-1.0 (7.2e-75)	ADAMTS14:NM_080722.4(0.86,0,82%), (0.43,0.19,83%), (0.65,0.27,53%);ADAMTS14:NM_080722.4(0.86,0,82%), (0.43,0.19,83%), (0.65,0.27,53%)	ADAMTS14:NM_080722.4(0.86,0,82%), (0.43,0.19,83%), (0.65,0.27,53%);ADAMTS14:NM_080722.4(0.86,0,82%), (0.43,0.19,83%), (0.65,0.27,53%)	UNC5B:NM_170744.5(-0.86,0,79%), (-0.3,0.43,79%), (-0.86,0.07,53%);UNC5B:NM_170744.5(-0.86,0,79%), (-0.3,0.43,79%), (-0.86,0.07,53%)	ADAMTS14:NM_080722.4(0.86,0,82%), (0.43,0.19,83%), (0.65,0.27,53%);ADAMTS14:NM_080722.4(0.86,0,82%), (0.43,0.19,83%), (0.65,0.27,53%)	PRF1:NM_005041.6(0.02,0.99,10%), (0.02,0.99,14%), (NA,NA,NA%);PRF1:NM_005041.6(0.02,0.99,10%), (0.02,0.99,14%), (NA,NA,NA%)	-0.5 (8.1e-04),-0.5 (8.1e-04),-0.25 (1.2e-02),-0.5 (8.1e-04),NA;-0.5 (8.1e-04),-0.5 (8.1e-04),-0.25 (1.2e-02),-0.5 (8.1e-04),NA	-0.41 (1.4e-02),-0.41 (1.4e-02),-0.42 (4.1e-05),-0.41 (1.4e-02),NA;-0.41 (1.4e-02),-0.41 (1.4e-02),-0.42 (4.1e-05),-0.41 (1.4e-02),NA	0.07 (0.25),0.07 (0.25),-0.45 (0.22),0.07 (0.25),NA;0.07 (0.25),0.07 (0.25),-0.45 (0.22),0.07 (0.25),NA	-1.0 (7.2e-75),-1.0 (7.2e-75),0.07 (0.86),-1.0 (7.2e-75),NA;-1.0 (7.2e-75),-1.0 (7.2e-75),0.07 (0.86),-1.0 (7.2e-75),NA	10_70673381_T_C	BivFlnk;Enh;EnhBiv;TssA;TssAFlnk;TssBiv	BRN.ANT.CAUD,BRN.CING.GYR,ESC.HUES6,FAT.ADIP.NUC,GI.CLN.MUC,GI.CLN.SM.MUS,GI.L.INT.FET,GI.RECT.SM.MUS,GI.STMC.FET,IPSC.15b,LNG.FET,LNG.IMR90,MUS.SKLT.M,MUS.TRNK.FET,SKIN.PEN.FRSK.FIB.01,SKIN.PEN.FRSK.KER.03;BLD.CD34.CC,BLD.CD56.PC,BLD.MOB.CD34.PC.F,CRVX.HELAS3.CNCR,ESDR.CD56.MESO,HRT.ATR.R,HRT.VENT.L,HRT.VNT.R,LNG,MUS.PSOAS,PANC;BLD.CD4.CD25M.IL17M.PL.TPC,BLD.CD4.CD25M.TPC,BRN.FET.M,BRN.GRM.MTRX,BRST.HMEC,ESC.4STAR,ESC.H1,ESC.I3,ESDR.CD56.ECTO,ESDR.H1.BMP4.TROP,ESDR.H9.NEUR,ESDR.H9.NEUR.PROG,GI.STMC.MUC,HRT.FET,IPSC.18,IPSC.20B,IPSC.DF.6.9,LNG.A549.ETOH002.CNCR,PLCNT.AMN,SKIN.NHEK,SKIN.PEN.FRSK.KER.02;BRN.ANG.GYR,BRN.DL.PRFRNTL.CRTX,FAT.ADIP.DR.MSC,LNG.NHLF;BLD.K562.CNCR,BONE.OSTEO,BRN.HIPP.MID,BRN.INF.TMP,BRN.NHA,BRN.SUB.NIG,ESC.H9,ESDR.H1.MSC,FAT.MSC.DR.ADIP,GI.ESO,IPSC.DF.19.11,MUS.HSMM,MUS.HSMMT,MUS.LEG.FET,MUS.SAT,MUS.SKLT.F,SKIN.NHDFAD,SKIN.PEN.FRSK.FIB.02,STRM.CHON.MRW.DR.MSC,STRM.MRW.MSC;BLD.CD8.MPC,BRN.FET.F,ESC.WA7,GI.DUO.MUC,GI.DUO.SM.MUS,GI.RECT.MUC.29,GI.RECT.MUC.31,GI.S.INT.FET,GI.STMC.MUS,SKIN.PEN.FRSK.MEL.01	Adipose,Brain,Digestive,ESC,Epithelial,Lung,Muscle,Other,iPSC;Blood,Cervix,ES-deriv,Heart,Lung,Muscle,Other;Blood,Brain,Digestive,ES-deriv,ESC,Epithelial,Heart,Lung,Other,Skin,iPSC;Brain,Lung,Mesench;Blood,Bone,Brain,Digestive,ES-deriv,ESC,Epithelial,Mesench,Muscle,Myosat,Skin,iPSC;Blood,Brain,Digestive,ESC,Epithelial,Muscle	10_70673381_T_C	intron_variant	VEP	None	0	-875	ADAMTS14	None,None,None	nan
12	52870529	52875307	chr12:52871480;chr12:52874315	Intergenic;Intergenic	52873837	rs10876380	0.9454	0.9756	0.007892	0.02485	0.00101063	Yes	1	1	1	1	-2357;478	0.87 (6.3e-07);0.54 (1.6e-03)	-0.67 (2.3e-04);-0.8 (1.5e-06)	0.05 (0.89);0.16 (0.51)	-0.81 (1.7e-03);-0.41 (5.5e-02)	12_52873837_G_A	ATF3;ELF1;EP300;FOSL2;NR3C1;POLR2A;REST;TBP	A549;A549,K562;A549,ECC-1,GM18951,Gliobla,HCT-116,HUVEC,HeLa-S3,HepG2,K562,MCF-7;HeLa-S3	Epithelium;Blood,Epithelium;Blood,Blood vessel,Brain,Breast,Cervix,Colon,Epithelium,Liver,Luminal epithelium;Cervix	12_52873837_G_A	alkaline phosphatase measurement	0.0088	0.0885	None	KRT8	0.392808	49	1	OT_GWAS_LD	12_52873837_G_A	;ACVRL1;KRT18;KRT3;KRT4;KRT5;KRT6A;KRT6B;KRT7;KRT71;KRT72;KRT73;KRT74;KRT75;KRT76;KRT77;KRT78;KRT79;KRT8;KRT82;KRT84;KRT85;KRT86;PFDN5	Anchor to anchor,Anchor to anchor,Anchor to anchor,Anchor to anchor,Anchor to anchor,Anchor to anchor,Anchor to anchor,Anchor to anchor,Anchor to anchor,Anchor to anchor,Anchor to anchor,Anchor to anchor,Anchor to anchor,Anchor to anchor,Anchor to anchor,Anchor to anchor,Anchor to anchor,Anchor to anchor,Anchor to anchor,Anchor to anchor,Anchor to anchor,Anchor to anchor,Anchor to anchor,Anchor to anchor,Anchor to anchor,Anchor to anchor,Anchor to anchor,Anchor to anchor,Anchor to anchor,Anchor to anchor,Anchor to anchor,Anchor to anchor,Anchor to anchor,Anchor to anchor,Anchor to anchor,Anchor to anchor,Anchor to anchor,Anchor to anchor,Anchor to anchor,Anchor to anchor,Anchor to anchor,Anchor to anchor,Anchor to anchor,Anchor to anchor,Anchor to anchor,Anchor to anchor,Anchor to anchor,Anchor to anchor,Anchor to anchor,Anchor to anchor,Anchor to anchor,Anchor to anchor,Anchor to anchor,Anchor to anchor,Anchor to anchor,Anchor to anchor;eqtl;eqtl,eqtl,Within loop,Within loop,Within loop,Within loop,Within loop,Within loop,Within loop,Within loop;eqtl,Within loop,Within loop,Within loop,Within loop,Within loop,Within loop,Within loop,Within loop,Within loop,Within loop;Within loop,Within loop,Within loop,Within loop,Within loop,Within loop,Within loop,Within loop,Within loop,Within loop,Within loop,Within loop,Within loop,Within loop,Within loop,Within loop;Anchor to anchor,Anchor to anchor,Anchor to anchor;Anchor to anchor;Anchor to anchor,Anchor to anchor,Anchor to anchor,Anchor to anchor;Within loop,Within loop,Within loop;Within loop;Within loop,Within loop,Within loop,Within loop,Within loop,Within loop,Within loop,Within loop,Within loop,Within loop,Within loop,Within loop,Within loop,Within loop,Within loop,Within loop,Within loop;Anchor to anchor,Anchor to anchor,Anchor to anchor,Anchor to anchor,Anchor to anchor;Anchor to anchor,Anchor to anchor	Ventricle_Right,K562,GM12878,RPMI7951,HCT116-untreated,Bladder,Epidermal_Keratinocyte_day0,KBM7,IMR90,HUVEC,HMEC,THP1_PMA,THP1,HAP1_SCC4_KO,HAP1,HepG2,G401,H1-MES,GM12878,KBM7,IMR90,THP1_PMA,THP1,HAP1_WAPL_KO,HAP1_SCC4_KO,HAP1,HAP1_DKO,Epidermal_Keratinocyte_day6,NCIH460,HAP1,Bladder,H1-ESC,A549,Bladder,KBM7,IMR90,HMEC,THP1_PMA,THP1,Liver,HAP1_SCC4_KO,HepG2,G401,H1-MSC,Epidermal_Keratinocyte_day6,HMEC,T47D,KBM7,A549,H1-ESC,HCT116-untreated,NHEK,HUVEC,HMEC,HepG2,PANC1;Testis;Muscle Skeletal,Thyroid,Caki2,T47D,KBM7,HCT116-untreated,HAP1_SCC4_KO,HAP1,Caki2,K562;Esophagus Mucosa,T47D,Adrenal,A549,A549,HCT116-untreated,T47D,PANC1,Caki2,Caki2,HepG2;T47D,Adrenal,A549,KBM7,A549,HCT116-untreated,T47D,PANC1,Caki2,Caki2,HAP1_SCC4_KO,HAP1,Caki2,K562,Spleen,HepG2;Epidermal_Keratinocyte_day3,Epidermal_Keratinocyte_day0,NHEK;Caki2;HMEC;HMEC,Caki2,H1-TRO;G401;Ventricle_Right,NCIH460,H1-NPC,H1-MES;PANC1;H1-ESC;H1-MES;A549,Caki2,HepG2;A549;Caki2,T47D,Adrenal,A549,KBM7,A549,HCT116-untreated,T47D,PANC1,Caki2,Caki2,HAP1_SCC4_KO,HAP1,Caki2,K562,Spleen,HepG2;Pancreas,Testis,Caki2,T47D,KBM7,HCT116-untreated,HAP1_SCC4_KO,HAP1,Caki2,K562;Liver;Cortex_DLPFC,Epidermal_Keratinocyte_day3,PANC1,H1-TRO,GM12878;Cortex_DLPFC,T47D;HAP1_DKO;Lung	True,True,True,True,True,True,True,True,True,True,True,True,True,True,True,True,True,True,True,True,True,True,True,True,True,True,True,True,True,True,True,True,True,True,True,True,True,True,True,True,True,True,True,True,True,True,True,True,True,True,True,True,True,True,True,True;True;True,True,True,True,True,True,True,True,True,True;True,True,True,True,True,True,True,True,True,True,True;True,True,True,True,True,True,True,True,True,True,True,True,True,True,True,True;True,True,True;True,True,True,True;True,True,True,True,True,True,True,True,True,True,True,True,True,True,True,True,True;True,True,True,True,True;True,True	nan,nan,nan,nan,nan,nan,nan,nan,nan,nan,nan,nan,nan,nan,nan,nan,nan,nan,nan,nan,nan,nan,nan,nan,nan,nan,nan,nan,nan,nan,nan,nan,nan,nan,nan,nan,nan,nan,nan,nan,nan,nan,nan,nan,nan,nan,nan,nan,nan,nan,nan,nan,nan,nan,nan,nan;nan;nan,nan,nan,nan,nan,nan,nan,nan,nan,nan;nan,nan,nan,nan,nan,nan,nan,nan,nan,nan,nan;nan,nan,nan,nan,nan,nan,nan,nan,nan,nan,nan,nan,nan,nan,nan,nan;nan,nan,nan;nan,nan,nan,nan;nan,nan,nan,nan,nan,nan,nan,nan,nan,nan,nan,nan,nan,nan,nan,nan,nan;nan,nan,nan,nan,nan;nan,nan	nan,nan,nan,nan,nan,nan,nan,nan,nan,nan,nan,nan,nan,nan,nan,nan,nan,nan,nan,nan,nan,nan,nan,nan,nan,nan,nan,nan,nan,nan,nan,nan,nan,nan,nan,nan,nan,nan,nan,nan,nan,nan,nan,nan,nan,nan,nan,nan,nan,nan,nan,nan,nan,nan,nan,nan;nan;nan,nan,nan,nan,nan,nan,nan,nan,nan,nan;nan,nan,nan,nan,nan,nan,nan,nan,nan,nan,nan;nan,nan,nan,nan,nan,nan,nan,nan,nan,nan,nan,nan,nan,nan,nan,nan;nan,nan,nan;nan,nan,nan,nan;nan,nan,nan,nan,nan,nan,nan,nan,nan,nan,nan,nan,nan,nan,nan,nan,nan;nan,nan,nan,nan,nan;nan,nan	None,None,None,None,None,None,None,None,None,None,None,None,None,None,None,None,None,None,None,None,None,None,None,None,None,None,None,None,None,None,None,None,None,None,None,None,None,None,None,None,None,None,None,None,None,None,None,None,None,None,None,None,None,None,None,None;4.03704e-05;0.000126734,5.6051e-06,None,None,None,None,None,None,None,None;2.42447e-05,None,None,None,None,None,None,None,None,None,None;None,None,None,None,None,None,None,None,None,None,None,None,None,None,None,None;None,None,None;None;None,None,None,None;None,None,None,None,None,None,None,None,None,None,None,None,None,None,None,None,None;1.16222e-08,7.90351e-06,None,None,None,None,None,None,None,None;None,None,None,None,None;None,None;4.93673e-05	None;-1.26 (0.43);-0.16 (0.35);0.43 (0.84);-0.81 (1.4e-32);0.53 (1.3e-07);0.58 (1.2e-06);2.29 (1.9e-10);-0.31 (3.1e-06);1.22 (4.9e-02);0.31 (0.39);-0.46 (0.51);-0.08 (0.57);1.06 (2.7e-21);-0.36 (0.29)	None;-0.85 (None);-0.3 (8.6e-02);-0.0 (None);-0.06 (0.54);-0.22 (7.5e-02);0.07 (0.71);0.64 (0.18);0.08 (0.35);-0.33 (0.73);-0.56 (0.15);0.47 (0.58);-0.05 (0.79);-0.38 (3.4e-03);0.2 (0.66)	None;-0.14 (6.5e-02);-0.12 (3.2e-02);-0.64 (2.5e-05);-0.67 (5.3e-02);-0.25 (0.12)	None;-0.46 (5.1e-10);-0.15 (8.7e-03);-0.98 (4.8e-11);0.68 (3.4e-02);-0.16 (0.36)	KRT78	RPL7P41	0.31 (0.39);NA	-0.56 (0.15);NA	NA;NA	NA;NA	KRT5:NM_000424.4(0.92,0,82%), (0.08,0.88,76%), (0.89,0.01,67%);KRT5:NM_000424.4(0.85,0,82%), (-0.09,0.86,76%), (0.92,0.01,67%);KRT5:NM_000424.4(0.92,0,82%), (0.08,0.88,76%), (0.89,0.01,67%);KRT5:NM_000424.4(0.85,0,82%), (-0.09,0.86,76%), (0.92,0.01,67%);KRT5:NM_000424.4(0.92,0,82%), (0.08,0.88,76%), (0.89,0.01,67%);KRT5:NM_000424.4(0.85,0,82%), (-0.09,0.86,76%), (0.92,0.01,67%);KRT5:NM_000424.4(0.92,0,82%), (0.08,0.88,76%), (0.89,0.01,67%);KRT5:NM_000424.4(0.85,0,82%), (-0.09,0.86,76%), (0.92,0.01,67%);KRT5:NM_000424.4(0.92,0,82%), (0.08,0.88,76%), (0.89,0.01,67%);KRT5:NM_000424.4(0.85,0,82%), (-0.09,0.86,76%), (0.92,0.01,67%)	CSAD:NM_001244706.2(-0.67,0,87%), (-0.7,0.01,83%), (0.77,0.08,67%);MIR6757:NR_106815.1(-0.67,0,77%), (-0.72,0.01,72%), (0.15,0.84,60%);CSAD:NM_001244706.2(-0.67,0,87%), (-0.7,0.01,83%), (0.77,0.08,67%);MIR6757:NR_106815.1(-0.67,0,77%), (-0.72,0.01,72%), (0.15,0.84,60%);CSAD:NM_001244706.2(-0.67,0,87%), (-0.7,0.01,83%), (0.77,0.08,67%);MIR6757:NR_106815.1(-0.67,0,77%), (-0.72,0.01,72%), (0.15,0.84,60%);CSAD:NM_001244706.2(-0.67,0,87%), (-0.7,0.01,83%), (0.77,0.08,67%);MIR6757:NR_106815.1(-0.67,0,77%), (-0.72,0.01,72%), (0.15,0.84,60%);CSAD:NM_001244706.2(-0.67,0,87%), (-0.7,0.01,83%), (0.77,0.08,67%);MIR6757:NR_106815.1(-0.67,0,77%), (-0.72,0.01,72%), (0.15,0.84,60%)	PCBP2-OT1:NR_109828.1(-0.12,0.66,87%), (0.49,0.13,83%), (0.94,0.01,67%);KRT5:NM_000424.4(0.85,0,82%), (-0.09,0.86,76%), (0.92,0.01,67%);PCBP2-OT1:NR_109828.1(-0.12,0.66,87%), (0.49,0.13,83%), (0.94,0.01,67%);KRT5:NM_000424.4(0.85,0,82%), (-0.09,0.86,76%), (0.92,0.01,67%);PCBP2-OT1:NR_109828.1(-0.12,0.66,87%), (0.49,0.13,83%), (0.94,0.01,67%);KRT5:NM_000424.4(0.85,0,82%), (-0.09,0.86,76%), (0.92,0.01,67%);PCBP2-OT1:NR_109828.1(-0.12,0.66,87%), (0.49,0.13,83%), (0.94,0.01,67%);KRT5:NM_000424.4(0.85,0,82%), (-0.09,0.86,76%), (0.92,0.01,67%);PCBP2-OT1:NR_109828.1(-0.12,0.66,87%), (0.49,0.13,83%), (0.94,0.01,67%);KRT5:NM_000424.4(0.85,0,82%), (-0.09,0.86,76%), (0.92,0.01,67%)	KRT78:NM_173352.4(0.78,0,62%), (0.14,0.83,48%), (0.16,0.81,67%);MIR9898:NR_162090.1(-0.59,0,87%), (-0.25,0.53,83%), (-0.26,0.68,67%);KRT78:NM_173352.4(0.78,0,62%), (0.14,0.83,48%), (0.16,0.81,67%);MIR9898:NR_162090.1(-0.59,0,87%), (-0.25,0.53,83%), (-0.26,0.68,67%);KRT78:NM_173352.4(0.78,0,62%), (0.14,0.83,48%), (0.16,0.81,67%);MIR9898:NR_162090.1(-0.59,0,87%), (-0.25,0.53,83%), (-0.26,0.68,67%);KRT78:NM_173352.4(0.78,0,62%), (0.14,0.83,48%), (0.16,0.81,67%);MIR9898:NR_162090.1(-0.59,0,87%), (-0.25,0.53,83%), (-0.26,0.68,67%);KRT78:NM_173352.4(0.78,0,62%), (0.14,0.83,48%), (0.16,0.81,67%);MIR9898:NR_162090.1(-0.59,0,87%), (-0.25,0.53,83%), (-0.26,0.68,67%)	KRT8:NM_001256293.2(-0.77,0,87%), (-0.03,0.96,83%), (-0.46,0.4,67%);KRT8:NM_001256293.2(-0.74,0,87%), (-0.17,0.69,83%), (-0.57,0.26,67%);KRT8:NM_001256293.2(-0.77,0,87%), (-0.03,0.96,83%), (-0.46,0.4,67%);KRT8:NM_001256293.2(-0.74,0,87%), (-0.17,0.69,83%), (-0.57,0.26,67%);KRT8:NM_001256293.2(-0.77,0,87%), (-0.03,0.96,83%), (-0.46,0.4,67%);KRT8:NM_001256293.2(-0.74,0,87%), (-0.17,0.69,83%), (-0.57,0.26,67%);KRT8:NM_001256293.2(-0.77,0,87%), (-0.03,0.96,83%), (-0.46,0.4,67%);KRT8:NM_001256293.2(-0.74,0,87%), (-0.17,0.69,83%), (-0.57,0.26,67%);KRT8:NM_001256293.2(-0.77,0,87%), (-0.03,0.96,83%), (-0.46,0.4,67%);KRT8:NM_001256293.2(-0.74,0,87%), (-0.17,0.69,83%), (-0.57,0.26,67%)	0.53 (1.3e-07),-0.94 (3.1e-05),0.56 (0.17),0.31 (0.39),-0.08 (0.57);0.53 (1.3e-07),-1.73 (0.35),0.53 (1.3e-07),-0.07 (0.96),-0.08 (0.57);0.53 (1.3e-07),-0.94 (3.1e-05),0.56 (0.17),0.31 (0.39),-0.08 (0.57);0.53 (1.3e-07),-1.73 (0.35),0.53 (1.3e-07),-0.07 (0.96),-0.08 (0.57);0.53 (1.3e-07),-0.94 (3.1e-05),0.56 (0.17),0.31 (0.39),-0.08 (0.57);0.53 (1.3e-07),-1.73 (0.35),0.53 (1.3e-07),-0.07 (0.96),-0.08 (0.57);0.53 (1.3e-07),-0.94 (3.1e-05),0.56 (0.17),0.31 (0.39),-0.08 (0.57);0.53 (1.3e-07),-1.73 (0.35),0.53 (1.3e-07),-0.07 (0.96),-0.08 (0.57);0.53 (1.3e-07),-0.94 (3.1e-05),0.56 (0.17),0.31 (0.39),-0.08 (0.57);0.53 (1.3e-07),-1.73 (0.35),0.53 (1.3e-07),-0.07 (0.96),-0.08 (0.57)	-0.22 (7.5e-02),-0.36 (0.20),-0.76 (9.7e-02),-0.56 (0.15),-0.05 (0.79);-0.22 (7.5e-02),-1.22 (None),-0.22 (7.5e-02),-0.09 (0.95),-0.05 (0.79);-0.22 (7.5e-02),-0.36 (0.20),-0.76 (9.7e-02),-0.56 (0.15),-0.05 (0.79);-0.22 (7.5e-02),-1.22 (None),-0.22 (7.5e-02),-0.09 (0.95),-0.05 (0.79);-0.22 (7.5e-02),-0.36 (0.20),-0.76 (9.7e-02),-0.56 (0.15),-0.05 (0.79);-0.22 (7.5e-02),-1.22 (None),-0.22 (7.5e-02),-0.09 (0.95),-0.05 (0.79);-0.22 (7.5e-02),-0.36 (0.20),-0.76 (9.7e-02),-0.56 (0.15),-0.05 (0.79);-0.22 (7.5e-02),-1.22 (None),-0.22 (7.5e-02),-0.09 (0.95),-0.05 (0.79);-0.22 (7.5e-02),-0.36 (0.20),-0.76 (9.7e-02),-0.56 (0.15),-0.05 (0.79);-0.22 (7.5e-02),-1.22 (None),-0.22 (7.5e-02),-0.09 (0.95),-0.05 (0.79)	NA,-0.75 (1.9e-13),-0.03 (0.88),NA,-0.64 (2.5e-05);NA,-2.34 (1.1e-04),NA,-0.67 (0.19),-0.64 (2.5e-05);NA,-0.75 (1.9e-13),-0.03 (0.88),NA,-0.64 (2.5e-05);NA,-2.34 (1.1e-04),NA,-0.67 (0.19),-0.64 (2.5e-05);NA,-0.75 (1.9e-13),-0.03 (0.88),NA,-0.64 (2.5e-05);NA,-2.34 (1.1e-04),NA,-0.67 (0.19),-0.64 (2.5e-05);NA,-0.75 (1.9e-13),-0.03 (0.88),NA,-0.64 (2.5e-05);NA,-2.34 (1.1e-04),NA,-0.67 (0.19),-0.64 (2.5e-05);NA,-0.75 (1.9e-13),-0.03 (0.88),NA,-0.64 (2.5e-05);NA,-2.34 (1.1e-04),NA,-0.67 (0.19),-0.64 (2.5e-05)	NA,0.06 (0.59),-0.46 (4.2e-03),NA,-0.98 (4.8e-11);NA,-0.49 (0.40),NA,-0.66 (0.20),-0.98 (4.8e-11);NA,0.06 (0.59),-0.46 (4.2e-03),NA,-0.98 (4.8e-11);NA,-0.49 (0.40),NA,-0.66 (0.20),-0.98 (4.8e-11);NA,0.06 (0.59),-0.46 (4.2e-03),NA,-0.98 (4.8e-11);NA,-0.49 (0.40),NA,-0.66 (0.20),-0.98 (4.8e-11);NA,0.06 (0.59),-0.46 (4.2e-03),NA,-0.98 (4.8e-11);NA,-0.49 (0.40),NA,-0.66 (0.20),-0.98 (4.8e-11);NA,0.06 (0.59),-0.46 (4.2e-03),NA,-0.98 (4.8e-11);NA,-0.49 (0.40),NA,-0.66 (0.20),-0.98 (4.8e-11)	12_52873837_G_A	BivFlnk;Enh;EnhBiv;TssA;TssAFlnk;TssBiv	ADRL.GLND.FET,BLD.CD19.PPC,BLD.CD3.PPC,BLD.CD34.CC,BRN.CING.GYR,BRN.CRTX.DR.NRSPHR,BRN.INF.TMP,ESC.H1,ESC.HUES48,ESC.HUES6,ESC.HUES64,ESC.I3,GI.STMC.FET,IPSC.15b,IPSC.DF.19.11,LIV.HEPG2.CNCR,MUS.SKLT.M,PLCNT.FET;BLD.CD34.PC,BLD.CD4.CD25M.CD45RO.MPC,BLD.CD4.NPC,BLD.CD8.NPC,BRN.ANT.CAUD,BRN.GANGEM.DR.NRSPHR,BRN.SUB.NIG,BRST.HMEC.35,ESDR.H1.BMP4.TROP,GI.S.INT,HRT.FET,LIV.ADLT,LNG.FET,MUS.SKLT.F,PLCNT.AMN;ESC.4STAR,ESDR.CD56.ECTO,MUS.LEG.FET,MUS.TRNK.FET,THYM.FET;BLD.CD4.CD25.CD127M.TREGPC,BLD.CD4.CD25I.CD127.TMEMPC,BLD.CD8.MPC,BLD.PER.MONUC.PC,ESC.H9,GI.CLN.SIG,GI.STMC.GAST,MUS.PSOAS,PANC.ISLT,VAS.AOR;BLD.CD14.MONO,BLD.CD14.PC,BLD.CD3.CPC,BLD.CD4.CD25M.CD45RA.NPC,BLD.CD4.CD25M.IL17M.PL.TPC,BLD.CD4.CD25M.IL17P.PL.TPC,BLD.CD4.CD25M.TPC,BLD.CD4.MPC,BLD.CD56.PC,BLD.GM12878,BLD.K562.CNCR,BLD.MOB.CD34.PC.F,BLD.MOB.CD34.PC.M,BONE.OSTEO,BRN.ANG.GYR,BRN.NHA,BRST.HMEC,BRST.MYO,CRVX.HELAS3.CNCR,ESDR.CD56.MESO,ESDR.H1.MSC,FAT.ADIP.DR.MSC,FAT.ADIP.NUC,FAT.MSC.DR.ADIP,GI.CLN.MUC,GI.CLN.SM.MUS,GI.DUO.MUC,GI.DUO.SM.MUS,GI.ESO,GI.L.INT.FET,GI.RECT.MUC.29,GI.RECT.MUC.31,GI.RECT.SM.MUS,GI.S.INT.FET,GI.STMC.MUC,GI.STMC.MUS,HRT.ATR.R,HRT.VENT.L,HRT.VNT.R,IPSC.DF.6.9,LNG,LNG.A549.ETOH002.CNCR,LNG.IMR90,LNG.NHLF,MUS.HSMM,MUS.HSMMT,MUS.SAT,PANC,SKIN.NHDFAD,SKIN.NHEK,SKIN.PEN.FRSK.FIB.01,SKIN.PEN.FRSK.FIB.02,SKIN.PEN.FRSK.KER.02,SKIN.PEN.FRSK.KER.03,SKIN.PEN.FRSK.MEL.01,SKIN.PEN.FRSK.MEL.03,SPLN,STRM.CHON.MRW.DR.MSC,STRM.MRW.MSC,VAS.HUVEC;BLD.CD19.CPC,BRN.DL.PRFRNTL.CRTX,BRN.GRM.MTRX,BRN.HIPP.MID,ESDR.CD184.ENDO,IPSC.18,IPSC.20B,THYM	Blood,Brain,Digestive,ESC,Liver,Muscle,Neurosph,Other,iPSC;Blood,Brain,Digestive,ES-deriv,Epithelial,Heart,Muscle,Neurosph,Other;ES-deriv,ESC,Muscle,Thymus;Blood,Digestive,ESC,Heart,Muscle,Other;Adipose,Blood,Bone,Brain,Cervix,Digestive,ES-deriv,Epithelial,Heart,Liver,Lung,Mesench,Muscle,Myosat,Other,Skin,iPSC;Blood,Brain,ES-deriv,Thymus,iPSC
12	52870529	52875307	chr12:52871480;chr12:52874315	Intergenic;Intergenic	52873025	rs4919767	0.9451	0.9758	0.007611	0.02638	0.00104307	Yes	1	1	1	1	-1545;1290	0.87 (6.3e-07);0.54 (1.6e-03)	-0.67 (2.3e-04);-0.8 (1.5e-06)	0.05 (0.89);0.16 (0.51)	-0.81 (1.7e-03);-0.41 (5.5e-02)	12_52873025_G_A;12_52873025_G_C	NR3C1;POLR2A	A549;MCF-7	Epithelium;Breast											12_52873025_G_A;12_52873025_G_C	;ACVRL1;KRT18;KRT3;KRT4;KRT5;KRT6A;KRT6B;KRT7;KRT71;KRT72;KRT73;KRT74;KRT75;KRT76;KRT77;KRT78;KRT79;KRT8;KRT82;KRT84;KRT85;KRT86;PFDN5	Anchor to anchor,Anchor to anchor,Anchor to anchor,Anchor to anchor,Anchor to anchor,Anchor to anchor,Anchor to anchor,Anchor to anchor,Anchor to anchor,Anchor to anchor,Anchor to anchor,Anchor to anchor,Anchor to anchor,Anchor to anchor,Anchor to anchor,Anchor to anchor,Anchor to anchor,Anchor to anchor,Anchor to anchor,Anchor to anchor,Anchor to anchor,Anchor to anchor,Anchor to anchor,Anchor to anchor,Anchor to anchor,Anchor to anchor,Anchor to anchor,Anchor to anchor,Anchor to anchor,Anchor to anchor,Anchor to anchor,Anchor to anchor,Anchor to anchor,Anchor to anchor,Anchor to anchor,Anchor to anchor,Anchor to anchor,Anchor to anchor,Anchor to anchor,Anchor to anchor,Anchor to anchor,Anchor to anchor,Anchor to anchor,Anchor to anchor,Anchor to anchor,Anchor to anchor,Anchor to anchor,Anchor to anchor,Anchor to anchor,Anchor to anchor,Anchor to anchor,Anchor to anchor,Anchor to anchor,Anchor to anchor,Anchor to anchor,Anchor to anchor;eqtl;eqtl,eqtl,Within loop,Within loop,Within loop,Within loop,Within loop,Within loop,Within loop,Within loop;eqtl,Within loop,Within loop,Within loop,Within loop,Within loop,Within loop,Within loop,Within loop,Within loop,Within loop;Within loop,Within loop,Within loop,Within loop,Within loop,Within loop,Within loop,Within loop,Within loop,Within loop,Within loop,Within loop,Within loop,Within loop,Within loop,Within loop;Anchor to anchor,Anchor to anchor,Anchor to anchor;Anchor to anchor;Anchor to anchor,Anchor to anchor,Anchor to anchor,Anchor to anchor;Within loop,Within loop,Within loop;Within loop;Within loop,Within loop,Within loop,Within loop,Within loop,Within loop,Within loop,Within loop,Within loop,Within loop,Within loop,Within loop,Within loop,Within loop,Within loop,Within loop,Within loop;Anchor to anchor,Anchor to anchor,Anchor to anchor,Anchor to anchor,Anchor to anchor;Anchor to anchor,Anchor to anchor	Ventricle_Right,K562,GM12878,RPMI7951,HCT116-untreated,Bladder,Epidermal_Keratinocyte_day0,KBM7,IMR90,HUVEC,HMEC,THP1_PMA,THP1,HAP1_SCC4_KO,HAP1,HepG2,G401,H1-MES,GM12878,KBM7,IMR90,THP1_PMA,THP1,HAP1_WAPL_KO,HAP1_SCC4_KO,HAP1,HAP1_DKO,Epidermal_Keratinocyte_day6,NCIH460,HAP1,Bladder,H1-ESC,A549,Bladder,KBM7,IMR90,HMEC,THP1_PMA,THP1,Liver,HAP1_SCC4_KO,HepG2,G401,H1-MSC,Epidermal_Keratinocyte_day6,HMEC,T47D,KBM7,A549,H1-ESC,HCT116-untreated,NHEK,HUVEC,HMEC,HepG2,PANC1;Testis;Muscle Skeletal,Thyroid,Caki2,T47D,KBM7,HCT116-untreated,HAP1_SCC4_KO,HAP1,Caki2,K562;Esophagus Mucosa,T47D,Adrenal,A549,A549,HCT116-untreated,T47D,PANC1,Caki2,Caki2,HepG2;T47D,Adrenal,A549,KBM7,A549,HCT116-untreated,T47D,PANC1,Caki2,Caki2,HAP1_SCC4_KO,HAP1,Caki2,K562,Spleen,HepG2;Epidermal_Keratinocyte_day3,Epidermal_Keratinocyte_day0,NHEK;Caki2;HMEC;HMEC,Caki2,H1-TRO;G401;Ventricle_Right,NCIH460,H1-NPC,H1-MES;PANC1;H1-ESC;H1-MES;A549,Caki2,HepG2;A549;Caki2,T47D,Adrenal,A549,KBM7,A549,HCT116-untreated,T47D,PANC1,Caki2,Caki2,HAP1_SCC4_KO,HAP1,Caki2,K562,Spleen,HepG2;Pancreas,Testis,Caki2,T47D,KBM7,HCT116-untreated,HAP1_SCC4_KO,HAP1,Caki2,K562;Liver;Cortex_DLPFC,Epidermal_Keratinocyte_day3,PANC1,H1-TRO,GM12878;Cortex_DLPFC,T47D;HAP1_DKO;Lung	True,True,True,True,True,True,True,True,True,True,True,True,True,True,True,True,True,True,True,True,True,True,True,True,True,True,True,True,True,True,True,True,True,True,True,True,True,True,True,True,True,True,True,True,True,True,True,True,True,True,True,True,True,True,True,True;True;True,True,True,True,True,True,True,True,True,True;True,True,True,True,True,True,True,True,True,True,True;True,True,True,True,True,True,True,True,True,True,True,True,True,True,True,True;True,True,True;True,True,True,True;True,True,True,True,True,True,True,True,True,True,True,True,True,True,True,True,True;True,True,True,True,True;True,True	nan,nan,nan,nan,nan,nan,nan,nan,nan,nan,nan,nan,nan,nan,nan,nan,nan,nan,nan,nan,nan,nan,nan,nan,nan,nan,nan,nan,nan,nan,nan,nan,nan,nan,nan,nan,nan,nan,nan,nan,nan,nan,nan,nan,nan,nan,nan,nan,nan,nan,nan,nan,nan,nan,nan,nan;nan;nan,nan,nan,nan,nan,nan,nan,nan,nan,nan;nan,nan,nan,nan,nan,nan,nan,nan,nan,nan,nan;nan,nan,nan,nan,nan,nan,nan,nan,nan,nan,nan,nan,nan,nan,nan,nan;nan,nan,nan;nan,nan,nan,nan;nan,nan,nan,nan,nan,nan,nan,nan,nan,nan,nan,nan,nan,nan,nan,nan,nan;nan,nan,nan,nan,nan;nan,nan	nan,nan,nan,nan,nan,nan,nan,nan,nan,nan,nan,nan,nan,nan,nan,nan,nan,nan,nan,nan,nan,nan,nan,nan,nan,nan,nan,nan,nan,nan,nan,nan,nan,nan,nan,nan,nan,nan,nan,nan,nan,nan,nan,nan,nan,nan,nan,nan,nan,nan,nan,nan,nan,nan,nan,nan;nan;nan,nan,nan,nan,nan,nan,nan,nan,nan,nan;nan,nan,nan,nan,nan,nan,nan,nan,nan,nan,nan;nan,nan,nan,nan,nan,nan,nan,nan,nan,nan,nan,nan,nan,nan,nan,nan;nan,nan,nan;nan,nan,nan,nan;nan,nan,nan,nan,nan,nan,nan,nan,nan,nan,nan,nan,nan,nan,nan,nan,nan;nan,nan,nan,nan,nan;nan,nan	None,None,None,None,None,None,None,None,None,None,None,None,None,None,None,None,None,None,None,None,None,None,None,None,None,None,None,None,None,None,None,None,None,None,None,None,None,None,None,None,None,None,None,None,None,None,None,None,None,None,None,None,None,None,None,None;4.03704e-05;0.000122435,5.6051e-06,None,None,None,None,None,None,None,None;2.35738e-05,None,None,None,None,None,None,None,None,None,None;None,None,None,None,None,None,None,None,None,None,None,None,None,None,None,None;None,None,None;None;None,None,None,None;None,None,None,None,None,None,None,None,None,None,None,None,None,None,None,None,None;1.14051e-08,7.90351e-06,None,None,None,None,None,None,None,None;None,None,None,None,None;None,None;5.7639e-05	None;-1.26 (0.43);-0.16 (0.35);0.43 (0.84);-0.81 (1.4e-32);0.53 (1.3e-07);0.58 (1.2e-06);2.29 (1.9e-10);-0.31 (3.1e-06);1.22 (4.9e-02);0.31 (0.39);-0.46 (0.51);-0.08 (0.57);1.06 (2.7e-21);-0.36 (0.29)	None;-0.85 (None);-0.3 (8.6e-02);-0.0 (None);-0.06 (0.54);-0.22 (7.5e-02);0.07 (0.71);0.64 (0.18);0.08 (0.35);-0.33 (0.73);-0.56 (0.15);0.47 (0.58);-0.05 (0.79);-0.38 (3.4e-03);0.2 (0.66)	None;-0.14 (6.5e-02);-0.12 (3.2e-02);-0.64 (2.5e-05);-0.67 (5.3e-02);-0.25 (0.12)	None;-0.46 (5.1e-10);-0.15 (8.7e-03);-0.98 (4.8e-11);0.68 (3.4e-02);-0.16 (0.36)	KRT78	RPL7P41	0.31 (0.39);NA	-0.56 (0.15);NA	NA;NA	NA;NA	KRT5:NM_000424.4(0.92,0,82%), (0.08,0.88,76%), (0.89,0.01,67%);KRT5:NM_000424.4(0.85,0,82%), (-0.09,0.86,76%), (0.92,0.01,67%);KRT5:NM_000424.4(0.92,0,82%), (0.08,0.88,76%), (0.89,0.01,67%);KRT5:NM_000424.4(0.85,0,82%), (-0.09,0.86,76%), (0.92,0.01,67%);KRT5:NM_000424.4(0.92,0,82%), (0.08,0.88,76%), (0.89,0.01,67%);KRT5:NM_000424.4(0.85,0,82%), (-0.09,0.86,76%), (0.92,0.01,67%);KRT5:NM_000424.4(0.92,0,82%), (0.08,0.88,76%), (0.89,0.01,67%);KRT5:NM_000424.4(0.85,0,82%), (-0.09,0.86,76%), (0.92,0.01,67%);KRT5:NM_000424.4(0.92,0,82%), (0.08,0.88,76%), (0.89,0.01,67%);KRT5:NM_000424.4(0.85,0,82%), (-0.09,0.86,76%), (0.92,0.01,67%)	CSAD:NM_001244706.2(-0.67,0,87%), (-0.7,0.01,83%), (0.77,0.08,67%);MIR6757:NR_106815.1(-0.67,0,77%), (-0.72,0.01,72%), (0.15,0.84,60%);CSAD:NM_001244706.2(-0.67,0,87%), (-0.7,0.01,83%), (0.77,0.08,67%);MIR6757:NR_106815.1(-0.67,0,77%), (-0.72,0.01,72%), (0.15,0.84,60%);CSAD:NM_001244706.2(-0.67,0,87%), (-0.7,0.01,83%), (0.77,0.08,67%);MIR6757:NR_106815.1(-0.67,0,77%), (-0.72,0.01,72%), (0.15,0.84,60%);CSAD:NM_001244706.2(-0.67,0,87%), (-0.7,0.01,83%), (0.77,0.08,67%);MIR6757:NR_106815.1(-0.67,0,77%), (-0.72,0.01,72%), (0.15,0.84,60%);CSAD:NM_001244706.2(-0.67,0,87%), (-0.7,0.01,83%), (0.77,0.08,67%);MIR6757:NR_106815.1(-0.67,0,77%), (-0.72,0.01,72%), (0.15,0.84,60%)	PCBP2-OT1:NR_109828.1(-0.12,0.66,87%), (0.49,0.13,83%), (0.94,0.01,67%);KRT5:NM_000424.4(0.85,0,82%), (-0.09,0.86,76%), (0.92,0.01,67%);PCBP2-OT1:NR_109828.1(-0.12,0.66,87%), (0.49,0.13,83%), (0.94,0.01,67%);KRT5:NM_000424.4(0.85,0,82%), (-0.09,0.86,76%), (0.92,0.01,67%);PCBP2-OT1:NR_109828.1(-0.12,0.66,87%), (0.49,0.13,83%), (0.94,0.01,67%);KRT5:NM_000424.4(0.85,0,82%), (-0.09,0.86,76%), (0.92,0.01,67%);PCBP2-OT1:NR_109828.1(-0.12,0.66,87%), (0.49,0.13,83%), (0.94,0.01,67%);KRT5:NM_000424.4(0.85,0,82%), (-0.09,0.86,76%), (0.92,0.01,67%);PCBP2-OT1:NR_109828.1(-0.12,0.66,87%), (0.49,0.13,83%), (0.94,0.01,67%);KRT5:NM_000424.4(0.85,0,82%), (-0.09,0.86,76%), (0.92,0.01,67%)	KRT78:NM_173352.4(0.78,0,62%), (0.14,0.83,48%), (0.16,0.81,67%);MIR9898:NR_162090.1(-0.59,0,87%), (-0.25,0.53,83%), (-0.26,0.68,67%);KRT78:NM_173352.4(0.78,0,62%), (0.14,0.83,48%), (0.16,0.81,67%);MIR9898:NR_162090.1(-0.59,0,87%), (-0.25,0.53,83%), (-0.26,0.68,67%);KRT78:NM_173352.4(0.78,0,62%), (0.14,0.83,48%), (0.16,0.81,67%);MIR9898:NR_162090.1(-0.59,0,87%), (-0.25,0.53,83%), (-0.26,0.68,67%);KRT78:NM_173352.4(0.78,0,62%), (0.14,0.83,48%), (0.16,0.81,67%);MIR9898:NR_162090.1(-0.59,0,87%), (-0.25,0.53,83%), (-0.26,0.68,67%);KRT78:NM_173352.4(0.78,0,62%), (0.14,0.83,48%), (0.16,0.81,67%);MIR9898:NR_162090.1(-0.59,0,87%), (-0.25,0.53,83%), (-0.26,0.68,67%)	KRT8:NM_001256293.2(-0.77,0,87%), (-0.03,0.96,83%), (-0.46,0.4,67%);KRT8:NM_001256293.2(-0.74,0,87%), (-0.17,0.69,83%), (-0.57,0.26,67%);KRT8:NM_001256293.2(-0.77,0,87%), (-0.03,0.96,83%), (-0.46,0.4,67%);KRT8:NM_001256293.2(-0.74,0,87%), (-0.17,0.69,83%), (-0.57,0.26,67%);KRT8:NM_001256293.2(-0.77,0,87%), (-0.03,0.96,83%), (-0.46,0.4,67%);KRT8:NM_001256293.2(-0.74,0,87%), (-0.17,0.69,83%), (-0.57,0.26,67%);KRT8:NM_001256293.2(-0.77,0,87%), (-0.03,0.96,83%), (-0.46,0.4,67%);KRT8:NM_001256293.2(-0.74,0,87%), (-0.17,0.69,83%), (-0.57,0.26,67%);KRT8:NM_001256293.2(-0.77,0,87%), (-0.03,0.96,83%), (-0.46,0.4,67%);KRT8:NM_001256293.2(-0.74,0,87%), (-0.17,0.69,83%), (-0.57,0.26,67%)	0.53 (1.3e-07),-0.94 (3.1e-05),0.56 (0.17),0.31 (0.39),-0.08 (0.57);0.53 (1.3e-07),-1.73 (0.35),0.53 (1.3e-07),-0.07 (0.96),-0.08 (0.57);0.53 (1.3e-07),-0.94 (3.1e-05),0.56 (0.17),0.31 (0.39),-0.08 (0.57);0.53 (1.3e-07),-1.73 (0.35),0.53 (1.3e-07),-0.07 (0.96),-0.08 (0.57);0.53 (1.3e-07),-0.94 (3.1e-05),0.56 (0.17),0.31 (0.39),-0.08 (0.57);0.53 (1.3e-07),-1.73 (0.35),0.53 (1.3e-07),-0.07 (0.96),-0.08 (0.57);0.53 (1.3e-07),-0.94 (3.1e-05),0.56 (0.17),0.31 (0.39),-0.08 (0.57);0.53 (1.3e-07),-1.73 (0.35),0.53 (1.3e-07),-0.07 (0.96),-0.08 (0.57);0.53 (1.3e-07),-0.94 (3.1e-05),0.56 (0.17),0.31 (0.39),-0.08 (0.57);0.53 (1.3e-07),-1.73 (0.35),0.53 (1.3e-07),-0.07 (0.96),-0.08 (0.57)	-0.22 (7.5e-02),-0.36 (0.20),-0.76 (9.7e-02),-0.56 (0.15),-0.05 (0.79);-0.22 (7.5e-02),-1.22 (None),-0.22 (7.5e-02),-0.09 (0.95),-0.05 (0.79);-0.22 (7.5e-02),-0.36 (0.20),-0.76 (9.7e-02),-0.56 (0.15),-0.05 (0.79);-0.22 (7.5e-02),-1.22 (None),-0.22 (7.5e-02),-0.09 (0.95),-0.05 (0.79);-0.22 (7.5e-02),-0.36 (0.20),-0.76 (9.7e-02),-0.56 (0.15),-0.05 (0.79);-0.22 (7.5e-02),-1.22 (None),-0.22 (7.5e-02),-0.09 (0.95),-0.05 (0.79);-0.22 (7.5e-02),-0.36 (0.20),-0.76 (9.7e-02),-0.56 (0.15),-0.05 (0.79);-0.22 (7.5e-02),-1.22 (None),-0.22 (7.5e-02),-0.09 (0.95),-0.05 (0.79);-0.22 (7.5e-02),-0.36 (0.20),-0.76 (9.7e-02),-0.56 (0.15),-0.05 (0.79);-0.22 (7.5e-02),-1.22 (None),-0.22 (7.5e-02),-0.09 (0.95),-0.05 (0.79)	NA,-0.75 (1.9e-13),-0.03 (0.88),NA,-0.64 (2.5e-05);NA,-2.34 (1.1e-04),NA,-0.67 (0.19),-0.64 (2.5e-05);NA,-0.75 (1.9e-13),-0.03 (0.88),NA,-0.64 (2.5e-05);NA,-2.34 (1.1e-04),NA,-0.67 (0.19),-0.64 (2.5e-05);NA,-0.75 (1.9e-13),-0.03 (0.88),NA,-0.64 (2.5e-05);NA,-2.34 (1.1e-04),NA,-0.67 (0.19),-0.64 (2.5e-05);NA,-0.75 (1.9e-13),-0.03 (0.88),NA,-0.64 (2.5e-05);NA,-2.34 (1.1e-04),NA,-0.67 (0.19),-0.64 (2.5e-05);NA,-0.75 (1.9e-13),-0.03 (0.88),NA,-0.64 (2.5e-05);NA,-2.34 (1.1e-04),NA,-0.67 (0.19),-0.64 (2.5e-05)	NA,0.06 (0.59),-0.46 (4.2e-03),NA,-0.98 (4.8e-11);NA,-0.49 (0.40),NA,-0.66 (0.20),-0.98 (4.8e-11);NA,0.06 (0.59),-0.46 (4.2e-03),NA,-0.98 (4.8e-11);NA,-0.49 (0.40),NA,-0.66 (0.20),-0.98 (4.8e-11);NA,0.06 (0.59),-0.46 (4.2e-03),NA,-0.98 (4.8e-11);NA,-0.49 (0.40),NA,-0.66 (0.20),-0.98 (4.8e-11);NA,0.06 (0.59),-0.46 (4.2e-03),NA,-0.98 (4.8e-11);NA,-0.49 (0.40),NA,-0.66 (0.20),-0.98 (4.8e-11);NA,0.06 (0.59),-0.46 (4.2e-03),NA,-0.98 (4.8e-11);NA,-0.49 (0.40),NA,-0.66 (0.20),-0.98 (4.8e-11)	12_52873025_G_A;12_52873025_G_C	Enh;EnhBiv;TssAFlnk	BLD.K562.CNCR,BRN.NHA,BRST.HMEC,BRST.MYO,ESDR.CD56.MESO,ESDR.H1.BMP4.TROP,FAT.ADIP.DR.MSC,FAT.ADIP.NUC,GI.CLN.MUC,GI.CLN.SIG,GI.DUO.MUC,GI.ESO,GI.L.INT.FET,GI.RECT.MUC.29,GI.RECT.MUC.31,GI.S.INT,GI.S.INT.FET,GI.STMC.MUC,HRT.VNT.R,LNG.A549.ETOH002.CNCR,PLCNT.AMN,SKIN.NHEK,SKIN.PEN.FRSK.FIB.01,SKIN.PEN.FRSK.FIB.02,SKIN.PEN.FRSK.KER.02,SKIN.PEN.FRSK.KER.03,SPLN,STRM.CHON.MRW.DR.MSC,STRM.MRW.MSC;IPSC.DF.19.11,MUS.TRNK.FET,PLCNT.FET;CRVX.HELAS3.CNCR	Adipose,Blood,Brain,Digestive,ES-deriv,Epithelial,Heart,Lung,Mesench,Other,Skin;Muscle,Other,iPSC;Cervix
12	52870529	52875307	chr12:52871480;chr12:52874315	Intergenic;Intergenic	52873818	rs10876378	0.9457	0.9756	0.008255	0.02508	0.00106003	Yes	1	1	1	1	-2338;497	0.87 (6.3e-07);0.54 (1.6e-03)	-0.67 (2.3e-04);-0.8 (1.5e-06)	0.05 (0.89);0.16 (0.51)	-0.81 (1.7e-03);-0.41 (5.5e-02)	12_52873818_A_C;12_52873818_A_G	ATF3;ELF1;FOSL2;NR3C1;POLR2A;REST;TBP	A549;A549,ECC-1,GM18951,Gliobla,HCT-116,HUVEC,HeLa-S3,HepG2,K562,MCF-7;HeLa-S3	Epithelium;Blood,Blood vessel,Brain,Breast,Cervix,Colon,Epithelium,Liver,Luminal epithelium;Cervix											12_52873818_A_C;12_52873818_A_G	;ACVRL1;KRT18;KRT3;KRT4;KRT5;KRT6A;KRT6B;KRT7;KRT71;KRT72;KRT73;KRT74;KRT75;KRT76;KRT77;KRT78;KRT79;KRT8;KRT82;KRT84;KRT85;KRT86;PFDN5	Anchor to anchor,Anchor to anchor,Anchor to anchor,Anchor to anchor,Anchor to anchor,Anchor to anchor,Anchor to anchor,Anchor to anchor,Anchor to anchor,Anchor to anchor,Anchor to anchor,Anchor to anchor,Anchor to anchor,Anchor to anchor,Anchor to anchor,Anchor to anchor,Anchor to anchor,Anchor to anchor,Anchor to anchor,Anchor to anchor,Anchor to anchor,Anchor to anchor,Anchor to anchor,Anchor to anchor,Anchor to anchor,Anchor to anchor,Anchor to anchor,Anchor to anchor,Anchor to anchor,Anchor to anchor,Anchor to anchor,Anchor to anchor,Anchor to anchor,Anchor to anchor,Anchor to anchor,Anchor to anchor,Anchor to anchor,Anchor to anchor,Anchor to anchor,Anchor to anchor,Anchor to anchor,Anchor to anchor,Anchor to anchor,Anchor to anchor,Anchor to anchor,Anchor to anchor,Anchor to anchor,Anchor to anchor,Anchor to anchor,Anchor to anchor,Anchor to anchor,Anchor to anchor,Anchor to anchor,Anchor to anchor,Anchor to anchor,Anchor to anchor;eqtl;eqtl,eqtl,Within loop,Within loop,Within loop,Within loop,Within loop,Within loop,Within loop,Within loop;eqtl,Within loop,Within loop,Within loop,Within loop,Within loop,Within loop,Within loop,Within loop,Within loop,Within loop;Within loop,Within loop,Within loop,Within loop,Within loop,Within loop,Within loop,Within loop,Within loop,Within loop,Within loop,Within loop,Within loop,Within loop,Within loop,Within loop;Anchor to anchor,Anchor to anchor,Anchor to anchor;Anchor to anchor;Anchor to anchor,Anchor to anchor,Anchor to anchor,Anchor to anchor;Within loop,Within loop,Within loop;Within loop;Within loop,Within loop,Within loop,Within loop,Within loop,Within loop,Within loop,Within loop,Within loop,Within loop,Within loop,Within loop,Within loop,Within loop,Within loop,Within loop,Within loop;Anchor to anchor,Anchor to anchor,Anchor to anchor,Anchor to anchor,Anchor to anchor;Anchor to anchor,Anchor to anchor	Ventricle_Right,K562,GM12878,RPMI7951,HCT116-untreated,Bladder,Epidermal_Keratinocyte_day0,KBM7,IMR90,HUVEC,HMEC,THP1_PMA,THP1,HAP1_SCC4_KO,HAP1,HepG2,G401,H1-MES,GM12878,KBM7,IMR90,THP1_PMA,THP1,HAP1_WAPL_KO,HAP1_SCC4_KO,HAP1,HAP1_DKO,Epidermal_Keratinocyte_day6,NCIH460,HAP1,Bladder,H1-ESC,A549,Bladder,KBM7,IMR90,HMEC,THP1_PMA,THP1,Liver,HAP1_SCC4_KO,HepG2,G401,H1-MSC,Epidermal_Keratinocyte_day6,HMEC,T47D,KBM7,A549,H1-ESC,HCT116-untreated,NHEK,HUVEC,HMEC,HepG2,PANC1;Testis;Muscle Skeletal,Thyroid,Caki2,T47D,KBM7,HCT116-untreated,HAP1_SCC4_KO,HAP1,Caki2,K562;Esophagus Mucosa,T47D,Adrenal,A549,A549,HCT116-untreated,T47D,PANC1,Caki2,Caki2,HepG2;T47D,Adrenal,A549,KBM7,A549,HCT116-untreated,T47D,PANC1,Caki2,Caki2,HAP1_SCC4_KO,HAP1,Caki2,K562,Spleen,HepG2;Epidermal_Keratinocyte_day3,Epidermal_Keratinocyte_day0,NHEK;Caki2;HMEC;HMEC,Caki2,H1-TRO;G401;Ventricle_Right,NCIH460,H1-NPC,H1-MES;PANC1;H1-ESC;H1-MES;A549,Caki2,HepG2;A549;Caki2,T47D,Adrenal,A549,KBM7,A549,HCT116-untreated,T47D,PANC1,Caki2,Caki2,HAP1_SCC4_KO,HAP1,Caki2,K562,Spleen,HepG2;Pancreas,Testis,Caki2,T47D,KBM7,HCT116-untreated,HAP1_SCC4_KO,HAP1,Caki2,K562;Liver;Cortex_DLPFC,Epidermal_Keratinocyte_day3,PANC1,H1-TRO,GM12878;Cortex_DLPFC,T47D;HAP1_DKO;Lung	True,True,True,True,True,True,True,True,True,True,True,True,True,True,True,True,True,True,True,True,True,True,True,True,True,True,True,True,True,True,True,True,True,True,True,True,True,True,True,True,True,True,True,True,True,True,True,True,True,True,True,True,True,True,True,True;True;True,True,True,True,True,True,True,True,True,True;True,True,True,True,True,True,True,True,True,True,True;True,True,True,True,True,True,True,True,True,True,True,True,True,True,True,True;True,True,True;True,True,True,True;True,True,True,True,True,True,True,True,True,True,True,True,True,True,True,True,True;True,True,True,True,True;True,True	nan,nan,nan,nan,nan,nan,nan,nan,nan,nan,nan,nan,nan,nan,nan,nan,nan,nan,nan,nan,nan,nan,nan,nan,nan,nan,nan,nan,nan,nan,nan,nan,nan,nan,nan,nan,nan,nan,nan,nan,nan,nan,nan,nan,nan,nan,nan,nan,nan,nan,nan,nan,nan,nan,nan,nan;nan;nan,nan,nan,nan,nan,nan,nan,nan,nan,nan;nan,nan,nan,nan,nan,nan,nan,nan,nan,nan,nan;nan,nan,nan,nan,nan,nan,nan,nan,nan,nan,nan,nan,nan,nan,nan,nan;nan,nan,nan;nan,nan,nan,nan;nan,nan,nan,nan,nan,nan,nan,nan,nan,nan,nan,nan,nan,nan,nan,nan,nan;nan,nan,nan,nan,nan;nan,nan	nan,nan,nan,nan,nan,nan,nan,nan,nan,nan,nan,nan,nan,nan,nan,nan,nan,nan,nan,nan,nan,nan,nan,nan,nan,nan,nan,nan,nan,nan,nan,nan,nan,nan,nan,nan,nan,nan,nan,nan,nan,nan,nan,nan,nan,nan,nan,nan,nan,nan,nan,nan,nan,nan,nan,nan;nan;nan,nan,nan,nan,nan,nan,nan,nan,nan,nan;nan,nan,nan,nan,nan,nan,nan,nan,nan,nan,nan;nan,nan,nan,nan,nan,nan,nan,nan,nan,nan,nan,nan,nan,nan,nan,nan;nan,nan,nan;nan,nan,nan,nan;nan,nan,nan,nan,nan,nan,nan,nan,nan,nan,nan,nan,nan,nan,nan,nan,nan;nan,nan,nan,nan,nan;nan,nan	None,None,None,None,None,None,None,None,None,None,None,None,None,None,None,None,None,None,None,None,None,None,None,None,None,None,None,None,None,None,None,None,None,None,None,None,None,None,None,None,None,None,None,None,None,None,None,None,None,None,None,None,None,None,None,None;4.03704e-05;0.000126734,5.6051e-06,None,None,None,None,None,None,None,None;2.42447e-05,None,None,None,None,None,None,None,None,None,None;None,None,None,None,None,None,None,None,None,None,None,None,None,None,None,None;None,None,None;None;None,None,None,None;None,None,None,None,None,None,None,None,None,None,None,None,None,None,None,None,None;1.16222e-08,7.90351e-06,None,None,None,None,None,None,None,None;None,None,None,None,None;None,None;4.93673e-05	None;-1.26 (0.43);-0.16 (0.35);0.43 (0.84);-0.81 (1.4e-32);0.53 (1.3e-07);0.58 (1.2e-06);2.29 (1.9e-10);-0.31 (3.1e-06);1.22 (4.9e-02);0.31 (0.39);-0.46 (0.51);-0.08 (0.57);1.06 (2.7e-21);-0.36 (0.29)	None;-0.85 (None);-0.3 (8.6e-02);-0.0 (None);-0.06 (0.54);-0.22 (7.5e-02);0.07 (0.71);0.64 (0.18);0.08 (0.35);-0.33 (0.73);-0.56 (0.15);0.47 (0.58);-0.05 (0.79);-0.38 (3.4e-03);0.2 (0.66)	None;-0.14 (6.5e-02);-0.12 (3.2e-02);-0.64 (2.5e-05);-0.67 (5.3e-02);-0.25 (0.12)	None;-0.46 (5.1e-10);-0.15 (8.7e-03);-0.98 (4.8e-11);0.68 (3.4e-02);-0.16 (0.36)	KRT78	RPL7P41	0.31 (0.39);NA	-0.56 (0.15);NA	NA;NA	NA;NA	KRT5:NM_000424.4(0.92,0,82%), (0.08,0.88,76%), (0.89,0.01,67%);KRT5:NM_000424.4(0.85,0,82%), (-0.09,0.86,76%), (0.92,0.01,67%);KRT5:NM_000424.4(0.92,0,82%), (0.08,0.88,76%), (0.89,0.01,67%);KRT5:NM_000424.4(0.85,0,82%), (-0.09,0.86,76%), (0.92,0.01,67%);KRT5:NM_000424.4(0.92,0,82%), (0.08,0.88,76%), (0.89,0.01,67%);KRT5:NM_000424.4(0.85,0,82%), (-0.09,0.86,76%), (0.92,0.01,67%);KRT5:NM_000424.4(0.92,0,82%), (0.08,0.88,76%), (0.89,0.01,67%);KRT5:NM_000424.4(0.85,0,82%), (-0.09,0.86,76%), (0.92,0.01,67%);KRT5:NM_000424.4(0.92,0,82%), (0.08,0.88,76%), (0.89,0.01,67%);KRT5:NM_000424.4(0.85,0,82%), (-0.09,0.86,76%), (0.92,0.01,67%)	CSAD:NM_001244706.2(-0.67,0,87%), (-0.7,0.01,83%), (0.77,0.08,67%);MIR6757:NR_106815.1(-0.67,0,77%), (-0.72,0.01,72%), (0.15,0.84,60%);CSAD:NM_001244706.2(-0.67,0,87%), (-0.7,0.01,83%), (0.77,0.08,67%);MIR6757:NR_106815.1(-0.67,0,77%), (-0.72,0.01,72%), (0.15,0.84,60%);CSAD:NM_001244706.2(-0.67,0,87%), (-0.7,0.01,83%), (0.77,0.08,67%);MIR6757:NR_106815.1(-0.67,0,77%), (-0.72,0.01,72%), (0.15,0.84,60%);CSAD:NM_001244706.2(-0.67,0,87%), (-0.7,0.01,83%), (0.77,0.08,67%);MIR6757:NR_106815.1(-0.67,0,77%), (-0.72,0.01,72%), (0.15,0.84,60%);CSAD:NM_001244706.2(-0.67,0,87%), (-0.7,0.01,83%), (0.77,0.08,67%);MIR6757:NR_106815.1(-0.67,0,77%), (-0.72,0.01,72%), (0.15,0.84,60%)	PCBP2-OT1:NR_109828.1(-0.12,0.66,87%), (0.49,0.13,83%), (0.94,0.01,67%);KRT5:NM_000424.4(0.85,0,82%), (-0.09,0.86,76%), (0.92,0.01,67%);PCBP2-OT1:NR_109828.1(-0.12,0.66,87%), (0.49,0.13,83%), (0.94,0.01,67%);KRT5:NM_000424.4(0.85,0,82%), (-0.09,0.86,76%), (0.92,0.01,67%);PCBP2-OT1:NR_109828.1(-0.12,0.66,87%), (0.49,0.13,83%), (0.94,0.01,67%);KRT5:NM_000424.4(0.85,0,82%), (-0.09,0.86,76%), (0.92,0.01,67%);PCBP2-OT1:NR_109828.1(-0.12,0.66,87%), (0.49,0.13,83%), (0.94,0.01,67%);KRT5:NM_000424.4(0.85,0,82%), (-0.09,0.86,76%), (0.92,0.01,67%);PCBP2-OT1:NR_109828.1(-0.12,0.66,87%), (0.49,0.13,83%), (0.94,0.01,67%);KRT5:NM_000424.4(0.85,0,82%), (-0.09,0.86,76%), (0.92,0.01,67%)	KRT78:NM_173352.4(0.78,0,62%), (0.14,0.83,48%), (0.16,0.81,67%);MIR9898:NR_162090.1(-0.59,0,87%), (-0.25,0.53,83%), (-0.26,0.68,67%);KRT78:NM_173352.4(0.78,0,62%), (0.14,0.83,48%), (0.16,0.81,67%);MIR9898:NR_162090.1(-0.59,0,87%), (-0.25,0.53,83%), (-0.26,0.68,67%);KRT78:NM_173352.4(0.78,0,62%), (0.14,0.83,48%), (0.16,0.81,67%);MIR9898:NR_162090.1(-0.59,0,87%), (-0.25,0.53,83%), (-0.26,0.68,67%);KRT78:NM_173352.4(0.78,0,62%), (0.14,0.83,48%), (0.16,0.81,67%);MIR9898:NR_162090.1(-0.59,0,87%), (-0.25,0.53,83%), (-0.26,0.68,67%);KRT78:NM_173352.4(0.78,0,62%), (0.14,0.83,48%), (0.16,0.81,67%);MIR9898:NR_162090.1(-0.59,0,87%), (-0.25,0.53,83%), (-0.26,0.68,67%)	KRT8:NM_001256293.2(-0.77,0,87%), (-0.03,0.96,83%), (-0.46,0.4,67%);KRT8:NM_001256293.2(-0.74,0,87%), (-0.17,0.69,83%), (-0.57,0.26,67%);KRT8:NM_001256293.2(-0.77,0,87%), (-0.03,0.96,83%), (-0.46,0.4,67%);KRT8:NM_001256293.2(-0.74,0,87%), (-0.17,0.69,83%), (-0.57,0.26,67%);KRT8:NM_001256293.2(-0.77,0,87%), (-0.03,0.96,83%), (-0.46,0.4,67%);KRT8:NM_001256293.2(-0.74,0,87%), (-0.17,0.69,83%), (-0.57,0.26,67%);KRT8:NM_001256293.2(-0.77,0,87%), (-0.03,0.96,83%), (-0.46,0.4,67%);KRT8:NM_001256293.2(-0.74,0,87%), (-0.17,0.69,83%), (-0.57,0.26,67%);KRT8:NM_001256293.2(-0.77,0,87%), (-0.03,0.96,83%), (-0.46,0.4,67%);KRT8:NM_001256293.2(-0.74,0,87%), (-0.17,0.69,83%), (-0.57,0.26,67%)	0.53 (1.3e-07),-0.94 (3.1e-05),0.56 (0.17),0.31 (0.39),-0.08 (0.57);0.53 (1.3e-07),-1.73 (0.35),0.53 (1.3e-07),-0.07 (0.96),-0.08 (0.57);0.53 (1.3e-07),-0.94 (3.1e-05),0.56 (0.17),0.31 (0.39),-0.08 (0.57);0.53 (1.3e-07),-1.73 (0.35),0.53 (1.3e-07),-0.07 (0.96),-0.08 (0.57);0.53 (1.3e-07),-0.94 (3.1e-05),0.56 (0.17),0.31 (0.39),-0.08 (0.57);0.53 (1.3e-07),-1.73 (0.35),0.53 (1.3e-07),-0.07 (0.96),-0.08 (0.57);0.53 (1.3e-07),-0.94 (3.1e-05),0.56 (0.17),0.31 (0.39),-0.08 (0.57);0.53 (1.3e-07),-1.73 (0.35),0.53 (1.3e-07),-0.07 (0.96),-0.08 (0.57);0.53 (1.3e-07),-0.94 (3.1e-05),0.56 (0.17),0.31 (0.39),-0.08 (0.57);0.53 (1.3e-07),-1.73 (0.35),0.53 (1.3e-07),-0.07 (0.96),-0.08 (0.57)	-0.22 (7.5e-02),-0.36 (0.20),-0.76 (9.7e-02),-0.56 (0.15),-0.05 (0.79);-0.22 (7.5e-02),-1.22 (None),-0.22 (7.5e-02),-0.09 (0.95),-0.05 (0.79);-0.22 (7.5e-02),-0.36 (0.20),-0.76 (9.7e-02),-0.56 (0.15),-0.05 (0.79);-0.22 (7.5e-02),-1.22 (None),-0.22 (7.5e-02),-0.09 (0.95),-0.05 (0.79);-0.22 (7.5e-02),-0.36 (0.20),-0.76 (9.7e-02),-0.56 (0.15),-0.05 (0.79);-0.22 (7.5e-02),-1.22 (None),-0.22 (7.5e-02),-0.09 (0.95),-0.05 (0.79);-0.22 (7.5e-02),-0.36 (0.20),-0.76 (9.7e-02),-0.56 (0.15),-0.05 (0.79);-0.22 (7.5e-02),-1.22 (None),-0.22 (7.5e-02),-0.09 (0.95),-0.05 (0.79);-0.22 (7.5e-02),-0.36 (0.20),-0.76 (9.7e-02),-0.56 (0.15),-0.05 (0.79);-0.22 (7.5e-02),-1.22 (None),-0.22 (7.5e-02),-0.09 (0.95),-0.05 (0.79)	NA,-0.75 (1.9e-13),-0.03 (0.88),NA,-0.64 (2.5e-05);NA,-2.34 (1.1e-04),NA,-0.67 (0.19),-0.64 (2.5e-05);NA,-0.75 (1.9e-13),-0.03 (0.88),NA,-0.64 (2.5e-05);NA,-2.34 (1.1e-04),NA,-0.67 (0.19),-0.64 (2.5e-05);NA,-0.75 (1.9e-13),-0.03 (0.88),NA,-0.64 (2.5e-05);NA,-2.34 (1.1e-04),NA,-0.67 (0.19),-0.64 (2.5e-05);NA,-0.75 (1.9e-13),-0.03 (0.88),NA,-0.64 (2.5e-05);NA,-2.34 (1.1e-04),NA,-0.67 (0.19),-0.64 (2.5e-05);NA,-0.75 (1.9e-13),-0.03 (0.88),NA,-0.64 (2.5e-05);NA,-2.34 (1.1e-04),NA,-0.67 (0.19),-0.64 (2.5e-05)	NA,0.06 (0.59),-0.46 (4.2e-03),NA,-0.98 (4.8e-11);NA,-0.49 (0.40),NA,-0.66 (0.20),-0.98 (4.8e-11);NA,0.06 (0.59),-0.46 (4.2e-03),NA,-0.98 (4.8e-11);NA,-0.49 (0.40),NA,-0.66 (0.20),-0.98 (4.8e-11);NA,0.06 (0.59),-0.46 (4.2e-03),NA,-0.98 (4.8e-11);NA,-0.49 (0.40),NA,-0.66 (0.20),-0.98 (4.8e-11);NA,0.06 (0.59),-0.46 (4.2e-03),NA,-0.98 (4.8e-11);NA,-0.49 (0.40),NA,-0.66 (0.20),-0.98 (4.8e-11);NA,0.06 (0.59),-0.46 (4.2e-03),NA,-0.98 (4.8e-11);NA,-0.49 (0.40),NA,-0.66 (0.20),-0.98 (4.8e-11)	12_52873818_A_C;12_52873818_A_G	BivFlnk;Enh;EnhBiv;TssA;TssAFlnk;TssBiv	ADRL.GLND.FET,BLD.CD19.PPC,BLD.CD3.PPC,BLD.CD34.CC,BRN.CING.GYR,BRN.CRTX.DR.NRSPHR,BRN.INF.TMP,ESC.H1,ESC.HUES48,ESC.HUES6,ESC.HUES64,ESC.I3,GI.STMC.FET,IPSC.15b,IPSC.DF.19.11,LIV.HEPG2.CNCR,MUS.SKLT.M,PLCNT.FET;BLD.CD34.PC,BLD.CD4.CD25M.CD45RO.MPC,BLD.CD4.NPC,BLD.CD8.NPC,BRN.ANT.CAUD,BRN.GANGEM.DR.NRSPHR,BRN.SUB.NIG,BRST.HMEC.35,ESDR.H1.BMP4.TROP,GI.S.INT,HRT.FET,LIV.ADLT,LNG.FET,MUS.SKLT.F,PLCNT.AMN;ESC.4STAR,ESDR.CD56.ECTO,MUS.LEG.FET,MUS.TRNK.FET,THYM.FET;BLD.CD4.CD25.CD127M.TREGPC,BLD.CD4.CD25I.CD127.TMEMPC,BLD.CD8.MPC,BLD.PER.MONUC.PC,ESC.H9,GI.CLN.SIG,GI.STMC.GAST,MUS.PSOAS,PANC.ISLT,VAS.AOR;BLD.CD14.MONO,BLD.CD14.PC,BLD.CD3.CPC,BLD.CD4.CD25M.CD45RA.NPC,BLD.CD4.CD25M.IL17M.PL.TPC,BLD.CD4.CD25M.IL17P.PL.TPC,BLD.CD4.CD25M.TPC,BLD.CD4.MPC,BLD.CD56.PC,BLD.GM12878,BLD.K562.CNCR,BLD.MOB.CD34.PC.F,BLD.MOB.CD34.PC.M,BONE.OSTEO,BRN.ANG.GYR,BRN.NHA,BRST.HMEC,BRST.MYO,CRVX.HELAS3.CNCR,ESDR.CD56.MESO,ESDR.H1.MSC,FAT.ADIP.DR.MSC,FAT.ADIP.NUC,FAT.MSC.DR.ADIP,GI.CLN.MUC,GI.CLN.SM.MUS,GI.DUO.MUC,GI.DUO.SM.MUS,GI.ESO,GI.L.INT.FET,GI.RECT.MUC.29,GI.RECT.MUC.31,GI.RECT.SM.MUS,GI.S.INT.FET,GI.STMC.MUC,GI.STMC.MUS,HRT.ATR.R,HRT.VENT.L,HRT.VNT.R,IPSC.DF.6.9,LNG,LNG.A549.ETOH002.CNCR,LNG.IMR90,LNG.NHLF,MUS.HSMM,MUS.HSMMT,MUS.SAT,PANC,SKIN.NHDFAD,SKIN.NHEK,SKIN.PEN.FRSK.FIB.01,SKIN.PEN.FRSK.FIB.02,SKIN.PEN.FRSK.KER.02,SKIN.PEN.FRSK.KER.03,SKIN.PEN.FRSK.MEL.01,SKIN.PEN.FRSK.MEL.03,SPLN,STRM.CHON.MRW.DR.MSC,STRM.MRW.MSC,VAS.HUVEC;BLD.CD19.CPC,BRN.DL.PRFRNTL.CRTX,BRN.GRM.MTRX,BRN.HIPP.MID,ESDR.CD184.ENDO,IPSC.18,IPSC.20B,THYM	Blood,Brain,Digestive,ESC,Liver,Muscle,Neurosph,Other,iPSC;Blood,Brain,Digestive,ES-deriv,Epithelial,Heart,Muscle,Neurosph,Other;ES-deriv,ESC,Muscle,Thymus;Blood,Digestive,ESC,Heart,Muscle,Other;Adipose,Blood,Bone,Brain,Cervix,Digestive,ES-deriv,Epithelial,Heart,Liver,Lung,Mesench,Muscle,Myosat,Other,Skin,iPSC;Blood,Brain,ES-deriv,Thymus,iPSC
2	62292158	62294394	chr2:62292365;chr2:62293877	Intergenic;Intergenic	62293629	rs72803385	0.9375	1.043	0.03764	0.006978	0.00132497	No	1	1	1	1	-1264;248	-0.78 (0.13);-0.19 (0.57)	-1.73 (9.7e-05);-0.86 (2.3e-04)	-0.67 (0.71);-0.67 (0.25)	-0.18 (None);0.1 (0.89)	02_62293629_C_T	ATF2;ESR1;MYC;NR3C1;PAX5;POLR2A;ZBTB7A;ZNF263	GM12878;ECC-1;MCF-7;GM18526,HepG2;HepG2;HEK293-T-REx	Blood;Luminal epithelium;Breast;Blood,Liver;Liver;Kidney											02_62293629_C_T	;B3GNT2;MIR5192	Within loop,Within loop,Within loop,Within loop,Within loop,Within loop,Within loop,Within loop,Within loop,Within loop,Within loop,Within loop,Anchor to anchor,Anchor to anchor,Anchor to anchor,Anchor to anchor,Anchor to anchor;eqtl,eqtl,Within loop,Within loop,Within loop,Within loop,Within loop,Within loop,Within loop,Within loop,Within loop,Within loop,Within loop,Within loop,Within loop;Within loop,Within loop,Within loop,Within loop,Within loop,Within loop,Within loop,Within loop,Within loop,Within loop,Within loop,Within loop,Within loop,Within loop,Within loop,Within loop,Within loop,Within loop,Within loop	H1-TRO,H1-TRO,Caki2,GM12878,Bowel_Small,HAP1_SCC4_KO,THP1_PMA,H1-ESC,THP1_PMA,NHEK,HAP1_DKO,GM12878,GM12878,HepG2,THP1,HepG2,HAP1;Colon Transverse,Whole Blood,Bowel_Small,VentricleLeft,PANC1,HepG2,RPMI7951,G401,Adrenal,THP1_PMA,K562,VentricleLeft,Pancreas,G401,Spleen;Caki2,H1-MSC,Bowel_Small,VentricleLeft,PANC1,HepG2,RPMI7951,G401,KBM7,Adrenal,KBM7,THP1,GM12878,THP1_PMA,K562,VentricleLeft,Pancreas,G401,Spleen	True,True,True,True,True,True,True,True,True,True,True,True,True,True,True,True,True;True,True,True,True,True,True,True,True,True,True,True,True,True,True,True;True,True,True,True,True,True,True,True,True,True,True,True,True,True,True,True,True,True,True	nan,nan,nan,nan,nan,nan,nan,nan,nan,nan,nan,nan,nan,nan,nan,nan,nan;nan,nan,nan,nan,nan,nan,nan,nan,nan,nan,nan,nan,nan,nan,nan;nan,nan,nan,nan,nan,nan,nan,nan,nan,nan,nan,nan,nan,nan,nan,nan,nan,nan,nan	nan,nan,nan,nan,nan,nan,nan,nan,nan,nan,nan,nan,nan,nan,nan,nan,nan;nan,nan,nan,nan,nan,nan,nan,nan,nan,nan,nan,nan,nan,nan,nan;nan,nan,nan,nan,nan,nan,nan,nan,nan,nan,nan,nan,nan,nan,nan,nan,nan,nan,nan	None,None,None,None,None,None,None,None,None,None,None,None,None,None,None,None,None;4.56579e-05,1.59004e-07,None,None,None,None,None,None,None,None,None,None,None,None,None;None,None,None,None,None,None,None,None,None,None,None,None,None,None,None,None,None,None,None	None;-1.55 (1.4e-29)	None;-0.39 (1.5e-02)	None;-0.52 (1.3e-03);0.17 (0.88)	None;-0.04 (0.85);-0.41 (0.71)	LOC105374761	LOC105374764	NA;NA	NA;NA	NA;NA	NA;NA	EHBP1-AS1:NR_033389.1(0.85,0,56%), (0.28,0.65,41%), (0.54,0.32,67%);OTX1:NM_001199770.2(0.83,0,85%), (0.48,0.13,79%), (-0.39,0.52,67%);EHBP1-AS1:NR_033389.1(0.85,0,56%), (0.28,0.65,41%), (0.54,0.32,67%);OTX1:NM_001199770.2(0.83,0,85%), (0.48,0.13,79%), (-0.39,0.52,67%);EHBP1-AS1:NR_033389.1(0.85,0,56%), (0.28,0.65,41%), (0.54,0.32,67%);OTX1:NM_001199770.2(0.83,0,85%), (0.48,0.13,79%), (-0.39,0.52,67%)	DBIL5P2:NR_036635.2(-0.13,0.68,72%), (0.5,0.18,62%), (0.39,0.52,67%);OTX1:NM_014562.4(0.78,0,85%), (0.56,0.06,79%), (-0.68,0.16,67%);DBIL5P2:NR_036635.2(-0.13,0.68,72%), (0.5,0.18,62%), (0.39,0.52,67%);OTX1:NM_014562.4(0.78,0,85%), (0.56,0.06,79%), (-0.68,0.16,67%);DBIL5P2:NR_036635.2(-0.13,0.68,72%), (0.5,0.18,62%), (0.39,0.52,67%);OTX1:NM_014562.4(0.78,0,85%), (0.56,0.06,79%), (-0.68,0.16,67%)	EHBP1-AS1:NR_033389.1(0.85,0,56%), (0.28,0.65,41%), (0.54,0.32,67%);CCT4:NM_006430.4(-0.7,0,85%), (-0.23,0.57,79%), (-0.79,0.07,67%);EHBP1-AS1:NR_033389.1(0.85,0,56%), (0.28,0.65,41%), (0.54,0.32,67%);CCT4:NM_006430.4(-0.7,0,85%), (-0.23,0.57,79%), (-0.79,0.07,67%);EHBP1-AS1:NR_033389.1(0.85,0,56%), (0.28,0.65,41%), (0.54,0.32,67%);CCT4:NM_006430.4(-0.7,0,85%), (-0.23,0.57,79%), (-0.79,0.07,67%)	B3GNT2:NM_001319075.2(0.67,0,72%), (0.1,0.86,62%), (-0.08,0.92,67%);B3GNT2:NM_001319075.2(0.65,0,85%), (-0.16,0.71,79%), (-0.26,0.7,67%);B3GNT2:NM_001319075.2(0.67,0,72%), (0.1,0.86,62%), (-0.08,0.92,67%);B3GNT2:NM_001319075.2(0.65,0,85%), (-0.16,0.71,79%), (-0.26,0.7,67%);B3GNT2:NM_001319075.2(0.67,0,72%), (0.1,0.86,62%), (-0.08,0.92,67%);B3GNT2:NM_001319075.2(0.65,0,85%), (-0.16,0.71,79%), (-0.26,0.7,67%)	B3GNT2:NM_001319075.2(0.67,0,72%), (0.1,0.86,62%), (-0.08,0.92,67%);B3GNT2:NM_001319075.2(0.65,0,85%), (-0.16,0.71,79%), (-0.26,0.7,67%);B3GNT2:NM_001319075.2(0.67,0,72%), (0.1,0.86,62%), (-0.08,0.92,67%);B3GNT2:NM_001319075.2(0.65,0,85%), (-0.16,0.71,79%), (-0.26,0.7,67%);B3GNT2:NM_001319075.2(0.67,0,72%), (0.1,0.86,62%), (-0.08,0.92,67%);B3GNT2:NM_001319075.2(0.65,0,85%), (-0.16,0.71,79%), (-0.26,0.7,67%)	-1.34 (1.2e-06),0.15 (0.84),-1.34 (1.2e-06),-1.55 (1.4e-29),-1.55 (1.4e-29);-0.41 (4.1e-03),-0.41 (4.1e-03),0.33 (2.4e-03),-1.55 (1.4e-29),-1.55 (1.4e-29);-1.34 (1.2e-06),0.15 (0.84),-1.34 (1.2e-06),-1.55 (1.4e-29),-1.55 (1.4e-29);-0.41 (4.1e-03),-0.41 (4.1e-03),0.33 (2.4e-03),-1.55 (1.4e-29),-1.55 (1.4e-29);-1.34 (1.2e-06),0.15 (0.84),-1.34 (1.2e-06),-1.55 (1.4e-29),-1.55 (1.4e-29);-0.41 (4.1e-03),-0.41 (4.1e-03),0.33 (2.4e-03),-1.55 (1.4e-29),-1.55 (1.4e-29)	-0.57 (8.1e-02),-0.21 (0.82),-0.57 (8.1e-02),-0.39 (1.5e-02),-0.39 (1.5e-02);-0.92 (6.1e-11),-0.92 (6.1e-11),0.09 (0.54),-0.39 (1.5e-02),-0.39 (1.5e-02);-0.57 (8.1e-02),-0.21 (0.82),-0.57 (8.1e-02),-0.39 (1.5e-02),-0.39 (1.5e-02);-0.92 (6.1e-11),-0.92 (6.1e-11),0.09 (0.54),-0.39 (1.5e-02),-0.39 (1.5e-02);-0.57 (8.1e-02),-0.21 (0.82),-0.57 (8.1e-02),-0.39 (1.5e-02),-0.39 (1.5e-02);-0.92 (6.1e-11),-0.92 (6.1e-11),0.09 (0.54),-0.39 (1.5e-02),-0.39 (1.5e-02)	-2.16 (9.2e-04),0.05 (0.94),-2.16 (9.2e-04),-0.52 (1.3e-03),-0.52 (1.3e-03);-1.52 (3.6e-37),-1.52 (3.6e-37),0.02 (0.77),-0.52 (1.3e-03),-0.52 (1.3e-03);-2.16 (9.2e-04),0.05 (0.94),-2.16 (9.2e-04),-0.52 (1.3e-03),-0.52 (1.3e-03);-1.52 (3.6e-37),-1.52 (3.6e-37),0.02 (0.77),-0.52 (1.3e-03),-0.52 (1.3e-03);-2.16 (9.2e-04),0.05 (0.94),-2.16 (9.2e-04),-0.52 (1.3e-03),-0.52 (1.3e-03);-1.52 (3.6e-37),-1.52 (3.6e-37),0.02 (0.77),-0.52 (1.3e-03),-0.52 (1.3e-03)	-0.27 (0.68),0.76 (0.12),-0.27 (0.68),-0.04 (0.85),-0.04 (0.85);-0.64 (2.9e-08),-0.64 (2.9e-08),0.25 (1.2e-04),-0.04 (0.85),-0.04 (0.85);-0.27 (0.68),0.76 (0.12),-0.27 (0.68),-0.04 (0.85),-0.04 (0.85);-0.64 (2.9e-08),-0.64 (2.9e-08),0.25 (1.2e-04),-0.04 (0.85),-0.04 (0.85);-0.27 (0.68),0.76 (0.12),-0.27 (0.68),-0.04 (0.85),-0.04 (0.85);-0.64 (2.9e-08),-0.64 (2.9e-08),0.25 (1.2e-04),-0.04 (0.85),-0.04 (0.85)	02_62293629_C_T	BivFlnk;Enh;EnhBiv;TssAFlnk	LIV.HEPG2.CNCR;ADRL.GLND.FET,BLD.CD14.MONO,BLD.CD19.PPC,BLD.CD34.CC,BLD.CD34.PC,BLD.CD56.PC,BLD.K562.CNCR,BLD.MOB.CD34.PC.F,BLD.MOB.CD34.PC.M,BRN.ANG.GYR,BRN.ANT.CAUD,BRN.CING.GYR,BRN.DL.PRFRNTL.CRTX,BRN.HIPP.MID,BRN.NHA,BRN.SUB.NIG,BRST.HMEC,BRST.HMEC.35,ESC.4STAR,ESC.H1,ESC.HUES48,ESC.HUES6,ESC.HUES64,ESC.I3,ESC.WA7,ESDR.CD56.ECTO,ESDR.H1.BMP4.TROP,ESDR.H1.MSC,ESDR.H1.NEUR.PROG,ESDR.H9.NEUR,ESDR.H9.NEUR.PROG,FAT.ADIP.DR.MSC,FAT.ADIP.NUC,FAT.MSC.DR.ADIP,GI.CLN.SIG,GI.ESO,GI.L.INT.FET,GI.S.INT,GI.S.INT.FET,GI.STMC.FET,GI.STMC.GAST,HRT.ATR.R,HRT.FET,HRT.VENT.L,HRT.VNT.R,IPSC.18,IPSC.DF.19.11,IPSC.DF.6.9,KID.FET,LNG,LNG.A549.ETOH002.CNCR,LNG.FET,LNG.IMR90,MUS.HSMM,MUS.HSMMT,MUS.LEG.FET,MUS.PSOAS,OVRY,PLCNT.AMN,PLCNT.FET,SKIN.NHEK,SKIN.PEN.FRSK.KER.03,SPLN,THYM,THYM.FET;BLD.CD3.PPC,MUS.TRNK.FET;BLD.GM12878,BRST.MYO,CRVX.HELAS3.CNCR,GI.CLN.MUC,GI.CLN.SM.MUS,GI.DUO.MUC,GI.DUO.SM.MUS,GI.RECT.MUC.29,GI.RECT.MUC.31,GI.RECT.SM.MUS,GI.STMC.MUC,GI.STMC.MUS,LIV.ADLT,MUS.SKLT.F,MUS.SKLT.M,PANC,SKIN.PEN.FRSK.KER.02	Liver;Adipose,Blood,Brain,Digestive,ES-deriv,ESC,Epithelial,Heart,Lung,Mesench,Muscle,Other,Skin,Thymus,iPSC;Blood,Muscle;Blood,Cervix,Digestive,Epithelial,Muscle,Other
13	33610225	33612111	chr13:33610786	Intron	33611054	rs3737042	1.084	1.037	0.01004	0.02886	0.00144704	Yes	1	1	1	1	-268	-0.08 (0.90)	-1.28 (3.7e-04)	-0.41 (1.4e-02)	-0.24 (0.19)	13_33611054_A_C	ESR1;FOXA2;GATA2;POLR2A;REST;TAF1;TBP;TCF7L2	ECC-1;HepG2;HUVEC;ECC-1,HeLa-S3,HepG2;HeLa-S3,PFSK-1;HeLa-S3	Luminal epithelium;Liver;Blood vessel;Cervix,Liver,Luminal epithelium;Brain,Cervix;Cervix											13_33611054_A_C	;STARD13	Within loop,Within loop,Within loop,Within loop,Within loop,Within loop,Within loop,Within loop,Within loop,Within loop,Within loop;Within loop,Within loop,Within loop,Within loop,Within loop,Within loop,Within loop,Within loop,Within loop,Within loop,Within loop,Within loop,Within loop,Within loop,Within loop,Within loop,Within loop,Within loop,Within loop,Within loop,Within loop,Within loop,Within loop,Within loop,Within loop,Within loop,Within loop,Within loop,Within loop,Within loop,Within loop,Within loop,Within loop,Within loop,Within loop,Within loop,Within loop,Within loop,Within loop,Within loop,Within loop,Within loop,Within loop	Adrenal,Aorta,Epidermal_Keratinocyte_day3,Astrocyte,VentricleLeft,Bladder,PANC1,Liver,Ovary,NHEK,HMEC;NHEK,KBM7,IMR90,H1-MSC,Epidermal_Keratinocyte_day0,H1-MSC,H1-MES,Bladder,G401,HepG2,Hippocampus,Epidermal_Keratinocyte_day6,Epidermal_Keratinocyte_day3,Epidermal_Keratinocyte_day0,HCT116-untreated,HMEC,THP1,Liver,Aorta,HAP1,HAP1_DKO,HepG2,Cortex_DLPFC,H1-ESC,NHEK,THP1_PMA,Adrenal,Spleen,T47D,SKMEL5,Adrenal,H1-NPC,G401,GM12878,GM12878,Epidermal_Keratinocyte_day3,Astrocyte,H1-TRO,Hippocampus,HUVEC,VentricleLeft,HAP1_SCC4_KO,HAP1_WAPL_KO	True,True,True,True,True,True,True,True,True,True,True;True,True,True,True,True,True,True,True,True,True,True,True,True,True,True,True,True,True,True,True,True,True,True,True,True,True,True,True,True,True,True,True,True,True,True,True,True,True,True,True,True,True,True	nan,nan,nan,nan,nan,nan,nan,nan,nan,nan,nan;nan,nan,nan,nan,nan,nan,nan,nan,nan,nan,nan,nan,nan,nan,nan,nan,nan,nan,nan,nan,nan,nan,nan,nan,nan,nan,nan,nan,nan,nan,nan,nan,nan,nan,nan,nan,nan,nan,nan,nan,nan,nan,nan	nan,nan,nan,nan,nan,nan,nan,nan,nan,nan,nan;nan,nan,nan,nan,nan,nan,nan,nan,nan,nan,nan,nan,nan,nan,nan,nan,nan,nan,nan,nan,nan,nan,nan,nan,nan,nan,nan,nan,nan,nan,nan,nan,nan,nan,nan,nan,nan,nan,nan,nan,nan,nan,nan	None,None,None,None,None,None,None,None,None,None,None;None,None,None,None,None,None,None,None,None,None,None,None,None,None,None,None,None,None,None,None,None,None,None,None,None,None,None,None,None,None,None,None,None,None,None,None,None,None,None,None,None,None,None	None;0.88 (5.5e-26)	None;-0.45 (9.7e-07)	None;0.21 (6.2e-06)	None;0.07 (0.19)	LOC102723406	LOC102723406	NA	NA	NA	NA	LINC02343:NR_146542.1(-0.39,0.09,82%), (-0.54,0.1,76%), (0.27,0.68,67%)	STARD13:NM_178006.4(0.05,0.88,87%), (-0.77,0,83%), (0.22,0.73,67%)	RFC3:NM_002915.4(0.26,0.28,87%), (-0.35,0.35,83%), (0.35,0.56,67%)	STARD13:NM_001243476.3(-0.01,0.98,87%), (-0.77,0,83%), (0.12,0.87,67%)	RFC3:NM_002915.4(0.26,0.28,87%), (-0.35,0.35,83%), (0.35,0.56,67%)	0.64 (6.3e-04),0.88 (5.5e-26),1.92 (1.3e-07),0.88 (5.5e-26),1.92 (1.3e-07)	-0.65 (1.6e-03),-0.45 (9.7e-07),-0.62 (0.20),-0.45 (9.7e-07),-0.62 (0.20)	-0.06 (0.93),0.21 (6.2e-06),0.47 (2.0e-06),0.21 (6.2e-06),0.47 (2.0e-06)	-0.08 (0.91),0.07 (0.19),0.92 (1.8e-21),0.07 (0.19),0.92 (1.8e-21)	13_33611054_A_C	Enh;TssA;TssAFlnk	BLD.CD3.CPC,BLD.CD56.PC,BLD.CD8.MPC,ESC.4STAR,ESC.H1,ESC.HUES48,ESC.HUES6,ESDR.CD184.ENDO,ESDR.CD56.ECTO,ESDR.H1.BMP4.TROP,ESDR.H1.MSC,ESDR.H1.NEUR.PROG,GI.STMC.FET,HRT.FET,IPSC.18,IPSC.DF.19.11,LNG,PANC,PLCNT.FET,SKIN.PEN.FRSK.MEL.01,SPLN,THYM.FET;BLD.CD4.CD25I.CD127.TMEMPC,BLD.CD4.NPC,BLD.PER.MONUC.PC,BRN.ANG.GYR,BRN.ANT.CAUD,BRN.CING.GYR,BRN.DL.PRFRNTL.CRTX,BRN.FET.F,BRN.GANGEM.DR.NRSPHR,BRN.HIPP.MID,BRN.INF.TMP,BRN.SUB.NIG,FAT.ADIP.NUC,GI.DUO.MUC,GI.DUO.SM.MUS,GI.ESO,GI.RECT.MUC.29,HRT.ATR.R,HRT.VNT.R,MUS.PSOAS,MUS.TRNK.FET,VAS.AOR;BLD.CD3.PPC,BLD.CD4.CD25.CD127M.TREGPC,BLD.CD4.CD25M.CD45RO.MPC,BLD.CD4.CD25M.IL17M.PL.TPC,BLD.CD4.CD25M.IL17P.PL.TPC,BLD.CD4.CD25M.TPC,BLD.CD4.MPC,BONE.OSTEO,BRN.CRTX.DR.NRSPHR,BRN.FET.M,BRN.GRM.MTRX,BRN.NHA,BRST.MYO,CRVX.HELAS3.CNCR,ESC.I3,ESDR.H9.NEUR,ESDR.H9.NEUR.PROG,GI.CLN.SM.MUS,GI.RECT.SM.MUS,GI.STMC.GAST,GI.STMC.MUC,GI.STMC.MUS,HRT.VENT.L,IPSC.15b,LIV.ADLT,LIV.HEPG2.CNCR,LNG.FET,LNG.IMR90,LNG.NHLF,MUS.HSMM,MUS.HSMMT,MUS.LEG.FET,MUS.SAT,MUS.SKLT.F,MUS.SKLT.M,SKIN.PEN.FRSK.MEL.03,STRM.CHON.MRW.DR.MSC,STRM.MRW.MSC,VAS.HUVEC	Blood,Digestive,ES-deriv,ESC,Epithelial,Heart,Lung,Other,Thymus,iPSC;Adipose,Blood,Brain,Digestive,Heart,Muscle,Neurosph;Blood,Bone,Brain,Cervix,Digestive,ES-deriv,ESC,Epithelial,Heart,Liver,Lung,Mesench,Muscle,Myosat,Neurosph,Other,iPSC
2	62292158	62294394	chr2:62292365;chr2:62293877	Intergenic;Intergenic	62292900	rs116029002	0.9328	1.04	0.02455	0.01266	0.00145924	No	1	1	1	1	-535;977	-0.78 (0.13);-0.19 (0.57)	-1.73 (9.7e-05);-0.86 (2.3e-04)	-0.67 (0.71);-0.67 (0.25)	-0.18 (None);0.1 (0.89)															02_62292900_T_C	;B3GNT2;MIR5192	Within loop,Within loop,Within loop,Within loop,Within loop,Within loop,Within loop,Within loop,Within loop,Within loop,Within loop,Within loop,Anchor to anchor,Anchor to anchor,Anchor to anchor,Anchor to anchor,Anchor to anchor;Within loop,Within loop,Within loop,Within loop,Within loop,Within loop,Within loop,Within loop,Within loop,Within loop,Within loop,Within loop,Within loop;Within loop,Within loop,Within loop,Within loop,Within loop,Within loop,Within loop,Within loop,Within loop,Within loop,Within loop,Within loop,Within loop,Within loop,Within loop,Within loop,Within loop,Within loop,Within loop	H1-TRO,H1-TRO,Caki2,GM12878,Bowel_Small,HAP1_SCC4_KO,THP1_PMA,H1-ESC,THP1_PMA,NHEK,HAP1_DKO,GM12878,GM12878,HepG2,THP1,HepG2,HAP1;Bowel_Small,VentricleLeft,PANC1,HepG2,RPMI7951,G401,Adrenal,THP1_PMA,K562,VentricleLeft,Pancreas,G401,Spleen;Caki2,H1-MSC,Bowel_Small,VentricleLeft,PANC1,HepG2,RPMI7951,G401,KBM7,Adrenal,KBM7,THP1,GM12878,THP1_PMA,K562,VentricleLeft,Pancreas,G401,Spleen	True,True,True,True,True,True,True,True,True,True,True,True,True,True,True,True,True;True,True,True,True,True,True,True,True,True,True,True,True,True;True,True,True,True,True,True,True,True,True,True,True,True,True,True,True,True,True,True,True	nan,nan,nan,nan,nan,nan,nan,nan,nan,nan,nan,nan,nan,nan,nan,nan,nan;nan,nan,nan,nan,nan,nan,nan,nan,nan,nan,nan,nan,nan;nan,nan,nan,nan,nan,nan,nan,nan,nan,nan,nan,nan,nan,nan,nan,nan,nan,nan,nan	nan,nan,nan,nan,nan,nan,nan,nan,nan,nan,nan,nan,nan,nan,nan,nan,nan;nan,nan,nan,nan,nan,nan,nan,nan,nan,nan,nan,nan,nan;nan,nan,nan,nan,nan,nan,nan,nan,nan,nan,nan,nan,nan,nan,nan,nan,nan,nan,nan	None,None,None,None,None,None,None,None,None,None,None,None,None,None,None,None,None;None,None,None,None,None,None,None,None,None,None,None,None,None;None,None,None,None,None,None,None,None,None,None,None,None,None,None,None,None,None,None,None	None;-1.55 (1.4e-29)	None;-0.39 (1.5e-02)	None;-0.52 (1.3e-03);0.17 (0.88)	None;-0.04 (0.85);-0.41 (0.71)	LOC105374761	LOC105374764	NA;NA	NA;NA	NA;NA	NA;NA	EHBP1-AS1:NR_033389.1(0.85,0,56%), (0.28,0.65,41%), (0.54,0.32,67%);OTX1:NM_001199770.2(0.83,0,85%), (0.48,0.13,79%), (-0.39,0.52,67%);EHBP1-AS1:NR_033389.1(0.85,0,56%), (0.28,0.65,41%), (0.54,0.32,67%);OTX1:NM_001199770.2(0.83,0,85%), (0.48,0.13,79%), (-0.39,0.52,67%);EHBP1-AS1:NR_033389.1(0.85,0,56%), (0.28,0.65,41%), (0.54,0.32,67%);OTX1:NM_001199770.2(0.83,0,85%), (0.48,0.13,79%), (-0.39,0.52,67%)	DBIL5P2:NR_036635.2(-0.13,0.68,72%), (0.5,0.18,62%), (0.39,0.52,67%);OTX1:NM_014562.4(0.78,0,85%), (0.56,0.06,79%), (-0.68,0.16,67%);DBIL5P2:NR_036635.2(-0.13,0.68,72%), (0.5,0.18,62%), (0.39,0.52,67%);OTX1:NM_014562.4(0.78,0,85%), (0.56,0.06,79%), (-0.68,0.16,67%);DBIL5P2:NR_036635.2(-0.13,0.68,72%), (0.5,0.18,62%), (0.39,0.52,67%);OTX1:NM_014562.4(0.78,0,85%), (0.56,0.06,79%), (-0.68,0.16,67%)	EHBP1-AS1:NR_033389.1(0.85,0,56%), (0.28,0.65,41%), (0.54,0.32,67%);CCT4:NM_006430.4(-0.7,0,85%), (-0.23,0.57,79%), (-0.79,0.07,67%);EHBP1-AS1:NR_033389.1(0.85,0,56%), (0.28,0.65,41%), (0.54,0.32,67%);CCT4:NM_006430.4(-0.7,0,85%), (-0.23,0.57,79%), (-0.79,0.07,67%);EHBP1-AS1:NR_033389.1(0.85,0,56%), (0.28,0.65,41%), (0.54,0.32,67%);CCT4:NM_006430.4(-0.7,0,85%), (-0.23,0.57,79%), (-0.79,0.07,67%)	B3GNT2:NM_001319075.2(0.67,0,72%), (0.1,0.86,62%), (-0.08,0.92,67%);B3GNT2:NM_001319075.2(0.65,0,85%), (-0.16,0.71,79%), (-0.26,0.7,67%);B3GNT2:NM_001319075.2(0.67,0,72%), (0.1,0.86,62%), (-0.08,0.92,67%);B3GNT2:NM_001319075.2(0.65,0,85%), (-0.16,0.71,79%), (-0.26,0.7,67%);B3GNT2:NM_001319075.2(0.67,0,72%), (0.1,0.86,62%), (-0.08,0.92,67%);B3GNT2:NM_001319075.2(0.65,0,85%), (-0.16,0.71,79%), (-0.26,0.7,67%)	B3GNT2:NM_001319075.2(0.67,0,72%), (0.1,0.86,62%), (-0.08,0.92,67%);B3GNT2:NM_001319075.2(0.65,0,85%), (-0.16,0.71,79%), (-0.26,0.7,67%);B3GNT2:NM_001319075.2(0.67,0,72%), (0.1,0.86,62%), (-0.08,0.92,67%);B3GNT2:NM_001319075.2(0.65,0,85%), (-0.16,0.71,79%), (-0.26,0.7,67%);B3GNT2:NM_001319075.2(0.67,0,72%), (0.1,0.86,62%), (-0.08,0.92,67%);B3GNT2:NM_001319075.2(0.65,0,85%), (-0.16,0.71,79%), (-0.26,0.7,67%)	-1.34 (1.2e-06),0.15 (0.84),-1.34 (1.2e-06),-1.55 (1.4e-29),-1.55 (1.4e-29);-0.41 (4.1e-03),-0.41 (4.1e-03),0.33 (2.4e-03),-1.55 (1.4e-29),-1.55 (1.4e-29);-1.34 (1.2e-06),0.15 (0.84),-1.34 (1.2e-06),-1.55 (1.4e-29),-1.55 (1.4e-29);-0.41 (4.1e-03),-0.41 (4.1e-03),0.33 (2.4e-03),-1.55 (1.4e-29),-1.55 (1.4e-29);-1.34 (1.2e-06),0.15 (0.84),-1.34 (1.2e-06),-1.55 (1.4e-29),-1.55 (1.4e-29);-0.41 (4.1e-03),-0.41 (4.1e-03),0.33 (2.4e-03),-1.55 (1.4e-29),-1.55 (1.4e-29)	-0.57 (8.1e-02),-0.21 (0.82),-0.57 (8.1e-02),-0.39 (1.5e-02),-0.39 (1.5e-02);-0.92 (6.1e-11),-0.92 (6.1e-11),0.09 (0.54),-0.39 (1.5e-02),-0.39 (1.5e-02);-0.57 (8.1e-02),-0.21 (0.82),-0.57 (8.1e-02),-0.39 (1.5e-02),-0.39 (1.5e-02);-0.92 (6.1e-11),-0.92 (6.1e-11),0.09 (0.54),-0.39 (1.5e-02),-0.39 (1.5e-02);-0.57 (8.1e-02),-0.21 (0.82),-0.57 (8.1e-02),-0.39 (1.5e-02),-0.39 (1.5e-02);-0.92 (6.1e-11),-0.92 (6.1e-11),0.09 (0.54),-0.39 (1.5e-02),-0.39 (1.5e-02)	-2.16 (9.2e-04),0.05 (0.94),-2.16 (9.2e-04),-0.52 (1.3e-03),-0.52 (1.3e-03);-1.52 (3.6e-37),-1.52 (3.6e-37),0.02 (0.77),-0.52 (1.3e-03),-0.52 (1.3e-03);-2.16 (9.2e-04),0.05 (0.94),-2.16 (9.2e-04),-0.52 (1.3e-03),-0.52 (1.3e-03);-1.52 (3.6e-37),-1.52 (3.6e-37),0.02 (0.77),-0.52 (1.3e-03),-0.52 (1.3e-03);-2.16 (9.2e-04),0.05 (0.94),-2.16 (9.2e-04),-0.52 (1.3e-03),-0.52 (1.3e-03);-1.52 (3.6e-37),-1.52 (3.6e-37),0.02 (0.77),-0.52 (1.3e-03),-0.52 (1.3e-03)	-0.27 (0.68),0.76 (0.12),-0.27 (0.68),-0.04 (0.85),-0.04 (0.85);-0.64 (2.9e-08),-0.64 (2.9e-08),0.25 (1.2e-04),-0.04 (0.85),-0.04 (0.85);-0.27 (0.68),0.76 (0.12),-0.27 (0.68),-0.04 (0.85),-0.04 (0.85);-0.64 (2.9e-08),-0.64 (2.9e-08),0.25 (1.2e-04),-0.04 (0.85),-0.04 (0.85);-0.27 (0.68),0.76 (0.12),-0.27 (0.68),-0.04 (0.85),-0.04 (0.85);-0.64 (2.9e-08),-0.64 (2.9e-08),0.25 (1.2e-04),-0.04 (0.85),-0.04 (0.85)	02_62292900_T_C	Enh;TssA;TssAFlnk;TssBiv	BLD.GM12878,BLD.K562.CNCR,BLD.MOB.CD34.PC.F,BLD.MOB.CD34.PC.M,BRN.ANT.CAUD,BRN.HIPP.MID,BRST.HMEC,BRST.HMEC.35,CRVX.HELAS3.CNCR,ESDR.H1.MSC,FAT.ADIP.NUC,GI.CLN.MUC,GI.CLN.SIG,GI.CLN.SM.MUS,GI.DUO.MUC,GI.DUO.SM.MUS,GI.ESO,GI.RECT.MUC.29,GI.RECT.MUC.31,GI.RECT.SM.MUS,GI.S.INT.FET,GI.STMC.MUC,GI.STMC.MUS,HRT.ATR.R,HRT.FET,HRT.VENT.L,HRT.VNT.R,KID.FET,LNG,MUS.LEG.FET,MUS.PSOAS,MUS.SKLT.F,MUS.SKLT.M,MUS.TRNK.FET,PANC,PLCNT.FET,SKIN.PEN.FRSK.KER.03,SPLN,THYM.FET;BRST.MYO;LIV.ADLT;LIV.HEPG2.CNCR	Adipose,Blood,Brain,Cervix,Digestive,ES-deriv,Epithelial,Heart,Lung,Muscle,Other,Thymus;Epithelial;Other;Liver
1	155070559	155071890	chr1:155071150	Intron	155070880	rs11580824	0.9206	1.046	0.02405	0.01345	0.00151205	No	1	1	1	1	270	-1.09 (5.8e-03)	-1.03 (7.0e-03)	-1.43 (1.9e-07)	-0.42 (0.17)	01_155070880_C_A;01_155070880_C_T	CBX3;CCNT2;E2F1;GATA1;GATA2;HDAC1;HMGN3;MXI1;MYC;NFYB;POLR2A;RBBP5;SIN3A	K562;HeLa-S3;PBDE;SH-SY5Y;H1-hESC,HeLa-S3,HepG2,K562;HeLa-S3,K562;GM12878;A549,ECC-1,HCT-116,HeLa-S3,HepG2,K562,ProgFib;H1-hESC	Blood;Cervix;Brain;Blood,Cervix,ESC,Liver;Blood,Cervix;Blood,Cervix,Colon,Epithelium,Liver,Luminal epithelium,Skin;ESC											01_155070880_C_A;01_155070880_C_T	ADAM15;CHRNB2;CKS1B;DCST1;DCST2;DPM3;EFNA1;EFNA3;EFNA4;FLAD1;KRTCAP2;LENEP;LOC100505666;MIR4258;MUC1;PBXIP1;PMVK;PYGO2;SHC1;SLC50A1;TRIM46;UBE2Q1;ZBTB7B	eqtl,eqtl,eqtl,Within loop,Within loop,Within loop,Within loop,Within loop,Within loop,Within loop,Within loop,Within loop,Within loop,Within loop,Within loop,Within loop;Anchor to anchor,Anchor to anchor;Within loop,Within loop,Within loop,Within loop,Within loop,Within loop,Within loop;Within loop,Within loop,Within loop,Within loop,Within loop,Within loop,Within loop,Within loop,Within loop,Within loop,Within loop;Within loop,Within loop,Within loop,Within loop;Within loop,Within loop,Within loop,Within loop,Within loop;Within loop,Within loop,Within loop,Within loop,Within loop,Within loop,Within loop,Within loop,Within loop,Within loop,Within loop,Within loop,Within loop,Within loop,Within loop,Anchor to anchor,Anchor to anchor,Anchor to anchor,Anchor to anchor,Anchor to anchor,Anchor to anchor,Anchor to anchor,Anchor to anchor;Within loop,Within loop,Within loop,Within loop,Within loop,Within loop,Within loop,Within loop,Within loop,Within loop,Within loop,Within loop,Within loop;Within loop,Within loop,Within loop;Within loop,Within loop,Within loop,Within loop,Within loop,Within loop,Within loop,Within loop,Within loop;eqtl,eqtl;Within loop,Within loop;Within loop;Anchor to anchor	Pancreas,Skin Not Sun Exposed Suprapubic,Skin Sun Exposed Lower leg,HCT116-untreated,LNCAP,PANC1,HAP1_SCC4_KO,HAP1,HAP1_DKO,HAP1_WAPL_KO,PANC1,RPMI7951,T47D,T47D,HepG2,Spleen;HAP1_WAPL_KO,HAP1_DKO;PANC1,HAP1_SCC4_KO,HAP1,HAP1_DKO,HAP1_WAPL_KO,PANC1,T47D;LNCAP,PANC1,HAP1_SCC4_KO,HAP1,HAP1_DKO,HAP1_WAPL_KO,PANC1,RPMI7951,T47D,T47D,Spleen;GM12878,HCT116-untreated,HepG2,HAP1_DKO;GM12878,HCT116-untreated,HepG2,Spleen,HAP1_DKO;GM12878,HCT116-untreated,LNCAP,PANC1,HAP1_SCC4_KO,HAP1,HAP1_DKO,HAP1_WAPL_KO,PANC1,RPMI7951,T47D,T47D,HepG2,Spleen,HAP1_DKO,THP1,H1-TRO,HAP1_WAPL_KO,HAP1_DKO,PANC1,THP1_PMA,NCIH460,PANC1;HCT116-untreated,LNCAP,PANC1,HAP1_SCC4_KO,HAP1,HAP1_DKO,HAP1_WAPL_KO,PANC1,RPMI7951,T47D,T47D,HepG2,Spleen;GM12878,HepG2,HAP1_DKO;PANC1,HAP1_SCC4_KO,HAP1,HAP1_DKO,HAP1_WAPL_KO,PANC1,RPMI7951,T47D,T47D;Muscle Skeletal,Spleen;HAP1_WAPL_KO,PANC1;PANC1	True,True,True,True,True,True,True,True,True,True,True,True,True,True,True,True;True,True;True,True,True,True,True,True,True;True,True,True,True,True,True,True,True,True,True,True;True,True,True,True;True,True,True,True,True;True,True,True,True,True,True,True,True,True,True,True,True,True,True,True,True,True,True,True,True,True,True,True;True,True,True,True,True,True,True,True,True,True,True,True,True;True,True,True;True,True,True,True,True,True,True,True,True;True	nan,nan,nan,nan,nan,nan,nan,nan,nan,nan,nan,nan,nan,nan,nan,nan;nan,nan;nan,nan,nan,nan,nan,nan,nan;nan,nan,nan,nan,nan,nan,nan,nan,nan,nan,nan;nan,nan,nan,nan;nan,nan,nan,nan,nan;nan,nan,nan,nan,nan,nan,nan,nan,nan,nan,nan,nan,nan,nan,nan,nan,nan,nan,nan,nan,nan,nan,nan;nan,nan,nan,nan,nan,nan,nan,nan,nan,nan,nan,nan,nan;nan,nan,nan;nan,nan,nan,nan,nan,nan,nan,nan,nan;nan	nan,nan,nan,nan,nan,nan,nan,nan,nan,nan,nan,nan,nan,nan,nan,nan;nan,nan;nan,nan,nan,nan,nan,nan,nan;nan,nan,nan,nan,nan,nan,nan,nan,nan,nan,nan;nan,nan,nan,nan;nan,nan,nan,nan,nan;nan,nan,nan,nan,nan,nan,nan,nan,nan,nan,nan,nan,nan,nan,nan,nan,nan,nan,nan,nan,nan,nan,nan;nan,nan,nan,nan,nan,nan,nan,nan,nan,nan,nan,nan,nan;nan,nan,nan;nan,nan,nan,nan,nan,nan,nan,nan,nan;nan	6.3329e-05,0.000318455,0.00024772,None,None,None,None,None,None,None,None,None,None,None,None,None;None,None;None,None,None,None,None,None,None;None,None,None,None,None,None,None,None,None,None,None;None,None,None,None;None,None,None,None,None;None,None,None,None,None,None,None,None,None,None,None,None,None,None,None,None,None,None,None,None,None,None,None;None,None,None,None,None,None,None,None,None,None,None,None,None;None,None,None;None,None,None,None,None,None,None,None,None;3.13238e-05,4.10965e-05;None	-2.28 (7.1e-61);None;-1.71 (1.4e-19);-0.58 (7.6e-03);0.13 (0.83);-0.65 (5.2e-03);-1.59 (1.8e-83);-0.99 (0.24);-1.7 (3.9e-06);-0.91 (1.3e-10);0.4 (2.4e-02);-0.79 (2.7e-02);-1.82 (1.2e-05);-0.24 (0.32);0.84 (5.9e-02);-0.16 (0.61);-1.09 (8.6e-10);-0.62 (2.4e-09);-1.88 (2.2e-38);0.97 (1.9e-02);-0.35 (2.8e-02);-2.35 (4.1e-35)	0.1 (0.63);None;-0.74 (2.8e-04);-0.76 (8.5e-04);-0.09 (0.91);-0.36 (0.21);-0.7 (1.5e-16);-0.34 (0.78);-0.35 (0.50);0.1 (0.66);-0.19 (0.43);-0.27 (0.59);-0.82 (9.6e-02);0.12 (0.71);0.48 (0.40);-0.45 (0.17);-0.12 (0.66);-0.41 (2.8e-04);-0.72 (3.3e-06);-0.7 (0.17);-0.15 (0.49);-0.07 (0.83)	-1.83 (3.4e-59);-1.09 (0.20);-0.06 (0.68);-1.11 (3.9e-05);-0.2 (0.63);-0.24 (3.4e-02);-0.56 (1.9e-09);-0.21 (0.66);-1.63 (5.2e-23);-0.52 (2.6e-13);-0.41 (4.5e-04);-0.57 (1.8e-03);None;-0.4 (0.13);-0.47 (3.0e-04);-1.27 (3.2e-16);-0.5 (9.1e-06);-0.52 (1.6e-11);-0.02 (0.73);-0.42 (2.3e-04);-2.26 (1.0e-49);-0.4 (1.7e-05);-1.53 (1.4e-56)	-0.81 (6.8e-14);-1.3 (0.13);0.55 (3.1e-06);-0.29 (0.30);-0.41 (0.31);-0.49 (1.2e-05);-1.21 (1.4e-37);-0.31 (0.51);-0.71 (7.1e-06);-0.61 (4.1e-18);-0.34 (3.9e-03);-0.2 (0.30);None;0.06 (0.85);-0.96 (1.6e-13);-0.38 (1.5e-02);-0.24 (4.1e-02);-0.42 (4.6e-08);-0.56 (3.4e-29);-0.59 (1.4e-07);-0.83 (4.0e-09);-0.3 (1.8e-03);-1.09 (2.8e-30)	EFNA4	EFNA3	-1.7 (3.9e-06);-0.99 (0.24)	-0.35 (0.50);-0.34 (0.78)	-1.63 (5.2e-23);-0.21 (0.66)	-0.71 (7.1e-06);-0.31 (0.51)	DCST1-AS1:NR_040773.1(0.89,0,82%), (0.87,0,76%), (0.53,0.31,67%);DCST1-AS1:NR_040773.1(0.89,0,82%), (0.87,0,76%), (0.53,0.31,67%)	RUSC1:NM_001105203.2(0.6,0,82%), (0.88,0,76%), (-0.02,0.98,67%);RUSC1:NM_001105203.2(0.6,0,82%), (0.88,0,76%), (-0.02,0.98,67%)	DCST1:NM_001143687.2(0.79,0,79%), (0.6,0.05,72%), (0.88,0.02,67%);DCST1:NM_001143687.2(0.79,0,79%), (0.6,0.05,72%), (0.88,0.02,67%)	EFNA4-EFNA3:NM_001407761.1(0.26,0.31,82%), (0.55,0.08,76%), (-0.55,0.28,67%);EFNA4-EFNA3:NM_001407761.1(0.26,0.31,82%), (0.55,0.08,76%), (-0.55,0.28,67%)	ADAM15-EFNA4:NR_176418.1(0.62,0,82%), (0.87,0,76%), (-0.43,0.44,67%);ADAM15-EFNA4:NR_176418.1(0.62,0,82%), (0.87,0,76%), (-0.43,0.44,67%)	-0.9 (1.2e-10),-1.57 (3.6e-42),-0.58 (7.6e-03),-1.57 (2.3e-16),-1.81 (8.1e-42);-0.9 (1.2e-10),-1.57 (3.6e-42),-0.58 (7.6e-03),-1.57 (2.3e-16),-1.81 (8.1e-42)	-0.4 (1.4e-02),-0.65 (1.2e-07),-0.76 (8.5e-04),-0.35 (0.15),-0.34 (3.4e-02);-0.4 (1.4e-02),-0.65 (1.2e-07),-0.76 (8.5e-04),-0.35 (0.15),-0.34 (3.4e-02)	-1.18 (1.7e-45),-0.85 (2.3e-45),-1.11 (3.9e-05),-1.25 (1.7e-28),-1.45 (9.4e-91);-1.18 (1.7e-45),-0.85 (2.3e-45),-1.11 (3.9e-05),-1.25 (1.7e-28),-1.45 (9.4e-91)	-0.42 (2.5e-07),-0.62 (6.4e-25),-0.29 (0.30),-0.62 (1.8e-08),-0.76 (1.1e-26);-0.42 (2.5e-07),-0.62 (6.4e-25),-0.29 (0.30),-0.62 (1.8e-08),-0.76 (1.1e-26)	01_155070880_C_A;01_155070880_C_T	BivFlnk;Enh;EnhG;TssA;TssAFlnk;TssBiv	ADRL.GLND.FET,ESC.HUES6,ESC.HUES64,ESDR.H1.BMP4.MESO,ESDR.H1.BMP4.TROP,ESDR.H1.MSC,GI.STMC.FET,IPSC.18,MUS.TRNK.FET,THYM.FET;BRST.HMEC,BRST.HMEC.35,GI.CLN.SIG,GI.S.INT,GI.STMC.GAST,GI.STMC.MUC,HRT.FET,LNG,LNG.FET;ESDR.H9.NEUR,ESDR.H9.NEUR.PROG;BONE.OSTEO,BRN.ANG.GYR,BRN.DL.PRFRNTL.CRTX,BRN.FET.F,ESC.H9,ESC.WA7,ESDR.CD184.ENDO,ESDR.CD56.MESO,FAT.MSC.DR.ADIP,HRT.ATR.R,IPSC.DF.6.9,KID.FET,MUS.HSMMT,PANC.ISLT,VAS.AOR;BLD.CD14.MONO,BLD.CD14.PC,BLD.CD15.PC,BLD.CD19.CPC,BLD.CD19.PPC,BLD.CD3.CPC,BLD.CD3.PPC,BLD.CD34.CC,BLD.CD34.PC,BLD.CD4.CD25.CD127M.TREGPC,BLD.CD4.CD25I.CD127.TMEMPC,BLD.CD4.CD25M.CD45RA.NPC,BLD.CD4.CD25M.CD45RO.MPC,BLD.CD4.CD25M.IL17M.PL.TPC,BLD.CD4.CD25M.IL17P.PL.TPC,BLD.CD4.CD25M.TPC,BLD.CD4.MPC,BLD.CD4.NPC,BLD.CD56.PC,BLD.CD8.MPC,BLD.CD8.NPC,BLD.GM12878,BLD.K562.CNCR,BLD.MOB.CD34.PC.F,BLD.MOB.CD34.PC.M,BLD.PER.MONUC.PC,BRN.ANT.CAUD,BRN.CING.GYR,BRN.CRTX.DR.NRSPHR,BRN.FET.M,BRN.GANGEM.DR.NRSPHR,BRN.GRM.MTRX,BRN.HIPP.MID,BRN.INF.TMP,BRN.NHA,BRN.SUB.NIG,BRST.MYO,CRVX.HELAS3.CNCR,ESC.4STAR,ESDR.H1.NEUR.PROG,FAT.ADIP.DR.MSC,FAT.ADIP.NUC,GI.CLN.MUC,GI.CLN.SM.MUS,GI.DUO.MUC,GI.DUO.SM.MUS,GI.ESO,GI.L.INT.FET,GI.RECT.MUC.29,GI.RECT.MUC.31,GI.RECT.SM.MUS,GI.S.INT.FET,GI.STMC.MUS,HRT.VENT.L,HRT.VNT.R,IPSC.DF.19.11,LIV.ADLT,LIV.HEPG2.CNCR,LNG.A549.ETOH002.CNCR,LNG.IMR90,LNG.NHLF,MUS.HSMM,MUS.LEG.FET,MUS.PSOAS,MUS.SAT,MUS.SKLT.F,MUS.SKLT.M,OVRY,PANC,PLCNT.AMN,PLCNT.FET,SKIN.NHDFAD,SKIN.NHEK,SKIN.PEN.FRSK.FIB.01,SKIN.PEN.FRSK.FIB.02,SKIN.PEN.FRSK.KER.02,SKIN.PEN.FRSK.KER.03,SKIN.PEN.FRSK.MEL.01,SKIN.PEN.FRSK.MEL.03,STRM.CHON.MRW.DR.MSC,STRM.MRW.MSC,THYM,VAS.HUVEC;ESC.H1,ESC.HUES48,ESC.I3,ESDR.CD56.ECTO,IPSC.15b,IPSC.20B	Digestive,ES-deriv,ESC,Muscle,Other,Thymus,iPSC;Digestive,Epithelial,Heart,Lung,Other;ES-deriv;Bone,Brain,ES-deriv,ESC,Heart,Mesench,Muscle,Other,iPSC;Adipose,Blood,Brain,Cervix,Digestive,ES-deriv,ESC,Epithelial,Heart,Liver,Lung,Mesench,Muscle,Myosat,Neurosph,Other,Skin,Thymus,iPSC;ES-deriv,ESC,iPSC
18	77113688	77116347	chr18:77114749	Intron	77115050	rs1789092	0.913	1.012	8.65e-05	0.3128	0.00158545	No	0	1	1	0	-301	1.41 (1.5e-06)	-0.95 (2.5e-03)	2.79 (6.8e-49)	-1.16 (1.0e-06)	18_77115050_C_A;18_77115050_C_G;18_77115050_C_T	EBF1;ELF1;EP300;FOSL2;FOXA1;FOXA2;GATA1;GATA2;HDAC2;IKZF1;MAFF;MAFK;MAX;MXI1;MYBL2;NR3C1;POLR2A;RELA;SIN3AK20;SP1;STAT1;TAL1;TBP;TCF12;YY1	GM12878;HepG2;A549,HepG2;PBDE;HUVEC;NB4;A549;A549,GM12892,GM18951,HUVEC,HepG2,NB4,PBDE;GM15510,GM18951;K562	Blood;Liver;Epithelium,Liver;Blood vessel;Epithelium;Blood,Blood vessel,Epithelium,Liver											18_77115050_C_A;18_77115050_C_G;18_77115050_C_T	;ENSG00000278330;MBP	Within loop;sqtl,eqtl;Within loop,Within loop,Within loop,Within loop,Within loop,Within loop,Within loop,Within loop,Within loop,Within loop,Within loop,Within loop,Within loop,Within loop,Within loop,Within loop,Within loop,Within loop,Within loop,Within loop,Within loop,Within loop,Within loop,Within loop,Within loop,Within loop,Within loop,Within loop,Within loop,Within loop,Within loop,Within loop,Within loop,Within loop,Within loop	H1-NPC;macrophage,macrophage;Spleen,Spleen,RPMI7951,HepG2,Bowel_Small,Pancreas,Cortex_DLPFC,Hippocampus,Aorta,H1-NPC,KBM7,Aorta,Astrocyte,IMR90,THP1_PMA,Pancreas,Epidermal_Keratinocyte_day3,Epidermal_Keratinocyte_day0,K562,Bladder,Spleen,HMEC,THP1_PMA,THP1,H1-TRO,Ovary,RPMI7951,THP1_PMA,Lung,Cortex_DLPFC,THP1,Bowel_Small,GM12878,PANC1,HMEC	True;True,False;True,True,True,True,True,True,True,True,True,True,True,True,True,True,True,True,True,True,True,True,True,True,True,True,True,True,True,True,True,True,True,True,True,True,True	nan;0.941978,1.17084;nan,nan,nan,nan,nan,nan,nan,nan,nan,nan,nan,nan,nan,nan,nan,nan,nan,nan,nan,nan,nan,nan,nan,nan,nan,nan,nan,nan,nan,nan,nan,nan,nan,nan,nan	nan;0.5421,0.1783;nan,nan,nan,nan,nan,nan,nan,nan,nan,nan,nan,nan,nan,nan,nan,nan,nan,nan,nan,nan,nan,nan,nan,nan,nan,nan,nan,nan,nan,nan,nan,nan,nan,nan,nan	None;None,None;None,None,None,None,None,None,None,None,None,None,None,None,None,None,None,None,None,None,None,None,None,None,None,None,None,None,None,None,None,None,None,None,None,None,None	None;0.49 (2.5e-18)	None;-0.16 (1.3e-02)	None;0.58 (5.9e-38)	None;-1.89 (0.0e+00)	LOC107987261	LOC107987261	NA	NA	NA	NA	MBP:NM_001025100.2(0.46,0.03,87%), (0.65,0.01,83%), (0.92,0.01,67%);MBP:NM_001025100.2(0.46,0.03,87%), (0.65,0.01,83%), (0.92,0.01,67%);MBP:NM_001025100.2(0.46,0.03,87%), (0.65,0.01,83%), (0.92,0.01,67%);MBP:NM_001025100.2(0.46,0.03,87%), (0.65,0.01,83%), (0.92,0.01,67%)	MBP:NM_001025100.2(0.46,0.03,87%), (0.65,0.01,83%), (0.92,0.01,67%);MBP:NM_001025100.2(0.46,0.03,87%), (0.65,0.01,83%), (0.92,0.01,67%);MBP:NM_001025100.2(0.46,0.03,87%), (0.65,0.01,83%), (0.92,0.01,67%);MBP:NM_001025100.2(0.46,0.03,87%), (0.65,0.01,83%), (0.92,0.01,67%)	ZNF236-DT:NR_040024.1(0.04,0.89,87%), (0.36,0.28,83%), (-0.95,0,67%);ZNF236-DT:NR_040024.1(0.04,0.89,87%), (0.36,0.28,83%), (-0.95,0,67%);ZNF236-DT:NR_040024.1(0.04,0.89,87%), (0.36,0.28,83%), (-0.95,0,67%);ZNF236-DT:NR_040024.1(0.04,0.89,87%), (0.36,0.28,83%), (-0.95,0,67%)	MBP:NM_001025100.2(0.46,0.03,87%), (0.65,0.01,83%), (0.92,0.01,67%);MBP:NM_001025100.2(0.46,0.03,87%), (0.65,0.01,83%), (0.92,0.01,67%);MBP:NM_001025100.2(0.46,0.03,87%), (0.65,0.01,83%), (0.92,0.01,67%);MBP:NM_001025100.2(0.46,0.03,87%), (0.65,0.01,83%), (0.92,0.01,67%)	MBP:NM_001025100.2(0.46,0.03,87%), (0.65,0.01,83%), (0.92,0.01,67%);MBP:NM_001025100.2(0.46,0.03,87%), (0.65,0.01,83%), (0.92,0.01,67%);MBP:NM_001025100.2(0.46,0.03,87%), (0.65,0.01,83%), (0.92,0.01,67%);MBP:NM_001025100.2(0.46,0.03,87%), (0.65,0.01,83%), (0.92,0.01,67%)	0.49 (2.5e-18),0.49 (2.5e-18),-0.92 (9.4e-15),0.49 (2.5e-18),0.49 (2.5e-18);0.49 (2.5e-18),0.49 (2.5e-18),-0.92 (9.4e-15),0.49 (2.5e-18),0.49 (2.5e-18);0.49 (2.5e-18),0.49 (2.5e-18),-0.92 (9.4e-15),0.49 (2.5e-18),0.49 (2.5e-18);0.49 (2.5e-18),0.49 (2.5e-18),-0.92 (9.4e-15),0.49 (2.5e-18),0.49 (2.5e-18)	-0.16 (1.3e-02),-0.16 (1.3e-02),-0.28 (5.5e-02),-0.16 (1.3e-02),-0.16 (1.3e-02);-0.16 (1.3e-02),-0.16 (1.3e-02),-0.28 (5.5e-02),-0.16 (1.3e-02),-0.16 (1.3e-02);-0.16 (1.3e-02),-0.16 (1.3e-02),-0.28 (5.5e-02),-0.16 (1.3e-02),-0.16 (1.3e-02);-0.16 (1.3e-02),-0.16 (1.3e-02),-0.28 (5.5e-02),-0.16 (1.3e-02),-0.16 (1.3e-02)	0.58 (5.9e-38),0.58 (5.9e-38),-0.43 (1.0e-09),0.58 (5.9e-38),0.58 (5.9e-38);0.58 (5.9e-38),0.58 (5.9e-38),-0.43 (1.0e-09),0.58 (5.9e-38),0.58 (5.9e-38);0.58 (5.9e-38),0.58 (5.9e-38),-0.43 (1.0e-09),0.58 (5.9e-38),0.58 (5.9e-38);0.58 (5.9e-38),0.58 (5.9e-38),-0.43 (1.0e-09),0.58 (5.9e-38),0.58 (5.9e-38)	-1.89 (0.0e+00),-1.89 (0.0e+00),-0.17 (2.2e-02),-1.89 (0.0e+00),-1.89 (0.0e+00);-1.89 (0.0e+00),-1.89 (0.0e+00),-0.17 (2.2e-02),-1.89 (0.0e+00),-1.89 (0.0e+00);-1.89 (0.0e+00),-1.89 (0.0e+00),-0.17 (2.2e-02),-1.89 (0.0e+00),-1.89 (0.0e+00);-1.89 (0.0e+00),-1.89 (0.0e+00),-0.17 (2.2e-02),-1.89 (0.0e+00),-1.89 (0.0e+00)	18_77115050_C_A;18_77115050_C_G;18_77115050_C_T	Enh;EnhG;TssAFlnk	ADRL.GLND.FET,BLD.CD14.PC,BLD.CD34.PC,BLD.CD4.CD25M.CD45RA.NPC,BLD.CD4.CD25M.CD45RO.MPC,BLD.CD4.MPC,BLD.CD4.NPC,BLD.CD8.MPC,BLD.CD8.NPC,BLD.MOB.CD34.PC.F,BONE.OSTEO,BRN.CING.GYR,BRN.HIPP.MID,BRN.NHA,BRN.SUB.NIG,BRST.HMEC,BRST.HMEC.35,BRST.MYO,ESC.4STAR,ESC.H1,ESC.HUES6,ESC.I3,ESC.WA7,ESDR.CD184.ENDO,ESDR.CD56.MESO,ESDR.H1.BMP4.MESO,ESDR.H1.BMP4.TROP,ESDR.H1.MSC,FAT.ADIP.DR.MSC,FAT.ADIP.NUC,FAT.MSC.DR.ADIP,GI.CLN.SIG,GI.DUO.SM.MUS,GI.ESO,GI.L.INT.FET,GI.S.INT.FET,GI.STMC.FET,GI.STMC.GAST,GI.STMC.MUC,HRT.ATR.R,HRT.FET,HRT.VENT.L,HRT.VNT.R,IPSC.18,IPSC.20B,IPSC.DF.19.11,IPSC.DF.6.9,KID.FET,LNG,LNG.FET,LNG.IMR90,MUS.HSMM,MUS.HSMMT,MUS.LEG.FET,MUS.PSOAS,MUS.SAT,MUS.SKLT.F,MUS.TRNK.FET,OVRY,PANC,PANC.ISLT,PLCNT.AMN,PLCNT.FET,SKIN.NHDFAD,SKIN.NHEK,SKIN.PEN.FRSK.FIB.01,SKIN.PEN.FRSK.KER.02,SKIN.PEN.FRSK.MEL.01,SPLN,THYM,THYM.FET,VAS.HUVEC;BLD.CD19.CPC,BLD.CD19.PPC,BLD.CD3.PPC,BLD.CD4.CD25.CD127M.TREGPC,BLD.CD4.CD25I.CD127.TMEMPC,BLD.CD4.CD25M.IL17M.PL.TPC,BLD.CD4.CD25M.IL17P.PL.TPC,BLD.CD4.CD25M.TPC,BLD.CD56.PC,BLD.DND41.CNCR,BLD.GM12878,BLD.PER.MONUC.PC,SKIN.PEN.FRSK.MEL.03;BLD.CD14.MONO,BLD.CD15.PC,BLD.CD3.CPC,BLD.CD34.CC,BLD.MOB.CD34.PC.M,GI.CLN.MUC,GI.DUO.MUC,GI.RECT.MUC.29,GI.RECT.MUC.31,LIV.ADLT,LIV.HEPG2.CNCR,LNG.A549.ETOH002.CNCR,MUS.SKLT.M,SKIN.PEN.FRSK.KER.03	Adipose,Blood,Bone,Brain,Digestive,ES-deriv,ESC,Epithelial,Heart,Liver,Lung,Mesench,Muscle,Myosat,Other,Skin,Thymus,iPSC;Blood,Epithelial;Blood,Digestive,Epithelial,Liver,Lung,Muscle,Other	18_77115050_C_A	intron_variant	VEP	None	0	-17733	MBP	None,None,None	nan
18	35477678	35479996	chr18:35478782	Intron	35479101	rs3786394	0.93	0.9571	0.0302	0.01139	0.0016234	Yes	1	1	1	1	-319	1.62 (2.1e-05)	-1.27 (1.7e-03)	0.8 (0.43)	1.21 (0.20)	18_35479101_A_C	POLR2A	A549,HCT-116,HUVEC,HeLa-S3,HepG2,MCF10A-Er-Src,NHEK,PBDE,U87	Blood,Blood vessel,Brain,Breast,Cervix,Colon,Epithelium,Liver,Skin											18_35479101_A_C	INO80C;MIR3975;RP11-322E11.2;ZSCAN30	tuqtl,Within loop,Within loop,Within loop,Within loop,Within loop,Within loop,Within loop,Within loop,Within loop,Within loop,Within loop,Within loop,Within loop,Within loop,Within loop,Within loop,Within loop,Within loop,Within loop,Within loop,Within loop,Within loop,Within loop,Within loop,Within loop,Within loop,Within loop,Within loop,Within loop,Within loop,Within loop,Within loop,Within loop,Within loop,Within loop,Within loop,Within loop,Within loop,Within loop,Within loop,Within loop,Within loop,Within loop,Within loop,Within loop,Within loop,Within loop,Within loop,Within loop,Within loop,Within loop,Within loop,Within loop,Within loop,Within loop,Within loop,Within loop,Within loop,Within loop,Within loop,Within loop,Within loop,Within loop,Within loop,Within loop,Within loop,Within loop,Within loop;Within loop,Within loop,Within loop,Within loop,Within loop,Within loop,Within loop,Within loop,Within loop,Within loop,Within loop,Within loop;eqtl	skin of body,Bowel_Small,Liver,PANC1,Thymus,Ventricle_Right,Epidermal_Keratinocyte_day0,PANC1,Lung,H1-MSC,Epidermal_Keratinocyte_day0,Epidermal_Keratinocyte_day3,A549,Bowel_Small,Epidermal_Keratinocyte_day3,IMR90,HUVEC,HMEC,H1-NPC,HCT116-untreated,THP1_PMA,HCT116-untreated,THP1_PMA,IMR90,Aorta,THP1,G401,H1-TRO,Caki2,G401,Epidermal_Keratinocyte_day6,Epidermal_Keratinocyte_day3,Epidermal_Keratinocyte_day3,Caki2,Astrocyte,A549,H1-ESC,Thymus,NHEK,KBM7,K562,Liver,Thymus,Psoas,Hippocampus,KBM7,HepG2,Spleen,Astrocyte,H1-TRO,Epidermal_Keratinocyte_day0,HUVEC,HMEC,HepG2,Psoas,H1-MES,GM12878,GM12878,T47D,K562,H1-ESC,RPMI7951,G401,THP1_PMA,Lung,Spleen,Epidermal_Keratinocyte_day6,Epidermal_Keratinocyte_day3,Astrocyte;Thymus,Lung,Epidermal_Keratinocyte_day0,Epidermal_Keratinocyte_day3,Thymus,Hippocampus,KBM7,Psoas,Spleen,Epidermal_Keratinocyte_day6,Epidermal_Keratinocyte_day3,Astrocyte;Thyroid;Esophagus Muscularis	True,True,True,True,True,True,True,True,True,True,True,True,True,True,True,True,True,True,True,True,True,True,True,True,True,True,True,True,True,True,True,True,True,True,True,True,True,True,True,True,True,True,True,True,True,True,True,True,True,True,True,True,True,True,True,True,True,True,True,True,True,True,True,True,True,True,True,True,True;True,True,True,True,True,True,True,True,True,True,True,True;True	-0.699883,nan,nan,nan,nan,nan,nan,nan,nan,nan,nan,nan,nan,nan,nan,nan,nan,nan,nan,nan,nan,nan,nan,nan,nan,nan,nan,nan,nan,nan,nan,nan,nan,nan,nan,nan,nan,nan,nan,nan,nan,nan,nan,nan,nan,nan,nan,nan,nan,nan,nan,nan,nan,nan,nan,nan,nan,nan,nan,nan,nan,nan,nan,nan,nan,nan,nan,nan,nan;nan,nan,nan,nan,nan,nan,nan,nan,nan,nan,nan,nan;nan	0.4297,nan,nan,nan,nan,nan,nan,nan,nan,nan,nan,nan,nan,nan,nan,nan,nan,nan,nan,nan,nan,nan,nan,nan,nan,nan,nan,nan,nan,nan,nan,nan,nan,nan,nan,nan,nan,nan,nan,nan,nan,nan,nan,nan,nan,nan,nan,nan,nan,nan,nan,nan,nan,nan,nan,nan,nan,nan,nan,nan,nan,nan,nan,nan,nan,nan,nan,nan,nan;nan,nan,nan,nan,nan,nan,nan,nan,nan,nan,nan,nan;nan	None,None,None,None,None,None,None,None,None,None,None,None,None,None,None,None,None,None,None,None,None,None,None,None,None,None,None,None,None,None,None,None,None,None,None,None,None,None,None,None,None,None,None,None,None,None,None,None,None,None,None,None,None,None,None,None,None,None,None,None,None,None,None,None,None,None,None,None,None;None,None,None,None,None,None,None,None,None,None,None,None;0.000223212;0.000189819	0.78 (9.9e-08);0.44 (0.78);None;-0.15 (0.34)	-0.12 (0.59);-0.51 (None);None;-0.17 (0.35)	-0.08 (0.54);None;-0.97 (2.0e-21)	0.52 (3.8e-06);None;0.14 (0.19)	INO80C	INO80C	0.78 (9.9e-08)	-0.12 (0.59)	-0.08 (0.54)	0.52 (3.8e-06)	INO80C:NM_001308064.2(0.91,0,74%), (0.94,0,66%), (0.94,0,67%)	INO80C:NM_001308064.2(0.91,0,74%), (0.94,0,66%), (0.94,0,67%)	INO80C:NM_001308064.2(0.91,0,74%), (0.94,0,66%), (0.94,0,67%)	INO80C:NM_001308064.2(0.91,0,74%), (0.94,0,66%), (0.94,0,67%)	INO80C:NM_001308064.2(0.91,0,74%), (0.94,0,66%), (0.94,0,67%)	0.78 (9.9e-08),0.78 (9.9e-08),0.78 (9.9e-08),0.78 (9.9e-08),0.78 (9.9e-08)	-0.12 (0.59),-0.12 (0.59),-0.12 (0.59),-0.12 (0.59),-0.12 (0.59)	-0.08 (0.54),-0.08 (0.54),-0.08 (0.54),-0.08 (0.54),-0.08 (0.54)	0.52 (3.8e-06),0.52 (3.8e-06),0.52 (3.8e-06),0.52 (3.8e-06),0.52 (3.8e-06)	18_35479101_A_C	Enh;EnhG;TssAFlnk	BLD.CD14.MONO,BLD.CD14.PC,BLD.CD15.PC,BONE.OSTEO,BRN.ANT.CAUD,BRN.CING.GYR,BRN.HIPP.MID,BRST.HMEC,BRST.HMEC.35,ESDR.H9.NEUR,FAT.ADIP.DR.MSC,FAT.ADIP.NUC,FAT.MSC.DR.ADIP,GI.CLN.SM.MUS,GI.DUO.MUC,GI.DUO.SM.MUS,GI.L.INT.FET,GI.RECT.MUC.29,GI.RECT.MUC.31,GI.RECT.SM.MUS,GI.S.INT.FET,GI.STMC.MUC,GI.STMC.MUS,HRT.VENT.L,LIV.ADLT,LNG,LNG.IMR90,LNG.NHLF,MUS.HSMM,MUS.HSMMT,PANC.ISLT,SKIN.NHDFAD,SKIN.PEN.FRSK.FIB.02,SKIN.PEN.FRSK.KER.03,SKIN.PEN.FRSK.MEL.01,SPLN,STRM.CHON.MRW.DR.MSC,STRM.MRW.MSC,VAS.HUVEC;MUS.SKLT.F;BRN.NHA,CRVX.HELAS3.CNCR,LIV.HEPG2.CNCR,LNG.A549.ETOH002.CNCR,MUS.SAT,SKIN.NHEK,SKIN.PEN.FRSK.FIB.01,SKIN.PEN.FRSK.KER.02	Adipose,Blood,Bone,Brain,Digestive,ES-deriv,Epithelial,Heart,Liver,Lung,Mesench,Muscle,Other,Skin;Muscle;Brain,Cervix,Epithelial,Liver,Lung,Myosat,Skin	18_35479101_A_C	intron_variant	VEP	None	0	-18859	INO80C	None,None,None	nan
12	52870529	52875307	chr12:52871480;chr12:52874315	Intergenic;Intergenic	52873026	rs4919766	0.9448	0.9788	0.006778	0.04968	0.00187785	Yes	1	1	1	1	-1546;1289	0.87 (6.3e-07);0.54 (1.6e-03)	-0.67 (2.3e-04);-0.8 (1.5e-06)	0.05 (0.89);0.16 (0.51)	-0.81 (1.7e-03);-0.41 (5.5e-02)	12_52873026_A_G	NR3C1;POLR2A	A549;MCF-7	Epithelium;Breast											12_52873026_A_G	;ACVRL1;KRT18;KRT3;KRT4;KRT5;KRT6A;KRT6B;KRT7;KRT71;KRT72;KRT73;KRT74;KRT75;KRT76;KRT77;KRT78;KRT79;KRT8;KRT82;KRT84;KRT85;KRT86;PFDN5	Anchor to anchor,Anchor to anchor,Anchor to anchor,Anchor to anchor,Anchor to anchor,Anchor to anchor,Anchor to anchor,Anchor to anchor,Anchor to anchor,Anchor to anchor,Anchor to anchor,Anchor to anchor,Anchor to anchor,Anchor to anchor,Anchor to anchor,Anchor to anchor,Anchor to anchor,Anchor to anchor,Anchor to anchor,Anchor to anchor,Anchor to anchor,Anchor to anchor,Anchor to anchor,Anchor to anchor,Anchor to anchor,Anchor to anchor,Anchor to anchor,Anchor to anchor,Anchor to anchor,Anchor to anchor,Anchor to anchor,Anchor to anchor,Anchor to anchor,Anchor to anchor,Anchor to anchor,Anchor to anchor,Anchor to anchor,Anchor to anchor,Anchor to anchor,Anchor to anchor,Anchor to anchor,Anchor to anchor,Anchor to anchor,Anchor to anchor,Anchor to anchor,Anchor to anchor,Anchor to anchor,Anchor to anchor,Anchor to anchor,Anchor to anchor,Anchor to anchor,Anchor to anchor,Anchor to anchor,Anchor to anchor,Anchor to anchor,Anchor to anchor;eqtl;eqtl,Within loop,Within loop,Within loop,Within loop,Within loop,Within loop,Within loop,Within loop;eqtl,Within loop,Within loop,Within loop,Within loop,Within loop,Within loop,Within loop,Within loop,Within loop,Within loop;Within loop,Within loop,Within loop,Within loop,Within loop,Within loop,Within loop,Within loop,Within loop,Within loop,Within loop,Within loop,Within loop,Within loop,Within loop,Within loop;Anchor to anchor,Anchor to anchor,Anchor to anchor;Anchor to anchor;Anchor to anchor,Anchor to anchor,Anchor to anchor,Anchor to anchor;Within loop,Within loop,Within loop;Within loop;Within loop,Within loop,Within loop,Within loop,Within loop,Within loop,Within loop,Within loop,Within loop,Within loop,Within loop,Within loop,Within loop,Within loop,Within loop,Within loop,Within loop;eqtl,eqtl,Within loop,Within loop,Within loop,Within loop,Within loop,Within loop,Within loop,Within loop;Anchor to anchor,Anchor to anchor,Anchor to anchor,Anchor to anchor,Anchor to anchor;Anchor to anchor,Anchor to anchor	Ventricle_Right,K562,GM12878,RPMI7951,HCT116-untreated,Bladder,Epidermal_Keratinocyte_day0,KBM7,IMR90,HUVEC,HMEC,THP1_PMA,THP1,HAP1_SCC4_KO,HAP1,HepG2,G401,H1-MES,GM12878,KBM7,IMR90,THP1_PMA,THP1,HAP1_WAPL_KO,HAP1_SCC4_KO,HAP1,HAP1_DKO,Epidermal_Keratinocyte_day6,NCIH460,HAP1,Bladder,H1-ESC,A549,Bladder,KBM7,IMR90,HMEC,THP1_PMA,THP1,Liver,HAP1_SCC4_KO,HepG2,G401,H1-MSC,Epidermal_Keratinocyte_day6,HMEC,T47D,KBM7,A549,H1-ESC,HCT116-untreated,NHEK,HUVEC,HMEC,HepG2,PANC1;Testis;Thyroid,Caki2,T47D,KBM7,HCT116-untreated,HAP1_SCC4_KO,HAP1,Caki2,K562;Esophagus Mucosa,T47D,Adrenal,A549,A549,HCT116-untreated,T47D,PANC1,Caki2,Caki2,HepG2;T47D,Adrenal,A549,KBM7,A549,HCT116-untreated,T47D,PANC1,Caki2,Caki2,HAP1_SCC4_KO,HAP1,Caki2,K562,Spleen,HepG2;Epidermal_Keratinocyte_day3,Epidermal_Keratinocyte_day0,NHEK;Caki2;HMEC;HMEC,Caki2,H1-TRO;G401;Ventricle_Right,NCIH460,H1-NPC,H1-MES;PANC1;H1-ESC;H1-MES;A549,Caki2,HepG2;A549;Caki2,T47D,Adrenal,A549,KBM7,A549,HCT116-untreated,T47D,PANC1,Caki2,Caki2,HAP1_SCC4_KO,HAP1,Caki2,K562,Spleen,HepG2;Pancreas,Testis,Caki2,T47D,KBM7,HCT116-untreated,HAP1_SCC4_KO,HAP1,Caki2,K562;Liver;Cortex_DLPFC,Epidermal_Keratinocyte_day3,PANC1,H1-TRO,GM12878;Cortex_DLPFC,T47D;HAP1_DKO;Lung	True,True,True,True,True,True,True,True,True,True,True,True,True,True,True,True,True,True,True,True,True,True,True,True,True,True,True,True,True,True,True,True,True,True,True,True,True,True,True,True,True,True,True,True,True,True,True,True,True,True,True,True,True,True,True,True;True;True,True,True,True,True,True,True,True,True;True,True,True,True,True,True,True,True,True,True,True;True,True,True,True,True,True,True,True,True,True,True,True,True,True,True,True;True,True,True;True,True,True,True;True,True,True,True,True,True,True,True,True,True,True,True,True,True,True,True,True;True,True,True,True,True,True,True,True,True,True;True,True,True,True,True;True,True	nan,nan,nan,nan,nan,nan,nan,nan,nan,nan,nan,nan,nan,nan,nan,nan,nan,nan,nan,nan,nan,nan,nan,nan,nan,nan,nan,nan,nan,nan,nan,nan,nan,nan,nan,nan,nan,nan,nan,nan,nan,nan,nan,nan,nan,nan,nan,nan,nan,nan,nan,nan,nan,nan,nan,nan;nan;nan,nan,nan,nan,nan,nan,nan,nan,nan;nan,nan,nan,nan,nan,nan,nan,nan,nan,nan,nan;nan,nan,nan,nan,nan,nan,nan,nan,nan,nan,nan,nan,nan,nan,nan,nan;nan,nan,nan;nan,nan,nan,nan;nan,nan,nan,nan,nan,nan,nan,nan,nan,nan,nan,nan,nan,nan,nan,nan,nan;nan,nan,nan,nan,nan,nan,nan,nan,nan,nan;nan,nan,nan,nan,nan;nan,nan	nan,nan,nan,nan,nan,nan,nan,nan,nan,nan,nan,nan,nan,nan,nan,nan,nan,nan,nan,nan,nan,nan,nan,nan,nan,nan,nan,nan,nan,nan,nan,nan,nan,nan,nan,nan,nan,nan,nan,nan,nan,nan,nan,nan,nan,nan,nan,nan,nan,nan,nan,nan,nan,nan,nan,nan;nan;nan,nan,nan,nan,nan,nan,nan,nan,nan;nan,nan,nan,nan,nan,nan,nan,nan,nan,nan,nan;nan,nan,nan,nan,nan,nan,nan,nan,nan,nan,nan,nan,nan,nan,nan,nan;nan,nan,nan;nan,nan,nan,nan;nan,nan,nan,nan,nan,nan,nan,nan,nan,nan,nan,nan,nan,nan,nan,nan,nan;nan,nan,nan,nan,nan,nan,nan,nan,nan,nan;nan,nan,nan,nan,nan;nan,nan	None,None,None,None,None,None,None,None,None,None,None,None,None,None,None,None,None,None,None,None,None,None,None,None,None,None,None,None,None,None,None,None,None,None,None,None,None,None,None,None,None,None,None,None,None,None,None,None,None,None,None,None,None,None,None,None;3.95537e-05;2.4479e-06,None,None,None,None,None,None,None,None;2.52915e-05,None,None,None,None,None,None,None,None,None,None;None,None,None,None,None,None,None,None,None,None,None,None,None,None,None,None;None,None,None;None;None,None,None,None;None,None,None,None,None,None,None,None,None,None,None,None,None,None,None,None,None;7.87062e-09,3.97671e-06,None,None,None,None,None,None,None,None;None,None,None,None,None;None,None;6.3251e-05	None;-1.26 (0.43);-0.16 (0.35);0.43 (0.84);-0.81 (1.4e-32);0.53 (1.3e-07);0.58 (1.2e-06);2.29 (1.9e-10);-0.31 (3.1e-06);1.22 (4.9e-02);0.31 (0.39);-0.46 (0.51);-0.08 (0.57);1.06 (2.7e-21);-0.36 (0.29)	None;-0.85 (None);-0.3 (8.6e-02);-0.0 (None);-0.06 (0.54);-0.22 (7.5e-02);0.07 (0.71);0.64 (0.18);0.08 (0.35);-0.33 (0.73);-0.56 (0.15);0.47 (0.58);-0.05 (0.79);-0.38 (3.4e-03);0.2 (0.66)	None;-0.14 (6.5e-02);-0.12 (3.2e-02);-0.64 (2.5e-05);-0.67 (5.3e-02);-0.25 (0.12)	None;-0.46 (5.1e-10);-0.15 (8.7e-03);-0.98 (4.8e-11);0.68 (3.4e-02);-0.16 (0.36)	KRT78	RPL7P41	0.31 (0.39);NA	-0.56 (0.15);NA	NA;NA	NA;NA	KRT5:NM_000424.4(0.92,0,82%), (0.08,0.88,76%), (0.89,0.01,67%);KRT5:NM_000424.4(0.85,0,82%), (-0.09,0.86,76%), (0.92,0.01,67%);KRT5:NM_000424.4(0.92,0,82%), (0.08,0.88,76%), (0.89,0.01,67%);KRT5:NM_000424.4(0.85,0,82%), (-0.09,0.86,76%), (0.92,0.01,67%);KRT5:NM_000424.4(0.92,0,82%), (0.08,0.88,76%), (0.89,0.01,67%);KRT5:NM_000424.4(0.85,0,82%), (-0.09,0.86,76%), (0.92,0.01,67%);KRT5:NM_000424.4(0.92,0,82%), (0.08,0.88,76%), (0.89,0.01,67%);KRT5:NM_000424.4(0.85,0,82%), (-0.09,0.86,76%), (0.92,0.01,67%);KRT5:NM_000424.4(0.92,0,82%), (0.08,0.88,76%), (0.89,0.01,67%);KRT5:NM_000424.4(0.85,0,82%), (-0.09,0.86,76%), (0.92,0.01,67%)	CSAD:NM_001244706.2(-0.67,0,87%), (-0.7,0.01,83%), (0.77,0.08,67%);MIR6757:NR_106815.1(-0.67,0,77%), (-0.72,0.01,72%), (0.15,0.84,60%);CSAD:NM_001244706.2(-0.67,0,87%), (-0.7,0.01,83%), (0.77,0.08,67%);MIR6757:NR_106815.1(-0.67,0,77%), (-0.72,0.01,72%), (0.15,0.84,60%);CSAD:NM_001244706.2(-0.67,0,87%), (-0.7,0.01,83%), (0.77,0.08,67%);MIR6757:NR_106815.1(-0.67,0,77%), (-0.72,0.01,72%), (0.15,0.84,60%);CSAD:NM_001244706.2(-0.67,0,87%), (-0.7,0.01,83%), (0.77,0.08,67%);MIR6757:NR_106815.1(-0.67,0,77%), (-0.72,0.01,72%), (0.15,0.84,60%);CSAD:NM_001244706.2(-0.67,0,87%), (-0.7,0.01,83%), (0.77,0.08,67%);MIR6757:NR_106815.1(-0.67,0,77%), (-0.72,0.01,72%), (0.15,0.84,60%)	PCBP2-OT1:NR_109828.1(-0.12,0.66,87%), (0.49,0.13,83%), (0.94,0.01,67%);KRT5:NM_000424.4(0.85,0,82%), (-0.09,0.86,76%), (0.92,0.01,67%);PCBP2-OT1:NR_109828.1(-0.12,0.66,87%), (0.49,0.13,83%), (0.94,0.01,67%);KRT5:NM_000424.4(0.85,0,82%), (-0.09,0.86,76%), (0.92,0.01,67%);PCBP2-OT1:NR_109828.1(-0.12,0.66,87%), (0.49,0.13,83%), (0.94,0.01,67%);KRT5:NM_000424.4(0.85,0,82%), (-0.09,0.86,76%), (0.92,0.01,67%);PCBP2-OT1:NR_109828.1(-0.12,0.66,87%), (0.49,0.13,83%), (0.94,0.01,67%);KRT5:NM_000424.4(0.85,0,82%), (-0.09,0.86,76%), (0.92,0.01,67%);PCBP2-OT1:NR_109828.1(-0.12,0.66,87%), (0.49,0.13,83%), (0.94,0.01,67%);KRT5:NM_000424.4(0.85,0,82%), (-0.09,0.86,76%), (0.92,0.01,67%)	KRT78:NM_173352.4(0.78,0,62%), (0.14,0.83,48%), (0.16,0.81,67%);MIR9898:NR_162090.1(-0.59,0,87%), (-0.25,0.53,83%), (-0.26,0.68,67%);KRT78:NM_173352.4(0.78,0,62%), (0.14,0.83,48%), (0.16,0.81,67%);MIR9898:NR_162090.1(-0.59,0,87%), (-0.25,0.53,83%), (-0.26,0.68,67%);KRT78:NM_173352.4(0.78,0,62%), (0.14,0.83,48%), (0.16,0.81,67%);MIR9898:NR_162090.1(-0.59,0,87%), (-0.25,0.53,83%), (-0.26,0.68,67%);KRT78:NM_173352.4(0.78,0,62%), (0.14,0.83,48%), (0.16,0.81,67%);MIR9898:NR_162090.1(-0.59,0,87%), (-0.25,0.53,83%), (-0.26,0.68,67%);KRT78:NM_173352.4(0.78,0,62%), (0.14,0.83,48%), (0.16,0.81,67%);MIR9898:NR_162090.1(-0.59,0,87%), (-0.25,0.53,83%), (-0.26,0.68,67%)	KRT8:NM_001256293.2(-0.77,0,87%), (-0.03,0.96,83%), (-0.46,0.4,67%);KRT8:NM_001256293.2(-0.74,0,87%), (-0.17,0.69,83%), (-0.57,0.26,67%);KRT8:NM_001256293.2(-0.77,0,87%), (-0.03,0.96,83%), (-0.46,0.4,67%);KRT8:NM_001256293.2(-0.74,0,87%), (-0.17,0.69,83%), (-0.57,0.26,67%);KRT8:NM_001256293.2(-0.77,0,87%), (-0.03,0.96,83%), (-0.46,0.4,67%);KRT8:NM_001256293.2(-0.74,0,87%), (-0.17,0.69,83%), (-0.57,0.26,67%);KRT8:NM_001256293.2(-0.77,0,87%), (-0.03,0.96,83%), (-0.46,0.4,67%);KRT8:NM_001256293.2(-0.74,0,87%), (-0.17,0.69,83%), (-0.57,0.26,67%);KRT8:NM_001256293.2(-0.77,0,87%), (-0.03,0.96,83%), (-0.46,0.4,67%);KRT8:NM_001256293.2(-0.74,0,87%), (-0.17,0.69,83%), (-0.57,0.26,67%)	0.53 (1.3e-07),-0.94 (3.1e-05),0.56 (0.17),0.31 (0.39),-0.08 (0.57);0.53 (1.3e-07),-1.73 (0.35),0.53 (1.3e-07),-0.07 (0.96),-0.08 (0.57);0.53 (1.3e-07),-0.94 (3.1e-05),0.56 (0.17),0.31 (0.39),-0.08 (0.57);0.53 (1.3e-07),-1.73 (0.35),0.53 (1.3e-07),-0.07 (0.96),-0.08 (0.57);0.53 (1.3e-07),-0.94 (3.1e-05),0.56 (0.17),0.31 (0.39),-0.08 (0.57);0.53 (1.3e-07),-1.73 (0.35),0.53 (1.3e-07),-0.07 (0.96),-0.08 (0.57);0.53 (1.3e-07),-0.94 (3.1e-05),0.56 (0.17),0.31 (0.39),-0.08 (0.57);0.53 (1.3e-07),-1.73 (0.35),0.53 (1.3e-07),-0.07 (0.96),-0.08 (0.57);0.53 (1.3e-07),-0.94 (3.1e-05),0.56 (0.17),0.31 (0.39),-0.08 (0.57);0.53 (1.3e-07),-1.73 (0.35),0.53 (1.3e-07),-0.07 (0.96),-0.08 (0.57)	-0.22 (7.5e-02),-0.36 (0.20),-0.76 (9.7e-02),-0.56 (0.15),-0.05 (0.79);-0.22 (7.5e-02),-1.22 (None),-0.22 (7.5e-02),-0.09 (0.95),-0.05 (0.79);-0.22 (7.5e-02),-0.36 (0.20),-0.76 (9.7e-02),-0.56 (0.15),-0.05 (0.79);-0.22 (7.5e-02),-1.22 (None),-0.22 (7.5e-02),-0.09 (0.95),-0.05 (0.79);-0.22 (7.5e-02),-0.36 (0.20),-0.76 (9.7e-02),-0.56 (0.15),-0.05 (0.79);-0.22 (7.5e-02),-1.22 (None),-0.22 (7.5e-02),-0.09 (0.95),-0.05 (0.79);-0.22 (7.5e-02),-0.36 (0.20),-0.76 (9.7e-02),-0.56 (0.15),-0.05 (0.79);-0.22 (7.5e-02),-1.22 (None),-0.22 (7.5e-02),-0.09 (0.95),-0.05 (0.79);-0.22 (7.5e-02),-0.36 (0.20),-0.76 (9.7e-02),-0.56 (0.15),-0.05 (0.79);-0.22 (7.5e-02),-1.22 (None),-0.22 (7.5e-02),-0.09 (0.95),-0.05 (0.79)	NA,-0.75 (1.9e-13),-0.03 (0.88),NA,-0.64 (2.5e-05);NA,-2.34 (1.1e-04),NA,-0.67 (0.19),-0.64 (2.5e-05);NA,-0.75 (1.9e-13),-0.03 (0.88),NA,-0.64 (2.5e-05);NA,-2.34 (1.1e-04),NA,-0.67 (0.19),-0.64 (2.5e-05);NA,-0.75 (1.9e-13),-0.03 (0.88),NA,-0.64 (2.5e-05);NA,-2.34 (1.1e-04),NA,-0.67 (0.19),-0.64 (2.5e-05);NA,-0.75 (1.9e-13),-0.03 (0.88),NA,-0.64 (2.5e-05);NA,-2.34 (1.1e-04),NA,-0.67 (0.19),-0.64 (2.5e-05);NA,-0.75 (1.9e-13),-0.03 (0.88),NA,-0.64 (2.5e-05);NA,-2.34 (1.1e-04),NA,-0.67 (0.19),-0.64 (2.5e-05)	NA,0.06 (0.59),-0.46 (4.2e-03),NA,-0.98 (4.8e-11);NA,-0.49 (0.40),NA,-0.66 (0.20),-0.98 (4.8e-11);NA,0.06 (0.59),-0.46 (4.2e-03),NA,-0.98 (4.8e-11);NA,-0.49 (0.40),NA,-0.66 (0.20),-0.98 (4.8e-11);NA,0.06 (0.59),-0.46 (4.2e-03),NA,-0.98 (4.8e-11);NA,-0.49 (0.40),NA,-0.66 (0.20),-0.98 (4.8e-11);NA,0.06 (0.59),-0.46 (4.2e-03),NA,-0.98 (4.8e-11);NA,-0.49 (0.40),NA,-0.66 (0.20),-0.98 (4.8e-11);NA,0.06 (0.59),-0.46 (4.2e-03),NA,-0.98 (4.8e-11);NA,-0.49 (0.40),NA,-0.66 (0.20),-0.98 (4.8e-11)	12_52873026_A_G	Enh;EnhBiv;TssAFlnk	BLD.K562.CNCR,BRN.NHA,BRST.HMEC,BRST.MYO,ESDR.CD56.MESO,ESDR.H1.BMP4.TROP,FAT.ADIP.DR.MSC,FAT.ADIP.NUC,GI.CLN.MUC,GI.CLN.SIG,GI.DUO.MUC,GI.ESO,GI.L.INT.FET,GI.RECT.MUC.29,GI.RECT.MUC.31,GI.S.INT,GI.S.INT.FET,GI.STMC.MUC,HRT.VNT.R,LNG.A549.ETOH002.CNCR,PLCNT.AMN,SKIN.NHEK,SKIN.PEN.FRSK.FIB.01,SKIN.PEN.FRSK.FIB.02,SKIN.PEN.FRSK.KER.02,SKIN.PEN.FRSK.KER.03,SPLN,STRM.CHON.MRW.DR.MSC,STRM.MRW.MSC;IPSC.DF.19.11,MUS.TRNK.FET,PLCNT.FET;CRVX.HELAS3.CNCR	Adipose,Blood,Brain,Digestive,ES-deriv,Epithelial,Heart,Lung,Mesench,Other,Skin;Muscle,Other,iPSC;Cervix
10	89350306	89352240	chr10:89351167;chr10:89352019	Intergenic;Intergenic	89351930	rs1591051	0.9259	0.9807	0.001586	0.1214	0.00195851	Yes	0	1	1	0	-763;89	1.41 (3.1e-02);0.33 (0.52)	-0.47 (0.53);-0.74 (6.0e-02)	1.82 (9.9e-12);1.51 (1.1e-13)	-0.43 (0.22);-0.0 (0.99)	10_89351930_T_C	GABPA;NFIC;STAT1	A549;GM12878;HeLa-S3	Epithelium;Blood;Cervix											10_89351930_T_C	;IFIT1;IFIT1B;IFIT2;IFIT3;IFIT5;LIPA	Anchor to anchor;eqtl,Within loop,Within loop,Within loop,Within loop,Within loop,Within loop,Within loop,Within loop,Within loop,Within loop,Within loop,Within loop,Within loop,Within loop,Within loop,Within loop,Within loop,Within loop,Within loop,Within loop;Within loop,Within loop,Within loop,Within loop,Within loop,Within loop,Within loop,Within loop,Within loop,Within loop,Within loop,Within loop,Within loop,Within loop,Within loop,Within loop,Within loop,Within loop,Within loop,Within loop,Within loop,Within loop,Within loop,Within loop,Within loop,Within loop,Within loop,Within loop,Within loop,Within loop,Within loop,Within loop,Within loop,Within loop,Within loop,Within loop,Within loop,Within loop,Within loop,Within loop,Within loop,Within loop;eqtl,Within loop,Within loop,Within loop,Within loop,Within loop,Within loop,Within loop,Within loop,Within loop,Within loop,Within loop,Within loop,Within loop,Within loop,Within loop,Within loop,Within loop,Within loop,Within loop,Within loop,Within loop,Within loop,Within loop,Within loop,Within loop,Within loop,Within loop,Within loop,Within loop,Within loop,Within loop,Within loop,Within loop,Within loop,Within loop,Within loop,Within loop,Within loop,Within loop,Within loop,Within loop;Within loop,Within loop,Within loop,Within loop,Within loop,Within loop,Within loop,Within loop,Within loop,Within loop,Within loop,Within loop,Within loop,Within loop,Within loop,Within loop,Within loop,Within loop,Within loop,Within loop,Within loop,Within loop,Within loop,Within loop,Within loop,Within loop,Within loop,Within loop,Within loop,Within loop,Within loop,Within loop,Within loop,Within loop,Within loop,Within loop,Within loop,Within loop,Within loop,Within loop,Within loop,Within loop,Within loop,Within loop,Within loop,Within loop,Within loop,Within loop;eqtl,eqtl,eqtl,eqtl,eqtl,eqtl,eqtl,Within loop,Within loop,Within loop,Within loop,Within loop,Within loop,Within loop,Within loop,Within loop;sqtl,Within loop,Within loop,Within loop,Within loop,Within loop,Within loop,Within loop,Within loop,Within loop,Within loop,Within loop,Within loop,Within loop,Within loop,Within loop,Within loop,Within loop	Bowel_Small;Spleen,HAP1_WAPL_KO,Spleen,T47D,Aorta,Ventricle_Right,Spleen,Bladder,T47D,G401,RPMI7951,K562,IMR90,HAP1,HAP1_SCC4_KO,H1-MES,Cortex_DLPFC,VentricleLeft,Psoas,Adrenal,Liver;HAP1_WAPL_KO,T47D,Spleen,T47D,Hippocampus,H1-ESC,GM12878,Aorta,Ventricle_Right,Spleen,Bladder,T47D,G401,RPMI7951,H1-NPC,K562,RPMI7951,IMR90,HAP1,HAP1_SCC4_KO,H1-MES,Cortex_DLPFC,Caki2,VentricleLeft,Psoas,Adrenal,Liver,IMR90,THP1,HAP1,HAP1_DKO,SKMEL5,PANC1,HepG2,Spleen,H1-MES,HCT116-untreated,HUVEC,THP1_PMA,KBM7,Aorta,T47D;Spleen,RPMI7951,NHEK,HAP1_WAPL_KO,T47D,Spleen,Hippocampus,H1-ESC,GM12878,Liver,Caki2,H1-NPC,K562,RPMI7951,HMEC,IMR90,HAP1,HAP1_SCC4_KO,H1-MES,Cortex_DLPFC,Caki2,Astrocyte,Hippocampus,Caki2,Adrenal,Liver,IMR90,THP1,HAP1,HAP1_DKO,SKMEL5,PANC1,HepG2,Spleen,H1-MES,SKMEL5,HCT116-untreated,HUVEC,THP1_PMA,KBM7,Aorta,T47D;RPMI7951,NHEK,HAP1_WAPL_KO,T47D,Spleen,Hippocampus,H1-ESC,GM12878,Aorta,Ventricle_Right,Spleen,Bladder,T47D,G401,Liver,Caki2,H1-NPC,K562,RPMI7951,HMEC,IMR90,HAP1,HAP1_SCC4_KO,H1-MES,Cortex_DLPFC,Caki2,Astrocyte,Hippocampus,Caki2,VentricleLeft,Adrenal,Liver,IMR90,THP1,HAP1,HAP1_DKO,SKMEL5,PANC1,HepG2,Spleen,H1-MES,SKMEL5,HCT116-untreated,HUVEC,THP1_PMA,KBM7,Aorta,T47D;Adrenal Gland,Artery Tibial,Liver,Lung,Nerve Tibial,Spleen,Testis,HAP1_WAPL_KO,T47D,Aorta,RPMI7951,K562,IMR90,HAP1,VentricleLeft,Psoas;caudate nucleus,NHEK,HAP1_WAPL_KO,T47D,Spleen,RPMI7951,IMR90,HAP1,H1-MES,Hippocampus,Caki2,IMR90,THP1,HAP1,HAP1_DKO,SKMEL5,PANC1,HepG2	True;True,True,True,True,True,True,True,True,True,True,True,True,True,True,True,True,True,True,True,True,True;True,True,True,True,True,True,True,True,True,True,True,True,True,True,True,True,True,True,True,True,True,True,True,True,True,True,True,True,True,True,True,True,True,True,True,True,True,True,True,True,True,True;True,True,True,True,True,True,True,True,True,True,True,True,True,True,True,True,True,True,True,True,True,True,True,True,True,True,True,True,True,True,True,True,True,True,True,True,True,True,True,True,True,True,True,True,True,True,True,True;True,True,True,True,True,True,True,True,True,True,True,True,True,True,True,True;False,True,True,True,True,True,True,True,True,True,True,True,True,True,True,True,True,True	nan;nan,nan,nan,nan,nan,nan,nan,nan,nan,nan,nan,nan,nan,nan,nan,nan,nan,nan,nan,nan,nan;nan,nan,nan,nan,nan,nan,nan,nan,nan,nan,nan,nan,nan,nan,nan,nan,nan,nan,nan,nan,nan,nan,nan,nan,nan,nan,nan,nan,nan,nan,nan,nan,nan,nan,nan,nan,nan,nan,nan,nan,nan,nan;nan,nan,nan,nan,nan,nan,nan,nan,nan,nan,nan,nan,nan,nan,nan,nan,nan,nan,nan,nan,nan,nan,nan,nan,nan,nan,nan,nan,nan,nan,nan,nan,nan,nan,nan,nan,nan,nan,nan,nan,nan,nan,nan,nan,nan,nan,nan,nan;nan,nan,nan,nan,nan,nan,nan,nan,nan,nan,nan,nan,nan,nan,nan,nan;-0.646214,nan,nan,nan,nan,nan,nan,nan,nan,nan,nan,nan,nan,nan,nan,nan,nan,nan	nan;nan,nan,nan,nan,nan,nan,nan,nan,nan,nan,nan,nan,nan,nan,nan,nan,nan,nan,nan,nan,nan;nan,nan,nan,nan,nan,nan,nan,nan,nan,nan,nan,nan,nan,nan,nan,nan,nan,nan,nan,nan,nan,nan,nan,nan,nan,nan,nan,nan,nan,nan,nan,nan,nan,nan,nan,nan,nan,nan,nan,nan,nan,nan;nan,nan,nan,nan,nan,nan,nan,nan,nan,nan,nan,nan,nan,nan,nan,nan,nan,nan,nan,nan,nan,nan,nan,nan,nan,nan,nan,nan,nan,nan,nan,nan,nan,nan,nan,nan,nan,nan,nan,nan,nan,nan,nan,nan,nan,nan,nan,nan;nan,nan,nan,nan,nan,nan,nan,nan,nan,nan,nan,nan,nan,nan,nan,nan;0.0564,nan,nan,nan,nan,nan,nan,nan,nan,nan,nan,nan,nan,nan,nan,nan,nan,nan	None;1.94009e-05,None,None,None,None,None,None,None,None,None,None,None,None,None,None,None,None,None,None,None,None;None,None,None,None,None,None,None,None,None,None,None,None,None,None,None,None,None,None,None,None,None,None,None,None,None,None,None,None,None,None,None,None,None,None,None,None,None,None,None,None,None,None;6.95501e-05,None,None,None,None,None,None,None,None,None,None,None,None,None,None,None,None,None,None,None,None,None,None,None,None,None,None,None,None,None,None,None,None,None,None,None,None,None,None,None,None,None;None,None,None,None,None,None,None,None,None,None,None,None,None,None,None,None,None,None,None,None,None,None,None,None,None,None,None,None,None,None,None,None,None,None,None,None,None,None,None,None,None,None,None,None,None,None,None,None;3.79733e-09,4.69944e-06,3.83237e-05,9.33682e-08,4.39895e-06,1.49489e-05,6.31176e-17,None,None,None,None,None,None,None,None,None;None,None,None,None,None,None,None,None,None,None,None,None,None,None,None,None,None,None	None;1.24 (2.6e-07);-0.21 (0.47);0.51 (3.8e-03);-0.17 (0.41);-0.81 (1.7e-04)	None;-0.99 (2.7e-04);-0.59 (3.4e-02);-0.82 (7.7e-06);-0.44 (2.7e-02);-0.13 (0.70)	None;-0.38 (0.30);-0.37 (0.23);1.15 (9.0e-29);-0.26 (0.13);-0.79 (2.8e-12)	None;0.21 (0.57);-0.67 (2.7e-02);-0.67 (2.7e-09);0.01 (0.95);-0.2 (9.6e-02)	LOC101926887	IFIT6P	NA;NA	NA;NA	NA;NA	NA;NA	IFIT3:NM_001031683.4(0.83,0,87%), (0.8,0,83%), (0.29,0.66,67%);KIF20B:NM_016195.4(0.89,0,87%), (0.52,0.09,83%), (-0.44,0.45,67%)	IFIT3:NM_001031683.4(0.83,0,87%), (0.8,0,83%), (0.29,0.66,67%);IFIT3:NM_001549.6(0.81,0,87%), (0.77,0,83%), (0.47,0.41,67%)	FLJ37201:NR_026835.1(-0.06,0.84,79%), (-0.32,0.42,72%), (-0.77,0.08,67%);FLJ37201:NR_026835.1(0.03,0.94,79%), (-0.37,0.32,72%), (-0.87,0.03,67%)	IFIT3:NM_001031683.4(0.83,0,87%), (0.8,0,83%), (0.29,0.66,67%);IFIT3:NM_001031683.4(0.82,0,87%), (0.77,0,83%), (0.46,0.43,67%)	IFIT3:NM_001031683.4(0.83,0,87%), (0.8,0,83%), (0.29,0.66,67%);IFIT3:NM_001031683.4(0.82,0,87%), (0.77,0,83%), (0.46,0.43,67%)	0.51 (3.8e-03),0.51 (3.8e-03),-1.22 (0.15),0.51 (3.8e-03),0.51 (3.8e-03);0.53 (5.8e-02),0.51 (3.8e-03),-1.22 (0.15),0.51 (3.8e-03),0.51 (3.8e-03)	-0.82 (7.7e-06),-0.82 (7.7e-06),0.02 (0.99),-0.82 (7.7e-06),-0.82 (7.7e-06);0.02 (0.97),-0.82 (7.7e-06),0.02 (0.99),-0.82 (7.7e-06),-0.82 (7.7e-06)	1.15 (9.0e-29),1.15 (9.0e-29),-1.31 (7.2e-04),1.15 (9.0e-29),1.15 (9.0e-29);-0.23 (1.2e-03),1.15 (9.0e-29),-1.31 (7.2e-04),1.15 (9.0e-29),1.15 (9.0e-29)	-0.67 (2.7e-09),-0.67 (2.7e-09),1.01 (2.9e-03),-0.67 (2.7e-09),-0.67 (2.7e-09);0.68 (3.0e-23),-0.67 (2.7e-09),1.01 (2.9e-03),-0.67 (2.7e-09),-0.67 (2.7e-09)	10_89351930_T_C	Enh;TssA;TssAFlnk	ADRL.GLND.FET,BLD.CD34.CC,BLD.CD34.PC,BLD.K562.CNCR,BLD.MOB.CD34.PC.F,BRN.ANT.CAUD,BRN.CING.GYR,BRN.CRTX.DR.NRSPHR,BRN.DL.PRFRNTL.CRTX,BRN.FET.F,BRN.FET.M,BRN.GANGEM.DR.NRSPHR,BRN.GRM.MTRX,BRN.INF.TMP,BRN.SUB.NIG,BRST.HMEC,BRST.HMEC.35,ESC.4STAR,ESC.H1,ESC.HUES6,ESC.HUES64,ESC.I3,ESC.WA7,ESDR.CD184.ENDO,ESDR.CD56.ECTO,ESDR.CD56.MESO,ESDR.H1.BMP4.MESO,ESDR.H9.NEUR,ESDR.H9.NEUR.PROG,FAT.ADIP.NUC,GI.CLN.SIG,GI.CLN.SM.MUS,GI.DUO.SM.MUS,GI.L.INT.FET,GI.RECT.MUC.31,GI.RECT.SM.MUS,GI.S.INT,GI.STMC.FET,GI.STMC.MUC,HRT.ATR.R,HRT.FET,IPSC.15b,IPSC.18,IPSC.20B,LIV.ADLT,LNG.IMR90,LNG.NHLF,MUS.LEG.FET,MUS.PSOAS,MUS.SKLT.F,MUS.SKLT.M,OVRY,PLCNT.AMN,PLCNT.FET,SKIN.PEN.FRSK.KER.02,SKIN.PEN.FRSK.KER.03,VAS.AOR,VAS.HUVEC;GI.CLN.MUC,GI.RECT.MUC.29,LIV.HEPG2.CNCR,MUS.HSMM,MUS.HSMMT,SKIN.PEN.FRSK.FIB.02;BLD.GM12878,BONE.OSTEO,BRN.ANG.GYR,BRN.HIPP.MID,BRN.NHA,CRVX.HELAS3.CNCR,FAT.ADIP.DR.MSC,FAT.MSC.DR.ADIP,GI.DUO.MUC,GI.S.INT.FET,GI.STMC.MUS,KID.FET,LNG.A549.ETOH002.CNCR,LNG.FET,MUS.SAT,SKIN.NHDFAD,SKIN.NHEK,SKIN.PEN.FRSK.FIB.01,STRM.CHON.MRW.DR.MSC,STRM.MRW.MSC	Adipose,Blood,Brain,Digestive,ES-deriv,ESC,Epithelial,Heart,Liver,Lung,Muscle,Neurosph,Other,iPSC;Digestive,Epithelial,Liver,Muscle;Blood,Bone,Brain,Cervix,Digestive,Epithelial,Lung,Mesench,Muscle,Myosat,Other,Skin
2	32976878	32977602	chr2:32977364	Intron	32977031	rs107195	0.9592	0.9756	0.03176	0.01526	0.00221558	Yes	1	1	1	1	333	0.71 (0.17)	-1.64 (3.6e-04)	NA	NA															02_32977031_G_A	;LINC00486;LOC100271832;LTBP1	Within loop,Within loop,Within loop,Within loop,Within loop,Anchor to anchor;Within loop,Within loop,Within loop,Within loop,Within loop,Within loop;Within loop,Within loop,Within loop,Within loop,Within loop,Within loop,Within loop,Within loop;Within loop,Within loop,Within loop,Within loop,Within loop,Within loop,Within loop,Within loop,Within loop,Within loop,Within loop,Within loop,Within loop,Within loop,Within loop,Within loop,Within loop,Within loop,Within loop,Within loop,Within loop,Within loop,Within loop	SKMEL5,H1-ESC,VentricleLeft,Adrenal,H1-NPC,SKMEL5;Aorta,Cortex_DLPFC,Aorta,Liver,Epidermal_Keratinocyte_day6,VentricleLeft;Lung,Aorta,Cortex_DLPFC,H1-NPC,Aorta,Liver,Epidermal_Keratinocyte_day6,VentricleLeft;Lung,Lung,K562,Pancreas,K562,Aorta,Cortex_DLPFC,Ventricle_Right,NHEK,HMEC,SKMEL5,Astrocyte,H1-TRO,PANC1,H1-MSC,H1-NPC,Aorta,Liver,Liver,Epidermal_Keratinocyte_day6,VentricleLeft,Aorta,VentricleLeft	True,True,True,True,True,True;True,True,True,True,True,True,True,True;True,True,True,True,True,True,True,True,True,True,True,True,True,True,True,True,True,True,True,True,True,True,True	nan,nan,nan,nan,nan,nan;nan,nan,nan,nan,nan,nan,nan,nan;nan,nan,nan,nan,nan,nan,nan,nan,nan,nan,nan,nan,nan,nan,nan,nan,nan,nan,nan,nan,nan,nan,nan	nan,nan,nan,nan,nan,nan;nan,nan,nan,nan,nan,nan,nan,nan;nan,nan,nan,nan,nan,nan,nan,nan,nan,nan,nan,nan,nan,nan,nan,nan,nan,nan,nan,nan,nan,nan,nan	None,None,None,None,None,None;None,None,None,None,None,None,None,None;None,None,None,None,None,None,None,None,None,None,None,None,None,None,None,None,None,None,None,None,None,None,None	None;0.89 (6.4e-03);0.29 (0.78);0.19 (2.2e-02)	None;-0.4 (0.35);-0.97 (0.37);-0.11 (0.30)	None;-0.07 (0.69);0.47 (1.6e-03)	None;0.11 (0.52);0.42 (4.8e-03)	LTBP1	LTBP1	0.19 (2.2e-02)	-0.11 (0.30)	0.47 (1.6e-03)	0.42 (4.8e-03)	LTBP1:NM_206943.4(0.85,0,62%), (0.73,0.04,48%), (0.68,0.16,67%)	SLC30A6:NM_017964.5(-0.38,0.17,62%), (0.82,0.01,48%), (-0.79,0.07,67%)	DPY30:NM_032574.4(-0.31,0.29,62%), (0.24,0.67,48%), (-0.86,0.03,67%)	LTBP1:NM_206943.4(0.85,0,62%), (0.73,0.04,48%), (0.68,0.16,67%)	LOC100271832:NR_027097.2(0.78,0,44%), (0.34,0.7,24%), (0.69,0.15,67%)	0.19 (2.2e-02),-0.26 (2.7e-02),-0.32 (6.4e-02),0.19 (2.2e-02),0.29 (0.78)	-0.11 (0.30),-0.06 (0.75),0.11 (0.64),-0.11 (0.30),-0.97 (0.37)	0.47 (1.6e-03),-0.22 (1.6e-03),-0.61 (1.9e-09),0.47 (1.6e-03),NA	0.42 (4.8e-03),0.26 (1.2e-04),0.13 (0.23),0.42 (4.8e-03),NA	02_32977031_G_A	Enh;EnhG;TssA;TssAFlnk	ADRL.GLND.FET,BLD.K562.CNCR,BRST.HMEC,BRST.HMEC.35,ESC.4STAR,ESDR.H1.BMP4.TROP,FAT.ADIP.NUC,GI.CLN.SIG,GI.DUO.MUC,GI.DUO.SM.MUS,GI.ESO,GI.STMC.GAST,HRT.ATR.R,HRT.FET,HRT.VENT.L,HRT.VNT.R,IPSC.DF.6.9,LIV.ADLT,LNG.IMR90,MUS.LEG.FET,MUS.PSOAS,MUS.SKLT.F,MUS.SKLT.M,MUS.TRNK.FET,PANC,PLCNT.AMN,SKIN.NHEK,SKIN.PEN.FRSK.FIB.01,SKIN.PEN.FRSK.KER.02,SPLN,STRM.CHON.MRW.DR.MSC;IPSC.DF.19.11;CRVX.HELAS3.CNCR;GI.CLN.MUC,GI.RECT.MUC.29,GI.RECT.MUC.31,GI.STMC.MUC,GI.STMC.MUS,LNG.A549.ETOH002.CNCR,SKIN.PEN.FRSK.KER.03	Adipose,Blood,Digestive,ES-deriv,ESC,Epithelial,Heart,Lung,Mesench,Muscle,Other,Skin,iPSC;iPSC;Cervix;Digestive,Epithelial,Lung,Muscle
7	77326087	77329492	chr7:77327136;chr7:77328358	Intron;Intron	77328509	rs2868727	1.123	1.038	0.00378	0.08596	0.0022955	Yes	0	1	1	0	-1373;-151	1.41 (7.9e-12);2.5 (5.2e-30)	-0.35 (0.14);-0.28 (0.34)	1.32 (7.9e-02);0.9 (0.61)	0.12 (0.91);-0.8 (None)	07_77328509_A_C;07_77328509_A_T	EBF1;IKZF1;POLR2A	GM12878;NB4	Blood											07_77328509_A_C;07_77328509_A_T	;GSAP	Within loop,Within loop,Within loop,Within loop,Within loop,Within loop,Within loop,Within loop,Within loop,Within loop,Within loop,Within loop,Within loop,Within loop,Within loop,Within loop,Anchor to anchor;eqtl,eqtl,Within loop	Adrenal,VentricleLeft,VentricleLeft,A549,THP1_PMA,Caki2,KBM7,Liver,NCIH460,Spleen,Bladder,GM12878,THP1,HAP1_WAPL_KO,PANC1,SKMEL5,Spleen;Adipose Subcutaneous,Skin Not Sun Exposed Suprapubic,Cortex_DLPFC	True,True,True,True,True,True,True,True,True,True,True,True,True,True,True,True,True;True,True,True	nan,nan,nan,nan,nan,nan,nan,nan,nan,nan,nan,nan,nan,nan,nan,nan,nan;nan,nan,nan	nan,nan,nan,nan,nan,nan,nan,nan,nan,nan,nan,nan,nan,nan,nan,nan,nan;nan,nan,nan	None,None,None,None,None,None,None,None,None,None,None,None,None,None,None,None,None;6.82463e-06,2.63155e-05,None	None;0.15 (0.16)	None;-0.32 (2.5e-03)	None;-0.43 (5.9e-05)	None;0.13 (0.27)	GSAP	GSAP	0.15 (0.16)	-0.32 (2.5e-03)	-0.43 (5.9e-05)	0.13 (0.27)	CCDC146:NM_020879.3(0.85,0,82%), (0.62,0.03,76%), (0.97,0,67%);CCDC146:NM_020879.3(0.86,0,72%), (0.77,0,66%), (0.95,0.01,60%);CCDC146:NM_020879.3(0.85,0,82%), (0.62,0.03,76%), (0.97,0,67%);CCDC146:NM_020879.3(0.86,0,72%), (0.77,0,66%), (0.95,0.01,60%);CCDC146:NM_020879.3(0.85,0,82%), (0.62,0.03,76%), (0.97,0,67%);CCDC146:NM_020879.3(0.86,0,72%), (0.77,0,66%), (0.95,0.01,60%);CCDC146:NM_020879.3(0.85,0,82%), (0.62,0.03,76%), (0.97,0,67%);CCDC146:NM_020879.3(0.86,0,72%), (0.77,0,66%), (0.95,0.01,60%);CCDC146:NM_020879.3(0.85,0,82%), (0.62,0.03,76%), (0.97,0,67%);CCDC146:NM_020879.3(0.86,0,72%), (0.77,0,66%), (0.95,0.01,60%);CCDC146:NM_020879.3(0.85,0,82%), (0.62,0.03,76%), (0.97,0,67%);CCDC146:NM_020879.3(0.86,0,72%), (0.77,0,66%), (0.95,0.01,60%);CCDC146:NM_020879.3(0.85,0,82%), (0.62,0.03,76%), (0.97,0,67%);CCDC146:NM_020879.3(0.86,0,72%), (0.77,0,66%), (0.95,0.01,60%);CCDC146:NM_020879.3(0.85,0,82%), (0.62,0.03,76%), (0.97,0,67%);CCDC146:NM_020879.3(0.86,0,72%), (0.77,0,66%), (0.95,0.01,60%);CCDC146:NM_020879.3(0.85,0,82%), (0.62,0.03,76%), (0.97,0,67%);CCDC146:NM_020879.3(0.86,0,72%), (0.77,0,66%), (0.95,0.01,60%);CCDC146:NM_020879.3(0.85,0,82%), (0.62,0.03,76%), (0.97,0,67%);CCDC146:NM_020879.3(0.86,0,72%), (0.77,0,66%), (0.95,0.01,60%);CCDC146:NM_020879.3(0.85,0,82%), (0.62,0.03,76%), (0.97,0,67%);CCDC146:NM_020879.3(0.86,0,72%), (0.77,0,66%), (0.95,0.01,60%);CCDC146:NM_020879.3(0.85,0,82%), (0.62,0.03,76%), (0.97,0,67%);CCDC146:NM_020879.3(0.86,0,72%), (0.77,0,66%), (0.95,0.01,60%)	APTR:NR_038361.1(0.04,0.9,82%), (-0.69,0.01,76%), (0.68,0.15,67%);SPDYE18:NM_001351348.1(0.34,0.26,59%), (0.82,0,66%), (0.76,0.47,27%);APTR:NR_038361.1(0.04,0.9,82%), (-0.69,0.01,76%), (0.68,0.15,67%);SPDYE18:NM_001351348.1(0.34,0.26,59%), (0.82,0,66%), (0.76,0.47,27%);APTR:NR_038361.1(0.04,0.9,82%), (-0.69,0.01,76%), (0.68,0.15,67%);SPDYE18:NM_001351348.1(0.34,0.26,59%), (0.82,0,66%), (0.76,0.47,27%);APTR:NR_038361.1(0.04,0.9,82%), (-0.69,0.01,76%), (0.68,0.15,67%);SPDYE18:NM_001351348.1(0.34,0.26,59%), (0.82,0,66%), (0.76,0.47,27%);APTR:NR_038361.1(0.04,0.9,82%), (-0.69,0.01,76%), (0.68,0.15,67%);SPDYE18:NM_001351348.1(0.34,0.26,59%), (0.82,0,66%), (0.76,0.47,27%);APTR:NR_038361.1(0.04,0.9,82%), (-0.69,0.01,76%), (0.68,0.15,67%);SPDYE18:NM_001351348.1(0.34,0.26,59%), (0.82,0,66%), (0.76,0.47,27%);APTR:NR_038361.1(0.04,0.9,82%), (-0.69,0.01,76%), (0.68,0.15,67%);SPDYE18:NM_001351348.1(0.34,0.26,59%), (0.82,0,66%), (0.76,0.47,27%);APTR:NR_038361.1(0.04,0.9,82%), (-0.69,0.01,76%), (0.68,0.15,67%);SPDYE18:NM_001351348.1(0.34,0.26,59%), (0.82,0,66%), (0.76,0.47,27%);APTR:NR_038361.1(0.04,0.9,82%), (-0.69,0.01,76%), (0.68,0.15,67%);SPDYE18:NM_001351348.1(0.34,0.26,59%), (0.82,0,66%), (0.76,0.47,27%);APTR:NR_038361.1(0.04,0.9,82%), (-0.69,0.01,76%), (0.68,0.15,67%);SPDYE18:NM_001351348.1(0.34,0.26,59%), (0.82,0,66%), (0.76,0.47,27%);APTR:NR_038361.1(0.04,0.9,82%), (-0.69,0.01,76%), (0.68,0.15,67%);SPDYE18:NM_001351348.1(0.34,0.26,59%), (0.82,0,66%), (0.76,0.47,27%);APTR:NR_038361.1(0.04,0.9,82%), (-0.69,0.01,76%), (0.68,0.15,67%);SPDYE18:NM_001351348.1(0.34,0.26,59%), (0.82,0,66%), (0.76,0.47,27%)	CCDC146:NM_020879.3(0.85,0,82%), (0.62,0.03,76%), (0.97,0,67%);CCDC146:NM_020879.3(0.86,0,72%), (0.77,0,66%), (0.95,0.01,60%);CCDC146:NM_020879.3(0.85,0,82%), (0.62,0.03,76%), (0.97,0,67%);CCDC146:NM_020879.3(0.86,0,72%), (0.77,0,66%), (0.95,0.01,60%);CCDC146:NM_020879.3(0.85,0,82%), (0.62,0.03,76%), (0.97,0,67%);CCDC146:NM_020879.3(0.86,0,72%), (0.77,0,66%), (0.95,0.01,60%);CCDC146:NM_020879.3(0.85,0,82%), (0.62,0.03,76%), (0.97,0,67%);CCDC146:NM_020879.3(0.86,0,72%), (0.77,0,66%), (0.95,0.01,60%);CCDC146:NM_020879.3(0.85,0,82%), (0.62,0.03,76%), (0.97,0,67%);CCDC146:NM_020879.3(0.86,0,72%), (0.77,0,66%), (0.95,0.01,60%);CCDC146:NM_020879.3(0.85,0,82%), (0.62,0.03,76%), (0.97,0,67%);CCDC146:NM_020879.3(0.86,0,72%), (0.77,0,66%), (0.95,0.01,60%);CCDC146:NM_020879.3(0.85,0,82%), (0.62,0.03,76%), (0.97,0,67%);CCDC146:NM_020879.3(0.86,0,72%), (0.77,0,66%), (0.95,0.01,60%);CCDC146:NM_020879.3(0.85,0,82%), (0.62,0.03,76%), (0.97,0,67%);CCDC146:NM_020879.3(0.86,0,72%), (0.77,0,66%), (0.95,0.01,60%);CCDC146:NM_020879.3(0.85,0,82%), (0.62,0.03,76%), (0.97,0,67%);CCDC146:NM_020879.3(0.86,0,72%), (0.77,0,66%), (0.95,0.01,60%);CCDC146:NM_020879.3(0.85,0,82%), (0.62,0.03,76%), (0.97,0,67%);CCDC146:NM_020879.3(0.86,0,72%), (0.77,0,66%), (0.95,0.01,60%);CCDC146:NM_020879.3(0.85,0,82%), (0.62,0.03,76%), (0.97,0,67%);CCDC146:NM_020879.3(0.86,0,72%), (0.77,0,66%), (0.95,0.01,60%);CCDC146:NM_020879.3(0.85,0,82%), (0.62,0.03,76%), (0.97,0,67%);CCDC146:NM_020879.3(0.86,0,72%), (0.77,0,66%), (0.95,0.01,60%)	GSAP:NM_017439.4(0.6,0,82%), (0.69,0.01,76%), (0.23,0.72,67%);GSAP:NM_017439.4(0.51,0.03,72%), (0.55,0.1,66%), (0.22,0.76,60%);GSAP:NM_017439.4(0.6,0,82%), (0.69,0.01,76%), (0.23,0.72,67%);GSAP:NM_017439.4(0.51,0.03,72%), (0.55,0.1,66%), (0.22,0.76,60%);GSAP:NM_017439.4(0.6,0,82%), (0.69,0.01,76%), (0.23,0.72,67%);GSAP:NM_017439.4(0.51,0.03,72%), (0.55,0.1,66%), (0.22,0.76,60%);GSAP:NM_017439.4(0.6,0,82%), (0.69,0.01,76%), (0.23,0.72,67%);GSAP:NM_017439.4(0.51,0.03,72%), (0.55,0.1,66%), (0.22,0.76,60%);GSAP:NM_017439.4(0.6,0,82%), (0.69,0.01,76%), (0.23,0.72,67%);GSAP:NM_017439.4(0.51,0.03,72%), (0.55,0.1,66%), (0.22,0.76,60%);GSAP:NM_017439.4(0.6,0,82%), (0.69,0.01,76%), (0.23,0.72,67%);GSAP:NM_017439.4(0.51,0.03,72%), (0.55,0.1,66%), (0.22,0.76,60%);GSAP:NM_017439.4(0.6,0,82%), (0.69,0.01,76%), (0.23,0.72,67%);GSAP:NM_017439.4(0.51,0.03,72%), (0.55,0.1,66%), (0.22,0.76,60%);GSAP:NM_017439.4(0.6,0,82%), (0.69,0.01,76%), (0.23,0.72,67%);GSAP:NM_017439.4(0.51,0.03,72%), (0.55,0.1,66%), (0.22,0.76,60%);GSAP:NM_017439.4(0.6,0,82%), (0.69,0.01,76%), (0.23,0.72,67%);GSAP:NM_017439.4(0.51,0.03,72%), (0.55,0.1,66%), (0.22,0.76,60%);GSAP:NM_017439.4(0.6,0,82%), (0.69,0.01,76%), (0.23,0.72,67%);GSAP:NM_017439.4(0.51,0.03,72%), (0.55,0.1,66%), (0.22,0.76,60%);GSAP:NM_017439.4(0.6,0,82%), (0.69,0.01,76%), (0.23,0.72,67%);GSAP:NM_017439.4(0.51,0.03,72%), (0.55,0.1,66%), (0.22,0.76,60%);GSAP:NM_017439.4(0.6,0,82%), (0.69,0.01,76%), (0.23,0.72,67%);GSAP:NM_017439.4(0.51,0.03,72%), (0.55,0.1,66%), (0.22,0.76,60%)	GSAP:NM_017439.4(0.6,0,82%), (0.69,0.01,76%), (0.23,0.72,67%);GSAP:NM_017439.4(0.51,0.03,72%), (0.55,0.1,66%), (0.22,0.76,60%);GSAP:NM_017439.4(0.6,0,82%), (0.69,0.01,76%), (0.23,0.72,67%);GSAP:NM_017439.4(0.51,0.03,72%), (0.55,0.1,66%), (0.22,0.76,60%);GSAP:NM_017439.4(0.6,0,82%), (0.69,0.01,76%), (0.23,0.72,67%);GSAP:NM_017439.4(0.51,0.03,72%), (0.55,0.1,66%), (0.22,0.76,60%);GSAP:NM_017439.4(0.6,0,82%), (0.69,0.01,76%), (0.23,0.72,67%);GSAP:NM_017439.4(0.51,0.03,72%), (0.55,0.1,66%), (0.22,0.76,60%);GSAP:NM_017439.4(0.6,0,82%), (0.69,0.01,76%), (0.23,0.72,67%);GSAP:NM_017439.4(0.51,0.03,72%), (0.55,0.1,66%), (0.22,0.76,60%);GSAP:NM_017439.4(0.6,0,82%), (0.69,0.01,76%), (0.23,0.72,67%);GSAP:NM_017439.4(0.51,0.03,72%), (0.55,0.1,66%), (0.22,0.76,60%);GSAP:NM_017439.4(0.6,0,82%), (0.69,0.01,76%), (0.23,0.72,67%);GSAP:NM_017439.4(0.51,0.03,72%), (0.55,0.1,66%), (0.22,0.76,60%);GSAP:NM_017439.4(0.6,0,82%), (0.69,0.01,76%), (0.23,0.72,67%);GSAP:NM_017439.4(0.51,0.03,72%), (0.55,0.1,66%), (0.22,0.76,60%);GSAP:NM_017439.4(0.6,0,82%), (0.69,0.01,76%), (0.23,0.72,67%);GSAP:NM_017439.4(0.51,0.03,72%), (0.55,0.1,66%), (0.22,0.76,60%);GSAP:NM_017439.4(0.6,0,82%), (0.69,0.01,76%), (0.23,0.72,67%);GSAP:NM_017439.4(0.51,0.03,72%), (0.55,0.1,66%), (0.22,0.76,60%);GSAP:NM_017439.4(0.6,0,82%), (0.69,0.01,76%), (0.23,0.72,67%);GSAP:NM_017439.4(0.51,0.03,72%), (0.55,0.1,66%), (0.22,0.76,60%);GSAP:NM_017439.4(0.6,0,82%), (0.69,0.01,76%), (0.23,0.72,67%);GSAP:NM_017439.4(0.51,0.03,72%), (0.55,0.1,66%), (0.22,0.76,60%)	0.57 (2.0e-22),-0.34 (1.4e-03),0.57 (2.0e-22),0.15 (0.16),0.15 (0.16);0.57 (2.0e-22),NA,0.57 (2.0e-22),0.15 (0.16),0.15 (0.16);0.57 (2.0e-22),-0.34 (1.4e-03),0.57 (2.0e-22),0.15 (0.16),0.15 (0.16);0.57 (2.0e-22),NA,0.57 (2.0e-22),0.15 (0.16),0.15 (0.16);0.57 (2.0e-22),-0.34 (1.4e-03),0.57 (2.0e-22),0.15 (0.16),0.15 (0.16);0.57 (2.0e-22),NA,0.57 (2.0e-22),0.15 (0.16),0.15 (0.16);0.57 (2.0e-22),-0.34 (1.4e-03),0.57 (2.0e-22),0.15 (0.16),0.15 (0.16);0.57 (2.0e-22),NA,0.57 (2.0e-22),0.15 (0.16),0.15 (0.16);0.57 (2.0e-22),-0.34 (1.4e-03),0.57 (2.0e-22),0.15 (0.16),0.15 (0.16);0.57 (2.0e-22),NA,0.57 (2.0e-22),0.15 (0.16),0.15 (0.16);0.57 (2.0e-22),-0.34 (1.4e-03),0.57 (2.0e-22),0.15 (0.16),0.15 (0.16);0.57 (2.0e-22),NA,0.57 (2.0e-22),0.15 (0.16),0.15 (0.16);0.57 (2.0e-22),-0.34 (1.4e-03),0.57 (2.0e-22),0.15 (0.16),0.15 (0.16);0.57 (2.0e-22),NA,0.57 (2.0e-22),0.15 (0.16),0.15 (0.16);0.57 (2.0e-22),-0.34 (1.4e-03),0.57 (2.0e-22),0.15 (0.16),0.15 (0.16);0.57 (2.0e-22),NA,0.57 (2.0e-22),0.15 (0.16),0.15 (0.16);0.57 (2.0e-22),-0.34 (1.4e-03),0.57 (2.0e-22),0.15 (0.16),0.15 (0.16);0.57 (2.0e-22),NA,0.57 (2.0e-22),0.15 (0.16),0.15 (0.16);0.57 (2.0e-22),-0.34 (1.4e-03),0.57 (2.0e-22),0.15 (0.16),0.15 (0.16);0.57 (2.0e-22),NA,0.57 (2.0e-22),0.15 (0.16),0.15 (0.16);0.57 (2.0e-22),-0.34 (1.4e-03),0.57 (2.0e-22),0.15 (0.16),0.15 (0.16);0.57 (2.0e-22),NA,0.57 (2.0e-22),0.15 (0.16),0.15 (0.16);0.57 (2.0e-22),-0.34 (1.4e-03),0.57 (2.0e-22),0.15 (0.16),0.15 (0.16);0.57 (2.0e-22),NA,0.57 (2.0e-22),0.15 (0.16),0.15 (0.16)	-0.34 (5.0e-08),-0.59 (2.4e-08),-0.34 (5.0e-08),-0.32 (2.5e-03),-0.32 (2.5e-03);-0.34 (5.0e-08),NA,-0.34 (5.0e-08),-0.32 (2.5e-03),-0.32 (2.5e-03);-0.34 (5.0e-08),-0.59 (2.4e-08),-0.34 (5.0e-08),-0.32 (2.5e-03),-0.32 (2.5e-03);-0.34 (5.0e-08),NA,-0.34 (5.0e-08),-0.32 (2.5e-03),-0.32 (2.5e-03);-0.34 (5.0e-08),-0.59 (2.4e-08),-0.34 (5.0e-08),-0.32 (2.5e-03),-0.32 (2.5e-03);-0.34 (5.0e-08),NA,-0.34 (5.0e-08),-0.32 (2.5e-03),-0.32 (2.5e-03);-0.34 (5.0e-08),-0.59 (2.4e-08),-0.34 (5.0e-08),-0.32 (2.5e-03),-0.32 (2.5e-03);-0.34 (5.0e-08),NA,-0.34 (5.0e-08),-0.32 (2.5e-03),-0.32 (2.5e-03);-0.34 (5.0e-08),-0.59 (2.4e-08),-0.34 (5.0e-08),-0.32 (2.5e-03),-0.32 (2.5e-03);-0.34 (5.0e-08),NA,-0.34 (5.0e-08),-0.32 (2.5e-03),-0.32 (2.5e-03);-0.34 (5.0e-08),-0.59 (2.4e-08),-0.34 (5.0e-08),-0.32 (2.5e-03),-0.32 (2.5e-03);-0.34 (5.0e-08),NA,-0.34 (5.0e-08),-0.32 (2.5e-03),-0.32 (2.5e-03);-0.34 (5.0e-08),-0.59 (2.4e-08),-0.34 (5.0e-08),-0.32 (2.5e-03),-0.32 (2.5e-03);-0.34 (5.0e-08),NA,-0.34 (5.0e-08),-0.32 (2.5e-03),-0.32 (2.5e-03);-0.34 (5.0e-08),-0.59 (2.4e-08),-0.34 (5.0e-08),-0.32 (2.5e-03),-0.32 (2.5e-03);-0.34 (5.0e-08),NA,-0.34 (5.0e-08),-0.32 (2.5e-03),-0.32 (2.5e-03);-0.34 (5.0e-08),-0.59 (2.4e-08),-0.34 (5.0e-08),-0.32 (2.5e-03),-0.32 (2.5e-03);-0.34 (5.0e-08),NA,-0.34 (5.0e-08),-0.32 (2.5e-03),-0.32 (2.5e-03);-0.34 (5.0e-08),-0.59 (2.4e-08),-0.34 (5.0e-08),-0.32 (2.5e-03),-0.32 (2.5e-03);-0.34 (5.0e-08),NA,-0.34 (5.0e-08),-0.32 (2.5e-03),-0.32 (2.5e-03);-0.34 (5.0e-08),-0.59 (2.4e-08),-0.34 (5.0e-08),-0.32 (2.5e-03),-0.32 (2.5e-03);-0.34 (5.0e-08),NA,-0.34 (5.0e-08),-0.32 (2.5e-03),-0.32 (2.5e-03);-0.34 (5.0e-08),-0.59 (2.4e-08),-0.34 (5.0e-08),-0.32 (2.5e-03),-0.32 (2.5e-03);-0.34 (5.0e-08),NA,-0.34 (5.0e-08),-0.32 (2.5e-03),-0.32 (2.5e-03)	0.99 (9.6e-18),-0.07 (0.38),0.99 (9.6e-18),-0.43 (5.9e-05),-0.43 (5.9e-05);0.99 (9.6e-18),0.11 (0.87),0.99 (9.6e-18),-0.43 (5.9e-05),-0.43 (5.9e-05);0.99 (9.6e-18),-0.07 (0.38),0.99 (9.6e-18),-0.43 (5.9e-05),-0.43 (5.9e-05);0.99 (9.6e-18),0.11 (0.87),0.99 (9.6e-18),-0.43 (5.9e-05),-0.43 (5.9e-05);0.99 (9.6e-18),-0.07 (0.38),0.99 (9.6e-18),-0.43 (5.9e-05),-0.43 (5.9e-05);0.99 (9.6e-18),0.11 (0.87),0.99 (9.6e-18),-0.43 (5.9e-05),-0.43 (5.9e-05);0.99 (9.6e-18),-0.07 (0.38),0.99 (9.6e-18),-0.43 (5.9e-05),-0.43 (5.9e-05);0.99 (9.6e-18),0.11 (0.87),0.99 (9.6e-18),-0.43 (5.9e-05),-0.43 (5.9e-05);0.99 (9.6e-18),-0.07 (0.38),0.99 (9.6e-18),-0.43 (5.9e-05),-0.43 (5.9e-05);0.99 (9.6e-18),0.11 (0.87),0.99 (9.6e-18),-0.43 (5.9e-05),-0.43 (5.9e-05);0.99 (9.6e-18),-0.07 (0.38),0.99 (9.6e-18),-0.43 (5.9e-05),-0.43 (5.9e-05);0.99 (9.6e-18),0.11 (0.87),0.99 (9.6e-18),-0.43 (5.9e-05),-0.43 (5.9e-05);0.99 (9.6e-18),-0.07 (0.38),0.99 (9.6e-18),-0.43 (5.9e-05),-0.43 (5.9e-05);0.99 (9.6e-18),0.11 (0.87),0.99 (9.6e-18),-0.43 (5.9e-05),-0.43 (5.9e-05);0.99 (9.6e-18),-0.07 (0.38),0.99 (9.6e-18),-0.43 (5.9e-05),-0.43 (5.9e-05);0.99 (9.6e-18),0.11 (0.87),0.99 (9.6e-18),-0.43 (5.9e-05),-0.43 (5.9e-05);0.99 (9.6e-18),-0.07 (0.38),0.99 (9.6e-18),-0.43 (5.9e-05),-0.43 (5.9e-05);0.99 (9.6e-18),0.11 (0.87),0.99 (9.6e-18),-0.43 (5.9e-05),-0.43 (5.9e-05);0.99 (9.6e-18),-0.07 (0.38),0.99 (9.6e-18),-0.43 (5.9e-05),-0.43 (5.9e-05);0.99 (9.6e-18),0.11 (0.87),0.99 (9.6e-18),-0.43 (5.9e-05),-0.43 (5.9e-05);0.99 (9.6e-18),-0.07 (0.38),0.99 (9.6e-18),-0.43 (5.9e-05),-0.43 (5.9e-05);0.99 (9.6e-18),0.11 (0.87),0.99 (9.6e-18),-0.43 (5.9e-05),-0.43 (5.9e-05);0.99 (9.6e-18),-0.07 (0.38),0.99 (9.6e-18),-0.43 (5.9e-05),-0.43 (5.9e-05);0.99 (9.6e-18),0.11 (0.87),0.99 (9.6e-18),-0.43 (5.9e-05),-0.43 (5.9e-05)	0.75 (1.7e-10),-0.22 (2.8e-03),0.75 (1.7e-10),0.13 (0.27),0.13 (0.27);0.75 (1.7e-10),-0.22 (0.75),0.75 (1.7e-10),0.13 (0.27),0.13 (0.27);0.75 (1.7e-10),-0.22 (2.8e-03),0.75 (1.7e-10),0.13 (0.27),0.13 (0.27);0.75 (1.7e-10),-0.22 (0.75),0.75 (1.7e-10),0.13 (0.27),0.13 (0.27);0.75 (1.7e-10),-0.22 (2.8e-03),0.75 (1.7e-10),0.13 (0.27),0.13 (0.27);0.75 (1.7e-10),-0.22 (0.75),0.75 (1.7e-10),0.13 (0.27),0.13 (0.27);0.75 (1.7e-10),-0.22 (2.8e-03),0.75 (1.7e-10),0.13 (0.27),0.13 (0.27);0.75 (1.7e-10),-0.22 (0.75),0.75 (1.7e-10),0.13 (0.27),0.13 (0.27);0.75 (1.7e-10),-0.22 (2.8e-03),0.75 (1.7e-10),0.13 (0.27),0.13 (0.27);0.75 (1.7e-10),-0.22 (0.75),0.75 (1.7e-10),0.13 (0.27),0.13 (0.27);0.75 (1.7e-10),-0.22 (2.8e-03),0.75 (1.7e-10),0.13 (0.27),0.13 (0.27);0.75 (1.7e-10),-0.22 (0.75),0.75 (1.7e-10),0.13 (0.27),0.13 (0.27);0.75 (1.7e-10),-0.22 (2.8e-03),0.75 (1.7e-10),0.13 (0.27),0.13 (0.27);0.75 (1.7e-10),-0.22 (0.75),0.75 (1.7e-10),0.13 (0.27),0.13 (0.27);0.75 (1.7e-10),-0.22 (2.8e-03),0.75 (1.7e-10),0.13 (0.27),0.13 (0.27);0.75 (1.7e-10),-0.22 (0.75),0.75 (1.7e-10),0.13 (0.27),0.13 (0.27);0.75 (1.7e-10),-0.22 (2.8e-03),0.75 (1.7e-10),0.13 (0.27),0.13 (0.27);0.75 (1.7e-10),-0.22 (0.75),0.75 (1.7e-10),0.13 (0.27),0.13 (0.27);0.75 (1.7e-10),-0.22 (2.8e-03),0.75 (1.7e-10),0.13 (0.27),0.13 (0.27);0.75 (1.7e-10),-0.22 (0.75),0.75 (1.7e-10),0.13 (0.27),0.13 (0.27);0.75 (1.7e-10),-0.22 (2.8e-03),0.75 (1.7e-10),0.13 (0.27),0.13 (0.27);0.75 (1.7e-10),-0.22 (0.75),0.75 (1.7e-10),0.13 (0.27),0.13 (0.27);0.75 (1.7e-10),-0.22 (2.8e-03),0.75 (1.7e-10),0.13 (0.27),0.13 (0.27);0.75 (1.7e-10),-0.22 (0.75),0.75 (1.7e-10),0.13 (0.27),0.13 (0.27)	07_77328509_A_C;07_77328509_A_T	Enh;EnhG;TssA;TssAFlnk	BLD.CD14.PC,BLD.CD3.PPC,BLD.CD34.PC,BLD.CD4.CD25.CD127M.TREGPC,BLD.CD4.CD25I.CD127.TMEMPC,BLD.CD4.CD25M.CD45RA.NPC,BLD.CD4.CD25M.CD45RO.MPC,BLD.CD4.CD25M.IL17M.PL.TPC,BLD.CD4.CD25M.IL17P.PL.TPC,BLD.CD4.CD25M.TPC,BLD.CD4.MPC,BLD.CD4.NPC,BLD.CD56.PC,BLD.CD8.MPC,BLD.CD8.NPC,BLD.DND41.CNCR,BLD.MOB.CD34.PC.F,BLD.MOB.CD34.PC.M,BONE.OSTEO,BRN.ANT.CAUD,BRN.CING.GYR,BRN.CRTX.DR.NRSPHR,BRN.HIPP.MID,BRN.NHA,BRST.HMEC,BRST.HMEC.35,BRST.MYO,CRVX.HELAS3.CNCR,ESC.H1,ESC.I3,FAT.ADIP.DR.MSC,FAT.ADIP.NUC,GI.CLN.SM.MUS,GI.DUO.SM.MUS,GI.RECT.MUC.31,GI.RECT.SM.MUS,LNG.IMR90,LNG.NHLF,MUS.HSMM,MUS.HSMMT,MUS.SKLT.M,SKIN.NHDFAD,SKIN.NHEK,SKIN.PEN.FRSK.FIB.01,SKIN.PEN.FRSK.FIB.02,SKIN.PEN.FRSK.KER.02,SKIN.PEN.FRSK.KER.03,SKIN.PEN.FRSK.MEL.01,SKIN.PEN.FRSK.MEL.03,STRM.MRW.MSC,THYM.FET,VAS.AOR,VAS.HUVEC;BLD.CD14.MONO,BLD.PER.MONUC.PC;BRN.SUB.NIG;BLD.CD3.CPC,BLD.CD34.CC,BLD.GM12878,FAT.MSC.DR.ADIP,GI.STMC.MUS,MUS.SAT,STRM.CHON.MRW.DR.MSC	Adipose,Blood,Bone,Brain,Cervix,Digestive,ESC,Epithelial,Heart,Liver,Lung,Mesench,Muscle,Neurosph,Skin,Thymus;Blood;Brain;Blood,Mesench,Muscle,Myosat
8	70614070	70616750	chr8:70615296	Intron	70615777	rs268573	1.055	1.021	0.008322	0.05229	0.00233793	Yes	0	1	1	0	-481	0.96 (0.22)	-1.11 (0.13)	-1.92 (3.4e-12)	0.66 (1.5e-02)	08_70615777_C_T	EP300	A549	Epithelium											08_70615777_C_T	LACTB2;LACTB2-AS1;LOC286190;TRAM1;XKR9	eqtl,eqtl,eqtl,eqtl,eqtl,eqtl,eqtl,eqtl,eqtl,eqtl,eqtl,eqtl,eqtl,eqtl,Within loop,Within loop,Within loop,Within loop;eqtl;Within loop,Within loop,Within loop,Within loop,Within loop,Within loop,Within loop;eqtl,eqtl,Within loop,Within loop,Within loop,Within loop,Within loop,Within loop,Within loop;eqtl,eqtl,eqtl,eqtl,eqtl,eqtl,eqtl,eqtl,eqtl,eqtl,eqtl,eqtl,eqtl,eqtl,eqtl,eqtl,eqtl,eqtl,eqtl,eqtl,eqtl,eqtl,eqtl,eqtl,eqtl,eqtl,eqtl,eqtl,eqtl,eqtl,eqtl,eqtl,eqtl,eqtl,eqtl,eqtl,eqtl,eqtl,Within loop,Within loop,Within loop,Within loop	Artery Aorta,Brain Anterior cingulate cortex BA24,Brain Caudate basal ganglia,Brain Cerebellar Hemisphere,Brain Cortex,Cells Cultured fibroblasts,Heart Atrial Appendage,Lung,Muscle Skeletal,Nerve Tibial,Pituitary,Skin Not Sun Exposed Suprapubic,Skin Sun Exposed Lower leg,Stomach,THP1,SKMEL5,IMR90,Bowel_Small;Testis;THP1,SKMEL5,IMR90,Epidermal_Keratinocyte_day0,G401,GM12878,Bowel_Small;Artery Aorta,Testis,THP1,SKMEL5,IMR90,Epidermal_Keratinocyte_day0,G401,GM12878,Bowel_Small;Adipose Subcutaneous,Adipose Visceral Omentum,Adrenal Gland,Artery Aorta,Artery Coronary,Artery Tibial,Brain Anterior cingulate cortex BA24,Brain Caudate basal ganglia,Brain Cerebellar Hemisphere,Brain Cerebellum,Brain Cortex,Brain Frontal Cortex BA9,Brain Nucleus accumbens basal ganglia,Brain Putamen basal ganglia,Brain Spinal cord cervical c-1,Brain Substantia nigra,Breast Mammary Tissue,Cells Cultured fibroblasts,Colon Sigmoid,Colon Transverse,Esophagus Gastroesophageal Junction,Esophagus Mucosa,Esophagus Muscularis,Heart Atrial Appendage,Liver,Lung,Minor Salivary Gland,Muscle Skeletal,Nerve Tibial,Pancreas,Pituitary,Prostate,Skin Not Sun Exposed Suprapubic,Skin Sun Exposed Lower leg,Small Intestine Terminal Ileum,Stomach,Testis,Thyroid,THP1,SKMEL5,IMR90,Bowel_Small	True,True,True,True,True,True,True,True,True,True,True,True,True,True,True,True,True,True;True;True,True,True,True,True,True,True;True,True,True,True,True,True,True,True,True;True,True,True,True,True,True,True,True,True,True,True,True,True,True,True,True,True,True,True,True,True,True,True,True,True,True,True,True,True,True,True,True,True,True,True,True,True,True,True,True,True,True	nan,nan,nan,nan,nan,nan,nan,nan,nan,nan,nan,nan,nan,nan,nan,nan,nan,nan;nan;nan,nan,nan,nan,nan,nan,nan;nan,nan,nan,nan,nan,nan,nan,nan,nan;nan,nan,nan,nan,nan,nan,nan,nan,nan,nan,nan,nan,nan,nan,nan,nan,nan,nan,nan,nan,nan,nan,nan,nan,nan,nan,nan,nan,nan,nan,nan,nan,nan,nan,nan,nan,nan,nan,nan,nan,nan,nan	nan,nan,nan,nan,nan,nan,nan,nan,nan,nan,nan,nan,nan,nan,nan,nan,nan,nan;nan;nan,nan,nan,nan,nan,nan,nan;nan,nan,nan,nan,nan,nan,nan,nan,nan;nan,nan,nan,nan,nan,nan,nan,nan,nan,nan,nan,nan,nan,nan,nan,nan,nan,nan,nan,nan,nan,nan,nan,nan,nan,nan,nan,nan,nan,nan,nan,nan,nan,nan,nan,nan,nan,nan,nan,nan,nan,nan	8.64765e-05,9.67304e-07,2.55427e-06,5.86534e-05,1.39545e-07,2.31064e-07,1.00743e-08,9.51026e-06,1.15154e-07,2.19413e-05,4.2646e-09,1.02549e-06,1.70053e-05,6.90539e-07,None,None,None,None;1.40966e-23;None,None,None,None,None,None,None;9.24427e-05,1.61894e-05,None,None,None,None,None,None,None;2.69185e-19,7.06288e-19,3.68413e-11,4.18286e-16,5.559e-08,9.57321e-20,1.28724e-05,3.81843e-08,3.69168e-06,2.23347e-05,3.94898e-07,4.93532e-05,5.15283e-07,1.06006e-05,1.55273e-05,2.99443e-07,2.96935e-13,7.04687e-19,1.16433e-06,6.7786e-10,1.42886e-15,3.15483e-21,1.88824e-16,9.63302e-13,2.76195e-10,6.56046e-18,7.12228e-07,3.84675e-22,8.37925e-18,4.40094e-10,3.03425e-09,4.27559e-06,1.67676e-19,4.15531e-28,6.58503e-07,4.03284e-16,8.83319e-10,3.42378e-15,None,None,None,None	0.15 (0.46);0.86 (8.2e-02);None;0.06 (0.52);-0.05 (0.94)	-0.13 (0.61);-0.26 (0.72);None;-0.34 (4.7e-05);0.39 (0.58)	-0.48 (7.3e-08);-0.38 (0.13);None;-0.4 (8.0e-09);-0.17 (0.53)	0.72 (2.6e-17);1.13 (2.6e-07);None;0.49 (4.1e-13);0.6 (1.5e-02)	LACTB2-AS1	LACTB2	0.86 (8.2e-02);0.15 (0.46)	-0.26 (0.72);-0.13 (0.61)	-0.38 (0.13);-0.48 (7.3e-08)	1.13 (2.6e-07);0.72 (2.6e-17)	LACTB2:NM_016027.3(0.67,0,87%), (0.35,0.31,83%), (0.88,0.02,67%)	TRAM1:NM_014294.6(0.63,0,87%), (0.46,0.14,83%), (0.88,0.02,67%)	TRAM1:NM_001317805.2(0.63,0,87%), (0.45,0.16,83%), (0.89,0.02,67%)	LACTB2-AS1:NR_038881.1(0.63,0,87%), (0.37,0.27,83%), (0.85,0.03,67%)	LACTB2:NM_016027.3(0.67,0,87%), (0.35,0.31,83%), (0.88,0.02,67%)	0.15 (0.46),0.06 (0.52),0.06 (0.52),0.86 (8.2e-02),0.15 (0.46)	-0.13 (0.61),-0.34 (4.7e-05),-0.34 (4.7e-05),-0.26 (0.72),-0.13 (0.61)	-0.48 (7.3e-08),-0.4 (8.0e-09),-0.4 (8.0e-09),-0.38 (0.13),-0.48 (7.3e-08)	0.72 (2.6e-17),0.49 (4.1e-13),0.49 (4.1e-13),1.13 (2.6e-07),0.72 (2.6e-17)	08_70615777_C_T	Enh;TssAFlnk	BLD.CD3.CPC,BLD.CD3.PPC,BLD.CD4.CD25.CD127M.TREGPC,BLD.CD4.CD25I.CD127.TMEMPC,BLD.CD4.CD25M.CD45RO.MPC,BLD.CD4.CD25M.IL17M.PL.TPC,BLD.CD4.CD25M.IL17P.PL.TPC,BLD.CD4.CD25M.TPC,BLD.CD4.MPC,BLD.CD4.NPC,BLD.CD8.MPC,BLD.GM12878,BONE.OSTEO,BRST.HMEC,BRST.HMEC.35,BRST.MYO,ESDR.H1.BMP4.TROP,ESDR.H1.MSC,FAT.ADIP.DR.MSC,FAT.MSC.DR.ADIP,GI.STMC.FET,GI.STMC.MUS,LIV.HEPG2.CNCR,LNG.A549.ETOH002.CNCR,LNG.IMR90,MUS.HSMM,MUS.HSMMT,MUS.LEG.FET,MUS.SAT,SKIN.NHDFAD,SKIN.PEN.FRSK.FIB.01,THYM.FET;BLD.CD4.CD25M.CD45RA.NPC,STRM.MRW.MSC	Blood,Bone,Digestive,ES-deriv,Epithelial,Liver,Lung,Mesench,Muscle,Myosat,Skin,Thymus;Blood,Mesench
9	129751897	129753092	chr9:129752118;chr9:129753042	LIET Gene TSS Intron;Gene TSS Bid	129752802	rs2241271	1.061	1.021	0.006075	0.07276	0.0026682	Yes	0	1	1	0	-684;240	0.54 (5.4e-02);NA	-1.6 (1.0e-10);NA	2.37 (1.6e-02);NA	-1.04 (0.44);NA	09_129752802_T_A;09_129752802_T_C;09_129752802_T_G	MAX;POLR2A;TCF7L2;TFAP2A;TFAP2C	HeLa-S3;A549,HCT-116,HeLa-S3,IMR90,MCF-7,MCF10A-Er-Src,ProgFib,SK-N-SH,U87	Cervix;Brain,Breast,Cervix,Colon,Epithelium,Lung,Skin											09_129752802_T_A;09_129752802_T_C;09_129752802_T_G	ASB6;C9orf50;NTMT1;PRRX2;PTGES;TOR1A;TOR1B	Within loop,Within loop,Within loop,Within loop,Within loop,Within loop,Within loop,Within loop,Within loop,Within loop,Within loop,Within loop,Within loop,Within loop,Within loop,Within loop,Within loop;Within loop;Within loop,Within loop,Within loop,Within loop,Within loop,Within loop,Within loop,Within loop,Within loop,Within loop,Within loop,Within loop,Within loop,Within loop,Within loop,Within loop,Within loop,Within loop,Within loop,Within loop;eqtl,eqtl,Within loop,Within loop,Within loop,Within loop,Within loop,Within loop,Within loop,Within loop,Within loop,Within loop,Within loop,Within loop,Within loop,Within loop,Within loop,Within loop,Within loop,Within loop,Within loop,Within loop,Within loop,Within loop,Within loop,Within loop,Within loop,Within loop,Within loop,Within loop,Within loop,Within loop,Within loop,Within loop,Within loop,Within loop,Within loop;Within loop,Within loop;Within loop,Within loop,Within loop,Within loop,Within loop,Within loop,Within loop,Within loop	K562,GM12878,T47D,HCT116-untreated,NHEK,IMR90,HUVEC,HMEC,THP1_PMA,HAP1_WAPL_KO,HAP1,HAP1_DKO,HepG2,THP1,KBM7,HAP1_SCC4_KO,HAP1;T47D;K562,GM12878,T47D,HUVEC,HCT116-untreated,NHEK,IMR90,HUVEC,HMEC,THP1_PMA,HAP1_WAPL_KO,HAP1,HAP1_DKO,HepG2,T47D,THP1,KBM7,HAP1_SCC4_KO,HAP1,HAP1_SCC4_KO;Esophagus Mucosa,Skin Sun Exposed Lower leg,K562,GM12878,T47D,HUVEC,K562,A549,HCT116-untreated,NHEK,IMR90,HUVEC,HMEC,THP1_PMA,HAP1_WAPL_KO,HAP1,HAP1_DKO,HepG2,Spleen,T47D,SKMEL5,Lung,HCT116-untreated,RPMI7951,HepG2,Caki2,T47D,NCIH460,THP1,PANC1,KBM7,NHEK,HMEC,G401,HAP1_SCC4_KO,HAP1,HAP1_SCC4_KO;HAP1_SCC4_KO,HAP1;A549,SKMEL5,Caki2,NCIH460,PANC1,G401,HAP1_SCC4_KO,HAP1	True,True,True,True,True,True,True,True,True,True,True,True,True,True,True,True,True;True;True,True,True,True,True,True,True,True,True,True,True,True,True,True,True,True,True,True,True,True;True,True,True,True,True,True,True,True,True,True,True,True,True,True,True,True,True,True,True,True,True,True,True,True,True,True,True,True,True,True,True,True,True,True,True,True,True;True,True;True,True,True,True,True,True,True,True	nan,nan,nan,nan,nan,nan,nan,nan,nan,nan,nan,nan,nan,nan,nan,nan,nan;nan;nan,nan,nan,nan,nan,nan,nan,nan,nan,nan,nan,nan,nan,nan,nan,nan,nan,nan,nan,nan;nan,nan,nan,nan,nan,nan,nan,nan,nan,nan,nan,nan,nan,nan,nan,nan,nan,nan,nan,nan,nan,nan,nan,nan,nan,nan,nan,nan,nan,nan,nan,nan,nan,nan,nan,nan,nan;nan,nan;nan,nan,nan,nan,nan,nan,nan,nan	nan,nan,nan,nan,nan,nan,nan,nan,nan,nan,nan,nan,nan,nan,nan,nan,nan;nan;nan,nan,nan,nan,nan,nan,nan,nan,nan,nan,nan,nan,nan,nan,nan,nan,nan,nan,nan,nan;nan,nan,nan,nan,nan,nan,nan,nan,nan,nan,nan,nan,nan,nan,nan,nan,nan,nan,nan,nan,nan,nan,nan,nan,nan,nan,nan,nan,nan,nan,nan,nan,nan,nan,nan,nan,nan;nan,nan;nan,nan,nan,nan,nan,nan,nan,nan	None,None,None,None,None,None,None,None,None,None,None,None,None,None,None,None,None;None;None,None,None,None,None,None,None,None,None,None,None,None,None,None,None,None,None,None,None,None;3.87124e-06,8.0583e-05,None,None,None,None,None,None,None,None,None,None,None,None,None,None,None,None,None,None,None,None,None,None,None,None,None,None,None,None,None,None,None,None,None,None,None;None,None;None,None,None,None,None,None,None,None	-0.58 (1.8e-03);-2.04 (1.2e-06);-0.56 (9.1e-05);-0.35 (2.5e-03);0.93 (7.8e-11);-0.44 (1.6e-03);-0.76 (3.2e-05)	0.02 (0.95);-0.52 (0.34);-0.51 (8.2e-04);-0.48 (5.6e-05);-0.22 (0.24);-0.13 (0.50);0.3 (0.19)	-0.45 (8.6e-08);-1.07 (1.7e-07);-0.24 (4.3e-05);-0.65 (1.7e-02);2.09 (2.2e-10);-0.68 (3.3e-21);-0.92 (6.4e-15)	-0.86 (2.3e-24);-0.58 (4.9e-03);-0.66 (5.2e-31);-0.39 (0.16);-0.79 (5.1e-02);-0.58 (8.3e-16);-0.46 (1.0e-04)	PTGES	PTGES	0.93 (7.8e-11)	-0.22 (0.24)	2.09 (2.2e-10)	-0.79 (5.1e-02)	PTGES:NM_004878.5(0.93,0,69%), (0.82,0,59%), (0.97,0,67%);PTGES:NM_004878.5(0.93,0,69%), (0.82,0,59%), (0.97,0,67%)	DOLK:NM_014908.4(-0.82,0,69%), (-0.86,0,59%), (-0.93,0,67%);DOLK:NM_014908.4(-0.82,0,69%), (-0.86,0,59%), (-0.93,0,67%)	KYAT1:NM_001352988.2(-0.64,0,69%), (-0.01,0.99,59%), (-0.99,0,67%);KYAT1:NM_001352988.2(-0.64,0,69%), (-0.01,0.99,59%), (-0.99,0,67%)	PTGES:NM_004878.5(0.93,0,69%), (0.82,0,59%), (0.97,0,67%);PTGES:NM_004878.5(0.93,0,69%), (0.82,0,59%), (0.97,0,67%)	PTGES:NM_004878.5(0.93,0,69%), (0.82,0,59%), (0.97,0,67%);PTGES:NM_004878.5(0.93,0,69%), (0.82,0,59%), (0.97,0,67%)	0.93 (7.8e-11),0.13 (0.84),-0.03 (0.88),0.93 (7.8e-11),0.93 (7.8e-11);0.93 (7.8e-11),0.13 (0.84),-0.03 (0.88),0.93 (7.8e-11),0.93 (7.8e-11)	-0.22 (0.24),-0.4 (0.57),-0.12 (0.59),-0.22 (0.24),-0.22 (0.24);-0.22 (0.24),-0.4 (0.57),-0.12 (0.59),-0.22 (0.24),-0.22 (0.24)	2.09 (2.2e-10),-0.64 (6.7e-03),-0.73 (7.8e-22),2.09 (2.2e-10),2.09 (2.2e-10);2.09 (2.2e-10),-0.64 (6.7e-03),-0.73 (7.8e-22),2.09 (2.2e-10),2.09 (2.2e-10)	-0.79 (5.1e-02),-0.2 (0.41),-0.29 (1.4e-04),-0.79 (5.1e-02),-0.79 (5.1e-02);-0.79 (5.1e-02),-0.2 (0.41),-0.29 (1.4e-04),-0.79 (5.1e-02),-0.79 (5.1e-02)	09_129752802_T_A;09_129752802_T_C;09_129752802_T_G	BivFlnk;Enh;EnhBiv;TssA;TssAFlnk;TssBiv	ADRL.GLND.FET,BLD.CD14.MONO,BRN.CRTX.DR.NRSPHR,BRN.FET.M,FAT.ADIP.NUC,GI.CLN.MUC,GI.DUO.MUC,GI.S.INT.FET,GI.STMC.FET,GI.STMC.MUC,LIV.HEPG2.CNCR,MUS.LEG.FET,MUS.SKLT.F,MUS.SKLT.M,MUS.TRNK.FET,SKIN.NHEK;BLD.CD19.CPC,BLD.CD3.CPC,BLD.CD34.PC,BLD.CD4.CD25.CD127M.TREGPC,BLD.CD4.CD25I.CD127.TMEMPC,BLD.CD4.CD25M.CD45RO.MPC,BLD.CD4.CD25M.IL17M.PL.TPC,BLD.CD4.CD25M.IL17P.PL.TPC,BLD.CD4.CD25M.TPC,BLD.CD4.MPC,BLD.CD8.NPC,ESC.H1,ESDR.CD184.ENDO,ESDR.CD56.ECTO,ESDR.CD56.MESO,ESDR.H1.NEUR.PROG,GI.CLN.SIG,GI.STMC.GAST,HRT.FET,IPSC.15b,LNG,OVRY,PANC,SKIN.PEN.FRSK.MEL.03,SPLN;BLD.CD14.PC,BLD.CD15.PC,BLD.CD3.PPC,BLD.CD56.PC,BLD.GM12878,BLD.K562.CNCR,BLD.MOB.CD34.PC.F,BLD.MOB.CD34.PC.M,BLD.PER.MONUC.PC,ESC.I3,ESDR.H1.MSC,ESDR.H9.NEUR,ESDR.H9.NEUR.PROG;BRN.GRM.MTRX,CRVX.HELAS3.CNCR,FAT.ADIP.DR.MSC,GI.DUO.SM.MUS,GI.RECT.SM.MUS,KID.FET,LNG.A549.ETOH002.CNCR,PLCNT.AMN;BLD.CD4.CD25M.CD45RA.NPC,BONE.OSTEO,BRN.ANG.GYR,BRN.ANT.CAUD,BRN.CING.GYR,BRN.DL.PRFRNTL.CRTX,BRN.FET.F,BRN.GANGEM.DR.NRSPHR,BRN.HIPP.MID,BRN.INF.TMP,BRN.NHA,BRST.HMEC,BRST.HMEC.35,BRST.MYO,ESC.4STAR,ESC.HUES48,ESC.HUES6,ESC.HUES64,ESDR.H1.BMP4.TROP,FAT.MSC.DR.ADIP,GI.CLN.SM.MUS,GI.ESO,GI.RECT.MUC.29,GI.RECT.MUC.31,GI.STMC.MUS,HRT.VENT.L,HRT.VNT.R,IPSC.18,IPSC.DF.19.11,LNG.FET,LNG.IMR90,LNG.NHLF,MUS.HSMM,MUS.HSMMT,MUS.SAT,PLCNT.FET,SKIN.NHDFAD,SKIN.PEN.FRSK.FIB.01,SKIN.PEN.FRSK.FIB.02,SKIN.PEN.FRSK.KER.02,SKIN.PEN.FRSK.KER.03,SKIN.PEN.FRSK.MEL.01,STRM.CHON.MRW.DR.MSC,STRM.MRW.MSC,THYM.FET;GI.L.INT.FET,IPSC.20B,THYM	Adipose,Blood,Brain,Digestive,Liver,Muscle,Neurosph,Other,Skin;Blood,Digestive,ES-deriv,ESC,Epithelial,Heart,Lung,Other,iPSC;Blood,ES-deriv,ESC;Brain,Cervix,Lung,Mesench,Muscle,Other;Blood,Bone,Brain,Digestive,ES-deriv,ESC,Epithelial,Heart,Lung,Mesench,Muscle,Myosat,Neurosph,Other,Skin,Thymus,iPSC;Digestive,Thymus,iPSC
1	234499093	234501917	chr1:234501516;chr1:234499649	Intergenic;Intergenic	234500361	rs6667048	0.9486	0.9808	0.007982	0.06222	0.0027469	Yes	0	1	1	0	1155;-712	0.35 (0.43);-0.22 (0.57)	-1.01 (2.6e-03);-1.4 (1.2e-07)	1.27 (5.0e-07);0.99 (1.8e-05)	0.19 (0.60);0.03 (0.94)	01_234500361_G_A	FOS;IKZF1;RUNX3;STAT3	MCF10A-Er-Src;GM12878	Breast;Blood											01_234500361_G_A	;IRF2BP2;LINC00184;LOC100506795;LOC100506810;TARBP1	Anchor to anchor,Anchor to anchor,Anchor to anchor,Anchor to anchor,Anchor to anchor,Anchor to anchor,Anchor to anchor,Anchor to anchor,Anchor to anchor,Anchor to anchor;Within loop,Within loop,Within loop,Within loop,Within loop,Within loop,Within loop,Within loop,Within loop,Within loop,Within loop,Within loop,Within loop,Within loop,Within loop,Within loop,Within loop,Within loop,Within loop,Within loop,Within loop;Within loop,Within loop,Within loop,Within loop,Within loop,Within loop;Within loop,Within loop,Within loop,Within loop,Within loop,Within loop,Within loop,Within loop,Within loop,Within loop,Within loop,Within loop,Within loop,Within loop,Within loop,Within loop,Within loop,Within loop,Within loop,Within loop,Within loop,Within loop,Within loop,Within loop,Within loop,Within loop,Within loop,Within loop,Within loop,Within loop,Within loop,Within loop,Within loop,Within loop,Within loop,Within loop,Within loop,Within loop;Anchor to anchor,Anchor to anchor,Anchor to anchor;Within loop	Hippocampus,THP1_PMA,GM12878,H1-ESC,HAP1_SCC4_KO,GM12878,K562,GM12878,HAP1,K562;VentricleLeft,Caki2,Psoas,Lung,Cortex_DLPFC,IMR90,Aorta,T47D,NCIH460,LNCAP,G401,HMEC,THP1_PMA,HAP1,RPMI7951,HMEC,Spleen,H1-MES,Thymus,RPMI7951,THP1_PMA;VentricleLeft,Caki2,HMEC,Thymus,RPMI7951,THP1_PMA;K562,GM12878,HUVEC,Liver,Caki2,VentricleLeft,Caki2,Psoas,Lung,Cortex_DLPFC,IMR90,Aorta,T47D,NCIH460,LNCAP,G401,THP1,VentricleLeft,HAP1_WAPL_KO,HAP1_DKO,Ventricle_Right,NHEK,H1-MSC,HMEC,THP1_PMA,HAP1,RPMI7951,HMEC,HCT116-untreated,KBM7,PANC1,HepG2,Spleen,H1-MES,Thymus,RPMI7951,THP1_PMA,PANC1;GM12878,VentricleLeft,HAP1_SCC4_KO;PANC1	True,True,True,True,True,True,True,True,True,True;True,True,True,True,True,True,True,True,True,True,True,True,True,True,True,True,True,True,True,True,True;True,True,True,True,True,True;True,True,True,True,True,True,True,True,True,True,True,True,True,True,True,True,True,True,True,True,True,True,True,True,True,True,True,True,True,True,True,True,True,True,True,True,True,True;True,True,True;True	nan,nan,nan,nan,nan,nan,nan,nan,nan,nan;nan,nan,nan,nan,nan,nan,nan,nan,nan,nan,nan,nan,nan,nan,nan,nan,nan,nan,nan,nan,nan;nan,nan,nan,nan,nan,nan;nan,nan,nan,nan,nan,nan,nan,nan,nan,nan,nan,nan,nan,nan,nan,nan,nan,nan,nan,nan,nan,nan,nan,nan,nan,nan,nan,nan,nan,nan,nan,nan,nan,nan,nan,nan,nan,nan;nan,nan,nan;nan	nan,nan,nan,nan,nan,nan,nan,nan,nan,nan;nan,nan,nan,nan,nan,nan,nan,nan,nan,nan,nan,nan,nan,nan,nan,nan,nan,nan,nan,nan,nan;nan,nan,nan,nan,nan,nan;nan,nan,nan,nan,nan,nan,nan,nan,nan,nan,nan,nan,nan,nan,nan,nan,nan,nan,nan,nan,nan,nan,nan,nan,nan,nan,nan,nan,nan,nan,nan,nan,nan,nan,nan,nan,nan,nan;nan,nan,nan;nan	None,None,None,None,None,None,None,None,None,None;None,None,None,None,None,None,None,None,None,None,None,None,None,None,None,None,None,None,None,None,None;None,None,None,None,None,None;None,None,None,None,None,None,None,None,None,None,None,None,None,None,None,None,None,None,None,None,None,None,None,None,None,None,None,None,None,None,None,None,None,None,None,None,None,None;None,None,None;None	None;0.16 (0.23);-0.21 (0.86);-0.66 (6.4e-10)	None;-0.46 (1.7e-04);-0.57 (0.69);-0.65 (7.7e-09)	None;0.9 (1.6e-29);1.65 (1.7e-02);-0.26 (1.3e-03)	None;-0.06 (0.53);0.8 (0.29);0.47 (3.2e-10)	TARBP1	LINC01354	-0.66 (6.4e-10);-0.02 (0.98)	-0.65 (7.7e-09);-0.46 (0.59)	-0.26 (1.3e-03);NA	0.47 (3.2e-10);NA	LINC00184:NR_033927.1(0.86,0,82%), (0.84,0,83%), (0.7,0.2,53%);LINC00184:NR_033927.1(0.72,0,82%), (0.66,0.01,83%), (0.05,0.95,53%);LINC00184:NR_033927.1(0.86,0,82%), (0.84,0,83%), (0.7,0.2,53%);LINC00184:NR_033927.1(0.72,0,82%), (0.66,0.01,83%), (0.05,0.95,53%)	LINC00184:NR_033927.1(0.86,0,82%), (0.84,0,83%), (0.7,0.2,53%);LNCATV:NR_125945.1(0.62,0,87%), (0.83,0,83%), (0.33,0.58,67%);LINC00184:NR_033927.1(0.86,0,82%), (0.84,0,83%), (0.7,0.2,53%);LNCATV:NR_125945.1(0.62,0,87%), (0.83,0,83%), (0.33,0.58,67%)	LNCATV:NR_125945.1(0.6,0,87%), (0.48,0.11,83%), (0.96,0,67%);IRF2BP2:NM_001077397.1(0.43,0.04,87%), (0.56,0.05,83%), (0.7,0.13,67%);LNCATV:NR_125945.1(0.6,0,87%), (0.48,0.11,83%), (0.96,0,67%);IRF2BP2:NM_001077397.1(0.43,0.04,87%), (0.56,0.05,83%), (0.7,0.13,67%)	TARBP1:NM_005646.4(0.59,0,87%), (0.61,0.03,83%), (-0.37,0.53,67%);TARBP1:NM_005646.4(0.56,0,87%), (0.42,0.19,83%), (0.3,0.62,67%);TARBP1:NM_005646.4(0.59,0,87%), (0.61,0.03,83%), (-0.37,0.53,67%);TARBP1:NM_005646.4(0.56,0,87%), (0.42,0.19,83%), (0.3,0.62,67%)	LINC01354:NR_038426.1(-0.19,0.64,44%), (0.65,0.34,24%), (0.62,0.2,67%);LINC01354:NR_038426.1(-0.42,0.22,44%), (0.6,0.41,24%), (0.51,0.33,67%);LINC01354:NR_038426.1(-0.19,0.64,44%), (0.65,0.34,24%), (0.62,0.2,67%);LINC01354:NR_038426.1(-0.42,0.22,44%), (0.6,0.41,24%), (0.51,0.33,67%)	-0.21 (0.86),-0.21 (0.86),1.01 (1.4e-11),-0.66 (6.4e-10),-0.02 (0.98);-0.21 (0.86),1.01 (1.4e-11),0.16 (0.23),-0.66 (6.4e-10),-0.02 (0.98);-0.21 (0.86),-0.21 (0.86),1.01 (1.4e-11),-0.66 (6.4e-10),-0.02 (0.98);-0.21 (0.86),1.01 (1.4e-11),0.16 (0.23),-0.66 (6.4e-10),-0.02 (0.98)	-0.57 (0.69),-0.57 (0.69),-1.28 (1.1e-15),-0.65 (7.7e-09),-0.46 (0.59);-0.57 (0.69),-1.28 (1.1e-15),-0.46 (1.7e-04),-0.65 (7.7e-09),-0.46 (0.59);-0.57 (0.69),-0.57 (0.69),-1.28 (1.1e-15),-0.65 (7.7e-09),-0.46 (0.59);-0.57 (0.69),-1.28 (1.1e-15),-0.46 (1.7e-04),-0.65 (7.7e-09),-0.46 (0.59)	1.65 (1.7e-02),1.65 (1.7e-02),1.83 (2.2e-13),-0.26 (1.3e-03),NA;1.65 (1.7e-02),1.83 (2.2e-13),0.9 (1.6e-29),-0.26 (1.3e-03),NA;1.65 (1.7e-02),1.65 (1.7e-02),1.83 (2.2e-13),-0.26 (1.3e-03),NA;1.65 (1.7e-02),1.83 (2.2e-13),0.9 (1.6e-29),-0.26 (1.3e-03),NA	0.8 (0.29),0.8 (0.29),0.07 (0.82),0.47 (3.2e-10),NA;0.8 (0.29),0.07 (0.82),-0.06 (0.53),0.47 (3.2e-10),NA;0.8 (0.29),0.8 (0.29),0.07 (0.82),0.47 (3.2e-10),NA;0.8 (0.29),0.07 (0.82),-0.06 (0.53),0.47 (3.2e-10),NA	01_234500361_G_A	Enh;TssAFlnk	BLD.CD14.PC,BLD.CD15.PC,BLD.CD19.CPC,BLD.CD34.CC,BLD.CD34.PC,BLD.CD4.CD25M.IL17M.PL.TPC,BLD.CD4.CD25M.IL17P.PL.TPC,BLD.DND41.CNCR,BLD.K562.CNCR,BLD.MOB.CD34.PC.F,BLD.MOB.CD34.PC.M,BRN.ANG.GYR,BRN.CING.GYR,BRN.CRTX.DR.NRSPHR,BRN.DL.PRFRNTL.CRTX,BRN.FET.F,BRN.FET.M,BRN.GANGEM.DR.NRSPHR,BRN.GRM.MTRX,BRN.HIPP.MID,BRN.NHA,BRN.SUB.NIG,BRST.HMEC,BRST.HMEC.35,BRST.MYO,CRVX.HELAS3.CNCR,ESDR.H9.NEUR,ESDR.H9.NEUR.PROG,FAT.ADIP.NUC,GI.CLN.MUC,GI.CLN.SIG,GI.DUO.MUC,GI.DUO.SM.MUS,GI.L.INT.FET,GI.RECT.MUC.29,GI.RECT.MUC.31,GI.RECT.SM.MUS,GI.S.INT,GI.S.INT.FET,GI.STMC.FET,GI.STMC.MUC,HRT.ATR.R,HRT.FET,HRT.VNT.R,KID.FET,LIV.ADLT,LIV.HEPG2.CNCR,LNG.A549.ETOH002.CNCR,LNG.FET,LNG.IMR90,LNG.NHLF,MUS.HSMM,MUS.HSMMT,MUS.LEG.FET,MUS.SAT,MUS.SKLT.M,PLCNT.FET,SKIN.NHEK,SKIN.PEN.FRSK.FIB.01,SKIN.PEN.FRSK.FIB.02,SKIN.PEN.FRSK.KER.02,SKIN.PEN.FRSK.KER.03,THYM.FET,VAS.AOR,VAS.HUVEC;BLD.CD14.MONO,BLD.GM12878,BONE.OSTEO,BRN.ANT.CAUD,BRN.INF.TMP,FAT.ADIP.DR.MSC,FAT.MSC.DR.ADIP,GI.CLN.SM.MUS,GI.STMC.MUS,MUS.SKLT.F,SKIN.NHDFAD,STRM.CHON.MRW.DR.MSC,STRM.MRW.MSC	Adipose,Blood,Brain,Cervix,Digestive,ES-deriv,Epithelial,Heart,Liver,Lung,Muscle,Myosat,Neurosph,Other,Skin,Thymus;Blood,Bone,Brain,Mesench,Muscle,Skin
20	54117819	54119518	chr20:54118715	Intergenic	54118292	rs6068793	0.916	0.9896	0.0001429	0.3763	0.00309407	Yes	0	1	1	0	423	-0.19 (0.77)	-1.72 (1.9e-05)	NA	NA	20_54118292_G_A;20_54118292_G_C	TEAD4	HepG2	Liver											20_54118292_G_A;20_54118292_G_C	;BCAS1;CYP24A1;MIR4756;PFDN4	Anchor to anchor;Within loop,Within loop,Within loop,Within loop,Within loop,Within loop,Within loop,Within loop,Within loop,Within loop,Within loop,Within loop,Within loop,Within loop,Within loop;Within loop,Within loop,Within loop,Within loop,Within loop,Within loop,Within loop,Within loop,Within loop,Within loop,Within loop,Within loop,Within loop,Within loop,Within loop,Within loop,Within loop,Within loop,Within loop,Within loop,Within loop,Within loop,Within loop,Within loop,Within loop,Within loop,Within loop,Within loop,Within loop,Within loop,Within loop,Within loop,Within loop,Within loop,Within loop,Within loop,Within loop,Within loop,Within loop,Within loop,Within loop,Within loop,Within loop,Within loop,Within loop,Within loop,Within loop,Within loop,Within loop,Within loop,Within loop,Within loop;Within loop,Within loop,Within loop,Within loop,Within loop,Within loop,Within loop,Within loop,Within loop,Within loop,Within loop;Within loop,Within loop,Within loop,Within loop,Within loop,Within loop,Within loop,Within loop,Within loop,Within loop,Within loop,Within loop,Within loop,Within loop,Within loop,Within loop,Within loop,Within loop,Within loop	Caki2;Pancreas,Bowel_Small,A549,K562,GM12878,Astrocyte,A549,T47D,Pancreas,T47D,SKMEL5,Liver,HepG2,Epidermal_Keratinocyte_day3,RPMI7951;Pancreas,Lung,HCT116-untreated,NHEK,HUVEC,Liver,HAP1_DKO,H1-NPC,H1-MSC,H1-ESC,LNCAP,Hippocampus,Epidermal_Keratinocyte_day3,VentricleLeft,T47D,RPMI7951,PANC1,G401,Caki2,Astrocyte,PANC1,Aorta,Epidermal_Keratinocyte_day6,Epidermal_Keratinocyte_day0,IMR90,HMEC,THP1_PMA,THP1,HAP1_SCC4_KO,HAP1,SKMEL5,NCIH460,HepG2,H1-TRO,H1-MES,K562,GM12878,Bowel_Small,A549,Ventricle_Right,Bowel_Small,Bladder,Spleen,Epidermal_Keratinocyte_day3,K562,GM12878,Astrocyte,T47D,KBM7,Liver,HepG2,RPMI7951;Pancreas,K562,GM12878,Astrocyte,A549,T47D,SKMEL5,Liver,HepG2,Epidermal_Keratinocyte_day3,RPMI7951;Hippocampus,Epidermal_Keratinocyte_day3,VentricleLeft,T47D,RPMI7951,PANC1,G401,Caki2,Astrocyte,PANC1,Bowel_Small,A549,Spleen,Epidermal_Keratinocyte_day3,Astrocyte,KBM7,Liver,HepG2,RPMI7951	True;True,True,True,True,True,True,True,True,True,True,True,True,True,True,True;True,True,True,True,True,True,True,True,True,True,True,True,True,True,True,True,True,True,True,True,True,True,True,True,True,True,True,True,True,True,True,True,True,True,True,True,True,True,True,True,True,True,True,True,True,True,True,True,True,True,True,True;True,True,True,True,True,True,True,True,True,True,True;True,True,True,True,True,True,True,True,True,True,True,True,True,True,True,True,True,True,True	nan;nan,nan,nan,nan,nan,nan,nan,nan,nan,nan,nan,nan,nan,nan,nan;nan,nan,nan,nan,nan,nan,nan,nan,nan,nan,nan,nan,nan,nan,nan,nan,nan,nan,nan,nan,nan,nan,nan,nan,nan,nan,nan,nan,nan,nan,nan,nan,nan,nan,nan,nan,nan,nan,nan,nan,nan,nan,nan,nan,nan,nan,nan,nan,nan,nan,nan,nan;nan,nan,nan,nan,nan,nan,nan,nan,nan,nan,nan;nan,nan,nan,nan,nan,nan,nan,nan,nan,nan,nan,nan,nan,nan,nan,nan,nan,nan,nan	nan;nan,nan,nan,nan,nan,nan,nan,nan,nan,nan,nan,nan,nan,nan,nan;nan,nan,nan,nan,nan,nan,nan,nan,nan,nan,nan,nan,nan,nan,nan,nan,nan,nan,nan,nan,nan,nan,nan,nan,nan,nan,nan,nan,nan,nan,nan,nan,nan,nan,nan,nan,nan,nan,nan,nan,nan,nan,nan,nan,nan,nan,nan,nan,nan,nan,nan,nan;nan,nan,nan,nan,nan,nan,nan,nan,nan,nan,nan;nan,nan,nan,nan,nan,nan,nan,nan,nan,nan,nan,nan,nan,nan,nan,nan,nan,nan,nan	None;None,None,None,None,None,None,None,None,None,None,None,None,None,None,None;None,None,None,None,None,None,None,None,None,None,None,None,None,None,None,None,None,None,None,None,None,None,None,None,None,None,None,None,None,None,None,None,None,None,None,None,None,None,None,None,None,None,None,None,None,None,None,None,None,None,None,None;None,None,None,None,None,None,None,None,None,None,None;None,None,None,None,None,None,None,None,None,None,None,None,None,None,None,None,None,None,None	None;-0.47 (2.3e-15);-1.78 (1.7e-46);0.24 (0.25)	None;-0.46 (8.3e-14);-0.2 (0.22);-0.23 (0.36)	None;0.32 (0.59);0.3 (1.9e-02);-0.3 (6.5e-03)	None;1.19 (2.3e-02);0.72 (1.8e-09);0.39 (1.4e-04)	BCAS1	CYP24A1	-0.47 (2.3e-15);-1.78 (1.7e-46)	-0.46 (8.3e-14);-0.2 (0.22)	0.32 (0.59);0.3 (1.9e-02)	1.19 (2.3e-02);0.72 (1.8e-09)	BCAS1:NM_003657.4(0.91,0,44%), (-0.19,0.84,28%), (0.87,0.03,60%);BCAS1:NM_003657.4(0.91,0,44%), (-0.19,0.84,28%), (0.87,0.03,60%);BCAS1:NM_003657.4(0.91,0,44%), (-0.19,0.84,28%), (0.87,0.03,60%)	LOC105372672:NR_134576.1(-0.41,0.21,44%), (0.75,0.18,28%), (0.01,0.99,60%);LOC105372672:NR_134576.1(-0.41,0.21,44%), (0.75,0.18,28%), (0.01,0.99,60%);LOC105372672:NR_134576.1(-0.41,0.21,44%), (0.75,0.18,28%), (0.01,0.99,60%)	ZNF217:NM_006526.3(-0.69,0.01,44%), (0.71,0.23,28%), (-0.92,0.01,60%);ZNF217:NM_006526.3(-0.69,0.01,44%), (0.71,0.23,28%), (-0.92,0.01,60%);ZNF217:NM_006526.3(-0.69,0.01,44%), (0.71,0.23,28%), (-0.92,0.01,60%)	BCAS1:NM_003657.4(0.91,0,44%), (-0.19,0.84,28%), (0.87,0.03,60%);BCAS1:NM_003657.4(0.91,0,44%), (-0.19,0.84,28%), (0.87,0.03,60%);BCAS1:NM_003657.4(0.91,0,44%), (-0.19,0.84,28%), (0.87,0.03,60%)	CYP24A1:NM_000782.5(0.07,0.86,44%), (0.38,0.64,28%), (-0.3,0.66,60%);CYP24A1:NM_000782.5(0.07,0.86,44%), (0.38,0.64,28%), (-0.3,0.66,60%);CYP24A1:NM_000782.5(0.07,0.86,44%), (0.38,0.64,28%), (-0.3,0.66,60%)	-0.47 (2.3e-15),1.32 (0.39),0.13 (0.17),-0.47 (2.3e-15),-1.78 (1.7e-46);-0.47 (2.3e-15),1.32 (0.39),0.13 (0.17),-0.47 (2.3e-15),-1.78 (1.7e-46);-0.47 (2.3e-15),1.32 (0.39),0.13 (0.17),-0.47 (2.3e-15),-1.78 (1.7e-46)	-0.46 (8.3e-14),-0.14 (None),-0.04 (0.74),-0.46 (8.3e-14),-0.2 (0.22);-0.46 (8.3e-14),-0.14 (None),-0.04 (0.74),-0.46 (8.3e-14),-0.2 (0.22);-0.46 (8.3e-14),-0.14 (None),-0.04 (0.74),-0.46 (8.3e-14),-0.2 (0.22)	0.32 (0.59),1.3 (6.9e-06),0.35 (3.1e-12),0.32 (0.59),0.3 (1.9e-02);0.32 (0.59),1.3 (6.9e-06),0.35 (3.1e-12),0.32 (0.59),0.3 (1.9e-02);0.32 (0.59),1.3 (6.9e-06),0.35 (3.1e-12),0.32 (0.59),0.3 (1.9e-02)	1.19 (2.3e-02),-1.05 (1.7e-03),0.12 (3.1e-02),1.19 (2.3e-02),0.72 (1.8e-09);1.19 (2.3e-02),-1.05 (1.7e-03),0.12 (3.1e-02),1.19 (2.3e-02),0.72 (1.8e-09);1.19 (2.3e-02),-1.05 (1.7e-03),0.12 (3.1e-02),1.19 (2.3e-02),0.72 (1.8e-09)	20_54118292_G_A;20_54118292_G_C	Enh	LIV.HEPG2.CNCR,LNG.A549.ETOH002.CNCR	Liver,Lung
14	33565009	33566223	chr14:33565231	Intron	33565868	rs10131389	0.929	0.9833	0.001704	0.1629	0.00311413	Yes	0	1	1	0	-637	3.01 (0.37)	1.14 (None)	2.48 (3.8e-18)	-0.33 (0.41)															14_33565868_G_A	;EGLN3	Within loop,Within loop,Within loop,Within loop,Within loop,Within loop,Within loop,Within loop,Within loop,Within loop,Within loop,Within loop,Within loop,Within loop;sqtl	VentricleLeft,H1-NPC,VentricleLeft,Lung,Ovary,Bowel_Small,Aorta,Lung,Epidermal_Keratinocyte_day0,Epidermal_Keratinocyte_day6,A549,H1-ESC,NHEK,H1-ESC;adipose tissue	True,True,True,True,True,True,True,True,True,True,True,True,True,True;True	nan,nan,nan,nan,nan,nan,nan,nan,nan,nan,nan,nan,nan,nan;-0.334037	nan,nan,nan,nan,nan,nan,nan,nan,nan,nan,nan,nan,nan,nan;0.95	None,None,None,None,None,None,None,None,None,None,None,None,None,None;None	None;-3.01 (0.0e+00)	None;-0.79 (2.9e-26)	None;0.16 (0.85)	None;-0.28 (0.74)	NPAS3	NPAS3	0.73 (1.7e-02)	-0.03 (0.95)	1.16 (8.1e-13)	0.22 (0.23)	NPAS3:NM_022123.3(0.84,0,82%), (0.83,0,83%), (0.71,0.2,53%);NPAS3:NM_022123.3(0.84,0,82%), (0.83,0,83%), (0.71,0.2,53%);NPAS3:NM_022123.3(0.84,0,82%), (0.83,0,83%), (0.71,0.2,53%)	NPAS3:NM_022123.3(0.84,0,82%), (0.83,0,83%), (0.71,0.2,53%);NPAS3:NM_022123.3(0.84,0,82%), (0.83,0,83%), (0.71,0.2,53%);NPAS3:NM_022123.3(0.84,0,82%), (0.83,0,83%), (0.71,0.2,53%)	NPAS3:NM_022123.3(0.84,0,82%), (0.83,0,83%), (0.71,0.2,53%);NPAS3:NM_022123.3(0.84,0,82%), (0.83,0,83%), (0.71,0.2,53%);NPAS3:NM_022123.3(0.84,0,82%), (0.83,0,83%), (0.71,0.2,53%)	EGLN3:NM_022073.4(-0.71,0,82%), (0.27,0.49,83%), (0.02,0.98,53%);EGLN3:NM_022073.4(-0.71,0,82%), (0.27,0.49,83%), (0.02,0.98,53%);EGLN3:NM_022073.4(-0.71,0,82%), (0.27,0.49,83%), (0.02,0.98,53%)	NPAS3:NM_022123.3(0.84,0,82%), (0.83,0,83%), (0.71,0.2,53%);NPAS3:NM_022123.3(0.84,0,82%), (0.83,0,83%), (0.71,0.2,53%);NPAS3:NM_022123.3(0.84,0,82%), (0.83,0,83%), (0.71,0.2,53%)	0.73 (1.7e-02),0.73 (1.7e-02),0.73 (1.7e-02),-3.01 (0.0e+00),0.73 (1.7e-02);0.73 (1.7e-02),0.73 (1.7e-02),0.73 (1.7e-02),-3.01 (0.0e+00),0.73 (1.7e-02);0.73 (1.7e-02),0.73 (1.7e-02),0.73 (1.7e-02),-3.01 (0.0e+00),0.73 (1.7e-02)	-0.03 (0.95),-0.03 (0.95),-0.03 (0.95),-0.79 (2.9e-26),-0.03 (0.95);-0.03 (0.95),-0.03 (0.95),-0.03 (0.95),-0.79 (2.9e-26),-0.03 (0.95);-0.03 (0.95),-0.03 (0.95),-0.03 (0.95),-0.79 (2.9e-26),-0.03 (0.95)	1.16 (8.1e-13),1.16 (8.1e-13),1.16 (8.1e-13),0.16 (0.85),1.16 (8.1e-13);1.16 (8.1e-13),1.16 (8.1e-13),1.16 (8.1e-13),0.16 (0.85),1.16 (8.1e-13);1.16 (8.1e-13),1.16 (8.1e-13),1.16 (8.1e-13),0.16 (0.85),1.16 (8.1e-13)	0.22 (0.23),0.22 (0.23),0.22 (0.23),-0.28 (0.74),0.22 (0.23);0.22 (0.23),0.22 (0.23),0.22 (0.23),-0.28 (0.74),0.22 (0.23);0.22 (0.23),0.22 (0.23),0.22 (0.23),-0.28 (0.74),0.22 (0.23)	14_33565868_G_A	Enh	ADRL.GLND.FET,BLD.K562.CNCR,BRN.ANT.CAUD,BRN.GRM.MTRX,BRN.NHA,BRST.HMEC.35,ESC.4STAR,ESDR.CD56.MESO,ESDR.H9.NEUR,IPSC.20B,SKIN.NHEK,SKIN.PEN.FRSK.KER.02,SKIN.PEN.FRSK.KER.03,VAS.HUVEC	Blood,Brain,ES-deriv,ESC,Epithelial,Liver,Other,Skin,iPSC	14_33565868_G_A	intron_variant	VEP	None	0	-626989	NPAS3	None,None,None	nan
12	52870529	52875307	chr12:52871480;chr12:52874315	Intergenic;Intergenic	52872555	rs7132175	0.952	0.9777	0.01788	0.03815	0.00314256	Yes	1	1	1	1	-1075;1760	0.87 (6.3e-07);0.54 (1.6e-03)	-0.67 (2.3e-04);-0.8 (1.5e-06)	0.05 (0.89);0.16 (0.51)	-0.81 (1.7e-03);-0.41 (5.5e-02)															12_52872555_G_A	;ESPL1;KRT18;KRT3;KRT4;KRT5;KRT6A;KRT6B;KRT7;KRT71;KRT72;KRT73;KRT74;KRT75;KRT76;KRT77;KRT78;KRT79;KRT8;KRT82;KRT84;KRT85;KRT86;PFDN5	Anchor to anchor,Anchor to anchor,Anchor to anchor,Anchor to anchor,Anchor to anchor,Anchor to anchor,Anchor to anchor,Anchor to anchor,Anchor to anchor,Anchor to anchor,Anchor to anchor,Anchor to anchor,Anchor to anchor,Anchor to anchor,Anchor to anchor,Anchor to anchor,Anchor to anchor,Anchor to anchor,Anchor to anchor,Anchor to anchor,Anchor to anchor,Anchor to anchor,Anchor to anchor,Anchor to anchor,Anchor to anchor,Anchor to anchor,Anchor to anchor,Anchor to anchor,Anchor to anchor,Anchor to anchor,Anchor to anchor,Anchor to anchor,Anchor to anchor,Anchor to anchor,Anchor to anchor,Anchor to anchor,Anchor to anchor,Anchor to anchor,Anchor to anchor,Anchor to anchor,Anchor to anchor,Anchor to anchor,Anchor to anchor,Anchor to anchor,Anchor to anchor,Anchor to anchor,Anchor to anchor,Anchor to anchor,Anchor to anchor,Anchor to anchor,Anchor to anchor,Anchor to anchor,Anchor to anchor,Anchor to anchor,Anchor to anchor,Anchor to anchor;eqtl;eqtl,Within loop,Within loop,Within loop,Within loop,Within loop,Within loop,Within loop,Within loop;Within loop,Within loop,Within loop,Within loop,Within loop,Within loop,Within loop,Within loop,Within loop,Within loop;Within loop,Within loop,Within loop,Within loop,Within loop,Within loop,Within loop,Within loop,Within loop,Within loop,Within loop,Within loop,Within loop,Within loop,Within loop,Within loop;Anchor to anchor,Anchor to anchor,Anchor to anchor;Anchor to anchor;Anchor to anchor,Anchor to anchor,Anchor to anchor,Anchor to anchor;Within loop,Within loop,Within loop;Within loop;Within loop,Within loop,Within loop,Within loop,Within loop,Within loop,Within loop,Within loop,Within loop,Within loop,Within loop,Within loop,Within loop,Within loop,Within loop,Within loop,Within loop;eqtl,eqtl,Within loop,Within loop,Within loop,Within loop,Within loop,Within loop,Within loop,Within loop;Anchor to anchor,Anchor to anchor,Anchor to anchor,Anchor to anchor,Anchor to anchor;Anchor to anchor,Anchor to anchor	Ventricle_Right,K562,GM12878,RPMI7951,HCT116-untreated,Bladder,Epidermal_Keratinocyte_day0,KBM7,IMR90,HUVEC,HMEC,THP1_PMA,THP1,HAP1_SCC4_KO,HAP1,HepG2,G401,H1-MES,GM12878,KBM7,IMR90,THP1_PMA,THP1,HAP1_WAPL_KO,HAP1_SCC4_KO,HAP1,HAP1_DKO,Epidermal_Keratinocyte_day6,NCIH460,HAP1,Bladder,H1-ESC,A549,Bladder,KBM7,IMR90,HMEC,THP1_PMA,THP1,Liver,HAP1_SCC4_KO,HepG2,G401,H1-MSC,Epidermal_Keratinocyte_day6,HMEC,T47D,KBM7,A549,H1-ESC,HCT116-untreated,NHEK,HUVEC,HMEC,HepG2,PANC1;Brain Caudate basal ganglia;Thyroid,Caki2,T47D,KBM7,HCT116-untreated,HAP1_SCC4_KO,HAP1,Caki2,K562;T47D,Adrenal,A549,A549,HCT116-untreated,T47D,PANC1,Caki2,Caki2,HepG2;T47D,Adrenal,A549,KBM7,A549,HCT116-untreated,T47D,PANC1,Caki2,Caki2,HAP1_SCC4_KO,HAP1,Caki2,K562,Spleen,HepG2;Epidermal_Keratinocyte_day3,Epidermal_Keratinocyte_day0,NHEK;Caki2;HMEC;HMEC,Caki2,H1-TRO;G401;Ventricle_Right,NCIH460,H1-NPC,H1-MES;PANC1;H1-ESC;H1-MES;A549,Caki2,HepG2;A549;Caki2,T47D,Adrenal,A549,KBM7,A549,HCT116-untreated,T47D,PANC1,Caki2,Caki2,HAP1_SCC4_KO,HAP1,Caki2,K562,Spleen,HepG2;Pancreas,Testis,Caki2,T47D,KBM7,HCT116-untreated,HAP1_SCC4_KO,HAP1,Caki2,K562;Liver;Cortex_DLPFC,Epidermal_Keratinocyte_day3,PANC1,H1-TRO,GM12878;Cortex_DLPFC,T47D;HAP1_DKO;Lung	True,True,True,True,True,True,True,True,True,True,True,True,True,True,True,True,True,True,True,True,True,True,True,True,True,True,True,True,True,True,True,True,True,True,True,True,True,True,True,True,True,True,True,True,True,True,True,True,True,True,True,True,True,True,True,True;True;True,True,True,True,True,True,True,True,True;True,True,True,True,True,True,True,True,True,True;True,True,True,True,True,True,True,True,True,True,True,True,True,True,True,True;True,True,True;True,True,True,True;True,True,True,True,True,True,True,True,True,True,True,True,True,True,True,True,True;True,True,True,True,True;True,True	nan,nan,nan,nan,nan,nan,nan,nan,nan,nan,nan,nan,nan,nan,nan,nan,nan,nan,nan,nan,nan,nan,nan,nan,nan,nan,nan,nan,nan,nan,nan,nan,nan,nan,nan,nan,nan,nan,nan,nan,nan,nan,nan,nan,nan,nan,nan,nan,nan,nan,nan,nan,nan,nan,nan,nan;nan;nan,nan,nan,nan,nan,nan,nan,nan,nan;nan,nan,nan,nan,nan,nan,nan,nan,nan,nan;nan,nan,nan,nan,nan,nan,nan,nan,nan,nan,nan,nan,nan,nan,nan,nan;nan,nan,nan;nan,nan,nan,nan;nan,nan,nan,nan,nan,nan,nan,nan,nan,nan,nan,nan,nan,nan,nan,nan,nan;nan,nan,nan,nan,nan;nan,nan	nan,nan,nan,nan,nan,nan,nan,nan,nan,nan,nan,nan,nan,nan,nan,nan,nan,nan,nan,nan,nan,nan,nan,nan,nan,nan,nan,nan,nan,nan,nan,nan,nan,nan,nan,nan,nan,nan,nan,nan,nan,nan,nan,nan,nan,nan,nan,nan,nan,nan,nan,nan,nan,nan,nan,nan;nan;nan,nan,nan,nan,nan,nan,nan,nan,nan;nan,nan,nan,nan,nan,nan,nan,nan,nan,nan;nan,nan,nan,nan,nan,nan,nan,nan,nan,nan,nan,nan,nan,nan,nan,nan;nan,nan,nan;nan,nan,nan,nan;nan,nan,nan,nan,nan,nan,nan,nan,nan,nan,nan,nan,nan,nan,nan,nan,nan;nan,nan,nan,nan,nan;nan,nan	None,None,None,None,None,None,None,None,None,None,None,None,None,None,None,None,None,None,None,None,None,None,None,None,None,None,None,None,None,None,None,None,None,None,None,None,None,None,None,None,None,None,None,None,None,None,None,None,None,None,None,None,None,None,None,None;6.11909e-05;1.85004e-05,None,None,None,None,None,None,None,None;None,None,None,None,None,None,None,None,None,None;None,None,None,None,None,None,None,None,None,None,None,None,None,None,None,None;None,None,None;None;None,None,None,None;None,None,None,None,None,None,None,None,None,None,None,None,None,None,None,None,None;1.51742e-10,3.21529e-05,None,None,None,None,None,None,None,None;None,None,None,None,None;None,None;2.91392e-05	None;-0.07 (0.89);-0.16 (0.35);0.43 (0.84);-0.81 (1.4e-32);0.53 (1.3e-07);0.58 (1.2e-06);2.29 (1.9e-10);-0.31 (3.1e-06);1.22 (4.9e-02);0.31 (0.39);-0.46 (0.51);-0.08 (0.57);1.06 (2.7e-21);-0.36 (0.29)	None;0.01 (0.99);-0.3 (8.6e-02);-0.0 (None);-0.06 (0.54);-0.22 (7.5e-02);0.07 (0.71);0.64 (0.18);0.08 (0.35);-0.33 (0.73);-0.56 (0.15);0.47 (0.58);-0.05 (0.79);-0.38 (3.4e-03);0.2 (0.66)	None;-0.74 (3.0e-38);-0.14 (6.5e-02);-0.12 (3.2e-02);-0.64 (2.5e-05);-0.67 (5.3e-02);-0.25 (0.12)	None;-0.47 (1.3e-16);-0.46 (5.1e-10);-0.15 (8.7e-03);-0.98 (4.8e-11);0.68 (3.4e-02);-0.16 (0.36)	KRT78	RPL7P41	0.31 (0.39);NA	-0.56 (0.15);NA	NA;NA	NA;NA	KRT5:NM_000424.4(0.92,0,82%), (0.08,0.88,76%), (0.89,0.01,67%);KRT5:NM_000424.4(0.85,0,82%), (-0.09,0.86,76%), (0.92,0.01,67%);KRT5:NM_000424.4(0.92,0,82%), (0.08,0.88,76%), (0.89,0.01,67%);KRT5:NM_000424.4(0.85,0,82%), (-0.09,0.86,76%), (0.92,0.01,67%);KRT5:NM_000424.4(0.92,0,82%), (0.08,0.88,76%), (0.89,0.01,67%);KRT5:NM_000424.4(0.85,0,82%), (-0.09,0.86,76%), (0.92,0.01,67%);KRT5:NM_000424.4(0.92,0,82%), (0.08,0.88,76%), (0.89,0.01,67%);KRT5:NM_000424.4(0.85,0,82%), (-0.09,0.86,76%), (0.92,0.01,67%);KRT5:NM_000424.4(0.92,0,82%), (0.08,0.88,76%), (0.89,0.01,67%);KRT5:NM_000424.4(0.85,0,82%), (-0.09,0.86,76%), (0.92,0.01,67%)	CSAD:NM_001244706.2(-0.67,0,87%), (-0.7,0.01,83%), (0.77,0.08,67%);MIR6757:NR_106815.1(-0.67,0,77%), (-0.72,0.01,72%), (0.15,0.84,60%);CSAD:NM_001244706.2(-0.67,0,87%), (-0.7,0.01,83%), (0.77,0.08,67%);MIR6757:NR_106815.1(-0.67,0,77%), (-0.72,0.01,72%), (0.15,0.84,60%);CSAD:NM_001244706.2(-0.67,0,87%), (-0.7,0.01,83%), (0.77,0.08,67%);MIR6757:NR_106815.1(-0.67,0,77%), (-0.72,0.01,72%), (0.15,0.84,60%);CSAD:NM_001244706.2(-0.67,0,87%), (-0.7,0.01,83%), (0.77,0.08,67%);MIR6757:NR_106815.1(-0.67,0,77%), (-0.72,0.01,72%), (0.15,0.84,60%);CSAD:NM_001244706.2(-0.67,0,87%), (-0.7,0.01,83%), (0.77,0.08,67%);MIR6757:NR_106815.1(-0.67,0,77%), (-0.72,0.01,72%), (0.15,0.84,60%)	PCBP2-OT1:NR_109828.1(-0.12,0.66,87%), (0.49,0.13,83%), (0.94,0.01,67%);KRT5:NM_000424.4(0.85,0,82%), (-0.09,0.86,76%), (0.92,0.01,67%);PCBP2-OT1:NR_109828.1(-0.12,0.66,87%), (0.49,0.13,83%), (0.94,0.01,67%);KRT5:NM_000424.4(0.85,0,82%), (-0.09,0.86,76%), (0.92,0.01,67%);PCBP2-OT1:NR_109828.1(-0.12,0.66,87%), (0.49,0.13,83%), (0.94,0.01,67%);KRT5:NM_000424.4(0.85,0,82%), (-0.09,0.86,76%), (0.92,0.01,67%);PCBP2-OT1:NR_109828.1(-0.12,0.66,87%), (0.49,0.13,83%), (0.94,0.01,67%);KRT5:NM_000424.4(0.85,0,82%), (-0.09,0.86,76%), (0.92,0.01,67%);PCBP2-OT1:NR_109828.1(-0.12,0.66,87%), (0.49,0.13,83%), (0.94,0.01,67%);KRT5:NM_000424.4(0.85,0,82%), (-0.09,0.86,76%), (0.92,0.01,67%)	KRT78:NM_173352.4(0.78,0,62%), (0.14,0.83,48%), (0.16,0.81,67%);MIR9898:NR_162090.1(-0.59,0,87%), (-0.25,0.53,83%), (-0.26,0.68,67%);KRT78:NM_173352.4(0.78,0,62%), (0.14,0.83,48%), (0.16,0.81,67%);MIR9898:NR_162090.1(-0.59,0,87%), (-0.25,0.53,83%), (-0.26,0.68,67%);KRT78:NM_173352.4(0.78,0,62%), (0.14,0.83,48%), (0.16,0.81,67%);MIR9898:NR_162090.1(-0.59,0,87%), (-0.25,0.53,83%), (-0.26,0.68,67%);KRT78:NM_173352.4(0.78,0,62%), (0.14,0.83,48%), (0.16,0.81,67%);MIR9898:NR_162090.1(-0.59,0,87%), (-0.25,0.53,83%), (-0.26,0.68,67%);KRT78:NM_173352.4(0.78,0,62%), (0.14,0.83,48%), (0.16,0.81,67%);MIR9898:NR_162090.1(-0.59,0,87%), (-0.25,0.53,83%), (-0.26,0.68,67%)	KRT8:NM_001256293.2(-0.77,0,87%), (-0.03,0.96,83%), (-0.46,0.4,67%);KRT8:NM_001256293.2(-0.74,0,87%), (-0.17,0.69,83%), (-0.57,0.26,67%);KRT8:NM_001256293.2(-0.77,0,87%), (-0.03,0.96,83%), (-0.46,0.4,67%);KRT8:NM_001256293.2(-0.74,0,87%), (-0.17,0.69,83%), (-0.57,0.26,67%);KRT8:NM_001256293.2(-0.77,0,87%), (-0.03,0.96,83%), (-0.46,0.4,67%);KRT8:NM_001256293.2(-0.74,0,87%), (-0.17,0.69,83%), (-0.57,0.26,67%);KRT8:NM_001256293.2(-0.77,0,87%), (-0.03,0.96,83%), (-0.46,0.4,67%);KRT8:NM_001256293.2(-0.74,0,87%), (-0.17,0.69,83%), (-0.57,0.26,67%);KRT8:NM_001256293.2(-0.77,0,87%), (-0.03,0.96,83%), (-0.46,0.4,67%);KRT8:NM_001256293.2(-0.74,0,87%), (-0.17,0.69,83%), (-0.57,0.26,67%)	0.53 (1.3e-07),-0.94 (3.1e-05),0.56 (0.17),0.31 (0.39),-0.08 (0.57);0.53 (1.3e-07),-1.73 (0.35),0.53 (1.3e-07),-0.07 (0.96),-0.08 (0.57);0.53 (1.3e-07),-0.94 (3.1e-05),0.56 (0.17),0.31 (0.39),-0.08 (0.57);0.53 (1.3e-07),-1.73 (0.35),0.53 (1.3e-07),-0.07 (0.96),-0.08 (0.57);0.53 (1.3e-07),-0.94 (3.1e-05),0.56 (0.17),0.31 (0.39),-0.08 (0.57);0.53 (1.3e-07),-1.73 (0.35),0.53 (1.3e-07),-0.07 (0.96),-0.08 (0.57);0.53 (1.3e-07),-0.94 (3.1e-05),0.56 (0.17),0.31 (0.39),-0.08 (0.57);0.53 (1.3e-07),-1.73 (0.35),0.53 (1.3e-07),-0.07 (0.96),-0.08 (0.57);0.53 (1.3e-07),-0.94 (3.1e-05),0.56 (0.17),0.31 (0.39),-0.08 (0.57);0.53 (1.3e-07),-1.73 (0.35),0.53 (1.3e-07),-0.07 (0.96),-0.08 (0.57)	-0.22 (7.5e-02),-0.36 (0.20),-0.76 (9.7e-02),-0.56 (0.15),-0.05 (0.79);-0.22 (7.5e-02),-1.22 (None),-0.22 (7.5e-02),-0.09 (0.95),-0.05 (0.79);-0.22 (7.5e-02),-0.36 (0.20),-0.76 (9.7e-02),-0.56 (0.15),-0.05 (0.79);-0.22 (7.5e-02),-1.22 (None),-0.22 (7.5e-02),-0.09 (0.95),-0.05 (0.79);-0.22 (7.5e-02),-0.36 (0.20),-0.76 (9.7e-02),-0.56 (0.15),-0.05 (0.79);-0.22 (7.5e-02),-1.22 (None),-0.22 (7.5e-02),-0.09 (0.95),-0.05 (0.79);-0.22 (7.5e-02),-0.36 (0.20),-0.76 (9.7e-02),-0.56 (0.15),-0.05 (0.79);-0.22 (7.5e-02),-1.22 (None),-0.22 (7.5e-02),-0.09 (0.95),-0.05 (0.79);-0.22 (7.5e-02),-0.36 (0.20),-0.76 (9.7e-02),-0.56 (0.15),-0.05 (0.79);-0.22 (7.5e-02),-1.22 (None),-0.22 (7.5e-02),-0.09 (0.95),-0.05 (0.79)	NA,-0.75 (1.9e-13),-0.03 (0.88),NA,-0.64 (2.5e-05);NA,-2.34 (1.1e-04),NA,-0.67 (0.19),-0.64 (2.5e-05);NA,-0.75 (1.9e-13),-0.03 (0.88),NA,-0.64 (2.5e-05);NA,-2.34 (1.1e-04),NA,-0.67 (0.19),-0.64 (2.5e-05);NA,-0.75 (1.9e-13),-0.03 (0.88),NA,-0.64 (2.5e-05);NA,-2.34 (1.1e-04),NA,-0.67 (0.19),-0.64 (2.5e-05);NA,-0.75 (1.9e-13),-0.03 (0.88),NA,-0.64 (2.5e-05);NA,-2.34 (1.1e-04),NA,-0.67 (0.19),-0.64 (2.5e-05);NA,-0.75 (1.9e-13),-0.03 (0.88),NA,-0.64 (2.5e-05);NA,-2.34 (1.1e-04),NA,-0.67 (0.19),-0.64 (2.5e-05)	NA,0.06 (0.59),-0.46 (4.2e-03),NA,-0.98 (4.8e-11);NA,-0.49 (0.40),NA,-0.66 (0.20),-0.98 (4.8e-11);NA,0.06 (0.59),-0.46 (4.2e-03),NA,-0.98 (4.8e-11);NA,-0.49 (0.40),NA,-0.66 (0.20),-0.98 (4.8e-11);NA,0.06 (0.59),-0.46 (4.2e-03),NA,-0.98 (4.8e-11);NA,-0.49 (0.40),NA,-0.66 (0.20),-0.98 (4.8e-11);NA,0.06 (0.59),-0.46 (4.2e-03),NA,-0.98 (4.8e-11);NA,-0.49 (0.40),NA,-0.66 (0.20),-0.98 (4.8e-11);NA,0.06 (0.59),-0.46 (4.2e-03),NA,-0.98 (4.8e-11);NA,-0.49 (0.40),NA,-0.66 (0.20),-0.98 (4.8e-11)	12_52872555_G_A	Enh;EnhBiv	BLD.CD3.PPC,BLD.CD56.PC,BLD.K562.CNCR,BRN.NHA,BRST.HMEC,BRST.MYO,CRVX.HELAS3.CNCR,ESDR.CD56.MESO,ESDR.H1.BMP4.TROP,FAT.ADIP.DR.MSC,FAT.ADIP.NUC,FAT.MSC.DR.ADIP,GI.CLN.MUC,GI.CLN.SIG,GI.DUO.MUC,GI.ESO,GI.L.INT.FET,GI.RECT.MUC.29,GI.RECT.MUC.31,GI.S.INT,GI.S.INT.FET,GI.STMC.MUC,HRT.VNT.R,LNG.A549.ETOH002.CNCR,LNG.NHLF,MUS.TRNK.FET,PLCNT.AMN,SKIN.NHDFAD,SKIN.NHEK,SKIN.PEN.FRSK.FIB.01,SKIN.PEN.FRSK.FIB.02,SKIN.PEN.FRSK.KER.02,SKIN.PEN.FRSK.KER.03,SPLN,STRM.CHON.MRW.DR.MSC,STRM.MRW.MSC;PLCNT.FET	Adipose,Blood,Brain,Cervix,Digestive,ES-deriv,Epithelial,Heart,Lung,Mesench,Muscle,Other,Skin;Other
7	77326087	77329492	chr7:77327136;chr7:77328358	Intron;Intron	77326438	rs78013032	1.121	1.036	0.004108	0.1067	0.00319497	Yes	0	1	1	0	698;1920	1.41 (7.9e-12);2.5 (5.2e-30)	-0.35 (0.14);-0.28 (0.34)	1.32 (7.9e-02);0.9 (0.61)	0.12 (0.91);-0.8 (None)	07_77326438_T_A;07_77326438_T_G	FOS;JUN	HUVEC,MCF10A-Er-Src;HUVEC	Blood vessel,Breast;Blood vessel											07_77326438_T_A;07_77326438_T_G	;GSAP	Within loop,Within loop,Within loop,Within loop,Within loop,Within loop,Within loop,Within loop,Within loop,Within loop,Within loop,Within loop,Within loop,Within loop,Within loop,Within loop,Anchor to anchor;eqtl,eqtl,Within loop	Adrenal,VentricleLeft,VentricleLeft,A549,THP1_PMA,Caki2,KBM7,Liver,NCIH460,Spleen,Bladder,GM12878,THP1,HAP1_WAPL_KO,PANC1,SKMEL5,Spleen;Adipose Subcutaneous,Skin Not Sun Exposed Suprapubic,Cortex_DLPFC	True,True,True,True,True,True,True,True,True,True,True,True,True,True,True,True,True;True,True,True	nan,nan,nan,nan,nan,nan,nan,nan,nan,nan,nan,nan,nan,nan,nan,nan,nan;nan,nan,nan	nan,nan,nan,nan,nan,nan,nan,nan,nan,nan,nan,nan,nan,nan,nan,nan,nan;nan,nan,nan	None,None,None,None,None,None,None,None,None,None,None,None,None,None,None,None,None;7.0157e-06,1.2071e-05,None	None;0.15 (0.16)	None;-0.32 (2.5e-03)	None;-0.43 (5.9e-05)	None;0.13 (0.27)	GSAP	GSAP	0.15 (0.16)	-0.32 (2.5e-03)	-0.43 (5.9e-05)	0.13 (0.27)	CCDC146:NM_020879.3(0.85,0,82%), (0.62,0.03,76%), (0.97,0,67%);CCDC146:NM_020879.3(0.86,0,72%), (0.77,0,66%), (0.95,0.01,60%);CCDC146:NM_020879.3(0.85,0,82%), (0.62,0.03,76%), (0.97,0,67%);CCDC146:NM_020879.3(0.86,0,72%), (0.77,0,66%), (0.95,0.01,60%);CCDC146:NM_020879.3(0.85,0,82%), (0.62,0.03,76%), (0.97,0,67%);CCDC146:NM_020879.3(0.86,0,72%), (0.77,0,66%), (0.95,0.01,60%);CCDC146:NM_020879.3(0.85,0,82%), (0.62,0.03,76%), (0.97,0,67%);CCDC146:NM_020879.3(0.86,0,72%), (0.77,0,66%), (0.95,0.01,60%);CCDC146:NM_020879.3(0.85,0,82%), (0.62,0.03,76%), (0.97,0,67%);CCDC146:NM_020879.3(0.86,0,72%), (0.77,0,66%), (0.95,0.01,60%);CCDC146:NM_020879.3(0.85,0,82%), (0.62,0.03,76%), (0.97,0,67%);CCDC146:NM_020879.3(0.86,0,72%), (0.77,0,66%), (0.95,0.01,60%);CCDC146:NM_020879.3(0.85,0,82%), (0.62,0.03,76%), (0.97,0,67%);CCDC146:NM_020879.3(0.86,0,72%), (0.77,0,66%), (0.95,0.01,60%);CCDC146:NM_020879.3(0.85,0,82%), (0.62,0.03,76%), (0.97,0,67%);CCDC146:NM_020879.3(0.86,0,72%), (0.77,0,66%), (0.95,0.01,60%);CCDC146:NM_020879.3(0.85,0,82%), (0.62,0.03,76%), (0.97,0,67%);CCDC146:NM_020879.3(0.86,0,72%), (0.77,0,66%), (0.95,0.01,60%);CCDC146:NM_020879.3(0.85,0,82%), (0.62,0.03,76%), (0.97,0,67%);CCDC146:NM_020879.3(0.86,0,72%), (0.77,0,66%), (0.95,0.01,60%);CCDC146:NM_020879.3(0.85,0,82%), (0.62,0.03,76%), (0.97,0,67%);CCDC146:NM_020879.3(0.86,0,72%), (0.77,0,66%), (0.95,0.01,60%);CCDC146:NM_020879.3(0.85,0,82%), (0.62,0.03,76%), (0.97,0,67%);CCDC146:NM_020879.3(0.86,0,72%), (0.77,0,66%), (0.95,0.01,60%)	APTR:NR_038361.1(0.04,0.9,82%), (-0.69,0.01,76%), (0.68,0.15,67%);SPDYE18:NM_001351348.1(0.34,0.26,59%), (0.82,0,66%), (0.76,0.47,27%);APTR:NR_038361.1(0.04,0.9,82%), (-0.69,0.01,76%), (0.68,0.15,67%);SPDYE18:NM_001351348.1(0.34,0.26,59%), (0.82,0,66%), (0.76,0.47,27%);APTR:NR_038361.1(0.04,0.9,82%), (-0.69,0.01,76%), (0.68,0.15,67%);SPDYE18:NM_001351348.1(0.34,0.26,59%), (0.82,0,66%), (0.76,0.47,27%);APTR:NR_038361.1(0.04,0.9,82%), (-0.69,0.01,76%), (0.68,0.15,67%);SPDYE18:NM_001351348.1(0.34,0.26,59%), (0.82,0,66%), (0.76,0.47,27%);APTR:NR_038361.1(0.04,0.9,82%), (-0.69,0.01,76%), (0.68,0.15,67%);SPDYE18:NM_001351348.1(0.34,0.26,59%), (0.82,0,66%), (0.76,0.47,27%);APTR:NR_038361.1(0.04,0.9,82%), (-0.69,0.01,76%), (0.68,0.15,67%);SPDYE18:NM_001351348.1(0.34,0.26,59%), (0.82,0,66%), (0.76,0.47,27%);APTR:NR_038361.1(0.04,0.9,82%), (-0.69,0.01,76%), (0.68,0.15,67%);SPDYE18:NM_001351348.1(0.34,0.26,59%), (0.82,0,66%), (0.76,0.47,27%);APTR:NR_038361.1(0.04,0.9,82%), (-0.69,0.01,76%), (0.68,0.15,67%);SPDYE18:NM_001351348.1(0.34,0.26,59%), (0.82,0,66%), (0.76,0.47,27%);APTR:NR_038361.1(0.04,0.9,82%), (-0.69,0.01,76%), (0.68,0.15,67%);SPDYE18:NM_001351348.1(0.34,0.26,59%), (0.82,0,66%), (0.76,0.47,27%);APTR:NR_038361.1(0.04,0.9,82%), (-0.69,0.01,76%), (0.68,0.15,67%);SPDYE18:NM_001351348.1(0.34,0.26,59%), (0.82,0,66%), (0.76,0.47,27%);APTR:NR_038361.1(0.04,0.9,82%), (-0.69,0.01,76%), (0.68,0.15,67%);SPDYE18:NM_001351348.1(0.34,0.26,59%), (0.82,0,66%), (0.76,0.47,27%);APTR:NR_038361.1(0.04,0.9,82%), (-0.69,0.01,76%), (0.68,0.15,67%);SPDYE18:NM_001351348.1(0.34,0.26,59%), (0.82,0,66%), (0.76,0.47,27%)	CCDC146:NM_020879.3(0.85,0,82%), (0.62,0.03,76%), (0.97,0,67%);CCDC146:NM_020879.3(0.86,0,72%), (0.77,0,66%), (0.95,0.01,60%);CCDC146:NM_020879.3(0.85,0,82%), (0.62,0.03,76%), (0.97,0,67%);CCDC146:NM_020879.3(0.86,0,72%), (0.77,0,66%), (0.95,0.01,60%);CCDC146:NM_020879.3(0.85,0,82%), (0.62,0.03,76%), (0.97,0,67%);CCDC146:NM_020879.3(0.86,0,72%), (0.77,0,66%), (0.95,0.01,60%);CCDC146:NM_020879.3(0.85,0,82%), (0.62,0.03,76%), (0.97,0,67%);CCDC146:NM_020879.3(0.86,0,72%), (0.77,0,66%), (0.95,0.01,60%);CCDC146:NM_020879.3(0.85,0,82%), (0.62,0.03,76%), (0.97,0,67%);CCDC146:NM_020879.3(0.86,0,72%), (0.77,0,66%), (0.95,0.01,60%);CCDC146:NM_020879.3(0.85,0,82%), (0.62,0.03,76%), (0.97,0,67%);CCDC146:NM_020879.3(0.86,0,72%), (0.77,0,66%), (0.95,0.01,60%);CCDC146:NM_020879.3(0.85,0,82%), (0.62,0.03,76%), (0.97,0,67%);CCDC146:NM_020879.3(0.86,0,72%), (0.77,0,66%), (0.95,0.01,60%);CCDC146:NM_020879.3(0.85,0,82%), (0.62,0.03,76%), (0.97,0,67%);CCDC146:NM_020879.3(0.86,0,72%), (0.77,0,66%), (0.95,0.01,60%);CCDC146:NM_020879.3(0.85,0,82%), (0.62,0.03,76%), (0.97,0,67%);CCDC146:NM_020879.3(0.86,0,72%), (0.77,0,66%), (0.95,0.01,60%);CCDC146:NM_020879.3(0.85,0,82%), (0.62,0.03,76%), (0.97,0,67%);CCDC146:NM_020879.3(0.86,0,72%), (0.77,0,66%), (0.95,0.01,60%);CCDC146:NM_020879.3(0.85,0,82%), (0.62,0.03,76%), (0.97,0,67%);CCDC146:NM_020879.3(0.86,0,72%), (0.77,0,66%), (0.95,0.01,60%);CCDC146:NM_020879.3(0.85,0,82%), (0.62,0.03,76%), (0.97,0,67%);CCDC146:NM_020879.3(0.86,0,72%), (0.77,0,66%), (0.95,0.01,60%)	GSAP:NM_017439.4(0.6,0,82%), (0.69,0.01,76%), (0.23,0.72,67%);GSAP:NM_017439.4(0.51,0.03,72%), (0.55,0.1,66%), (0.22,0.76,60%);GSAP:NM_017439.4(0.6,0,82%), (0.69,0.01,76%), (0.23,0.72,67%);GSAP:NM_017439.4(0.51,0.03,72%), (0.55,0.1,66%), (0.22,0.76,60%);GSAP:NM_017439.4(0.6,0,82%), (0.69,0.01,76%), (0.23,0.72,67%);GSAP:NM_017439.4(0.51,0.03,72%), (0.55,0.1,66%), (0.22,0.76,60%);GSAP:NM_017439.4(0.6,0,82%), (0.69,0.01,76%), (0.23,0.72,67%);GSAP:NM_017439.4(0.51,0.03,72%), (0.55,0.1,66%), (0.22,0.76,60%);GSAP:NM_017439.4(0.6,0,82%), (0.69,0.01,76%), (0.23,0.72,67%);GSAP:NM_017439.4(0.51,0.03,72%), (0.55,0.1,66%), (0.22,0.76,60%);GSAP:NM_017439.4(0.6,0,82%), (0.69,0.01,76%), (0.23,0.72,67%);GSAP:NM_017439.4(0.51,0.03,72%), (0.55,0.1,66%), (0.22,0.76,60%);GSAP:NM_017439.4(0.6,0,82%), (0.69,0.01,76%), (0.23,0.72,67%);GSAP:NM_017439.4(0.51,0.03,72%), (0.55,0.1,66%), (0.22,0.76,60%);GSAP:NM_017439.4(0.6,0,82%), (0.69,0.01,76%), (0.23,0.72,67%);GSAP:NM_017439.4(0.51,0.03,72%), (0.55,0.1,66%), (0.22,0.76,60%);GSAP:NM_017439.4(0.6,0,82%), (0.69,0.01,76%), (0.23,0.72,67%);GSAP:NM_017439.4(0.51,0.03,72%), (0.55,0.1,66%), (0.22,0.76,60%);GSAP:NM_017439.4(0.6,0,82%), (0.69,0.01,76%), (0.23,0.72,67%);GSAP:NM_017439.4(0.51,0.03,72%), (0.55,0.1,66%), (0.22,0.76,60%);GSAP:NM_017439.4(0.6,0,82%), (0.69,0.01,76%), (0.23,0.72,67%);GSAP:NM_017439.4(0.51,0.03,72%), (0.55,0.1,66%), (0.22,0.76,60%);GSAP:NM_017439.4(0.6,0,82%), (0.69,0.01,76%), (0.23,0.72,67%);GSAP:NM_017439.4(0.51,0.03,72%), (0.55,0.1,66%), (0.22,0.76,60%)	GSAP:NM_017439.4(0.6,0,82%), (0.69,0.01,76%), (0.23,0.72,67%);GSAP:NM_017439.4(0.51,0.03,72%), (0.55,0.1,66%), (0.22,0.76,60%);GSAP:NM_017439.4(0.6,0,82%), (0.69,0.01,76%), (0.23,0.72,67%);GSAP:NM_017439.4(0.51,0.03,72%), (0.55,0.1,66%), (0.22,0.76,60%);GSAP:NM_017439.4(0.6,0,82%), (0.69,0.01,76%), (0.23,0.72,67%);GSAP:NM_017439.4(0.51,0.03,72%), (0.55,0.1,66%), (0.22,0.76,60%);GSAP:NM_017439.4(0.6,0,82%), (0.69,0.01,76%), (0.23,0.72,67%);GSAP:NM_017439.4(0.51,0.03,72%), (0.55,0.1,66%), (0.22,0.76,60%);GSAP:NM_017439.4(0.6,0,82%), (0.69,0.01,76%), (0.23,0.72,67%);GSAP:NM_017439.4(0.51,0.03,72%), (0.55,0.1,66%), (0.22,0.76,60%);GSAP:NM_017439.4(0.6,0,82%), (0.69,0.01,76%), (0.23,0.72,67%);GSAP:NM_017439.4(0.51,0.03,72%), (0.55,0.1,66%), (0.22,0.76,60%);GSAP:NM_017439.4(0.6,0,82%), (0.69,0.01,76%), (0.23,0.72,67%);GSAP:NM_017439.4(0.51,0.03,72%), (0.55,0.1,66%), (0.22,0.76,60%);GSAP:NM_017439.4(0.6,0,82%), (0.69,0.01,76%), (0.23,0.72,67%);GSAP:NM_017439.4(0.51,0.03,72%), (0.55,0.1,66%), (0.22,0.76,60%);GSAP:NM_017439.4(0.6,0,82%), (0.69,0.01,76%), (0.23,0.72,67%);GSAP:NM_017439.4(0.51,0.03,72%), (0.55,0.1,66%), (0.22,0.76,60%);GSAP:NM_017439.4(0.6,0,82%), (0.69,0.01,76%), (0.23,0.72,67%);GSAP:NM_017439.4(0.51,0.03,72%), (0.55,0.1,66%), (0.22,0.76,60%);GSAP:NM_017439.4(0.6,0,82%), (0.69,0.01,76%), (0.23,0.72,67%);GSAP:NM_017439.4(0.51,0.03,72%), (0.55,0.1,66%), (0.22,0.76,60%);GSAP:NM_017439.4(0.6,0,82%), (0.69,0.01,76%), (0.23,0.72,67%);GSAP:NM_017439.4(0.51,0.03,72%), (0.55,0.1,66%), (0.22,0.76,60%)	0.57 (2.0e-22),-0.34 (1.4e-03),0.57 (2.0e-22),0.15 (0.16),0.15 (0.16);0.57 (2.0e-22),NA,0.57 (2.0e-22),0.15 (0.16),0.15 (0.16);0.57 (2.0e-22),-0.34 (1.4e-03),0.57 (2.0e-22),0.15 (0.16),0.15 (0.16);0.57 (2.0e-22),NA,0.57 (2.0e-22),0.15 (0.16),0.15 (0.16);0.57 (2.0e-22),-0.34 (1.4e-03),0.57 (2.0e-22),0.15 (0.16),0.15 (0.16);0.57 (2.0e-22),NA,0.57 (2.0e-22),0.15 (0.16),0.15 (0.16);0.57 (2.0e-22),-0.34 (1.4e-03),0.57 (2.0e-22),0.15 (0.16),0.15 (0.16);0.57 (2.0e-22),NA,0.57 (2.0e-22),0.15 (0.16),0.15 (0.16);0.57 (2.0e-22),-0.34 (1.4e-03),0.57 (2.0e-22),0.15 (0.16),0.15 (0.16);0.57 (2.0e-22),NA,0.57 (2.0e-22),0.15 (0.16),0.15 (0.16);0.57 (2.0e-22),-0.34 (1.4e-03),0.57 (2.0e-22),0.15 (0.16),0.15 (0.16);0.57 (2.0e-22),NA,0.57 (2.0e-22),0.15 (0.16),0.15 (0.16);0.57 (2.0e-22),-0.34 (1.4e-03),0.57 (2.0e-22),0.15 (0.16),0.15 (0.16);0.57 (2.0e-22),NA,0.57 (2.0e-22),0.15 (0.16),0.15 (0.16);0.57 (2.0e-22),-0.34 (1.4e-03),0.57 (2.0e-22),0.15 (0.16),0.15 (0.16);0.57 (2.0e-22),NA,0.57 (2.0e-22),0.15 (0.16),0.15 (0.16);0.57 (2.0e-22),-0.34 (1.4e-03),0.57 (2.0e-22),0.15 (0.16),0.15 (0.16);0.57 (2.0e-22),NA,0.57 (2.0e-22),0.15 (0.16),0.15 (0.16);0.57 (2.0e-22),-0.34 (1.4e-03),0.57 (2.0e-22),0.15 (0.16),0.15 (0.16);0.57 (2.0e-22),NA,0.57 (2.0e-22),0.15 (0.16),0.15 (0.16);0.57 (2.0e-22),-0.34 (1.4e-03),0.57 (2.0e-22),0.15 (0.16),0.15 (0.16);0.57 (2.0e-22),NA,0.57 (2.0e-22),0.15 (0.16),0.15 (0.16);0.57 (2.0e-22),-0.34 (1.4e-03),0.57 (2.0e-22),0.15 (0.16),0.15 (0.16);0.57 (2.0e-22),NA,0.57 (2.0e-22),0.15 (0.16),0.15 (0.16)	-0.34 (5.0e-08),-0.59 (2.4e-08),-0.34 (5.0e-08),-0.32 (2.5e-03),-0.32 (2.5e-03);-0.34 (5.0e-08),NA,-0.34 (5.0e-08),-0.32 (2.5e-03),-0.32 (2.5e-03);-0.34 (5.0e-08),-0.59 (2.4e-08),-0.34 (5.0e-08),-0.32 (2.5e-03),-0.32 (2.5e-03);-0.34 (5.0e-08),NA,-0.34 (5.0e-08),-0.32 (2.5e-03),-0.32 (2.5e-03);-0.34 (5.0e-08),-0.59 (2.4e-08),-0.34 (5.0e-08),-0.32 (2.5e-03),-0.32 (2.5e-03);-0.34 (5.0e-08),NA,-0.34 (5.0e-08),-0.32 (2.5e-03),-0.32 (2.5e-03);-0.34 (5.0e-08),-0.59 (2.4e-08),-0.34 (5.0e-08),-0.32 (2.5e-03),-0.32 (2.5e-03);-0.34 (5.0e-08),NA,-0.34 (5.0e-08),-0.32 (2.5e-03),-0.32 (2.5e-03);-0.34 (5.0e-08),-0.59 (2.4e-08),-0.34 (5.0e-08),-0.32 (2.5e-03),-0.32 (2.5e-03);-0.34 (5.0e-08),NA,-0.34 (5.0e-08),-0.32 (2.5e-03),-0.32 (2.5e-03);-0.34 (5.0e-08),-0.59 (2.4e-08),-0.34 (5.0e-08),-0.32 (2.5e-03),-0.32 (2.5e-03);-0.34 (5.0e-08),NA,-0.34 (5.0e-08),-0.32 (2.5e-03),-0.32 (2.5e-03);-0.34 (5.0e-08),-0.59 (2.4e-08),-0.34 (5.0e-08),-0.32 (2.5e-03),-0.32 (2.5e-03);-0.34 (5.0e-08),NA,-0.34 (5.0e-08),-0.32 (2.5e-03),-0.32 (2.5e-03);-0.34 (5.0e-08),-0.59 (2.4e-08),-0.34 (5.0e-08),-0.32 (2.5e-03),-0.32 (2.5e-03);-0.34 (5.0e-08),NA,-0.34 (5.0e-08),-0.32 (2.5e-03),-0.32 (2.5e-03);-0.34 (5.0e-08),-0.59 (2.4e-08),-0.34 (5.0e-08),-0.32 (2.5e-03),-0.32 (2.5e-03);-0.34 (5.0e-08),NA,-0.34 (5.0e-08),-0.32 (2.5e-03),-0.32 (2.5e-03);-0.34 (5.0e-08),-0.59 (2.4e-08),-0.34 (5.0e-08),-0.32 (2.5e-03),-0.32 (2.5e-03);-0.34 (5.0e-08),NA,-0.34 (5.0e-08),-0.32 (2.5e-03),-0.32 (2.5e-03);-0.34 (5.0e-08),-0.59 (2.4e-08),-0.34 (5.0e-08),-0.32 (2.5e-03),-0.32 (2.5e-03);-0.34 (5.0e-08),NA,-0.34 (5.0e-08),-0.32 (2.5e-03),-0.32 (2.5e-03);-0.34 (5.0e-08),-0.59 (2.4e-08),-0.34 (5.0e-08),-0.32 (2.5e-03),-0.32 (2.5e-03);-0.34 (5.0e-08),NA,-0.34 (5.0e-08),-0.32 (2.5e-03),-0.32 (2.5e-03)	0.99 (9.6e-18),-0.07 (0.38),0.99 (9.6e-18),-0.43 (5.9e-05),-0.43 (5.9e-05);0.99 (9.6e-18),0.11 (0.87),0.99 (9.6e-18),-0.43 (5.9e-05),-0.43 (5.9e-05);0.99 (9.6e-18),-0.07 (0.38),0.99 (9.6e-18),-0.43 (5.9e-05),-0.43 (5.9e-05);0.99 (9.6e-18),0.11 (0.87),0.99 (9.6e-18),-0.43 (5.9e-05),-0.43 (5.9e-05);0.99 (9.6e-18),-0.07 (0.38),0.99 (9.6e-18),-0.43 (5.9e-05),-0.43 (5.9e-05);0.99 (9.6e-18),0.11 (0.87),0.99 (9.6e-18),-0.43 (5.9e-05),-0.43 (5.9e-05);0.99 (9.6e-18),-0.07 (0.38),0.99 (9.6e-18),-0.43 (5.9e-05),-0.43 (5.9e-05);0.99 (9.6e-18),0.11 (0.87),0.99 (9.6e-18),-0.43 (5.9e-05),-0.43 (5.9e-05);0.99 (9.6e-18),-0.07 (0.38),0.99 (9.6e-18),-0.43 (5.9e-05),-0.43 (5.9e-05);0.99 (9.6e-18),0.11 (0.87),0.99 (9.6e-18),-0.43 (5.9e-05),-0.43 (5.9e-05);0.99 (9.6e-18),-0.07 (0.38),0.99 (9.6e-18),-0.43 (5.9e-05),-0.43 (5.9e-05);0.99 (9.6e-18),0.11 (0.87),0.99 (9.6e-18),-0.43 (5.9e-05),-0.43 (5.9e-05);0.99 (9.6e-18),-0.07 (0.38),0.99 (9.6e-18),-0.43 (5.9e-05),-0.43 (5.9e-05);0.99 (9.6e-18),0.11 (0.87),0.99 (9.6e-18),-0.43 (5.9e-05),-0.43 (5.9e-05);0.99 (9.6e-18),-0.07 (0.38),0.99 (9.6e-18),-0.43 (5.9e-05),-0.43 (5.9e-05);0.99 (9.6e-18),0.11 (0.87),0.99 (9.6e-18),-0.43 (5.9e-05),-0.43 (5.9e-05);0.99 (9.6e-18),-0.07 (0.38),0.99 (9.6e-18),-0.43 (5.9e-05),-0.43 (5.9e-05);0.99 (9.6e-18),0.11 (0.87),0.99 (9.6e-18),-0.43 (5.9e-05),-0.43 (5.9e-05);0.99 (9.6e-18),-0.07 (0.38),0.99 (9.6e-18),-0.43 (5.9e-05),-0.43 (5.9e-05);0.99 (9.6e-18),0.11 (0.87),0.99 (9.6e-18),-0.43 (5.9e-05),-0.43 (5.9e-05);0.99 (9.6e-18),-0.07 (0.38),0.99 (9.6e-18),-0.43 (5.9e-05),-0.43 (5.9e-05);0.99 (9.6e-18),0.11 (0.87),0.99 (9.6e-18),-0.43 (5.9e-05),-0.43 (5.9e-05);0.99 (9.6e-18),-0.07 (0.38),0.99 (9.6e-18),-0.43 (5.9e-05),-0.43 (5.9e-05);0.99 (9.6e-18),0.11 (0.87),0.99 (9.6e-18),-0.43 (5.9e-05),-0.43 (5.9e-05)	0.75 (1.7e-10),-0.22 (2.8e-03),0.75 (1.7e-10),0.13 (0.27),0.13 (0.27);0.75 (1.7e-10),-0.22 (0.75),0.75 (1.7e-10),0.13 (0.27),0.13 (0.27);0.75 (1.7e-10),-0.22 (2.8e-03),0.75 (1.7e-10),0.13 (0.27),0.13 (0.27);0.75 (1.7e-10),-0.22 (0.75),0.75 (1.7e-10),0.13 (0.27),0.13 (0.27);0.75 (1.7e-10),-0.22 (2.8e-03),0.75 (1.7e-10),0.13 (0.27),0.13 (0.27);0.75 (1.7e-10),-0.22 (0.75),0.75 (1.7e-10),0.13 (0.27),0.13 (0.27);0.75 (1.7e-10),-0.22 (2.8e-03),0.75 (1.7e-10),0.13 (0.27),0.13 (0.27);0.75 (1.7e-10),-0.22 (0.75),0.75 (1.7e-10),0.13 (0.27),0.13 (0.27);0.75 (1.7e-10),-0.22 (2.8e-03),0.75 (1.7e-10),0.13 (0.27),0.13 (0.27);0.75 (1.7e-10),-0.22 (0.75),0.75 (1.7e-10),0.13 (0.27),0.13 (0.27);0.75 (1.7e-10),-0.22 (2.8e-03),0.75 (1.7e-10),0.13 (0.27),0.13 (0.27);0.75 (1.7e-10),-0.22 (0.75),0.75 (1.7e-10),0.13 (0.27),0.13 (0.27);0.75 (1.7e-10),-0.22 (2.8e-03),0.75 (1.7e-10),0.13 (0.27),0.13 (0.27);0.75 (1.7e-10),-0.22 (0.75),0.75 (1.7e-10),0.13 (0.27),0.13 (0.27);0.75 (1.7e-10),-0.22 (2.8e-03),0.75 (1.7e-10),0.13 (0.27),0.13 (0.27);0.75 (1.7e-10),-0.22 (0.75),0.75 (1.7e-10),0.13 (0.27),0.13 (0.27);0.75 (1.7e-10),-0.22 (2.8e-03),0.75 (1.7e-10),0.13 (0.27),0.13 (0.27);0.75 (1.7e-10),-0.22 (0.75),0.75 (1.7e-10),0.13 (0.27),0.13 (0.27);0.75 (1.7e-10),-0.22 (2.8e-03),0.75 (1.7e-10),0.13 (0.27),0.13 (0.27);0.75 (1.7e-10),-0.22 (0.75),0.75 (1.7e-10),0.13 (0.27),0.13 (0.27);0.75 (1.7e-10),-0.22 (2.8e-03),0.75 (1.7e-10),0.13 (0.27),0.13 (0.27);0.75 (1.7e-10),-0.22 (0.75),0.75 (1.7e-10),0.13 (0.27),0.13 (0.27);0.75 (1.7e-10),-0.22 (2.8e-03),0.75 (1.7e-10),0.13 (0.27),0.13 (0.27);0.75 (1.7e-10),-0.22 (0.75),0.75 (1.7e-10),0.13 (0.27),0.13 (0.27)	07_77326438_T_A;07_77326438_T_G	Enh;EnhG	BLD.CD14.PC,BLD.CD3.PPC,BLD.CD34.CC,BLD.CD34.PC,BLD.GM12878,BLD.MOB.CD34.PC.F,BLD.MOB.CD34.PC.M,BONE.OSTEO,BRN.NHA,BRN.SUB.NIG,BRST.HMEC,BRST.HMEC.35,CRVX.HELAS3.CNCR,ESDR.H1.MSC,FAT.ADIP.DR.MSC,GI.CLN.SM.MUS,GI.RECT.SM.MUS,GI.STMC.MUS,LNG.IMR90,LNG.NHLF,MUS.HSMM,MUS.SAT,PLCNT.FET,SKIN.NHDFAD,SKIN.NHEK,SKIN.PEN.FRSK.FIB.01,SKIN.PEN.FRSK.FIB.02,SKIN.PEN.FRSK.KER.02,SKIN.PEN.FRSK.KER.03,SKIN.PEN.FRSK.MEL.03,STRM.MRW.MSC,VAS.HUVEC;BLD.CD14.MONO,BLD.CD56.PC	Blood,Bone,Brain,Cervix,ES-deriv,Epithelial,Liver,Lung,Mesench,Muscle,Myosat,Other,Skin;Blood
19	44889818	44891062	chr19:44890614	LIET Gene TSS Intergenic	44890954	rs76692773	0.9069	0.9582	0.01662	0.04245	0.00329267	Yes	1	1	1	1	-340	-0.32 (0.56)	-1.44 (2.4e-04)	0.09 (0.63)	0.41 (7.5e-03)	19_44890954_C_T	ARID3A;CHD2;CREB1;E2F1;E2F4;ELF1;ETS1;FOS;GABPA;GATA1;HMGN3;IRF1;IRF3;MAZ;MYC;NFYA;NFYB;NR2C2;NR2F2;PBX3;POLR2A;RBBP5;RFX5;SIX5;SMARCA4;SP1;SP2;THAP1	HepG2,K562;GM12878,H1-hESC,HeLa-S3,HepG2,K562;A549;MCF-7;GM12878,MCF10A-Er-Src;A549,GM12878,HepG2,K562;GM12878,HeLa-S3,K562;A549,GM12878,H1-hESC,HeLa-S3,HepG2,K562;PBDE;K562;HeLa-S3,HepG2;GM12878,HeLa-S3,HepG2,K562;GM12878,H1-hESC,HepG2,K562,MCF-7,MCF10A-Er-Src,NB4;HeLa-S3,K562;GM12878,HeLa-S3;GM12878;A549,ECC-1,GM10847,GM12878,GM12891,GM12892,GM15510,GM18505,GM18526,GM18951,GM19099,GM19193,Gliobla,H1-hESC,HCT-116,HEK293,HUVEC,HeLa-S3,HepG2,IMR90,K562,MCF-7,MCF10A-Er-Src,NB4,PANC-1,PBDE,ProgFib,Raji,SK-N-MC,SK-N-SH,U87;H1-hESC;GM12878,HeLa-S3,HepG2;A549,K562;GM12878,H1-hESC,HepG2,K562;H1-hESC,HepG2,K562	Blood,Liver;Blood,Cervix,ESC,Liver;Epithelium;Breast;Blood,Breast;Blood,Epithelium,Liver;Blood,Cervix;Blood,Cervix,ESC,Epithelium,Liver;Blood;Cervix,Liver;Blood,Cervix,Liver;Blood,Breast,ESC,Liver;Blood,Blood vessel,Brain,Breast,Cervix,Colon,ESC,Epithelium,Kidney,Liver,Luminal epithelium,Lung,Pancreas,Skin;ESC;Blood,Epithelium;Blood,ESC,Liver											19_44890954_C_T	APOC1;APOC1P1;APOC2;APOC4;APOC4-APOC2;APOE;BCAM;CEACAM19;CLASRP;CLPTM1;NECTIN2;PVRL2;RELB;TOMM40	Within loop,Within loop,Within loop,Within loop,Within loop,Within loop,Within loop;Within loop,Within loop;eqtl;Within loop,Within loop,Within loop,Within loop;Within loop,Within loop,Within loop,Within loop,Within loop;eqtl,eqtl,eqtl,eqtl;Within loop,Within loop,Within loop,Within loop,Within loop,Within loop,Within loop,Anchor to anchor,Anchor to anchor,Anchor to anchor	HAP1_WAPL_KO,HAP1_DKO,HepG2,THP1_PMA,HCT116-untreated,HAP1_SCC4_KO,HepG2;HAP1_WAPL_KO,HAP1_DKO;Heart Left Ventricle;THP1_PMA,HCT116-untreated,HAP1_SCC4_KO,HepG2;HepG2,THP1_PMA,HCT116-untreated,HAP1_SCC4_KO,HepG2;Artery Coronary,Artery Tibial,Pancreas,Whole Blood;HAP1_WAPL_KO,HAP1_DKO,HepG2,THP1_PMA,HCT116-untreated,HAP1_SCC4_KO,HepG2,THP1_PMA,THP1,KBM7	True,True,True,True,True,True,True;True,True;True;True,True,True,True;True,True,True,True,True;True,True,True,True,True,True,True,True,True,True	nan,nan,nan,nan,nan,nan,nan;nan,nan;nan;nan,nan,nan,nan;nan,nan,nan,nan,nan;nan,nan,nan,nan,nan,nan,nan,nan,nan,nan	nan,nan,nan,nan,nan,nan,nan;nan,nan;nan;nan,nan,nan,nan;nan,nan,nan,nan,nan;nan,nan,nan,nan,nan,nan,nan,nan,nan,nan	None,None,None,None,None,None,None;None,None;2.15178e-05;None,None,None,None;None,None,None,None,None;1.89589e-07,3.821e-05,2.76318e-10,7.99939e-08;None,None,None,None,None,None,None,None,None,None	2.08 (0.13);None;1.5 (0.23);-0.06 (0.82);-0.03 (0.90);0.24 (2.4e-02);-0.0 (0.98);0.64 (3.2e-11);1.73 (1.6e-116)	-0.01 (None);None;-1.61 (None);0.14 (0.61);-0.03 (0.92);-0.15 (0.27);-0.09 (0.65);-0.07 (0.61);-0.21 (2.2e-02);0.09 (0.77)	-1.06 (1.6e-03);None;-1.11 (5.3e-02);-0.7 (4.9e-06);0.0 (0.99);-0.03 (0.69);-0.28 (2.1e-05);0.25 (1.1e-05);-0.85 (2.2e-46);0.0 (0.98)	-0.62 (6.5e-02);None;-1.36 (1.8e-02);-0.52 (7.6e-04);-0.6 (1.6e-24);-0.49 (1.9e-18);-0.62 (9.2e-22);-0.8 (1.7e-44);-2.18 (3.8e-267);-0.78 (3.9e-33)	NECTIN2	TOMM40	0.64 (3.2e-11);-0.03 (0.90)	-0.07 (0.61);0.09 (0.77)	0.25 (1.1e-05);0.0 (0.98)	-0.8 (1.7e-44);-0.78 (3.9e-33)	TOMM40:NM_006114.3(0.84,0,87%), (0.13,0.78,83%), (0.9,0.01,67%)	ZNF45-AS1:NR_184050.1(0.64,0,87%), (0.63,0.02,83%), (0.23,0.7,67%)	EML2-AS1:NR_130728.1(0.44,0.04,87%), (0.19,0.65,83%), (0.96,0,67%)	TOMM40:NM_006114.3(0.84,0,87%), (0.13,0.78,83%), (0.9,0.01,67%)	NECTIN2:NM_001042724.2(0.29,0.22,87%), (0.08,0.87,83%), (0.08,0.9,67%)	-0.03 (0.90),-0.86 (5.2e-06),0.56 (0.53),-0.03 (0.90),0.64 (3.2e-11)	0.09 (0.77),-0.48 (2.9e-02),0.03 (0.98),0.09 (0.77),-0.07 (0.61)	0.0 (0.98),-0.5 (1.8e-10),-1.02 (7.6e-06),0.0 (0.98),0.25 (1.1e-05)	-0.78 (3.9e-33),-0.12 (0.14),-0.68 (2.5e-03),-0.78 (3.9e-33),-0.8 (1.7e-44)	19_44890954_C_T	TssA	ADRL.GLND.FET,BLD.CD14.MONO,BLD.CD14.PC,BLD.CD15.PC,BLD.CD19.CPC,BLD.CD19.PPC,BLD.CD3.CPC,BLD.CD3.PPC,BLD.CD34.CC,BLD.CD34.PC,BLD.CD4.CD25.CD127M.TREGPC,BLD.CD4.CD25I.CD127.TMEMPC,BLD.CD4.CD25M.CD45RA.NPC,BLD.CD4.CD25M.CD45RO.MPC,BLD.CD4.CD25M.IL17M.PL.TPC,BLD.CD4.CD25M.IL17P.PL.TPC,BLD.CD4.CD25M.TPC,BLD.CD4.MPC,BLD.CD4.NPC,BLD.CD56.PC,BLD.CD8.MPC,BLD.CD8.NPC,BLD.DND41.CNCR,BLD.GM12878,BLD.K562.CNCR,BLD.MOB.CD34.PC.F,BLD.MOB.CD34.PC.M,BLD.PER.MONUC.PC,BONE.OSTEO,BRN.ANG.GYR,BRN.ANT.CAUD,BRN.CING.GYR,BRN.CRTX.DR.NRSPHR,BRN.DL.PRFRNTL.CRTX,BRN.FET.F,BRN.GANGEM.DR.NRSPHR,BRN.GRM.MTRX,BRN.HIPP.MID,BRN.INF.TMP,BRN.NHA,BRN.SUB.NIG,BRST.HMEC,BRST.HMEC.35,BRST.MYO,CRVX.HELAS3.CNCR,ESC.4STAR,ESC.H1,ESC.H9,ESC.HUES48,ESC.HUES6,ESC.HUES64,ESC.I3,ESC.WA7,ESDR.CD184.ENDO,ESDR.CD56.ECTO,ESDR.CD56.MESO,ESDR.H1.BMP4.MESO,ESDR.H1.BMP4.TROP,ESDR.H1.MSC,ESDR.H1.NEUR.PROG,ESDR.H9.NEUR,ESDR.H9.NEUR.PROG,FAT.ADIP.DR.MSC,FAT.ADIP.NUC,FAT.MSC.DR.ADIP,GI.CLN.MUC,GI.CLN.SIG,GI.CLN.SM.MUS,GI.DUO.MUC,GI.DUO.SM.MUS,GI.ESO,GI.L.INT.FET,GI.RECT.MUC.29,GI.RECT.MUC.31,GI.RECT.SM.MUS,GI.S.INT,GI.S.INT.FET,GI.STMC.FET,GI.STMC.GAST,GI.STMC.MUC,GI.STMC.MUS,HRT.ATR.R,HRT.VENT.L,HRT.VNT.R,IPSC.15b,IPSC.18,IPSC.20B,IPSC.DF.19.11,IPSC.DF.6.9,KID.FET,LIV.ADLT,LIV.HEPG2.CNCR,LNG,LNG.A549.ETOH002.CNCR,LNG.FET,LNG.IMR90,LNG.NHLF,MUS.HSMM,MUS.HSMMT,MUS.LEG.FET,MUS.PSOAS,MUS.SAT,MUS.SKLT.F,MUS.SKLT.M,MUS.TRNK.FET,OVRY,PANC,PANC.ISLT,PLCNT.AMN,PLCNT.FET,SKIN.NHDFAD,SKIN.NHEK,SKIN.PEN.FRSK.FIB.01,SKIN.PEN.FRSK.FIB.02,SKIN.PEN.FRSK.KER.02,SKIN.PEN.FRSK.KER.03,SKIN.PEN.FRSK.MEL.01,SKIN.PEN.FRSK.MEL.03,SPLN,STRM.CHON.MRW.DR.MSC,STRM.MRW.MSC,THYM,THYM.FET,VAS.AOR,VAS.HUVEC	Adipose,Blood,Bone,Brain,Cervix,Digestive,ES-deriv,ESC,Epithelial,Heart,Liver,Lung,Mesench,Muscle,Myosat,Neurosph,Other,Skin,Thymus,iPSC
10	70672679	70673983	chr10:70673743	LIET Gene TSS Intron	70673283	rs58369702	0.962	0.9748	0.05151	0.01406	0.00333099	Yes	1	0	1	0	460	2.48 (0.44)	1.51 (0.61)	1.09 (5.9e-06)	-1.58 (9.9e-10)	10_70673283_C_A;10_70673283_C_G;10_70673283_C_T	E2F6;EZH2;GTF2B;HDAC1;KDM5B;MAX;POLR2A;TBP;UBTF	K562;Dnd41,NHEK;Gliobla,HCT-116,IMR90,K562,SK-N-SH;HeLa-S3,K562	Blood;Blood,Skin;Blood,Brain,Colon,Lung;Blood,Cervix											10_70673283_C_A;10_70673283_C_G;10_70673283_C_T	ADAMTS14;PRF1	Within loop,Within loop,Within loop,Within loop,Within loop,Within loop,Within loop,Within loop,Within loop,Within loop,Within loop,Within loop,Within loop,Within loop,Within loop,Within loop,Within loop,Within loop,Within loop,Within loop,Within loop,Within loop,Within loop,Within loop,Within loop,Within loop,Within loop,Within loop,Within loop,Within loop,Within loop,Within loop,Within loop,Within loop,Within loop,Within loop,Within loop,Within loop,Within loop,Within loop,Within loop,Within loop,Anchor to anchor;Within loop,Within loop,Within loop,Within loop,Within loop,Within loop,Within loop,Within loop,Within loop,Within loop,Within loop,Within loop,Within loop,Within loop,Within loop,Within loop,Within loop,Within loop,Within loop,Within loop,Within loop,Within loop,Within loop,Within loop,Within loop,Within loop,Within loop,Within loop,Within loop	PANC1,T47D,Astrocyte,A549,A549,GM12878,Lung,IMR90,HepG2,HMEC,HepG2,Spleen,G401,RPMI7951,Caki2,GM12878,Hippocampus,A549,RPMI7951,NHEK,KBM7,IMR90,THP1,HAP1_WAPL_KO,HAP1,HAP1_DKO,HepG2,NHEK,K562,PANC1,PANC1,GM12878,HCT116-untreated,NHEK,KBM7,HMEC,THP1,RPMI7951,THP1_PMA,NCIH460,THP1_PMA,K562,HepG2;PANC1,T47D,Astrocyte,A549,GM12878,IMR90,HepG2,Spleen,G401,Caki2,GM12878,Hippocampus,A549,RPMI7951,NHEK,KBM7,IMR90,THP1,HAP1_WAPL_KO,HAP1,HAP1_DKO,HepG2,NHEK,K562,PANC1,PANC1,RPMI7951,NCIH460,THP1_PMA	True,True,True,True,True,True,True,True,True,True,True,True,True,True,True,True,True,True,True,True,True,True,True,True,True,True,True,True,True,True,True,True,True,True,True,True,True,True,True,True,True,True,True;True,True,True,True,True,True,True,True,True,True,True,True,True,True,True,True,True,True,True,True,True,True,True,True,True,True,True,True,True	nan,nan,nan,nan,nan,nan,nan,nan,nan,nan,nan,nan,nan,nan,nan,nan,nan,nan,nan,nan,nan,nan,nan,nan,nan,nan,nan,nan,nan,nan,nan,nan,nan,nan,nan,nan,nan,nan,nan,nan,nan,nan,nan;nan,nan,nan,nan,nan,nan,nan,nan,nan,nan,nan,nan,nan,nan,nan,nan,nan,nan,nan,nan,nan,nan,nan,nan,nan,nan,nan,nan,nan	nan,nan,nan,nan,nan,nan,nan,nan,nan,nan,nan,nan,nan,nan,nan,nan,nan,nan,nan,nan,nan,nan,nan,nan,nan,nan,nan,nan,nan,nan,nan,nan,nan,nan,nan,nan,nan,nan,nan,nan,nan,nan,nan;nan,nan,nan,nan,nan,nan,nan,nan,nan,nan,nan,nan,nan,nan,nan,nan,nan,nan,nan,nan,nan,nan,nan,nan,nan,nan,nan,nan,nan	None,None,None,None,None,None,None,None,None,None,None,None,None,None,None,None,None,None,None,None,None,None,None,None,None,None,None,None,None,None,None,None,None,None,None,None,None,None,None,None,None,None,None;None,None,None,None,None,None,None,None,None,None,None,None,None,None,None,None,None,None,None,None,None,None,None,None,None,None,None,None,None	-0.5 (8.1e-04);None	-0.41 (1.4e-02);None	0.07 (0.25);None	-1.0 (7.2e-75);None	ADAMTS14	ADAMTS14	-0.5 (8.1e-04)	-0.41 (1.4e-02)	0.07 (0.25)	-1.0 (7.2e-75)	ADAMTS14:NM_080722.4(0.86,0,82%), (0.43,0.19,83%), (0.65,0.27,53%);ADAMTS14:NM_080722.4(0.86,0,82%), (0.43,0.19,83%), (0.65,0.27,53%)	ADAMTS14:NM_080722.4(0.86,0,82%), (0.43,0.19,83%), (0.65,0.27,53%);ADAMTS14:NM_080722.4(0.86,0,82%), (0.43,0.19,83%), (0.65,0.27,53%)	UNC5B:NM_170744.5(-0.86,0,79%), (-0.3,0.43,79%), (-0.86,0.07,53%);UNC5B:NM_170744.5(-0.86,0,79%), (-0.3,0.43,79%), (-0.86,0.07,53%)	ADAMTS14:NM_080722.4(0.86,0,82%), (0.43,0.19,83%), (0.65,0.27,53%);ADAMTS14:NM_080722.4(0.86,0,82%), (0.43,0.19,83%), (0.65,0.27,53%)	PRF1:NM_005041.6(0.02,0.99,10%), (0.02,0.99,14%), (NA,NA,NA%);PRF1:NM_005041.6(0.02,0.99,10%), (0.02,0.99,14%), (NA,NA,NA%)	-0.5 (8.1e-04),-0.5 (8.1e-04),-0.25 (1.2e-02),-0.5 (8.1e-04),NA;-0.5 (8.1e-04),-0.5 (8.1e-04),-0.25 (1.2e-02),-0.5 (8.1e-04),NA	-0.41 (1.4e-02),-0.41 (1.4e-02),-0.42 (4.1e-05),-0.41 (1.4e-02),NA;-0.41 (1.4e-02),-0.41 (1.4e-02),-0.42 (4.1e-05),-0.41 (1.4e-02),NA	0.07 (0.25),0.07 (0.25),-0.45 (0.22),0.07 (0.25),NA;0.07 (0.25),0.07 (0.25),-0.45 (0.22),0.07 (0.25),NA	-1.0 (7.2e-75),-1.0 (7.2e-75),0.07 (0.86),-1.0 (7.2e-75),NA;-1.0 (7.2e-75),-1.0 (7.2e-75),0.07 (0.86),-1.0 (7.2e-75),NA	10_70673283_C_A;10_70673283_C_G;10_70673283_C_T	BivFlnk;Enh;EnhBiv;TssA;TssAFlnk;TssBiv	BRN.ANT.CAUD,BRN.CING.GYR,ESC.HUES6,FAT.ADIP.NUC,GI.CLN.MUC,GI.CLN.SM.MUS,GI.L.INT.FET,GI.RECT.SM.MUS,GI.STMC.FET,IPSC.15b,LNG.FET,LNG.IMR90,MUS.SKLT.M,MUS.TRNK.FET,SKIN.PEN.FRSK.FIB.01,SKIN.PEN.FRSK.KER.03;BLD.CD34.CC,BLD.CD56.PC,BLD.MOB.CD34.PC.F,CRVX.HELAS3.CNCR,ESDR.CD56.MESO,HRT.ATR.R,HRT.VENT.L,HRT.VNT.R,LNG,MUS.PSOAS,PANC;BLD.CD4.CD25M.IL17M.PL.TPC,BLD.CD4.CD25M.TPC,BRN.FET.M,BRN.GRM.MTRX,BRST.HMEC,ESC.4STAR,ESC.H1,ESC.I3,ESDR.CD56.ECTO,ESDR.H1.BMP4.TROP,ESDR.H9.NEUR,ESDR.H9.NEUR.PROG,GI.STMC.MUC,HRT.FET,IPSC.18,IPSC.20B,IPSC.DF.6.9,LNG.A549.ETOH002.CNCR,PLCNT.AMN,SKIN.NHEK,SKIN.PEN.FRSK.KER.02;BRN.ANG.GYR,BRN.DL.PRFRNTL.CRTX,FAT.ADIP.DR.MSC,LNG.NHLF;BLD.K562.CNCR,BONE.OSTEO,BRN.HIPP.MID,BRN.INF.TMP,BRN.NHA,BRN.SUB.NIG,ESC.H9,ESDR.H1.MSC,FAT.MSC.DR.ADIP,GI.ESO,IPSC.DF.19.11,MUS.HSMM,MUS.HSMMT,MUS.LEG.FET,MUS.SAT,MUS.SKLT.F,SKIN.NHDFAD,SKIN.PEN.FRSK.FIB.02,STRM.CHON.MRW.DR.MSC,STRM.MRW.MSC;BLD.CD8.MPC,BRN.FET.F,ESC.WA7,GI.DUO.MUC,GI.DUO.SM.MUS,GI.RECT.MUC.29,GI.RECT.MUC.31,GI.S.INT.FET,GI.STMC.MUS,SKIN.PEN.FRSK.MEL.01	Adipose,Brain,Digestive,ESC,Epithelial,Lung,Muscle,Other,iPSC;Blood,Cervix,ES-deriv,Heart,Lung,Muscle,Other;Blood,Brain,Digestive,ES-deriv,ESC,Epithelial,Heart,Lung,Other,Skin,iPSC;Brain,Lung,Mesench;Blood,Bone,Brain,Digestive,ES-deriv,ESC,Epithelial,Mesench,Muscle,Myosat,Skin,iPSC;Blood,Brain,Digestive,ESC,Epithelial,Muscle	10_70673283_C_G	intron_variant	VEP	None	0	-777	ADAMTS14	None,None,None	nan
9	33473874	33473974	chr9:933473924	Gene TSS Bid	33473895	rs2777744	1.06	1.018	0.00466	0.1043	0.00339641	Yes	0	1	1	0	900000029	NA	NA	NA	NA	09_33473895_T_A;09_33473895_T_C;09_33473895_T_G	ARID3A;BCL3;CHD1;CHD2;EGR1;ELF1;ELK1;ELK4;ETS1;FOS;GABPA;GATA1;GTF2F1;HDAC1;HDAC2;HMGN3;IRF3;JUND;KAP1;KDM5B;MAX;MXI1;MYC;NFYA;NFYB;PHF8;PML;POLR2A;POU2F2;RBBP5;RELA;REST;RFX5;RUNX3;SAP30;SIN3A;SIN3AK20;SIX5;SP1;SP2;SP4;TAF1;TCF12;USF1;USF2;YY1	HepG2;A549;GM12878;GM12878,H1-hESC,HeLa-S3,K562;H1-hESC,K562;A549,GM12878,HepG2,K562;HeLa-S3;HEK293,HeLa-S3;A549,K562;GM12878,HeLa-S3,K562,MCF10A-Er-Src;A549,GM12878,HeLa-S3,HepG2,K562;PBDE;K562;H1-hESC,HepG2,K562;H1-hESC;U2OS;A549,GM12878,H1-hESC,HUVEC,HeLa-S3,HepG2,K562,NB4;GM12878,H1-hESC,HeLa-S3,HepG2,K562;HeLa-S3,K562,MCF-7,MCF10A-Er-Src,NB4;GM12878,HeLa-S3,K562;A549,ECC-1,GM10847,GM12878,GM12891,GM12892,GM15510,GM18505,GM18526,GM18951,GM19099,GM19193,Gliobla,H1-hESC,HCT-116,HEK293,HUVEC,HeLa-S3,HepG2,IMR90,K562,MCF-7,MCF10A-Er-Src,NB4,PANC-1,PBDE,ProgFib,Raji,SK-N-MC,SK-N-SH,U87;GM10847,GM12891;A549,HepG2;GM12878,HeLa-S3;GM12878,H1-hESC;A549,H1-hESC,HepG2,K562,PANC-1,PFSK-1,SK-N-SH;A549,GM12878;GM12878,H1-hESC,HepG2,K562;A549,GM12878,GM12891,GM12892,H1-hESC,HeLa-S3,HepG2,K562,SK-N-SH;A549,GM12878,H1-hESC,HepG2,K562,SK-N-SH_RA;GM12878,H1-hESC,HeLa-S3,HepG2;GM12878,HepG2	Liver;Epithelium;Blood;Blood,Cervix,ESC;Blood,ESC;Blood,Epithelium,Liver;Cervix;Cervix,Kidney;Blood,Epithelium;Blood,Breast,Cervix;Blood,Cervix,Epithelium,Liver;Blood,ESC,Liver;ESC;Bone;Blood,Blood vessel,Cervix,ESC,Epithelium,Liver;Blood,Cervix,ESC,Liver;Blood,Cervix;Blood,Blood vessel,Brain,Breast,Cervix,Colon,ESC,Epithelium,Kidney,Liver,Luminal epithelium,Lung,Pancreas,Skin;Epithelium,Liver;Blood,Brain,ESC,Epithelium,Liver,Pancreas;Blood,Brain,Cervix,ESC,Epithelium,Liver;Blood,Brain,ESC,Epithelium,Liver;Blood,Liver											09_33473895_T_A;09_33473895_T_C;09_33473895_T_G	ANKRD18B;AQP3;AQP7;CYP4F26P;NFX1;NOL6;PRSS3P4;SNX18P7;SUGT1P1;TRBV20OR9-2	eqtl,eqtl,eqtl,eqtl,eqtl,eqtl,eqtl,Within loop,Within loop;eqtl,eqtl,eqtl,eqtl,eqtl,eqtl,eqtl,eqtl,eqtl,eqtl,eqtl,Within loop,Within loop,Within loop,Within loop,Within loop,Within loop,Within loop,Within loop,Within loop;eqtl,eqtl,eqtl,Within loop,Within loop,Within loop,Within loop,Within loop,Within loop,Within loop,Within loop,Within loop;eqtl,eqtl,eqtl,eqtl,eqtl,eqtl,eqtl,eqtl,eqtl,eqtl;Within loop,Within loop;eqtl,eqtl,eqtl,eqtl,eqtl,eqtl,Within loop,Within loop,Within loop,Within loop,Within loop,Within loop,Within loop,Within loop,Within loop,Within loop,Within loop,Anchor to anchor;eqtl,eqtl,eqtl,eqtl,eqtl;eqtl,eqtl;eqtl,eqtl,eqtl,eqtl,eqtl,eqtl,eqtl,eqtl,eqtl,Within loop,Within loop;eqtl,eqtl,eqtl	Brain Cortex,Brain Hypothalamus,Brain Nucleus accumbens basal ganglia,Cells Cultured fibroblasts,Skin Not Sun Exposed Suprapubic,Skin Sun Exposed Lower leg,Thyroid,HAP1_WAPL_KO,A549;Adipose Subcutaneous,Adipose Visceral Omentum,Artery Aorta,Artery Tibial,Colon Sigmoid,Esophagus Mucosa,Nerve Tibial,Skin Not Sun Exposed Suprapubic,Skin Sun Exposed Lower leg,Stomach,Testis,HCT116-untreated,LNCAP,G401,VentricleLeft,G401,THP1_PMA,IMR90,Ventricle_Right,Caki2;Esophagus Mucosa,Skin Not Sun Exposed Suprapubic,Skin Sun Exposed Lower leg,HCT116-untreated,LNCAP,G401,VentricleLeft,G401,THP1_PMA,IMR90,Ventricle_Right,Caki2;Brain Anterior cingulate cortex BA24,Brain Cerebellar Hemisphere,Brain Cerebellum,Brain Cortex,Brain Frontal Cortex BA9,Brain Hippocampus,Brain Hypothalamus,Esophagus Mucosa,Skin Not Sun Exposed Suprapubic,Skin Sun Exposed Lower leg;THP1_PMA,Ventricle_Right;Cells Cultured fibroblasts,Heart Left Ventricle,Muscle Skeletal,Skin Sun Exposed Lower leg,Testis,Whole Blood,HCT116-untreated,LNCAP,G401,VentricleLeft,G401,THP1_PMA,IMR90,HAP1_WAPL_KO,A549,Ventricle_Right,Caki2,HAP1;Brain Anterior cingulate cortex BA24,Brain Cerebellar Hemisphere,Brain Cerebellum,Brain Cortex,Brain Frontal Cortex BA9;Brain Cortex,Skin Not Sun Exposed Suprapubic;Adipose Subcutaneous,Artery Tibial,Breast Mammary Tissue,Cells Cultured fibroblasts,Muscle Skeletal,Pancreas,Skin Sun Exposed Lower leg,Testis,Thyroid,HAP1_WAPL_KO,A549;Brain Cerebellum,Brain Cortex,Brain Frontal Cortex BA9	True,True,True,True,True,True,True,True,True;True,True,True,True,True,True,True,True,True,True,True,True,True,True,True,True,True,True,True,True;True,True,True,True,True,True,True,True,True,True,True,True;True,True,True,True,True,True,True,True,True,True;True,True;True,True,True,True,True,True,True,True,True,True,True,True,True,True,True,True,True,True;True,True,True,True,True;True,True,True,True,True,True,True,True,True,True,True;True,True,True	nan,nan,nan,nan,nan,nan,nan,nan,nan;nan,nan,nan,nan,nan,nan,nan,nan,nan,nan,nan,nan,nan,nan,nan,nan,nan,nan,nan,nan;nan,nan,nan,nan,nan,nan,nan,nan,nan,nan,nan,nan;nan,nan,nan,nan,nan,nan,nan,nan,nan,nan;nan,nan;nan,nan,nan,nan,nan,nan,nan,nan,nan,nan,nan,nan,nan,nan,nan,nan,nan,nan;nan,nan,nan,nan,nan;nan,nan,nan,nan,nan,nan,nan,nan,nan,nan,nan;nan,nan,nan	nan,nan,nan,nan,nan,nan,nan,nan,nan;nan,nan,nan,nan,nan,nan,nan,nan,nan,nan,nan,nan,nan,nan,nan,nan,nan,nan,nan,nan;nan,nan,nan,nan,nan,nan,nan,nan,nan,nan,nan,nan;nan,nan,nan,nan,nan,nan,nan,nan,nan,nan;nan,nan;nan,nan,nan,nan,nan,nan,nan,nan,nan,nan,nan,nan,nan,nan,nan,nan,nan,nan;nan,nan,nan,nan,nan;nan,nan,nan,nan,nan,nan,nan,nan,nan,nan,nan;nan,nan,nan	3.4565e-05,1.34873e-06,2.31443e-06,3.66955e-05,2.21083e-12,6.66121e-07,1.34757e-13,None,None;1.79303e-11,7.65406e-08,5.20218e-06,5.1583e-08,3.44683e-06,1.27031e-09,1.55979e-15,5.07229e-05,5.80902e-05,1.86183e-05,1.8682e-05,None,None,None,None,None,None,None,None,None;3.45652e-12,1.12391e-15,3.26051e-09,None,None,None,None,None,None,None,None,None;1.72521e-05,8.60726e-10,5.11761e-16,2.23039e-18,2.07147e-10,7.25726e-06,2.18431e-07,2.05882e-09,1.14593e-18,1.25077e-14;None,None;7.88944e-14,2.56217e-05,5.15804e-09,1.40961e-06,8.23227e-05,8.88741e-05,None,None,None,None,None,None,None,None,None,None,None,None;2.25947e-05,3.09085e-05,1.25618e-08,1.98155e-09,3.93939e-06;1.81751e-06,4.66036e-05;1.06986e-11,3.66013e-06,8.23237e-05,1.13585e-05,2.75377e-09,1.34265e-07,3.10178e-06,1.76266e-19,1.22399e-09,None,None;2.21028e-06,1.15576e-07,2.15163e-05	-0.0 (0.99);-1.46 (5.0e-26);0.07 (0.80);None;0.6 (1.4e-21);-0.52 (2.4e-02);1.41 (3.3e-02)	-0.57 (2.5e-05);-0.06 (0.79);-0.85 (4.5e-04);None;-0.29 (3.7e-05);-0.09 (0.80);-0.11 (0.93)	-1.32 (7.4e-28);-1.57 (7.2e-03);None;-0.05 (0.39);-0.56 (1.2e-11);-0.79 (5.4e-04)	0.34 (3.2e-03);-1.03 (7.6e-02);None;0.04 (0.51);-0.75 (1.7e-19);0.09 (0.73)	NOL6	LOC107987061	-0.52 (2.4e-02);NA	-0.09 (0.80);NA	-0.56 (1.2e-11);NA	-0.75 (1.7e-19);NA										09_33473895_T_A;09_33473895_T_C;09_33473895_T_G	TssA;TssAFlnk;TssBiv	ADRL.GLND.FET,BLD.CD14.MONO,BLD.CD14.PC,BLD.CD19.CPC,BLD.CD19.PPC,BLD.CD3.CPC,BLD.CD3.PPC,BLD.CD34.CC,BLD.CD34.PC,BLD.CD4.CD25.CD127M.TREGPC,BLD.CD4.CD25I.CD127.TMEMPC,BLD.CD4.CD25M.CD45RO.MPC,BLD.CD4.CD25M.IL17M.PL.TPC,BLD.CD4.CD25M.TPC,BLD.CD4.MPC,BLD.CD4.NPC,BLD.CD56.PC,BLD.CD8.MPC,BLD.CD8.NPC,BLD.DND41.CNCR,BLD.GM12878,BLD.K562.CNCR,BLD.MOB.CD34.PC.F,BLD.MOB.CD34.PC.M,BONE.OSTEO,BRN.ANG.GYR,BRN.ANT.CAUD,BRN.CING.GYR,BRN.CRTX.DR.NRSPHR,BRN.DL.PRFRNTL.CRTX,BRN.FET.F,BRN.FET.M,BRN.GANGEM.DR.NRSPHR,BRN.GRM.MTRX,BRN.HIPP.MID,BRN.INF.TMP,BRN.NHA,BRN.SUB.NIG,BRST.HMEC,BRST.HMEC.35,BRST.MYO,CRVX.HELAS3.CNCR,ESC.4STAR,ESC.H1,ESC.H9,ESC.HUES48,ESC.HUES6,ESC.HUES64,ESC.I3,ESC.WA7,ESDR.CD184.ENDO,ESDR.CD56.ECTO,ESDR.CD56.MESO,ESDR.H1.BMP4.MESO,ESDR.H1.BMP4.TROP,ESDR.H1.MSC,ESDR.H1.NEUR.PROG,ESDR.H9.NEUR,ESDR.H9.NEUR.PROG,FAT.ADIP.DR.MSC,FAT.ADIP.NUC,FAT.MSC.DR.ADIP,GI.CLN.MUC,GI.CLN.SIG,GI.CLN.SM.MUS,GI.DUO.MUC,GI.DUO.SM.MUS,GI.ESO,GI.L.INT.FET,GI.RECT.MUC.29,GI.RECT.MUC.31,GI.RECT.SM.MUS,GI.S.INT.FET,GI.STMC.FET,GI.STMC.GAST,GI.STMC.MUC,GI.STMC.MUS,HRT.ATR.R,HRT.FET,HRT.VENT.L,HRT.VNT.R,IPSC.15b,IPSC.18,IPSC.20B,IPSC.DF.19.11,IPSC.DF.6.9,KID.FET,LIV.ADLT,LNG,LNG.A549.ETOH002.CNCR,LNG.FET,LNG.IMR90,LNG.NHLF,MUS.HSMM,MUS.HSMMT,MUS.LEG.FET,MUS.PSOAS,MUS.SAT,MUS.SKLT.F,MUS.SKLT.M,MUS.TRNK.FET,OVRY,PANC,PANC.ISLT,PLCNT.AMN,PLCNT.FET,SKIN.NHDFAD,SKIN.NHEK,SKIN.PEN.FRSK.FIB.01,SKIN.PEN.FRSK.FIB.02,SKIN.PEN.FRSK.KER.02,SKIN.PEN.FRSK.KER.03,SKIN.PEN.FRSK.MEL.01,SKIN.PEN.FRSK.MEL.03,SPLN,STRM.CHON.MRW.DR.MSC,STRM.MRW.MSC,THYM,THYM.FET,VAS.AOR,VAS.HUVEC;BLD.CD15.PC,BLD.PER.MONUC.PC;LIV.HEPG2.CNCR	Adipose,Blood,Bone,Brain,Cervix,Digestive,ES-deriv,ESC,Epithelial,Heart,Liver,Lung,Mesench,Muscle,Myosat,Neurosph,Other,Skin,Thymus,iPSC;Blood;Liver
1	12593043	12594403	chr1:12593946	Intron	12594022	rs12045736	0.9473	0.9822	0.006625	0.08495	0.00341769	Yes	0	1	1	0	-76	-0.33 (0.17)	-0.43 (3.9e-02)	3.1 (1.7e-58)	-0.47 (7.4e-02)	01_12594022_C_G;01_12594022_C_T	EP300	A549	Epithelium											01_12594022_C_G;01_12594022_C_T	AADACL4;DHRS3;SNORA59A;SNORA59B	Within loop,Within loop,Within loop;Within loop,Within loop,Within loop,Within loop,Within loop,Within loop,Within loop,Within loop,Within loop,Within loop,Within loop,Within loop,Within loop,Within loop,Within loop;Within loop,Within loop,Within loop,Within loop,Within loop,Within loop,Within loop,Within loop,Within loop,Within loop,Within loop,Within loop,Within loop,Within loop	RPMI7951,RPMI7951,Caki2;HepG2,THP1_PMA,THP1,K562,NHEK,HMEC,Pancreas,NHEK,IMR90,HepG2,GM12878,RPMI7951,THP1_PMA,RPMI7951,Caki2;HepG2,HCT116-untreated,K562,HAP1_DKO,NHEK,HMEC,Pancreas,NHEK,IMR90,GM12878,THP1_PMA,Psoas,RPMI7951,Caki2	True,True,True;True,True,True,True,True,True,True,True,True,True,True,True,True,True,True;True,True,True,True,True,True,True,True,True,True,True,True,True,True	nan,nan,nan;nan,nan,nan,nan,nan,nan,nan,nan,nan,nan,nan,nan,nan,nan,nan;nan,nan,nan,nan,nan,nan,nan,nan,nan,nan,nan,nan,nan,nan	nan,nan,nan;nan,nan,nan,nan,nan,nan,nan,nan,nan,nan,nan,nan,nan,nan,nan;nan,nan,nan,nan,nan,nan,nan,nan,nan,nan,nan,nan,nan,nan	None,None,None;None,None,None,None,None,None,None,None,None,None,None,None,None,None,None;None,None,None,None,None,None,None,None,None,None,None,None,None,None	-1.42 (0.27);-0.64 (3.1e-32);-0.59 (0.55);None	-0.59 (None);-0.15 (1.7e-02);-0.58 (0.63);None	None;2.72 (0.0e+00)	None;-0.54 (2.1e-28)	DHRS3	DHRS3	-0.64 (3.1e-32)	-0.15 (1.7e-02)	2.72 (0.0e+00)	-0.54 (2.1e-28)	DHRS3:NM_004753.7(0.77,0,87%), (0.77,0,83%), (0.91,0.01,67%)	DHRS3:NM_004753.7(0.77,0,87%), (0.77,0,83%), (0.91,0.01,67%)	DHRS3:NM_004753.7(0.77,0,87%), (0.77,0,83%), (0.91,0.01,67%)	DHRS3:NM_001324370.2(0.64,0,87%), (0.58,0.04,83%), (0.9,0.01,67%)	MIR6730:NR_106788.2(0.47,0.03,85%), (0.38,0.26,79%), (0.81,0.04,67%)	-0.64 (3.1e-32),-0.64 (3.1e-32),-0.64 (3.1e-32),-0.64 (3.1e-32),-0.78 (6.6e-02)	-0.15 (1.7e-02),-0.15 (1.7e-02),-0.15 (1.7e-02),-0.15 (1.7e-02),-0.2 (0.75)	2.72 (0.0e+00),2.72 (0.0e+00),2.72 (0.0e+00),2.72 (0.0e+00),2.83 (3.0e-11)	-0.54 (2.1e-28),-0.54 (2.1e-28),-0.54 (2.1e-28),-0.54 (2.1e-28),0.1 (0.87)	01_12594022_C_G;01_12594022_C_T	Enh;EnhBiv;EnhG;TssAFlnk	BLD.CD4.CD25M.CD45RA.NPC,BLD.CD4.CD25M.IL17M.PL.TPC,BLD.CD56.PC,BLD.PER.MONUC.PC,BONE.OSTEO,BRN.ANT.CAUD,BRN.CRTX.DR.NRSPHR,BRN.DL.PRFRNTL.CRTX,BRN.GRM.MTRX,BRN.NHA,BRST.HMEC,BRST.HMEC.35,BRST.MYO,ESC.4STAR,ESC.H1,ESC.H9,ESC.HUES48,ESC.HUES64,ESC.I3,ESDR.H1.BMP4.TROP,FAT.ADIP.DR.MSC,GI.CLN.MUC,GI.CLN.SIG,GI.CLN.SM.MUS,GI.DUO.MUC,GI.ESO,GI.L.INT.FET,GI.RECT.MUC.29,GI.RECT.SM.MUS,GI.STMC.GAST,GI.STMC.MUC,GI.STMC.MUS,HRT.ATR.R,HRT.FET,HRT.VENT.L,HRT.VNT.R,IPSC.15b,IPSC.18,IPSC.DF.6.9,LIV.ADLT,LNG,LNG.FET,LNG.IMR90,LNG.NHLF,MUS.HSMM,MUS.HSMMT,MUS.PSOAS,MUS.SKLT.F,MUS.SKLT.M,OVRY,PANC,PLCNT.AMN,PLCNT.FET,SKIN.NHDFAD,SKIN.NHEK,SKIN.PEN.FRSK.KER.02,SKIN.PEN.FRSK.KER.03,STRM.CHON.MRW.DR.MSC;BLD.CD3.PPC,ESC.HUES6,ESDR.CD56.ECTO,ESDR.H9.NEUR,ESDR.H9.NEUR.PROG,IPSC.20B,MUS.LEG.FET,MUS.SAT,MUS.TRNK.FET,SKIN.PEN.FRSK.FIB.01;BLD.K562.CNCR,GI.S.INT.FET,GI.STMC.FET,IPSC.DF.19.11,LIV.HEPG2.CNCR;CRVX.HELAS3.CNCR,FAT.ADIP.NUC,FAT.MSC.DR.ADIP,LNG.A549.ETOH002.CNCR,STRM.MRW.MSC	Blood,Bone,Brain,Digestive,ES-deriv,ESC,Epithelial,Heart,Lung,Mesench,Muscle,Neurosph,Other,Skin,iPSC;Blood,ES-deriv,ESC,Epithelial,Muscle,Myosat,iPSC;Blood,Digestive,Liver,iPSC;Adipose,Cervix,Lung,Mesench
7	2640291	2642179	chr7:2641660	Intron	2640405	rs34564617	0.9297	0.9599	0.03526	0.02222	0.00344113	Yes	1	1	1	1	1255	1.25 (0.27)	-1.14 (0.28)	0.88 (1.4e-02)	-1.88 (1.3e-06)	07_2640405_G_T	CTCF;EGR1;SMARCC1	MCF-7;H1-hESC;HeLa-S3	Breast;ESC;Cervix											07_2640405_G_T	AMZ1;BRAT1;IQCE;LFNG;MIR4648;TTYH3	Within loop,Within loop,Within loop,Within loop,Within loop,Within loop,Within loop,Within loop,Within loop;Within loop,Within loop,Within loop,Within loop,Within loop;Within loop,Within loop,Within loop,Within loop,Within loop,Within loop,Within loop,Within loop,Within loop,Within loop,Within loop,Within loop,Within loop,Within loop	HepG2,K562,Caki2,HepG2,K562,G401,RPMI7951,G401,Spleen;K562,HepG2,HMEC,HAP1_DKO,KBM7;HepG2,K562,Caki2,HepG2,K562,HMEC,G401,RPMI7951,G401,Spleen,HAP1_DKO,KBM7,THP1,KBM7	True,True,True,True,True,True,True,True,True;True,True,True,True,True;True,True,True,True,True,True,True,True,True,True,True,True,True,True	nan,nan,nan,nan,nan,nan,nan,nan,nan;nan,nan,nan,nan,nan;nan,nan,nan,nan,nan,nan,nan,nan,nan,nan,nan,nan,nan,nan	nan,nan,nan,nan,nan,nan,nan,nan,nan;nan,nan,nan,nan,nan;nan,nan,nan,nan,nan,nan,nan,nan,nan,nan,nan,nan,nan,nan	None,None,None,None,None,None,None,None,None;None,None,None,None,None;None,None,None,None,None,None,None,None,None,None,None,None,None,None	0.65 (0.13);-0.8 (5.2e-04);0.09 (0.32);-0.41 (2.4e-02);0.71 (0.68);-1.0 (4.0e-27)	-0.31 (0.60);-0.16 (0.63);-0.11 (0.34);-0.83 (6.8e-06);-0.69 (None);0.02 (0.93)	-1.5 (5.2e-11);-0.97 (1.1e-37);-1.19 (5.1e-74);-1.49 (1.1e-40);-2.21 (1.7e-03);0.09 (0.23)	-0.32 (0.17);-0.77 (1.0e-24);-0.61 (4.6e-21);-0.42 (1.6e-04);-0.26 (0.72);-1.04 (9.9e-51)	TTYH3	TTYH3	-1.0 (4.0e-27)	0.02 (0.93)	0.09 (0.23)	-1.04 (9.9e-51)	TTYH3:NM_025250.3(0.56,0.01,77%), (0.89,0,69%), (-0.22,0.74,67%)	TTYH3:NM_025250.3(0.56,0.01,77%), (0.89,0,69%), (-0.22,0.74,67%)	ELFN1:NM_001128636.4(-0.01,0.97,77%), (0.19,0.67,69%), (-0.57,0.27,67%)	TTYH3:NM_025250.3(0.56,0.01,77%), (0.89,0,69%), (-0.22,0.74,67%)	TTYH3:NM_025250.3(0.56,0.01,77%), (0.89,0,69%), (-0.22,0.74,67%)	-1.0 (4.0e-27),-1.0 (4.0e-27),-0.22 (0.77),-1.0 (4.0e-27),-1.0 (4.0e-27)	0.02 (0.93),0.02 (0.93),0.6 (0.44),0.02 (0.93),0.02 (0.93)	0.09 (0.23),0.09 (0.23),-2.04 (5.4e-07),0.09 (0.23),0.09 (0.23)	-1.04 (9.9e-51),-1.04 (9.9e-51),-0.29 (0.48),-1.04 (9.9e-51),-1.04 (9.9e-51)	07_2640405_G_T	Enh;EnhG;TssAFlnk	BLD.CD14.MONO,BLD.CD19.CPC,BLD.CD19.PPC,BLD.CD34.PC,BLD.CD56.PC,BRN.ANG.GYR,BRN.ANT.CAUD,BRN.CING.GYR,BRN.DL.PRFRNTL.CRTX,BRN.FET.M,BRN.HIPP.MID,BRN.INF.TMP,BRN.NHA,BRN.SUB.NIG,BRST.HMEC,BRST.HMEC.35,BRST.MYO,ESC.HUES6,ESDR.CD184.ENDO,ESDR.CD56.ECTO,ESDR.H9.NEUR,FAT.ADIP.DR.MSC,FAT.ADIP.NUC,GI.CLN.MUC,GI.CLN.SIG,GI.DUO.MUC,GI.ESO,GI.RECT.MUC.29,GI.RECT.MUC.31,GI.STMC.GAST,GI.STMC.MUC,GI.STMC.MUS,HRT.ATR.R,HRT.FET,HRT.VENT.L,HRT.VNT.R,LIV.ADLT,LIV.HEPG2.CNCR,LNG,LNG.FET,MUS.HSMM,MUS.HSMMT,MUS.LEG.FET,MUS.PSOAS,MUS.SAT,MUS.SKLT.F,MUS.SKLT.M,MUS.TRNK.FET,OVRY,PANC,PLCNT.AMN,PLCNT.FET,SKIN.NHDFAD,SKIN.PEN.FRSK.KER.03,STRM.MRW.MSC,THYM.FET,VAS.AOR,VAS.HUVEC;ADRL.GLND.FET,BLD.CD14.PC,BRN.CRTX.DR.NRSPHR,BRN.GANGEM.DR.NRSPHR,BRN.GRM.MTRX,ESC.4STAR,ESC.H1,ESDR.H1.BMP4.TROP,ESDR.H1.MSC,ESDR.H9.NEUR.PROG,GI.S.INT.FET,GI.STMC.FET,IPSC.DF.6.9,LNG.IMR90,LNG.NHLF,SKIN.PEN.FRSK.KER.02,SPLN;BRN.FET.F	Adipose,Blood,Brain,Digestive,ES-deriv,ESC,Epithelial,Heart,Liver,Lung,Mesench,Muscle,Myosat,Other,Skin,Thymus;Blood,Brain,Digestive,ES-deriv,ESC,Epithelial,Lung,Neurosph,Other,iPSC;Brain
10	128047561	128047661	chr10:10128047611	Gene TSS Bid	128047639	rs7912703	0.9497	0.9798	0.01284	0.05896	0.00376426	Yes	0	1	1	0	9999999972	NA	NA	NA	NA	10_128047639_C_A;10_128047639_C_T	CHD2;CTCF;ELF1;KAP1;MAX;MAZ;MXI1;MYC;NFYB;PAX5;POLR2A;REST;RUNX3;SIN3A;SP1;SPI1;TAF1;TBP;TCF12;TCF7L2;YY1;ZEB1;ZNF263	GM12878;Dnd41,GM12878,GM12891,GM12892,GM19238,GM19239,GM19240,HMEC,MCF-7,NHEK,SAEC;HEK293;GM12878,NB4;MCF-7,MCF10A-Er-Src,NB4;ECC-1,GM10847,GM12878,GM12891,GM12892,GM15510,GM18505,GM18526,GM18951,GM19099,GM19193,HCT-116,HUVEC,MCF-7,MCF10A-Er-Src,NB4,NHEK,PBDE,Raji;GM12878,GM12891;H1-hESC;GM12878,H1-hESC;HCT-116;HEK293-T-REx	Blood;Blood,Breast,Epithelium,Skin;Kidney;Blood,Breast;Blood,Blood vessel,Breast,Colon,Luminal epithelium,Skin;ESC;Blood,ESC;Colon											10_128047639_C_A;10_128047639_C_T	CLRN3;MKI67;PTPRE	Within loop,Within loop,Within loop,Within loop,Within loop,Within loop,Within loop,Within loop;Within loop,Within loop,Within loop;Within loop,Within loop,Within loop,Within loop,Within loop,Within loop,Within loop,Within loop,Within loop,Within loop,Within loop,Within loop,Within loop,Within loop,Within loop,Within loop,Within loop,Within loop,Within loop,Within loop,Within loop,Within loop,Within loop,Within loop,Within loop,Within loop,Within loop,Within loop,Within loop,Within loop,Within loop,Within loop,Within loop,Within loop,Within loop,Within loop,Within loop;tuqtl,eqtl,eqtl,eqtl,eqtl,tuqtl,eqtl,eqtl,Within loop,Within loop,Within loop,Within loop,Within loop,Within loop,Within loop,Within loop,Within loop,Within loop,Within loop,Within loop,Within loop,Within loop,Within loop,Within loop,Within loop,Within loop,Within loop,Within loop,Within loop,Within loop,Within loop,Within loop,Within loop,Within loop,Within loop,Within loop,Within loop,Within loop,Within loop,Within loop,Within loop,Within loop,Within loop,Within loop,Within loop	HAP1_WAPL_KO,RPMI7951,A549,Lung,Spleen,Pancreas,H1-MSC,H1-MES;Thymus,Spleen,Pancreas;Spleen,Pancreas,HAP1_WAPL_KO,RPMI7951,Hippocampus,HCT116-untreated,HMEC,HAP1_SCC4_KO,HAP1,HAP1_DKO,HepG2,Thymus,Spleen,A549,Lung,Pancreas,Astrocyte,SKMEL5,Spleen,Pancreas,Bladder,NHEK,IMR90,THP1,GM12878,Pancreas,H1-MSC,H1-MES,Epidermal_Keratinocyte_day6,Epidermal_Keratinocyte_day0,KBM7,Cortex_DLPFC,THP1,RPMI7951,PANC1,Caki2,Pancreas;CD14-positive, CD16-negative classical monocyte,CD14-positive, CD16-negative classical monocyte,CD14-positive, CD16-negative classical monocyte,macrophage,CD14-positive, CD16-negative classical monocyte,macrophage,CD14-positive, CD16-negative classical monocyte,CD14-positive, CD16-negative classical monocyte,Spleen,Pancreas,HAP1_WAPL_KO,RPMI7951,Hippocampus,HCT116-untreated,HMEC,HAP1_SCC4_KO,HAP1,HAP1_DKO,HepG2,Thymus,Spleen,A549,Lung,Pancreas,Astrocyte,SKMEL5,Spleen,Pancreas,Bladder,NHEK,IMR90,THP1,GM12878,Pancreas,H1-MSC,H1-MES,Epidermal_Keratinocyte_day6,Epidermal_Keratinocyte_day0,KBM7,Cortex_DLPFC,THP1,RPMI7951,PANC1,Caki2,Pancreas	True,True,True,True,True,True,True,True;True,True,True;True,True,True,True,True,True,True,True,True,True,True,True,True,True,True,True,True,True,True,True,True,True,True,True,True,True,True,True,True,True,True,True,True,True,True,True,True;True,True,True,True,True,True,True,True,True,True,True,True,True,True,True,True,True,True,True,True,True,True,True,True,True,True,True,True,True,True,True,True,True,True,True,True,True,True,True,True,True,True,True,True,True	nan,nan,nan,nan,nan,nan,nan,nan;nan,nan,nan;nan,nan,nan,nan,nan,nan,nan,nan,nan,nan,nan,nan,nan,nan,nan,nan,nan,nan,nan,nan,nan,nan,nan,nan,nan,nan,nan,nan,nan,nan,nan,nan,nan,nan,nan,nan,nan;-0.729512,0.836893,0.81484,0.829035,0.811781,0.900985,0.695665,0.76706,nan,nan,nan,nan,nan,nan,nan,nan,nan,nan,nan,nan,nan,nan,nan,nan,nan,nan,nan,nan,nan,nan,nan,nan,nan,nan,nan,nan,nan,nan,nan,nan,nan,nan,nan,nan,nan	nan,nan,nan,nan,nan,nan,nan,nan;nan,nan,nan;nan,nan,nan,nan,nan,nan,nan,nan,nan,nan,nan,nan,nan,nan,nan,nan,nan,nan,nan,nan,nan,nan,nan,nan,nan,nan,nan,nan,nan,nan,nan,nan,nan,nan,nan,nan,nan;0.95,0.95,0.95,0.6949,0.95,0.7481,0.95,0.95,nan,nan,nan,nan,nan,nan,nan,nan,nan,nan,nan,nan,nan,nan,nan,nan,nan,nan,nan,nan,nan,nan,nan,nan,nan,nan,nan,nan,nan,nan,nan,nan,nan,nan,nan,nan,nan	None,None,None,None,None,None,None,None;None,None,None;None,None,None,None,None,None,None,None,None,None,None,None,None,None,None,None,None,None,None,None,None,None,None,None,None,None,None,None,None,None,None,None,None,None,None,None,None;None,None,None,None,None,None,None,None,None,None,None,None,None,None,None,None,None,None,None,None,None,None,None,None,None,None,None,None,None,None,None,None,None,None,None,None,None,None,None,None,None,None,None,None,None	None;0.08 (0.85);0.24 (5.6e-03)	None;-0.37 (0.40);-0.28 (1.8e-03)	None;-0.14 (6.8e-03);-1.34 (3.3e-112)	None;0.09 (9.2e-02);-0.45 (2.0e-14)	PTPRE	PTPRE	0.24 (5.6e-03)	-0.28 (1.8e-03)	-1.34 (3.3e-112)	-0.45 (2.0e-14)										10_128047639_C_A;10_128047639_C_T	Enh;EnhBiv;EnhG;TssA;TssAFlnk	BRN.ANG.GYR,BRN.CING.GYR,BRN.FET.M,BRN.INF.TMP,BRN.NHA,BRN.SUB.NIG,ESC.4STAR,ESC.H1,ESC.HUES6,ESC.HUES64,ESC.I3,ESDR.CD56.MESO,ESDR.H1.BMP4.TROP,ESDR.H1.MSC,ESDR.H1.NEUR.PROG,FAT.ADIP.DR.MSC,GI.DUO.SM.MUS,GI.L.INT.FET,GI.S.INT,GI.S.INT.FET,GI.STMC.FET,GI.STMC.MUC,HRT.FET,HRT.VNT.R,IPSC.DF.19.11,LNG.FET,LNG.IMR90,MUS.HSMM,MUS.HSMMT,MUS.LEG.FET,MUS.SKLT.M,MUS.TRNK.FET,PLCNT.AMN,SKIN.PEN.FRSK.MEL.03,VAS.HUVEC;LIV.HEPG2.CNCR;ADRL.GLND.FET,BRN.GANGEM.DR.NRSPHR;BLD.CD14.MONO,BLD.CD14.PC,BLD.CD3.CPC,BLD.CD4.CD25.CD127M.TREGPC,BLD.CD4.CD25I.CD127.TMEMPC,BLD.CD4.CD25M.CD45RA.NPC,BLD.CD4.CD25M.CD45RO.MPC,BLD.CD4.MPC,BLD.CD4.NPC,BLD.CD8.MPC,BONE.OSTEO,BRST.HMEC,BRST.HMEC.35,BRST.MYO,FAT.ADIP.NUC,GI.CLN.MUC,GI.CLN.SIG,GI.RECT.SM.MUS,KID.FET,LIV.ADLT,MUS.SKLT.F,SKIN.NHEK,SKIN.PEN.FRSK.KER.02,SKIN.PEN.FRSK.KER.03,STRM.MRW.MSC;BLD.CD15.PC,BLD.CD19.CPC,BLD.CD19.PPC,BLD.CD3.PPC,BLD.CD34.CC,BLD.CD34.PC,BLD.CD4.CD25M.IL17M.PL.TPC,BLD.CD4.CD25M.TPC,BLD.CD56.PC,BLD.CD8.NPC,BLD.DND41.CNCR,BLD.GM12878,BLD.MOB.CD34.PC.F,BLD.MOB.CD34.PC.M,BLD.PER.MONUC.PC,BRN.ANT.CAUD,BRN.HIPP.MID,GI.DUO.MUC,GI.ESO,GI.RECT.MUC.29,GI.RECT.MUC.31,GI.STMC.GAST,GI.STMC.MUS,HRT.ATR.R,HRT.VENT.L,PLCNT.FET,SPLN,STRM.CHON.MRW.DR.MSC,THYM,THYM.FET	Brain,Digestive,ES-deriv,ESC,Epithelial,Heart,Liver,Lung,Mesench,Muscle,Other,iPSC;Liver;Neurosph,Other;Adipose,Blood,Bone,Digestive,Epithelial,Mesench,Muscle,Other,Skin;Blood,Brain,Digestive,Heart,Mesench,Muscle,Other,Thymus	10_128047639_C_T	intron_variant	VEP	None	0	-140536	PTPRE	None,None,None	nan
2	95207527	95208729	chr2:95208056	LIET Gene TSS Intergenic	95208385	rs17803470	0.8911	0.9625	0.007784	0.08522	0.00386872	Yes	0	1	1	0	-329	-2.65 (2.9e-30)	-1.08 (1.1e-05)	-1.02 (2.5e-03)	-1.19 (4.1e-04)	02_95208385_G_A;02_95208385_G_T	FOS	MCF10A-Er-Src	Breast											02_95208385_G_A;02_95208385_G_T	;ANKRD20A8P;CYP4F32P;FAHD2CP;GPAT2P1;KCNIP3;MAL;MRPS5;OR7E102P;PROM2;ZNF2;ZNF514	Anchor to anchor;eqtl;eqtl,eqtl,eqtl,eqtl,eqtl,eqtl,eqtl,eqtl,eqtl,eqtl,eqtl,eqtl,eqtl,eqtl,eqtl,eqtl,eqtl,eqtl,eqtl;Within loop;Within loop,Within loop,Within loop;Within loop,Within loop,Within loop,Within loop;eqtl,eqtl,eqtl,eqtl,eqtl,eqtl,eqtl,eqtl,eqtl,eqtl,eqtl,eqtl,eqtl,eqtl,eqtl,eqtl,eqtl,eqtl,eqtl,eqtl,eqtl,eqtl,eqtl,eqtl,eqtl,eqtl,eqtl,Within loop,Within loop,Within loop,Within loop	K562;Brain Caudate basal ganglia;Adipose Visceral Omentum;Adipose Subcutaneous,Adipose Visceral Omentum,Artery Aorta,Artery Coronary,Artery Tibial,Breast Mammary Tissue,Cells Cultured fibroblasts,Colon Sigmoid,Colon Transverse,Esophagus Muscularis,Heart Atrial Appendage,Heart Left Ventricle,Lung,Muscle Skeletal,Nerve Tibial,Skin Sun Exposed Lower leg,Stomach,Testis,Thyroid;HMEC;THP1;K562,THP1,K562;Thyroid;K562,THP1,K562,HMEC;Adipose Subcutaneous,Adipose Visceral Omentum,Adrenal Gland,Artery Aorta,Artery Coronary,Artery Tibial,Brain Caudate basal ganglia,Brain Cerebellum,Cells Cultured fibroblasts,Colon Sigmoid,Colon Transverse,Esophagus Gastroesophageal Junction,Esophagus Mucosa,Esophagus Muscularis,Heart Atrial Appendage,Heart Left Ventricle,Lung,Muscle Skeletal,Nerve Tibial,Pancreas,Skin Not Sun Exposed Suprapubic,Skin Sun Exposed Lower leg,Spleen,Stomach,Testis,Thyroid,Whole Blood,K562,THP1,K562,HMEC	True;True,True,True,True,True,True,True,True,True,True,True,True,True,True,True,True,True,True,True;True,True,True;True,True,True,True;True,True,True,True,True,True,True,True,True,True,True,True,True,True,True,True,True,True,True,True,True,True,True,True,True,True,True,True,True,True,True	nan;nan,nan,nan,nan,nan,nan,nan,nan,nan,nan,nan,nan,nan,nan,nan,nan,nan,nan,nan;nan,nan,nan;nan,nan,nan,nan;nan,nan,nan,nan,nan,nan,nan,nan,nan,nan,nan,nan,nan,nan,nan,nan,nan,nan,nan,nan,nan,nan,nan,nan,nan,nan,nan,nan,nan,nan,nan	nan;nan,nan,nan,nan,nan,nan,nan,nan,nan,nan,nan,nan,nan,nan,nan,nan,nan,nan,nan;nan,nan,nan;nan,nan,nan,nan;nan,nan,nan,nan,nan,nan,nan,nan,nan,nan,nan,nan,nan,nan,nan,nan,nan,nan,nan,nan,nan,nan,nan,nan,nan,nan,nan,nan,nan,nan,nan	None;3.87779e-05;0.000189508;0.00029218;6.97227e-09,7.63123e-08,1.13936e-08,8.54293e-05,8.57064e-13,3.14865e-06,1.15638e-07,6.76504e-05,5.65912e-06,5.6973e-09,2.57729e-06,6.51225e-05,4.81375e-08,1.35891e-08,5.80769e-11,8.49685e-07,0.00020685,1.41816e-14,5.8359e-08;None,None,None;4.68446e-05;None,None,None,None;7.97704e-07,8.55907e-08,8.87842e-05,7.92964e-06,1.87687e-05,2.99996e-10,0.000101755,0.00011166,7.02003e-09,5.42811e-05,2.17133e-05,7.02712e-08,2.14618e-11,4.9273e-08,4.84174e-05,0.000123434,1.85053e-07,1.8851e-09,7.48925e-06,3.36825e-06,2.17835e-05,9.88863e-08,5.21288e-07,2.60103e-08,1.57741e-06,5.42854e-07,2.20025e-06,None,None,None,None	None;1.37 (3.2e-02);0.61 (4.7e-02);2.24 (4.0e-101);-0.65 (2.8e-08);-0.01 (0.96);-0.58 (7.5e-03);-2.0 (1.1e-40)	None;-0.31 (0.76);-0.23 (0.60);0.32 (1.4e-02);-0.3 (2.4e-02);0.25 (0.11);0.07 (0.83);-0.07 (0.77)	None;-0.54 (8.6e-03);-0.24 (6.1e-04);0.44 (0.46);-0.44 (4.6e-09);-0.19 (0.47);-0.62 (9.5e-10);-1.42 (1.8e-52)	None;-0.15 (0.49);-0.31 (8.9e-06);-0.33 (0.60);0.2 (9.3e-03);-0.39 (0.11);0.05 (0.65);-0.14 (0.13)	SLC2AXP1	LOC344065	NA;NA	NA;NA	NA;NA	NA;NA	LOC442028:NR_037597.1(0.87,0,41%), (-0.04,0.97,31%), (0.9,0.07,47%)	MAL:NM_002371.4(-0.07,0.83,77%), (-0.64,0.03,72%), (-0.7,0.18,60%)	AQP7B:NM_001382497.1(-0.5,0.03,77%), (-0.22,0.62,69%), (-0.84,0.04,67%)	ZNF892:NM_001395961.1(-0.45,0.05,79%), (-0.01,0.99,72%), (-0.5,0.37,67%)	ZNF892:NM_001395961.1(-0.45,0.05,79%), (-0.01,0.99,72%), (-0.5,0.37,67%)	-0.93 (7.3e-03),NA,NA,-0.87 (1.3e-02),-0.87 (1.3e-02)	-0.5 (0.24),NA,NA,-0.1 (0.86),-0.1 (0.86)	NA,0.44 (0.46),NA,-0.99 (1.9e-10),-0.99 (1.9e-10)	NA,-0.33 (0.60),NA,0.44 (3.1e-03),0.44 (3.1e-03)	02_95208385_G_A;02_95208385_G_T	Enh;TssA;TssAFlnk	BLD.CD3.CPC,BLD.CD4.CD25M.IL17M.PL.TPC,BLD.CD4.NPC,BONE.OSTEO,BRN.ANT.CAUD,BRN.CING.GYR,BRN.CRTX.DR.NRSPHR,BRN.SUB.NIG,BRST.HMEC.35,ESC.4STAR,GI.DUO.SM.MUS,GI.STMC.FET,HRT.FET,HRT.VNT.R,PLCNT.AMN,SKIN.NHEK,THYM;BLD.CD34.PC,BLD.MOB.CD34.PC.M,BRN.ANG.GYR,BRN.FET.M,BRN.NHA,ESC.H1,ESC.H9,ESC.HUES48,ESC.HUES6,ESC.HUES64,ESC.I3,ESDR.CD184.ENDO,ESDR.CD56.MESO,ESDR.H9.NEUR,FAT.MSC.DR.ADIP,GI.CLN.SM.MUS,GI.RECT.MUC.29,GI.STMC.MUS,IPSC.15b,IPSC.20B,MUS.HSMMT,MUS.SAT,SKIN.NHDFAD,SKIN.PEN.FRSK.FIB.01,SKIN.PEN.FRSK.KER.02,SKIN.PEN.FRSK.KER.03;BLD.CD4.CD25M.CD45RA.NPC,BLD.MOB.CD34.PC.F,BRN.DL.PRFRNTL.CRTX,BRN.FET.F,BRN.GANGEM.DR.NRSPHR,BRN.GRM.MTRX,BRN.HIPP.MID,BRN.INF.TMP,BRST.HMEC,ESDR.H1.BMP4.MESO,FAT.ADIP.DR.MSC,IPSC.18,KID.FET,STRM.CHON.MRW.DR.MSC,STRM.MRW.MSC	Blood,Bone,Brain,Digestive,ESC,Epithelial,Heart,Muscle,Neurosph,Other,Skin,Thymus;Blood,Brain,Digestive,ES-deriv,ESC,Epithelial,Mesench,Muscle,Myosat,Skin,iPSC;Blood,Brain,ES-deriv,Epithelial,Mesench,Neurosph,Other,iPSC
7	22780309	22782870	chr7:22781704	Intergenic	22781400	rs13243243	0.9366	0.9698	0.02264	0.03856	0.00389037	Yes	1	1	1	1	304	NA	NA	-1.37 (2.7e-05)	0.05 (0.91)	07_22781400_C_T	CEBPB	IMR90	Lung											07_22781400_C_T	;AC005682.5;AC005682.6;AC073072.5;FAM126A;IL6;KLHL7-AS1;LOC100506178;RPL12P10;SNORD93;STEAP1B;TOMM7	Within loop,Anchor to anchor,Anchor to anchor,Anchor to anchor,Anchor to anchor,Anchor to anchor,Anchor to anchor;eqtl,eqtl,eqtl,eqtl,eqtl,eqtl,eqtl,eqtl,eqtl,eqtl,eqtl,eqtl;eqtl,eqtl,eqtl,eqtl,eqtl,eqtl,eqtl;eqtl;Within loop,Within loop;eqtl,eqtl;Anchor to anchor,Anchor to anchor,Anchor to anchor;eqtl,eqtl,eqtl,eqtl,eqtl,eqtl,eqtl,eqtl,eqtl,eqtl,eqtl,eqtl,eqtl,eqtl,eqtl,Within loop,Within loop	HMEC,GM12878,HMEC,RPMI7951,PANC1,GM12878,IMR90;Adipose Subcutaneous,Artery Aorta,Artery Tibial,Breast Mammary Tissue,Esophagus Gastroesophageal Junction,Esophagus Mucosa,Esophagus Muscularis,Lung,Nerve Tibial,Skin Not Sun Exposed Suprapubic,Skin Sun Exposed Lower leg,Thyroid;Adipose Subcutaneous,Artery Aorta,Artery Tibial,Esophagus Gastroesophageal Junction,Esophagus Muscularis,Skin Not Sun Exposed Suprapubic,Skin Sun Exposed Lower leg;Adipose Subcutaneous;Muscle Skeletal;SKMEL5,SKMEL5;Esophagus Gastroesophageal Junction,Thyroid;Ventricle_Right,RPMI7951,PANC1;Lung;Adipose Subcutaneous,Adipose Visceral Omentum,Artery Aorta,Artery Tibial,Breast Mammary Tissue,Cells Cultured fibroblasts,Esophagus Mucosa,Esophagus Muscularis,Lung,Muscle Skeletal,Nerve Tibial,Pituitary,Skin Not Sun Exposed Suprapubic,Skin Sun Exposed Lower leg,Thyroid,SKMEL5,SKMEL5	True,True,True,True,True,True,True;True,True,True,True,True,True,True,True,True,True,True,True;True;True,True;True,True,True;True,True,True,True,True,True,True,True,True,True,True,True,True,True,True,True,True	nan,nan,nan,nan,nan,nan,nan;nan,nan,nan,nan,nan,nan,nan,nan,nan,nan,nan,nan;nan;nan,nan;nan,nan,nan;nan,nan,nan,nan,nan,nan,nan,nan,nan,nan,nan,nan,nan,nan,nan,nan,nan	nan,nan,nan,nan,nan,nan,nan;nan,nan,nan,nan,nan,nan,nan,nan,nan,nan,nan,nan;nan;nan,nan;nan,nan,nan;nan,nan,nan,nan,nan,nan,nan,nan,nan,nan,nan,nan,nan,nan,nan,nan,nan	None,None,None,None,None,None,None;7.23885e-07,2.18622e-07,1.2929e-08,2.29335e-08,5.31112e-08,6.44351e-13,2.79353e-10,2.7301e-05,3.90062e-09,1.08898e-07,1.10959e-11,0.000231529;0.000166045,1.37553e-05,1.76044e-06,6.19525e-06,1.04389e-08,2.7376e-06,9.60577e-09;2.9134e-05;9.34909e-07;None,None;7.98139e-05,0.000128028;None,None,None;8.4381e-10;6.44827e-05;1.37936e-09,3.70702e-05,4.68217e-06,0.000149848,4.24743e-06,4.8081e-07,2.00339e-06,5.75699e-06,8.76365e-06,6.2591e-08,2.02445e-07,1.72502e-05,4.19106e-09,3.8164e-06,9.96543e-06,None,None	None;2.75 (2.6e-14);1.02 (4.1e-02);-0.39 (8.6e-02)	None;0.6 (0.23);-0.9 (0.14);-0.3 (0.27)	None;0.03 (0.82);-0.63 (3.0e-06)	None;-0.18 (0.12);0.47 (2.7e-04)	RPS26P32	TOMM7	NA;-0.39 (8.6e-02)	NA;-0.3 (0.27)	NA;-0.63 (3.0e-06)	NA;0.47 (2.7e-04)	CCDC126:NM_138771.4(-0.61,0.01,67%), (-0.66,0.01,83%), (NA,NA,NA%)	TOMM7:NM_019059.5(0.35,0.21,67%), (0.71,0,83%), (NA,NA,NA%)	NA(NA,NA,NA%), (NA,NA,NA%), (NA,NA,NA%)	TOMM7:NM_019059.5(0.35,0.21,67%), (0.71,0,83%), (NA,NA,NA%)	TOMM7:NM_019059.5(0.35,0.21,67%), (0.71,0,83%), (NA,NA,NA%)	-0.09 (0.75),-0.39 (8.6e-02),NA,-0.39 (8.6e-02),-0.39 (8.6e-02)	-0.16 (0.60),-0.3 (0.27),NA,-0.3 (0.27),-0.3 (0.27)	-0.46 (3.6e-03),-0.63 (3.0e-06),NA,-0.63 (3.0e-06),-0.63 (3.0e-06)	0.12 (0.48),0.47 (2.7e-04),NA,0.47 (2.7e-04),0.47 (2.7e-04)	07_22781400_C_T	Enh;TssAFlnk	BLD.K562.CNCR,BRN.NHA,BRST.HMEC,BRST.MYO,ESDR.CD56.MESO,FAT.ADIP.DR.MSC,FAT.ADIP.NUC,LNG.FET,LNG.NHLF,MUS.HSMMT,MUS.SKLT.F,MUS.SKLT.M,OVRY,SKIN.PEN.FRSK.FIB.01,SKIN.PEN.FRSK.FIB.02,STRM.CHON.MRW.DR.MSC;BONE.OSTEO,FAT.MSC.DR.ADIP,LNG.IMR90,MUS.HSMM,MUS.SAT,SKIN.NHDFAD,STRM.MRW.MSC	Adipose,Blood,Brain,ES-deriv,Epithelial,Lung,Mesench,Muscle,Other;Bone,Lung,Mesench,Muscle,Myosat,Skin
15	45639970	45642712	chr15:45640784;chr15:45642544	Intron;Intron	45642671	rs607541	1.064	0.9838	0.00315	0.1479	0.00408572	No	0	1	1	0	-1887;-127	2.55 (1.3e-06);1.64 (0.80)	-0.35 (0.61);-2.5 (0.60)	1.73 (1.2e-08);1.08 (2.2e-08)	-1.57 (5.1e-06);-0.7 (1.2e-03)	15_45642671_C_A;15_45642671_C_G;15_45642671_C_T	POLR2A	HUVEC	Blood vessel	15_45642671_C_A	serum creatinine amount,glomerular filtration rate	-0.2885	0.9996	None	SQOR	0.912332	1	1	OT_GWAS_LD	15_45642671_C_A;15_45642671_C_G;15_45642671_C_T	CTD-2651B20.3;CTD-2651B20.4;DUOX1;GATM;SLC28A2;SLC30A4;SPATA5L1;SQRDL	eqtl;eqtl,eqtl,eqtl,eqtl;eqtl,eqtl;eqtl,eqtl,eqtl	Skin Sun Exposed Lower leg;Nerve Tibial,Skin Not Sun Exposed Suprapubic,Skin Sun Exposed Lower leg,Testis;Thyroid;Artery Tibial,Muscle Skeletal;Nerve Tibial;Artery Aorta,Cells Cultured fibroblasts,Whole Blood;Cells Cultured fibroblasts	True;True,True,True,True;True,True;True,True,True	nan;nan,nan,nan,nan;nan,nan;nan,nan,nan	nan;nan,nan,nan,nan;nan,nan;nan,nan,nan	0.00028837;2.1533e-05,0.000197247,3.96082e-05,6.20017e-05;0.000182525;3.72627e-05,8.00578e-07;9.3418e-05;5.90902e-05;2.35154e-05,4.15588e-05,1.85805e-07;3.97272e-11	None;0.06 (0.67);-0.36 (2.0e-02);1.09 (0.19);0.25 (0.68);-0.68 (2.8e-06)	None;-0.28 (2.0e-02);-0.25 (0.18);-0.82 (0.45);-0.4 (0.58);-0.11 (0.59)	None;-0.24 (0.68);0.1 (0.65);-1.03 (5.0e-14);-0.41 (9.9e-05)	None;-0.58 (0.30);0.22 (0.31);-0.04 (0.81);0.04 (0.74)	SQOR	SQOR	0.05 (0.59)	-0.3 (2.1e-04)	-0.05 (0.48)	-0.93 (3.5e-49)	SHF:NM_001301168.2(-0.59,0,87%), (-0.61,0.03,83%), (0.04,0.96,67%);DUOXA1:NM_001276265.1(-0.76,0,72%), (0,1,69%), (-0.48,0.47,53%);SHF:NM_001301168.2(-0.59,0,87%), (-0.61,0.03,83%), (0.04,0.96,67%);DUOXA1:NM_001276265.1(-0.76,0,72%), (0,1,69%), (-0.48,0.47,53%)	SQOR:NM_021199.4(0.18,0.48,87%), (0.69,0.01,83%), (0.18,0.8,67%);SQOR:NM_001271213.2(-0.26,0.31,79%), (0.63,0.03,79%), (0.08,0.93,53%);SQOR:NM_021199.4(0.18,0.48,87%), (0.69,0.01,83%), (0.18,0.8,67%);SQOR:NM_001271213.2(-0.26,0.31,79%), (0.63,0.03,79%), (0.08,0.93,53%)	SLC28A2-AS1:NR_120335.1(-0.57,0,87%), (-0.47,0.14,83%), (-0.77,0.08,67%);SORD2P:NR_146394.1(-0.37,0.12,79%), (-0.44,0.19,79%), (0.63,0.29,53%);SLC28A2-AS1:NR_120335.1(-0.57,0,87%), (-0.47,0.14,83%), (-0.77,0.08,67%);SORD2P:NR_146394.1(-0.37,0.12,79%), (-0.44,0.19,79%), (0.63,0.29,53%)	SQOR:NM_021199.4(0.18,0.48,87%), (0.69,0.01,83%), (0.18,0.8,67%);SQOR:NM_021199.4(-0.29,0.25,79%), (0.3,0.43,79%), (0,1,53%);SQOR:NM_021199.4(0.18,0.48,87%), (0.69,0.01,83%), (0.18,0.8,67%);SQOR:NM_021199.4(-0.29,0.25,79%), (0.3,0.43,79%), (0,1,53%)	BLOC1S6:NM_001311255.1(0.16,0.54,87%), (-0.03,0.95,83%), (0.22,0.74,67%);BLOC1S6:NR_132353.1(0.06,0.86,79%), (-0.46,0.17,79%), (0.01,0.99,53%);BLOC1S6:NM_001311255.1(0.16,0.54,87%), (-0.03,0.95,83%), (0.22,0.74,67%);BLOC1S6:NR_132353.1(0.06,0.86,79%), (-0.46,0.17,79%), (0.01,0.99,53%)	0.18 (0.52),0.05 (0.59),-1.05 (8.8e-08),0.05 (0.59),0.57 (2.5e-05);-1.0 (3.1e-08),0.05 (0.59),0.7 (1.1e-03),0.05 (0.59),0.57 (2.5e-05);0.18 (0.52),0.05 (0.59),-1.05 (8.8e-08),0.05 (0.59),0.57 (2.5e-05);-1.0 (3.1e-08),0.05 (0.59),0.7 (1.1e-03),0.05 (0.59),0.57 (2.5e-05)	-0.17 (0.62),-0.3 (2.1e-04),-0.44 (5.6e-02),-0.3 (2.1e-04),0.05 (0.82);-0.12 (0.66),-0.3 (2.1e-04),-0.95 (3.0e-05),-0.3 (2.1e-04),0.05 (0.82);-0.17 (0.62),-0.3 (2.1e-04),-0.44 (5.6e-02),-0.3 (2.1e-04),0.05 (0.82);-0.12 (0.66),-0.3 (2.1e-04),-0.95 (3.0e-05),-0.3 (2.1e-04),0.05 (0.82)	0.22 (2.8e-02),-0.05 (0.48),-0.59 (4.2e-03),-0.05 (0.48),-0.08 (0.51);-2.12 (7.8e-03),-0.05 (0.48),-0.83 (0.30),-0.05 (0.48),-0.08 (0.51);0.22 (2.8e-02),-0.05 (0.48),-0.59 (4.2e-03),-0.05 (0.48),-0.08 (0.51);-2.12 (7.8e-03),-0.05 (0.48),-0.83 (0.30),-0.05 (0.48),-0.08 (0.51)	0.45 (2.5e-06),-0.93 (3.5e-49),0.56 (4.4e-03),-0.93 (3.5e-49),0.51 (3.9e-07);-0.6 (0.44),-0.93 (3.5e-49),0.46 (0.56),-0.93 (3.5e-49),0.51 (3.9e-07);0.45 (2.5e-06),-0.93 (3.5e-49),0.56 (4.4e-03),-0.93 (3.5e-49),0.51 (3.9e-07);-0.6 (0.44),-0.93 (3.5e-49),0.46 (0.56),-0.93 (3.5e-49),0.51 (3.9e-07)	15_45642671_C_A;15_45642671_C_G;15_45642671_C_T	Enh;TssAFlnk	BLD.CD14.PC,BLD.CD19.CPC,BLD.CD4.CD25M.IL17M.PL.TPC,BLD.CD4.MPC,BLD.MOB.CD34.PC.F,BLD.MOB.CD34.PC.M,BONE.OSTEO,BRN.GANGEM.DR.NRSPHR,BRN.NHA,BRST.HMEC,BRST.HMEC.35,ESDR.H1.MSC,FAT.ADIP.NUC,FAT.MSC.DR.ADIP,GI.CLN.MUC,GI.CLN.SM.MUS,GI.DUO.MUC,GI.DUO.SM.MUS,GI.L.INT.FET,GI.RECT.MUC.31,GI.RECT.SM.MUS,GI.S.INT.FET,GI.STMC.FET,GI.STMC.MUC,GI.STMC.MUS,LIV.ADLT,LIV.HEPG2.CNCR,LNG,LNG.A549.ETOH002.CNCR,LNG.FET,LNG.NHLF,MUS.HSMM,MUS.HSMMT,MUS.LEG.FET,MUS.PSOAS,MUS.SKLT.F,MUS.SKLT.M,PANC,PANC.ISLT,SKIN.NHDFAD,SKIN.NHEK,SKIN.PEN.FRSK.FIB.02,SKIN.PEN.FRSK.KER.02,SKIN.PEN.FRSK.KER.03,STRM.CHON.MRW.DR.MSC,STRM.MRW.MSC,VAS.AOR,VAS.HUVEC;BLD.CD14.MONO,BLD.CD15.PC,CRVX.HELAS3.CNCR,FAT.ADIP.DR.MSC,GI.RECT.MUC.29,MUS.SAT,SKIN.PEN.FRSK.FIB.01	Adipose,Blood,Bone,Brain,Digestive,ES-deriv,Epithelial,Heart,Liver,Lung,Mesench,Muscle,Neurosph,Other,Skin;Blood,Cervix,Digestive,Epithelial,Mesench,Myosat	15_45642671_C_A	intron_variant	VEP	None	0	-7642	SQOR	None,None,None	nan
11	33890776	33892729	chr11:33891413	LIET Gene TSS Intron	33891390	rs10768036	0.963	1.028	0.07514	0.01134	0.00413793	No	1	0	1	0	23	0.3 (0.56)	-1.45 (5.0e-05)	NA	NA	11_33891390_T_A;11_33891390_T_C;11_33891390_T_G	CEBPB;FOXP2;KAP1;RELA	K562;PFSK-1;U2OS;GM12891	Blood;Brain;Bone											11_33891390_T_A;11_33891390_T_C;11_33891390_T_G	CAPRIN1;LMO2	Within loop;Within loop,Within loop,Within loop,Within loop,Within loop,Within loop,Within loop,Within loop,Within loop,Within loop,Within loop,Within loop,Within loop,Within loop,Within loop,Within loop,Within loop,Within loop,Within loop,Within loop,Within loop,Within loop,Within loop,Within loop,Within loop,Within loop,Within loop,Within loop,Within loop,Within loop,Within loop,Within loop,Within loop,Within loop,Within loop,Within loop,Within loop,Within loop,Within loop,Within loop,Within loop,Within loop,Within loop,Within loop,Within loop,Within loop,Within loop,Within loop,Within loop,Within loop,Within loop,Within loop,Within loop,Within loop,Within loop,Within loop,Within loop,Within loop,Within loop,Within loop,Within loop,Within loop,Within loop,Within loop,Within loop,Within loop,Within loop,Within loop	PANC1;HUVEC,Aorta,PANC1,THP1_PMA,Spleen,Epidermal_Keratinocyte_day6,Epidermal_Keratinocyte_day3,KBM7,THP1_PMA,G401,Astrocyte,VentricleLeft,NCIH460,G401,SKMEL5,Lung,A549,A549,Psoas,SKMEL5,A549,GM12878,HAP1_WAPL_KO,Aorta,HepG2,Psoas,Epidermal_Keratinocyte_day0,H1-MES,RPMI7951,PANC1,HCT116-untreated,NHEK,IMR90,HMEC,Liver,HAP1,HepG2,H1-NPC,Bladder,T47D,LNCAP,K562,THP1,HAP1_SCC4_KO,HAP1_DKO,G401,Thymus,SKMEL5,Astrocyte,H1-ESC,Thymus,Hippocampus,PANC1,H1-TRO,Adrenal,Caki2,H1-MSC,GM12878,H1-TRO,PANC1,H1-TRO,Aorta,H1-ESC,T47D,Caki2,Ventricle_Right,HAP1_SCC4_KO,RPMI7951	True;True,True,True,True,True,True,True,True,True,True,True,True,True,True,True,True,True,True,True,True,True,True,True,True,True,True,True,True,True,True,True,True,True,True,True,True,True,True,True,True,True,True,True,True,True,True,True,True,True,True,True,True,True,True,True,True,True,True,True,True,True,True,True,True,True,True,True,True	nan;nan,nan,nan,nan,nan,nan,nan,nan,nan,nan,nan,nan,nan,nan,nan,nan,nan,nan,nan,nan,nan,nan,nan,nan,nan,nan,nan,nan,nan,nan,nan,nan,nan,nan,nan,nan,nan,nan,nan,nan,nan,nan,nan,nan,nan,nan,nan,nan,nan,nan,nan,nan,nan,nan,nan,nan,nan,nan,nan,nan,nan,nan,nan,nan,nan,nan,nan,nan	nan;nan,nan,nan,nan,nan,nan,nan,nan,nan,nan,nan,nan,nan,nan,nan,nan,nan,nan,nan,nan,nan,nan,nan,nan,nan,nan,nan,nan,nan,nan,nan,nan,nan,nan,nan,nan,nan,nan,nan,nan,nan,nan,nan,nan,nan,nan,nan,nan,nan,nan,nan,nan,nan,nan,nan,nan,nan,nan,nan,nan,nan,nan,nan,nan,nan,nan,nan,nan	None;None,None,None,None,None,None,None,None,None,None,None,None,None,None,None,None,None,None,None,None,None,None,None,None,None,None,None,None,None,None,None,None,None,None,None,None,None,None,None,None,None,None,None,None,None,None,None,None,None,None,None,None,None,None,None,None,None,None,None,None,None,None,None,None,None,None,None,None	-0.5 (4.5e-11);0.57 (0.11)	-0.04 (0.71);0.25 (0.62)	-0.18 (9.0e-04);None	0.26 (1.7e-06);None	LMO2	LMO2	0.57 (0.11)	0.25 (0.62)	NA	NA	TCP11L1:NM_001145541.1(-0.96,0,23%), (NA,NA,NA%), (-0.96,0.01,53%);TCP11L1:NM_001145541.1(-0.96,0,23%), (NA,NA,NA%), (-0.96,0.01,53%)	NA(NA,NA,NA%), (NA,NA,NA%), (NA,NA,NA%);NA(NA,NA,NA%), (NA,NA,NA%), (NA,NA,NA%)	TCP11L1:NM_001145541.1(-0.96,0,23%), (NA,NA,NA%), (-0.96,0.01,53%);TCP11L1:NM_001145541.1(-0.96,0,23%), (NA,NA,NA%), (-0.96,0.01,53%)	LMO2:NM_005574.4(0.88,0.01,23%), (NA,NA,NA%), (0.86,0.05,53%);LMO2:NM_005574.4(0.88,0.01,23%), (NA,NA,NA%), (0.86,0.05,53%)	LMO2:NM_005574.4(0.88,0.01,23%), (NA,NA,NA%), (0.86,0.05,53%);LMO2:NM_005574.4(0.88,0.01,23%), (NA,NA,NA%), (0.86,0.05,53%)	-0.24 (0.24),NA,-0.24 (0.24),0.57 (0.11),0.57 (0.11);-0.24 (0.24),NA,-0.24 (0.24),0.57 (0.11),0.57 (0.11)	-0.19 (0.46),NA,-0.19 (0.46),0.25 (0.62),0.25 (0.62);-0.19 (0.46),NA,-0.19 (0.46),0.25 (0.62),0.25 (0.62)	-0.05 (0.50),NA,-0.05 (0.50),NA,NA;-0.05 (0.50),NA,-0.05 (0.50),NA,NA	0.01 (0.86),NA,0.01 (0.86),NA,NA;0.01 (0.86),NA,0.01 (0.86),NA,NA	11_33891390_T_A;11_33891390_T_C;11_33891390_T_G	Enh;EnhBiv;TssA;TssAFlnk	BLD.CD14.PC,BLD.CD19.PPC,BLD.CD4.CD25M.IL17M.PL.TPC,BLD.GM12878,BONE.OSTEO,BRN.CRTX.DR.NRSPHR,BRN.FET.M,BRN.NHA,ESC.H1,ESC.H9,ESC.HUES48,ESC.HUES6,ESC.HUES64,ESC.I3,ESC.WA7,ESDR.CD184.ENDO,ESDR.CD56.ECTO,ESDR.CD56.MESO,ESDR.H1.MSC,ESDR.H1.NEUR.PROG,ESDR.H9.NEUR,GI.STMC.MUC,HRT.ATR.R,IPSC.18,IPSC.DF.19.11,IPSC.DF.6.9,MUS.HSMM,MUS.HSMMT,MUS.SKLT.F,MUS.SKLT.M,PLCNT.FET,STRM.CHON.MRW.DR.MSC;BLD.CD3.CPC,BLD.CD8.NPC,THYM,THYM.FET;BRN.ANT.CAUD,BRN.GANGEM.DR.NRSPHR,BRN.HIPP.MID;BLD.CD14.MONO,BLD.CD15.PC,BLD.CD19.CPC,BLD.CD34.CC,BLD.CD34.PC,BLD.K562.CNCR,BLD.MOB.CD34.PC.F,BLD.MOB.CD34.PC.M,ESDR.H9.NEUR.PROG	Blood,Bone,Brain,Digestive,ES-deriv,ESC,Heart,Mesench,Muscle,Neurosph,Other,iPSC;Blood,Thymus;Brain,Neurosph;Blood,ES-deriv
4	80183608	80185302	chr4:80184102	LIET Gene TSS Intron	80184580	rs72656517	0.9048	0.9595	0.01664	0.05547	0.00434932	Yes	0	1	1	0	-478	-1.55 (1.6e-15)	-0.7 (7.1e-04)	-0.46 (6.8e-03)	-1.16 (6.7e-13)	04_80184580_C_T	CTCF	A549,AG04449,AG04450,AG09309,AG09319,AG10803,AoAF,BE2_C,BJ,Caco-2,Dnd41,ECC-1,Fibrobl,GM06990,GM12864,GM12865,GM12872,GM12873,GM12874,GM12875,GM12878,GM12891,GM12892,GM19238,GM19239,GM19240,Gliobla,H1-hESC,HA-sp,HAc,HBMEC,HCFaa,HCM,HCPEpiC,HCT-116,HEEpiC,HEK293,HFF,HFF-Myc,HL-60,HMEC,HMF,HPAF,HPF,HRE,HRPEpiC,HSMM,HSMMtube,HUVEC,HVMF,HepG2,IMR90,MCF-7,NB4,NH-A,NHDF-Ad,NHDF-neo,NHEK,NHLF,Osteobl,ProgFib,RPTEC,SAEC,SK-N-SH_RA,T-47D,WERI-Rb-1,WI-38	Blood,Blood vessel,Bone,Brain,Breast,Cerebellar,Colon,Connective,ESC,Embryonic lung,Epithelium,Eye,Foreskin,Gingival,Heart,Kidney,Liver,Luminal epithelium,Lung,Mammary,Muscle,Skin,Spinal cord											04_80184580_C_T	ANTXR2;FGF5;PRDM8	Within loop,Within loop,Within loop,Within loop,Within loop,Within loop,Within loop,Within loop,Within loop,Within loop;Within loop,Within loop;eqtl,eqtl,eqtl,eqtl,eqtl,Within loop,Within loop,Within loop,Within loop,Within loop,Within loop,Within loop,Within loop,Within loop,Within loop,Within loop,Within loop,Within loop,Within loop,Within loop,Within loop,Within loop,Within loop,Within loop,Anchor to anchor	NHEK,HMEC,THP1_PMA,THP1,Epidermal_Keratinocyte_day0,K562,KBM7,RPMI7951,RPMI7951,IMR90;Epidermal_Keratinocyte_day3,Epidermal_Keratinocyte_day0;Cells Cultured fibroblasts,Muscle Skeletal,Nerve Tibial,Pancreas,Thyroid,NHEK,HMEC,THP1_PMA,THP1,Hippocampus,PANC1,Caki2,Epidermal_Keratinocyte_day3,SKMEL5,Epidermal_Keratinocyte_day0,K562,KBM7,RPMI7951,RPMI7951,K562,Epidermal_Keratinocyte_day3,Epidermal_Keratinocyte_day0,IMR90,RPMI7951,HMEC	True,True,True,True,True,True,True,True,True,True;True,True;True,True,True,True,True,True,True,True,True,True,True,True,True,True,True,True,True,True,True,True,True,True,True,True,True	nan,nan,nan,nan,nan,nan,nan,nan,nan,nan;nan,nan;nan,nan,nan,nan,nan,nan,nan,nan,nan,nan,nan,nan,nan,nan,nan,nan,nan,nan,nan,nan,nan,nan,nan,nan,nan	nan,nan,nan,nan,nan,nan,nan,nan,nan,nan;nan,nan;nan,nan,nan,nan,nan,nan,nan,nan,nan,nan,nan,nan,nan,nan,nan,nan,nan,nan,nan,nan,nan,nan,nan,nan,nan	None,None,None,None,None,None,None,None,None,None;None,None;4.86911e-06,1.64288e-05,2.29142e-07,7.79452e-06,2.99282e-06,None,None,None,None,None,None,None,None,None,None,None,None,None,None,None,None,None,None,None,None	-0.99 (8.6e-23);1.45 (1.2e-16);-0.72 (0.18)	-0.02 (0.93);-0.38 (8.9e-02);0.88 (0.13)	0.85 (1.8e-37);1.3 (3.6e-137);0.21 (0.58)	0.32 (2.8e-06);-0.04 (0.53);-0.59 (9.8e-02)	PRDM8	PRDM8	-0.72 (0.18)	0.88 (0.13)	0.21 (0.58)	-0.59 (9.8e-02)	PRDM8:NM_001099403.2(0.66,0,87%), (0.53,0.07,83%), (0.82,0.05,67%);PRDM8:NM_001099403.2(0.66,0,87%), (0.53,0.07,83%), (0.82,0.05,67%)	LINC00989:NR_038826.1(-0.54,0.04,56%), (-0.72,0.03,52%), (-0.29,0.74,47%);LINC00989:NR_038826.1(-0.54,0.04,56%), (-0.72,0.03,52%), (-0.29,0.74,47%)	PRDM8:NM_020226.4(0.64,0,87%), (0.55,0.06,83%), (0.91,0.01,67%);PRDM8:NM_020226.4(0.64,0,87%), (0.55,0.06,83%), (0.91,0.01,67%)	PRDM8:NM_020226.4(0.64,0,87%), (0.55,0.06,83%), (0.91,0.01,67%);PRDM8:NM_020226.4(0.64,0,87%), (0.55,0.06,83%), (0.91,0.01,67%)	PRDM8-AS1:NR_183911.1(0.44,0.05,82%), (0.14,0.77,76%), (0.88,0.02,67%);PRDM8-AS1:NR_183911.1(0.44,0.05,82%), (0.14,0.77,76%), (0.88,0.02,67%)	-0.72 (0.18),NA,-0.72 (0.18),-0.72 (0.18),-1.81 (2.1e-04);-0.72 (0.18),NA,-0.72 (0.18),-0.72 (0.18),-1.81 (2.1e-04)	0.88 (0.13),NA,0.88 (0.13),0.88 (0.13),-0.81 (0.17);0.88 (0.13),NA,0.88 (0.13),0.88 (0.13),-0.81 (0.17)	0.21 (0.58),NA,0.21 (0.58),0.21 (0.58),0.58 (8.1e-02);0.21 (0.58),NA,0.21 (0.58),0.21 (0.58),0.58 (8.1e-02)	-0.59 (9.8e-02),NA,-0.59 (9.8e-02),-0.59 (9.8e-02),-0.0 (0.99);-0.59 (9.8e-02),NA,-0.59 (9.8e-02),-0.59 (9.8e-02),-0.0 (0.99)	04_80184580_C_T	BivFlnk;TssA;TssAFlnk;TssBiv	ADRL.GLND.FET,BRN.CRTX.DR.NRSPHR,BRN.GANGEM.DR.NRSPHR,BRN.GRM.MTRX,ESDR.CD184.ENDO,ESDR.H1.BMP4.TROP,ESDR.H9.NEUR,GI.CLN.MUC,GI.L.INT.FET,GI.RECT.MUC.31,GI.S.INT.FET,IPSC.DF.19.11,LNG.FET,MUS.LEG.FET,MUS.SKLT.F,MUS.SKLT.M,MUS.TRNK.FET,PLCNT.AMN,SKIN.PEN.FRSK.MEL.01,SKIN.PEN.FRSK.MEL.03,THYM.FET;BLD.CD14.MONO,BLD.CD15.PC,BLD.CD19.PPC,BLD.CD3.CPC,BLD.CD3.PPC,BLD.CD34.PC,BLD.CD4.CD25.CD127M.TREGPC,BLD.CD4.CD25I.CD127.TMEMPC,BLD.CD4.CD25M.CD45RO.MPC,BLD.CD4.CD25M.IL17M.PL.TPC,BLD.CD4.CD25M.TPC,BLD.CD4.MPC,BLD.CD4.NPC,BLD.CD56.PC,BLD.CD8.MPC,BLD.CD8.NPC,BLD.GM12878,BLD.MOB.CD34.PC.M,BONE.OSTEO,BRN.ANG.GYR,BRN.CING.GYR,BRN.FET.F,BRN.HIPP.MID,BRN.INF.TMP,BRN.NHA,BRN.SUB.NIG,BRST.HMEC,BRST.HMEC.35,BRST.MYO,ESDR.H1.MSC,FAT.ADIP.DR.MSC,FAT.MSC.DR.ADIP,GI.CLN.SIG,GI.CLN.SM.MUS,GI.DUO.SM.MUS,GI.ESO,GI.RECT.MUC.29,GI.RECT.SM.MUS,GI.S.INT,GI.STMC.GAST,GI.STMC.MUS,HRT.ATR.R,HRT.FET,HRT.VENT.L,HRT.VNT.R,LNG.A549.ETOH002.CNCR,LNG.IMR90,LNG.NHLF,MUS.HSMM,MUS.HSMMT,MUS.SAT,OVRY,SKIN.NHDFAD,SKIN.NHEK,SKIN.PEN.FRSK.FIB.01,SKIN.PEN.FRSK.FIB.02,SKIN.PEN.FRSK.KER.02,STRM.CHON.MRW.DR.MSC,STRM.MRW.MSC,VAS.AOR;BLD.CD19.CPC,BLD.CD34.CC,BLD.DND41.CNCR,BLD.MOB.CD34.PC.F,BLD.PER.MONUC.PC,BRN.FET.M,FAT.ADIP.NUC,LIV.ADLT,LIV.HEPG2.CNCR,LNG,PANC,PLCNT.FET,SPLN,VAS.HUVEC;BLD.CD14.PC,BRN.ANT.CAUD,BRN.DL.PRFRNTL.CRTX,ESC.4STAR,ESC.H1,ESC.H9,ESC.HUES48,ESC.HUES6,ESC.HUES64,ESC.I3,ESC.WA7,ESDR.CD56.ECTO,ESDR.CD56.MESO,ESDR.H1.BMP4.MESO,ESDR.H1.NEUR.PROG,ESDR.H9.NEUR.PROG,GI.DUO.MUC,GI.STMC.FET,GI.STMC.MUC,IPSC.15b,IPSC.18,IPSC.20B,IPSC.DF.6.9,KID.FET,MUS.PSOAS,PANC.ISLT,SKIN.PEN.FRSK.KER.03,THYM	Brain,Digestive,ES-deriv,Epithelial,Muscle,Neurosph,Other,Thymus,iPSC;Blood,Bone,Brain,Digestive,ES-deriv,Epithelial,Heart,Lung,Mesench,Muscle,Myosat,Other,Skin;Adipose,Blood,Brain,Liver,Lung,Other;Blood,Brain,Digestive,ES-deriv,ESC,Epithelial,Muscle,Other,Thymus,iPSC
4	38188051	38189522	chr4:38188819	Intergenic	38188182	rs4832993	1.043	1.032	0.07575	0.0121	0.00440038	Yes	1	0	1	0	637	1.48 (3.0e-06)	-0.07 (0.88)	NA	NA															04_38188182_T_C	;FAM114A1;FLJ13197;KLF3;MIR574;TBC1D1	Within loop,Within loop,Within loop,Within loop,Within loop,Within loop,Within loop,Within loop,Within loop,Within loop,Within loop,Within loop,Within loop,Within loop,Anchor to anchor,Anchor to anchor,Anchor to anchor,Anchor to anchor,Anchor to anchor,Anchor to anchor,Anchor to anchor,Anchor to anchor,Anchor to anchor,Anchor to anchor,Anchor to anchor,Anchor to anchor,Anchor to anchor,Anchor to anchor,Anchor to anchor,Anchor to anchor,Anchor to anchor,Anchor to anchor,Anchor to anchor,Anchor to anchor,Anchor to anchor,Anchor to anchor,Anchor to anchor,Anchor to anchor,Anchor to anchor,Anchor to anchor,Anchor to anchor,Anchor to anchor,Anchor to anchor,Anchor to anchor,Anchor to anchor,Anchor to anchor,Anchor to anchor,Anchor to anchor,Anchor to anchor,Anchor to anchor;Anchor to anchor;Within loop,Within loop,Within loop,Within loop,Within loop,Within loop,Within loop,Within loop,Within loop	NHEK,Aorta,VentricleLeft,Aorta,Thymus,Bowel_Small,A549,K562,GM12878,HCT116-untreated,IMR90,HMEC,THP1,HepG2,K562,HCT116-untreated,NHEK,THP1,H1-MES,THP1,H1-NPC,IMR90,HUVEC,THP1_PMA,HAP1_DKO,HepG2,K562,GM12878,KBM7,K562,GM12878,Hippocampus,HCT116-untreated,NHEK,IMR90,HUVEC,THP1_PMA,THP1,NHEK,HAP1_WAPL_KO,HAP1_SCC4_KO,H1-MES,K562,KBM7,THP1,K562,Pancreas,K562,KBM7,K562;KBM7;HAP1_DKO;HepG2,Ovary,Bowel_Small,Epidermal_Keratinocyte_day0,RPMI7951,K562,SKMEL5,Epidermal_Keratinocyte_day6,Epidermal_Keratinocyte_day3	True,True,True,True,True,True,True,True,True,True,True,True,True,True,True,True,True,True,True,True,True,True,True,True,True,True,True,True,True,True,True,True,True,True,True,True,True,True,True,True,True,True,True,True,True,True,True,True,True,True;True;True,True,True,True,True,True,True,True,True	nan,nan,nan,nan,nan,nan,nan,nan,nan,nan,nan,nan,nan,nan,nan,nan,nan,nan,nan,nan,nan,nan,nan,nan,nan,nan,nan,nan,nan,nan,nan,nan,nan,nan,nan,nan,nan,nan,nan,nan,nan,nan,nan,nan,nan,nan,nan,nan,nan,nan;nan;nan,nan,nan,nan,nan,nan,nan,nan,nan	nan,nan,nan,nan,nan,nan,nan,nan,nan,nan,nan,nan,nan,nan,nan,nan,nan,nan,nan,nan,nan,nan,nan,nan,nan,nan,nan,nan,nan,nan,nan,nan,nan,nan,nan,nan,nan,nan,nan,nan,nan,nan,nan,nan,nan,nan,nan,nan,nan,nan;nan;nan,nan,nan,nan,nan,nan,nan,nan,nan	None,None,None,None,None,None,None,None,None,None,None,None,None,None,None,None,None,None,None,None,None,None,None,None,None,None,None,None,None,None,None,None,None,None,None,None,None,None,None,None,None,None,None,None,None,None,None,None,None,None;None;None,None,None,None,None,None,None,None,None	None;-0.52 (1.6e-14);0.21 (6.1e-04);-0.43 (0.34);-0.07 (0.76)	None;-0.19 (2.1e-02);-0.08 (0.34);-0.38 (0.49);-0.51 (4.7e-03)	None;0.0 (0.99);-0.43 (4.1e-12);-0.16 (0.47);-0.27 (1.5e-02)	None;-0.01 (0.85);0.24 (1.1e-04);-0.69 (4.6e-04);0.27 (1.2e-02)	TBC1D1	LOC105374408	-0.07 (0.76);NA	-0.51 (4.7e-03);NA	-0.27 (1.5e-02);NA	0.27 (1.2e-02);NA	C4orf19:NM_001104629.2(0.95,0,56%), (0.46,0.37,41%), (0.92,0.01,67%);C4orf19:NM_001104629.2(0.95,0,56%), (0.46,0.37,41%), (0.92,0.01,67%);C4orf19:NM_001104629.2(0.95,0,56%), (0.46,0.37,41%), (0.92,0.01,67%);C4orf19:NM_001104629.2(0.95,0,56%), (0.46,0.37,41%), (0.92,0.01,67%)	TLR6:NM_006068.5(-0.48,0.09,56%), (0.71,0.08,41%), (0.55,0.31,67%);TLR6:NM_006068.5(-0.48,0.09,56%), (0.71,0.08,41%), (0.55,0.31,67%);TLR6:NM_006068.5(-0.48,0.09,56%), (0.71,0.08,41%), (0.55,0.31,67%);TLR6:NM_006068.5(-0.48,0.09,56%), (0.71,0.08,41%), (0.55,0.31,67%)	C4orf19:NM_001104629.2(0.95,0,56%), (0.46,0.37,41%), (0.92,0.01,67%);C4orf19:NM_001104629.2(0.95,0,56%), (0.46,0.37,41%), (0.92,0.01,67%);C4orf19:NM_001104629.2(0.95,0,56%), (0.46,0.37,41%), (0.92,0.01,67%);C4orf19:NM_001104629.2(0.95,0,56%), (0.46,0.37,41%), (0.92,0.01,67%)	TBC1D1:NM_001253915.2(-0.08,0.83,56%), (0.1,0.89,41%), (0.65,0.19,67%);TBC1D1:NM_001253915.2(-0.08,0.83,56%), (0.1,0.89,41%), (0.65,0.19,67%);TBC1D1:NM_001253915.2(-0.08,0.83,56%), (0.1,0.89,41%), (0.65,0.19,67%);TBC1D1:NM_001253915.2(-0.08,0.83,56%), (0.1,0.89,41%), (0.65,0.19,67%)	TBC1D1:NM_015173.4(-0.22,0.51,56%), (0.25,0.68,41%), (0.68,0.15,67%);TBC1D1:NM_015173.4(-0.22,0.51,56%), (0.25,0.68,41%), (0.68,0.15,67%);TBC1D1:NM_015173.4(-0.22,0.51,56%), (0.25,0.68,41%), (0.68,0.15,67%);TBC1D1:NM_015173.4(-0.22,0.51,56%), (0.25,0.68,41%), (0.68,0.15,67%)	0.97 (1.2e-54),0.79 (6.5e-02),0.97 (1.2e-54),-0.07 (0.76),-0.07 (0.76);0.97 (1.2e-54),0.79 (6.5e-02),0.97 (1.2e-54),-0.07 (0.76),-0.07 (0.76);0.97 (1.2e-54),0.79 (6.5e-02),0.97 (1.2e-54),-0.07 (0.76),-0.07 (0.76);0.97 (1.2e-54),0.79 (6.5e-02),0.97 (1.2e-54),-0.07 (0.76),-0.07 (0.76)	-0.16 (4.1e-02),-0.4 (0.49),-0.16 (4.1e-02),-0.51 (4.7e-03),-0.51 (4.7e-03);-0.16 (4.1e-02),-0.4 (0.49),-0.16 (4.1e-02),-0.51 (4.7e-03),-0.51 (4.7e-03);-0.16 (4.1e-02),-0.4 (0.49),-0.16 (4.1e-02),-0.51 (4.7e-03),-0.51 (4.7e-03);-0.16 (4.1e-02),-0.4 (0.49),-0.16 (4.1e-02),-0.51 (4.7e-03),-0.51 (4.7e-03)	NA,0.14 (0.62),NA,-0.27 (1.5e-02),-0.27 (1.5e-02);NA,0.14 (0.62),NA,-0.27 (1.5e-02),-0.27 (1.5e-02);NA,0.14 (0.62),NA,-0.27 (1.5e-02),-0.27 (1.5e-02);NA,0.14 (0.62),NA,-0.27 (1.5e-02),-0.27 (1.5e-02)	NA,0.59 (1.6e-02),NA,0.27 (1.2e-02),0.27 (1.2e-02);NA,0.59 (1.6e-02),NA,0.27 (1.2e-02),0.27 (1.2e-02);NA,0.59 (1.6e-02),NA,0.27 (1.2e-02),0.27 (1.2e-02);NA,0.59 (1.6e-02),NA,0.27 (1.2e-02),0.27 (1.2e-02)	04_38188182_T_C	Enh	BRN.NHA,BRST.HMEC,BRST.MYO,ESDR.H1.MSC,GI.CLN.SIG,GI.ESO,GI.RECT.MUC.31,LNG,LNG.NHLF,PLCNT.FET,SKIN.NHEK,SKIN.PEN.FRSK.FIB.02,SKIN.PEN.FRSK.KER.02,STRM.CHON.MRW.DR.MSC	Brain,Digestive,ES-deriv,Epithelial,Lung,Mesench,Other,Skin
1	64744918	64746268	chr1:64745972;chr16:4745074;chr16:4745074	LIET Gene TSS Intron;Gene TSS Bid;Gene TSS Bid	64746160	rs2375475	1.06	1.013	0.002069	0.1933	0.00453955	Yes	0	1	1	0	-188;-60001086;-60001086	-0.17 (0.65);NA;NA	-0.9 (2.7e-04);NA;NA	-0.94 (5.9e-03);NA;NA	-0.73 (4.2e-02);NA;NA															01_64746160_C_T	RAVER2	eqtl,eqtl,eqtl,eqtl,Within loop,Within loop,Within loop,Within loop,Within loop,Within loop,Within loop,Within loop,Within loop,Within loop,Within loop,Within loop,Within loop,Within loop,Within loop,Within loop,Within loop,Within loop,Within loop,Within loop,Within loop,Within loop,Within loop,Within loop,Within loop,Within loop,Within loop,Within loop,Within loop,Within loop,Within loop,Within loop,Within loop,Within loop,Within loop,Within loop,Within loop,Within loop,Within loop,Within loop,Within loop,Within loop,Within loop,Within loop,Within loop,Within loop,Within loop,Anchor to anchor,Anchor to anchor,Anchor to anchor,Anchor to anchor,Anchor to anchor,Anchor to anchor,Anchor to anchor	Brain Cerebellar Hemisphere,Brain Cerebellum,Cells Cultured fibroblasts,Thyroid,Hippocampus,T47D,Spleen,Lung,PANC1,Astrocyte,Epidermal_Keratinocyte_day6,KBM7,VentricleLeft,Astrocyte,H1-MSC,H1-ESC,HAP1_DKO,Adrenal,Epidermal_Keratinocyte_day3,Pancreas,Ovary,Hippocampus,Bowel_Small,NHEK,Liver,Aorta,G401,Adrenal,G401,H1-MES,HCT116-untreated,HAP1_WAPL_KO,SKMEL5,K562,H1-MES,NHEK,GM12878,Lung,Ventricle_Right,Ventricle_Right,Epidermal_Keratinocyte_day0,KBM7,IMR90,HMEC,Aorta,HAP1,HepG2,PANC1,Hippocampus,H1-MSC,HepG2,HepG2,Bladder,HCT116-untreated,HAP1_WAPL_KO,H1-MSC,Spleen,H1-MES	True,True,True,True,True,True,True,True,True,True,True,True,True,True,True,True,True,True,True,True,True,True,True,True,True,True,True,True,True,True,True,True,True,True,True,True,True,True,True,True,True,True,True,True,True,True,True,True,True,True,True,True,True,True,True,True,True,True	nan,nan,nan,nan,nan,nan,nan,nan,nan,nan,nan,nan,nan,nan,nan,nan,nan,nan,nan,nan,nan,nan,nan,nan,nan,nan,nan,nan,nan,nan,nan,nan,nan,nan,nan,nan,nan,nan,nan,nan,nan,nan,nan,nan,nan,nan,nan,nan,nan,nan,nan,nan,nan,nan,nan,nan,nan,nan	nan,nan,nan,nan,nan,nan,nan,nan,nan,nan,nan,nan,nan,nan,nan,nan,nan,nan,nan,nan,nan,nan,nan,nan,nan,nan,nan,nan,nan,nan,nan,nan,nan,nan,nan,nan,nan,nan,nan,nan,nan,nan,nan,nan,nan,nan,nan,nan,nan,nan,nan,nan,nan,nan,nan,nan,nan,nan	2.85456e-06,3.23816e-07,4.01136e-05,9.80116e-06,None,None,None,None,None,None,None,None,None,None,None,None,None,None,None,None,None,None,None,None,None,None,None,None,None,None,None,None,None,None,None,None,None,None,None,None,None,None,None,None,None,None,None,None,None,None,None,None,None,None,None,None,None,None	0.43 (5.1e-04)	-0.36 (7.6e-03)	-0.34 (1.9e-03)	0.8 (3.5e-15)	RAVER2	RAVER2	0.43 (5.1e-04)	-0.36 (7.6e-03)	-0.34 (1.9e-03)	0.8 (3.5e-15)	DNAJC6:NM_014787.4(-0.66,0,85%), (-0.53,0.08,79%), (-0.81,0.05,67%)	DNAJC6:NM_014787.4(-0.66,0,85%), (-0.53,0.08,79%), (-0.81,0.05,67%)	LEPR:NM_001198688.1(-0.48,0.03,85%), (-0.47,0.14,79%), (-0.96,0,67%)	RAVER2:NM_018211.4(0.17,0.51,85%), (-0.08,0.87,79%), (0.77,0.07,67%)	CACHD1:NM_020925.4(0.62,0,85%), (-0.08,0.88,79%), (0.74,0.09,67%)	1.08 (9.9e-05),1.08 (9.9e-05),0.01 (0.96),0.43 (5.1e-04),1.4 (7.5e-89)	-0.26 (0.52),-0.26 (0.52),-0.14 (0.21),-0.36 (7.6e-03),-0.73 (1.0e-22)	0.25 (3.0e-04),0.25 (3.0e-04),-0.19 (9.7e-03),-0.34 (1.9e-03),0.06 (0.63)	0.34 (5.5e-07),0.34 (5.5e-07),0.38 (2.9e-08),0.8 (3.5e-15),0.75 (2.6e-15)	01_64746160_C_T	BivFlnk;Enh;TssA;TssAFlnk;TssBiv	ESC.HUES64,IPSC.18;BLD.CD14.PC,BLD.CD15.PC,BLD.CD19.PPC,BLD.CD4.CD25M.TPC,BRN.NHA,FAT.ADIP.NUC,SKIN.PEN.FRSK.MEL.03;ADRL.GLND.FET,BLD.CD3.CPC,BLD.K562.CNCR,BRN.ANG.GYR,BRN.ANT.CAUD,BRN.CING.GYR,BRN.DL.PRFRNTL.CRTX,BRN.FET.F,BRN.GRM.MTRX,BRN.HIPP.MID,BRN.INF.TMP,BRN.SUB.NIG,BRST.HMEC,BRST.HMEC.35,BRST.MYO,ESC.4STAR,ESC.H1,ESC.H9,ESC.HUES48,ESC.HUES6,ESC.I3,ESC.WA7,ESDR.CD56.MESO,ESDR.H9.NEUR,ESDR.H9.NEUR.PROG,GI.CLN.MUC,GI.DUO.MUC,GI.DUO.SM.MUS,GI.L.INT.FET,GI.RECT.MUC.29,GI.RECT.MUC.31,GI.S.INT,GI.S.INT.FET,GI.STMC.FET,GI.STMC.MUC,GI.STMC.MUS,HRT.ATR.R,HRT.VNT.R,IPSC.20B,KID.FET,LNG.A549.ETOH002.CNCR,LNG.NHLF,MUS.LEG.FET,OVRY,PANC.ISLT,SKIN.PEN.FRSK.FIB.01,SKIN.PEN.FRSK.KER.02,SKIN.PEN.FRSK.MEL.01,STRM.CHON.MRW.DR.MSC,VAS.AOR;BLD.CD14.MONO,BLD.CD19.CPC,BLD.CD34.CC,BLD.CD34.PC,BLD.DND41.CNCR,BLD.MOB.CD34.PC.F,BLD.MOB.CD34.PC.M,BRN.CRTX.DR.NRSPHR,BRN.FET.M,BRN.GANGEM.DR.NRSPHR,CRVX.HELAS3.CNCR,ESDR.CD184.ENDO,FAT.MSC.DR.ADIP,GI.CLN.SM.MUS,GI.RECT.SM.MUS,HRT.FET,IPSC.15b,LIV.HEPG2.CNCR,LNG.FET,MUS.SKLT.F,MUS.SKLT.M,SKIN.PEN.FRSK.KER.03,STRM.MRW.MSC,THYM.FET,VAS.HUVEC;ESDR.CD56.ECTO	ESC,iPSC;Adipose,Blood,Brain,Epithelial;Blood,Brain,Digestive,ES-deriv,ESC,Epithelial,Heart,Lung,Mesench,Muscle,Other,iPSC;Blood,Brain,Cervix,ES-deriv,Epithelial,Heart,Liver,Mesench,Muscle,Neurosph,Other,Thymus,iPSC;ES-deriv
18	77113688	77116347	chr18:77114749	Intron	77115434	rs1617144	0.929	1.009	0.0002671	0.3917	0.00473679	No	0	1	1	0	-685	1.41 (1.5e-06)	-0.95 (2.5e-03)	2.79 (6.8e-49)	-1.16 (1.0e-06)	18_77115434_C_G;18_77115434_C_T	NANOG	H1-hESC	ESC											18_77115434_C_G;18_77115434_C_T	;MBP	Within loop;Within loop,Within loop,Within loop,Within loop,Within loop,Within loop,Within loop,Within loop,Within loop,Within loop,Within loop,Within loop,Within loop,Within loop,Within loop,Within loop,Within loop,Within loop,Within loop,Within loop,Within loop,Within loop,Within loop,Within loop,Within loop,Within loop,Within loop,Within loop,Within loop,Within loop,Within loop,Within loop,Within loop,Within loop,Within loop	H1-NPC;Spleen,Spleen,RPMI7951,HepG2,Bowel_Small,Pancreas,Cortex_DLPFC,Hippocampus,Aorta,H1-NPC,KBM7,Aorta,Astrocyte,IMR90,THP1_PMA,Pancreas,Epidermal_Keratinocyte_day3,Epidermal_Keratinocyte_day0,K562,Bladder,Spleen,HMEC,THP1_PMA,THP1,H1-TRO,Ovary,RPMI7951,THP1_PMA,Lung,Cortex_DLPFC,THP1,Bowel_Small,GM12878,PANC1,HMEC	True;True,True,True,True,True,True,True,True,True,True,True,True,True,True,True,True,True,True,True,True,True,True,True,True,True,True,True,True,True,True,True,True,True,True,True	nan;nan,nan,nan,nan,nan,nan,nan,nan,nan,nan,nan,nan,nan,nan,nan,nan,nan,nan,nan,nan,nan,nan,nan,nan,nan,nan,nan,nan,nan,nan,nan,nan,nan,nan,nan	nan;nan,nan,nan,nan,nan,nan,nan,nan,nan,nan,nan,nan,nan,nan,nan,nan,nan,nan,nan,nan,nan,nan,nan,nan,nan,nan,nan,nan,nan,nan,nan,nan,nan,nan,nan	None;None,None,None,None,None,None,None,None,None,None,None,None,None,None,None,None,None,None,None,None,None,None,None,None,None,None,None,None,None,None,None,None,None,None,None	None;0.49 (2.5e-18)	None;-0.16 (1.3e-02)	None;0.58 (5.9e-38)	None;-1.89 (0.0e+00)	LOC107987261	LOC107987261	NA	NA	NA	NA	MBP:NM_001025100.2(0.46,0.03,87%), (0.65,0.01,83%), (0.92,0.01,67%);MBP:NM_001025100.2(0.46,0.03,87%), (0.65,0.01,83%), (0.92,0.01,67%);MBP:NM_001025100.2(0.46,0.03,87%), (0.65,0.01,83%), (0.92,0.01,67%);MBP:NM_001025100.2(0.46,0.03,87%), (0.65,0.01,83%), (0.92,0.01,67%)	MBP:NM_001025100.2(0.46,0.03,87%), (0.65,0.01,83%), (0.92,0.01,67%);MBP:NM_001025100.2(0.46,0.03,87%), (0.65,0.01,83%), (0.92,0.01,67%);MBP:NM_001025100.2(0.46,0.03,87%), (0.65,0.01,83%), (0.92,0.01,67%);MBP:NM_001025100.2(0.46,0.03,87%), (0.65,0.01,83%), (0.92,0.01,67%)	ZNF236-DT:NR_040024.1(0.04,0.89,87%), (0.36,0.28,83%), (-0.95,0,67%);ZNF236-DT:NR_040024.1(0.04,0.89,87%), (0.36,0.28,83%), (-0.95,0,67%);ZNF236-DT:NR_040024.1(0.04,0.89,87%), (0.36,0.28,83%), (-0.95,0,67%);ZNF236-DT:NR_040024.1(0.04,0.89,87%), (0.36,0.28,83%), (-0.95,0,67%)	MBP:NM_001025100.2(0.46,0.03,87%), (0.65,0.01,83%), (0.92,0.01,67%);MBP:NM_001025100.2(0.46,0.03,87%), (0.65,0.01,83%), (0.92,0.01,67%);MBP:NM_001025100.2(0.46,0.03,87%), (0.65,0.01,83%), (0.92,0.01,67%);MBP:NM_001025100.2(0.46,0.03,87%), (0.65,0.01,83%), (0.92,0.01,67%)	MBP:NM_001025100.2(0.46,0.03,87%), (0.65,0.01,83%), (0.92,0.01,67%);MBP:NM_001025100.2(0.46,0.03,87%), (0.65,0.01,83%), (0.92,0.01,67%);MBP:NM_001025100.2(0.46,0.03,87%), (0.65,0.01,83%), (0.92,0.01,67%);MBP:NM_001025100.2(0.46,0.03,87%), (0.65,0.01,83%), (0.92,0.01,67%)	0.49 (2.5e-18),0.49 (2.5e-18),-0.92 (9.4e-15),0.49 (2.5e-18),0.49 (2.5e-18);0.49 (2.5e-18),0.49 (2.5e-18),-0.92 (9.4e-15),0.49 (2.5e-18),0.49 (2.5e-18);0.49 (2.5e-18),0.49 (2.5e-18),-0.92 (9.4e-15),0.49 (2.5e-18),0.49 (2.5e-18);0.49 (2.5e-18),0.49 (2.5e-18),-0.92 (9.4e-15),0.49 (2.5e-18),0.49 (2.5e-18)	-0.16 (1.3e-02),-0.16 (1.3e-02),-0.28 (5.5e-02),-0.16 (1.3e-02),-0.16 (1.3e-02);-0.16 (1.3e-02),-0.16 (1.3e-02),-0.28 (5.5e-02),-0.16 (1.3e-02),-0.16 (1.3e-02);-0.16 (1.3e-02),-0.16 (1.3e-02),-0.28 (5.5e-02),-0.16 (1.3e-02),-0.16 (1.3e-02);-0.16 (1.3e-02),-0.16 (1.3e-02),-0.28 (5.5e-02),-0.16 (1.3e-02),-0.16 (1.3e-02)	0.58 (5.9e-38),0.58 (5.9e-38),-0.43 (1.0e-09),0.58 (5.9e-38),0.58 (5.9e-38);0.58 (5.9e-38),0.58 (5.9e-38),-0.43 (1.0e-09),0.58 (5.9e-38),0.58 (5.9e-38);0.58 (5.9e-38),0.58 (5.9e-38),-0.43 (1.0e-09),0.58 (5.9e-38),0.58 (5.9e-38);0.58 (5.9e-38),0.58 (5.9e-38),-0.43 (1.0e-09),0.58 (5.9e-38),0.58 (5.9e-38)	-1.89 (0.0e+00),-1.89 (0.0e+00),-0.17 (2.2e-02),-1.89 (0.0e+00),-1.89 (0.0e+00);-1.89 (0.0e+00),-1.89 (0.0e+00),-0.17 (2.2e-02),-1.89 (0.0e+00),-1.89 (0.0e+00);-1.89 (0.0e+00),-1.89 (0.0e+00),-0.17 (2.2e-02),-1.89 (0.0e+00),-1.89 (0.0e+00);-1.89 (0.0e+00),-1.89 (0.0e+00),-0.17 (2.2e-02),-1.89 (0.0e+00),-1.89 (0.0e+00)	18_77115434_C_G;18_77115434_C_T	Enh;EnhBiv;EnhG;TssAFlnk	ADRL.GLND.FET,BLD.CD14.PC,BLD.CD3.CPC,BLD.CD34.PC,BLD.CD4.CD25M.CD45RA.NPC,BLD.CD4.CD25M.CD45RO.MPC,BLD.CD4.MPC,BLD.CD4.NPC,BLD.CD8.MPC,BLD.CD8.NPC,BLD.MOB.CD34.PC.F,BRN.CING.GYR,BRN.HIPP.MID,BRN.NHA,BRST.HMEC,BRST.HMEC.35,BRST.MYO,ESC.4STAR,ESC.H1,ESC.WA7,ESDR.CD184.ENDO,ESDR.CD56.MESO,ESDR.H1.BMP4.TROP,ESDR.H1.MSC,FAT.ADIP.DR.MSC,FAT.ADIP.NUC,GI.CLN.MUC,GI.CLN.SIG,GI.DUO.SM.MUS,GI.ESO,GI.L.INT.FET,GI.S.INT.FET,GI.STMC.FET,GI.STMC.GAST,GI.STMC.MUC,HRT.FET,HRT.VENT.L,HRT.VNT.R,IPSC.15b,IPSC.18,IPSC.20B,IPSC.DF.6.9,KID.FET,LNG,LNG.IMR90,MUS.HSMM,MUS.HSMMT,MUS.LEG.FET,MUS.SAT,MUS.SKLT.F,MUS.SKLT.M,PANC,PANC.ISLT,PLCNT.AMN,PLCNT.FET,SKIN.NHDFAD,SKIN.PEN.FRSK.KER.02,SKIN.PEN.FRSK.KER.03,SKIN.PEN.FRSK.MEL.01,SPLN,THYM.FET,VAS.HUVEC;THYM;BLD.CD19.CPC,BLD.CD19.PPC,BLD.CD3.PPC,BLD.CD4.CD25.CD127M.TREGPC,BLD.CD4.CD25I.CD127.TMEMPC,BLD.CD4.CD25M.IL17M.PL.TPC,BLD.CD4.CD25M.IL17P.PL.TPC,BLD.CD4.CD25M.TPC,BLD.CD56.PC,BLD.DND41.CNCR,BLD.GM12878,BLD.PER.MONUC.PC,SKIN.NHEK,SKIN.PEN.FRSK.MEL.03;BLD.CD14.MONO,BLD.CD15.PC,BLD.CD34.CC,BLD.MOB.CD34.PC.M,GI.DUO.MUC,GI.RECT.MUC.29,GI.RECT.MUC.31,LIV.ADLT,LIV.HEPG2.CNCR,LNG.A549.ETOH002.CNCR,LNG.FET	Adipose,Blood,Brain,Digestive,ES-deriv,ESC,Epithelial,Heart,Liver,Lung,Mesench,Muscle,Myosat,Other,Skin,Thymus,iPSC;Thymus;Blood,Epithelial,Skin;Blood,Digestive,Liver,Lung,Other
4	156998422	157000616	chr4:156999330	Intergenic	157000328	rs1443230	1.032	1.026	0.0959	0.01067	0.00515735	Yes	1	0	1	0	-998	0.86 (0.56)	-1.52 (0.20)	0.93 (6.6e-04)	1.34 (4.4e-07)															04_157000328_G_A	;GLRB;GRIA2;PDGFC	Within loop,Within loop,Anchor to anchor,Anchor to anchor,Anchor to anchor;Within loop,Within loop,Within loop,Within loop,Within loop,Within loop,Within loop,Within loop;eqtl;Within loop,Within loop,Within loop,Within loop,Within loop,Within loop,Within loop,Within loop,Within loop,Within loop,Within loop,Within loop,Within loop,Within loop,Within loop,Within loop,Within loop,Within loop,Within loop,Within loop,Within loop,Within loop	Hippocampus,Epidermal_Keratinocyte_day6,Epidermal_Keratinocyte_day3,HepG2,VentricleLeft;Epidermal_Keratinocyte_day6,Epidermal_Keratinocyte_day3,HAP1_DKO,PANC1,NHEK,Epidermal_Keratinocyte_day0,IMR90,H1-MSC;Muscle Skeletal;Epidermal_Keratinocyte_day3,Caki2,H1-MSC,H1-MES,Adrenal,VentricleLeft,VentricleLeft,RPMI7951,HMEC,T47D,PANC1,Pancreas,NHEK,H1-NPC,H1-ESC,Adrenal,NHEK,Epidermal_Keratinocyte_day0,IMR90,H1-MSC,SKMEL5,Astrocyte	True,True,True,True,True;True,True,True,True,True,True,True,True;True;True,True,True,True,True,True,True,True,True,True,True,True,True,True,True,True,True,True,True,True,True,True	nan,nan,nan,nan,nan;nan,nan,nan,nan,nan,nan,nan,nan;nan;nan,nan,nan,nan,nan,nan,nan,nan,nan,nan,nan,nan,nan,nan,nan,nan,nan,nan,nan,nan,nan,nan	nan,nan,nan,nan,nan;nan,nan,nan,nan,nan,nan,nan,nan;nan;nan,nan,nan,nan,nan,nan,nan,nan,nan,nan,nan,nan,nan,nan,nan,nan,nan,nan,nan,nan,nan,nan	None,None,None,None,None;None,None,None,None,None,None,None,None;7.54357e-05;None,None,None,None,None,None,None,None,None,None,None,None,None,None,None,None,None,None,None,None,None,None	None;0.98 (1.8e-03);1.57 (1.7e-67)	None;-0.14 (0.78);-0.64 (1.1e-10)	None;0.58 (1.8e-08);0.87 (2.6e-48)	None;0.77 (5.2e-14);0.98 (4.0e-61)	RPPH1-3P	GLRB	NA;0.98 (1.8e-03)	NA;-0.14 (0.78)	NA;0.58 (1.8e-08)	NA;0.77 (5.2e-14)	GLRB:NM_000824.5(0.93,0,87%), (0.76,0,83%), (0.37,0.56,67%)	GLRB:NM_000824.5(0.93,0,87%), (0.76,0,83%), (0.37,0.56,67%)	PDGFC:NM_016205.3(0.88,0,87%), (0.53,0.07,83%), (0.69,0.15,67%)	PDGFC:NM_016205.3(0.88,0,87%), (0.53,0.07,83%), (0.69,0.15,67%)	GLRB:NM_000824.5(0.93,0,87%), (0.76,0,83%), (0.37,0.56,67%)	0.98 (1.8e-03),0.98 (1.8e-03),1.57 (1.7e-67),1.57 (1.7e-67),0.98 (1.8e-03)	-0.14 (0.78),-0.14 (0.78),-0.64 (1.1e-10),-0.64 (1.1e-10),-0.14 (0.78)	0.58 (1.8e-08),0.58 (1.8e-08),0.87 (2.6e-48),0.87 (2.6e-48),0.58 (1.8e-08)	0.77 (5.2e-14),0.77 (5.2e-14),0.98 (4.0e-61),0.98 (4.0e-61),0.77 (5.2e-14)	04_157000328_G_A	Enh	BONE.OSTEO,BRN.NHA,BRST.HMEC,BRST.HMEC.35,ESC.H9,ESC.I3,ESDR.CD56.MESO,ESDR.H1.BMP4.TROP,FAT.ADIP.DR.MSC,FAT.MSC.DR.ADIP,HRT.FET,LNG.A549.ETOH002.CNCR,LNG.IMR90,MUS.HSMM,MUS.HSMMT,MUS.SAT,SKIN.NHDFAD,SKIN.NHEK,SKIN.PEN.FRSK.KER.02,SKIN.PEN.FRSK.KER.03,STRM.MRW.MSC,VAS.HUVEC	Bone,Brain,ES-deriv,ESC,Epithelial,Heart,Liver,Lung,Mesench,Muscle,Myosat,Skin
22	39173719	39176027	chr22:39174891;chr22:39175821	Intergenic;Intergenic	39175482	rs73422861	1.106	1.039	0.01309	0.08071	0.00539441	Yes	0	1	1	0	-591;339	-0.25 (0.73);-0.52 (0.67)	-0.7 (0.16);-0.8 (0.38)	0.49 (1.7e-02);0.8 (3.2e-05)	-0.69 (9.7e-04);-0.62 (3.2e-03)	22_39175482_G_C	POLR2A;TFAP2A	H1-hESC,HUVEC;HeLa-S3	Blood vessel,ESC;Cervix											22_39175482_G_C	;ATF4;CBX7;MGAT3;PDGFB;RNU86;RPL3;SNORD43;SNORD83A;SNORD83B	Anchor to anchor;eqtl,Anchor to anchor,Anchor to anchor;Within loop,Within loop;Within loop,Within loop,Within loop,Within loop,Within loop,Within loop,Within loop,Within loop,Within loop,Within loop,Within loop,Within loop,Within loop,Within loop,Within loop,Within loop,Within loop,Within loop,Within loop,Within loop,Within loop;Within loop,Within loop,Within loop,Within loop,Within loop,Within loop;Within loop,Within loop,Within loop,Within loop,Within loop,Within loop,Within loop,Within loop,Within loop	HAP1_DKO;Adrenal Gland,THP1,HAP1_WAPL_KO;HUVEC,GM12878;HCT116-untreated,KBM7,THP1,HAP1_WAPL_KO,HAP1_SCC4_KO,HAP1_DKO,NHEK,HUVEC,HMEC,HepG2,IMR90,HUVEC,HMEC,THP1_PMA,HAP1,HepG2,HCT116-untreated,KBM7,GM12878,K562,GM12878;IMR90,HUVEC,HMEC,THP1_PMA,HAP1,HepG2;IMR90,HUVEC,HMEC,THP1_PMA,HAP1,HepG2,GM12878,K562,GM12878	True;True,True,True;True,True;True,True,True,True,True,True,True,True,True,True,True,True,True,True,True,True,True,True,True,True,True;True,True,True,True,True,True;True,True,True,True,True,True,True,True,True	nan;nan,nan,nan;nan,nan;nan,nan,nan,nan,nan,nan,nan,nan,nan,nan,nan,nan,nan,nan,nan,nan,nan,nan,nan,nan,nan;nan,nan,nan,nan,nan,nan;nan,nan,nan,nan,nan,nan,nan,nan,nan	nan;nan,nan,nan;nan,nan;nan,nan,nan,nan,nan,nan,nan,nan,nan,nan,nan,nan,nan,nan,nan,nan,nan,nan,nan,nan,nan;nan,nan,nan,nan,nan,nan;nan,nan,nan,nan,nan,nan,nan,nan,nan	None;2.58774e-05,None,None;None,None;None,None,None,None,None,None,None,None,None,None,None,None,None,None,None,None,None,None,None,None,None;None,None,None,None,None,None;None,None,None,None,None,None,None,None,None	None;0.18 (0.14);0.5 (0.12);-0.57 (5.9e-03);-1.68 (1.9e-25);-0.04 (0.76);-0.29 (0.53);0.34 (0.61);-0.66 (0.16)	None;0.01 (0.95);-0.15 (0.76);0.27 (0.30);-0.53 (3.5e-03);0.17 (0.25);0.0 (1.00);0.46 (0.56);0.32 (0.60)	None;0.06 (0.41);-0.34 (7.8e-05);-0.47 (0.56);1.29 (4.1e-97);0.31 (9.3e-08);0.46 (1.2e-03);0.04 (0.89);-0.07 (0.73)	None;-0.66 (3.5e-28);-0.4 (2.3e-06);-0.56 (0.49);-1.03 (2.0e-54);-0.42 (6.2e-13);0.23 (0.14);-0.71 (5.2e-03);-1.1 (3.4e-10)	FUNDC2P4	PDGFB	NA;-1.68 (1.9e-25)	NA;-0.53 (3.5e-03)	NA;1.29 (4.1e-97)	NA;-1.03 (2.0e-54)	FAM83F:NM_138435.4(-0.91,0,85%), (0.56,0.06,83%), (-0.34,0.6,60%);FAM83F:NM_138435.4(-0.93,0,85%), (0.25,0.55,83%), (-0.06,0.94,60%)	RPS19BP1:NM_194326.4(0.09,0.75,85%), (-0.68,0.01,83%), (-0.3,0.65,60%);RPS19BP1:NM_194326.4(0.18,0.51,85%), (-0.52,0.09,83%), (0.09,0.9,60%)	MAFF:NM_001161573.1(0.64,0,85%), (0.62,0.03,83%), (0.84,0.04,60%);PDGFB:NM_002608.4(0.85,0,85%), (0.42,0.22,83%), (0.8,0.06,60%)	CBX7:NM_175709.5(0.86,0,85%), (0.06,0.9,83%), (0.26,0.7,60%);CBX7:NM_175709.5(0.85,0,85%), (-0.05,0.93,83%), (-0.37,0.55,60%)	CBX7:NM_175709.5(0.86,0,85%), (0.06,0.9,83%), (0.26,0.7,60%);CBX7:NM_175709.5(0.85,0,85%), (-0.05,0.93,83%), (-0.37,0.55,60%)	-0.85 (1.7e-32),-0.68 (2.5e-02),0.62 (2.9e-13),0.5 (0.12),0.5 (0.12);-0.85 (1.7e-32),-0.68 (2.5e-02),-1.68 (1.9e-25),0.5 (0.12),0.5 (0.12)	-0.26 (1.3e-03),0.18 (0.68),0.19 (6.3e-02),-0.15 (0.76),-0.15 (0.76);-0.26 (1.3e-03),0.18 (0.68),-0.53 (3.5e-03),-0.15 (0.76),-0.15 (0.76)	0.42 (0.53),-0.49 (1.1e-04),2.71 (0.0e+00),-0.34 (7.8e-05),-0.34 (7.8e-05);0.42 (0.53),-0.49 (1.1e-04),1.29 (4.1e-97),-0.34 (7.8e-05),-0.34 (7.8e-05)	0.32 (0.63),-0.66 (1.6e-07),-1.93 (4.0e-201),-0.4 (2.3e-06),-0.4 (2.3e-06);0.32 (0.63),-0.66 (1.6e-07),-1.03 (2.0e-54),-0.4 (2.3e-06),-0.4 (2.3e-06)	22_39175482_G_C	Enh;EnhBiv;EnhG;TssAFlnk	ADRL.GLND.FET,BLD.CD15.PC,BLD.CD19.CPC,BLD.CD3.PPC,BLD.CD34.PC,BLD.CD4.CD25.CD127M.TREGPC,BLD.CD4.CD25I.CD127.TMEMPC,BLD.CD4.CD25M.CD45RA.NPC,BLD.CD4.CD25M.CD45RO.MPC,BLD.CD4.CD25M.IL17M.PL.TPC,BLD.CD4.CD25M.IL17P.PL.TPC,BLD.CD4.CD25M.TPC,BLD.CD4.MPC,BLD.CD4.NPC,BLD.CD56.PC,BLD.CD8.MPC,BLD.CD8.NPC,BLD.MOB.CD34.PC.F,BLD.MOB.CD34.PC.M,BONE.OSTEO,BRN.ANT.CAUD,BRN.CING.GYR,BRN.CRTX.DR.NRSPHR,BRN.DL.PRFRNTL.CRTX,BRN.GANGEM.DR.NRSPHR,BRN.GRM.MTRX,BRN.HIPP.MID,BRN.INF.TMP,BRN.NHA,BRN.SUB.NIG,BRST.HMEC,BRST.HMEC.35,BRST.MYO,ESC.4STAR,ESC.H1,ESC.H9,ESC.HUES48,ESC.HUES6,ESC.HUES64,ESC.I3,ESC.WA7,ESDR.CD184.ENDO,ESDR.CD56.ECTO,ESDR.CD56.MESO,ESDR.H1.BMP4.MESO,ESDR.H1.BMP4.TROP,ESDR.H1.MSC,ESDR.H1.NEUR.PROG,ESDR.H9.NEUR,ESDR.H9.NEUR.PROG,FAT.ADIP.DR.MSC,FAT.ADIP.NUC,FAT.MSC.DR.ADIP,GI.CLN.MUC,GI.CLN.SIG,GI.CLN.SM.MUS,GI.DUO.SM.MUS,GI.ESO,GI.RECT.MUC.31,GI.RECT.SM.MUS,GI.S.INT,GI.STMC.FET,GI.STMC.GAST,GI.STMC.MUS,HRT.ATR.R,HRT.FET,HRT.VENT.L,HRT.VNT.R,IPSC.15b,IPSC.18,IPSC.DF.6.9,KID.FET,LIV.ADLT,LNG,LNG.FET,LNG.IMR90,LNG.NHLF,MUS.HSMM,MUS.HSMMT,MUS.LEG.FET,MUS.PSOAS,MUS.SAT,MUS.SKLT.F,MUS.TRNK.FET,OVRY,PANC,PLCNT.AMN,PLCNT.FET,SKIN.NHDFAD,SKIN.NHEK,SKIN.PEN.FRSK.FIB.02,SKIN.PEN.FRSK.KER.02,SKIN.PEN.FRSK.KER.03,SKIN.PEN.FRSK.MEL.01,SKIN.PEN.FRSK.MEL.03,SPLN,STRM.CHON.MRW.DR.MSC,STRM.MRW.MSC,THYM,THYM.FET,VAS.AOR,VAS.HUVEC;GI.DUO.MUC,GI.L.INT.FET,GI.RECT.MUC.29,GI.S.INT.FET,GI.STMC.MUC;IPSC.DF.19.11;CRVX.HELAS3.CNCR,IPSC.20B,LIV.HEPG2.CNCR,LNG.A549.ETOH002.CNCR,MUS.SKLT.M,SKIN.PEN.FRSK.FIB.01	Adipose,Blood,Bone,Brain,Digestive,ES-deriv,ESC,Epithelial,Heart,Liver,Lung,Mesench,Muscle,Myosat,Neurosph,Other,Skin,Thymus,iPSC;Digestive;iPSC;Cervix,Epithelial,Liver,Lung,Muscle,iPSC
2	200785874	200788632	chr2:200787583	Intron	200787250	rs66572662	0.9229	1.014	0.001237	0.2682	0.00553644	No	0	1	1	0	333	-0.51 (3.6e-02)	-1.46 (1.6e-11)	-0.53 (3.6e-02)	0.47 (6.1e-02)	02_200787250_T_A;02_200787250_T_C	FOS;KAP1;POLR2A;STAT1;STAT3	HUVEC,MCF10A-Er-Src;HEK293,U2OS;HUVEC,HeLa-S3,IMR90,MCF10A-Er-Src,SK-N-SH,U87;HeLa-S3;HeLa-S3,MCF10A-Er-Src	Blood vessel,Breast;Bone,Kidney;Blood vessel,Brain,Breast,Cervix,Lung;Cervix;Breast,Cervix											02_200787250_T_A;02_200787250_T_C	AOX2P;BZW1;CASP10;CLK1;LOC100507140;NIF3L1;PPIL3	Within loop,Within loop,Within loop,Within loop,Within loop,Within loop,Within loop,Within loop;Within loop,Within loop,Within loop,Within loop,Within loop,Within loop,Within loop,Within loop,Within loop,Within loop,Within loop,Within loop,Within loop,Within loop,Within loop,Within loop,Within loop,Within loop,Within loop,Within loop,Within loop,Within loop,Within loop,Within loop,Within loop,Within loop,Within loop,Within loop,Within loop,Within loop;eqtl;Within loop,Within loop,Within loop,Within loop,Within loop,Within loop,Within loop,Within loop,Within loop,Within loop,Within loop,Within loop,Within loop,Within loop,Within loop,Within loop,Within loop,Within loop,Within loop,Within loop,Within loop,Within loop,Within loop,Within loop,Within loop,Within loop,Within loop,Within loop,Within loop,Within loop,Within loop,Within loop,Within loop;Within loop,Within loop,Within loop,Within loop,Within loop,Within loop	RPMI7951,A549,HepG2,A549,Bowel_Small,PANC1,Caki2,RPMI7951;Aorta,HCT116-untreated,NHEK,HMEC,LNCAP,HepG2,THP1,H1-TRO,RPMI7951,HAP1_WAPL_KO,A549,NHEK,HMEC,A549,A549,PANC1,LNCAP,IMR90,THP1_PMA,THP1,HAP1_WAPL_KO,Bowel_Small,K562,GM12878,HAP1_DKO,GM12878,GM12878,Caki2,RPMI7951,RPMI7951;Esophagus Mucosa;NHEK,HMEC,THP1_PMA,THP1,HAP1_WAPL_KO,HAP1_DKO,GM12878,GM12878;Aorta,HCT116-untreated,NHEK,HMEC,LNCAP,HepG2,THP1,H1-TRO,HUVEC,THP1_PMA,RPMI7951,HAP1_WAPL_KO,A549,HepG2,NHEK,HMEC,A549,Bowel_Small,PANC1,LNCAP,Caki2,IMR90,THP1_PMA,THP1,HAP1_WAPL_KO,Bowel_Small,K562,GM12878,HAP1_DKO,GM12878,GM12878,RPMI7951,RPMI7951;NHEK,HMEC,THP1_PMA,THP1,HAP1_WAPL_KO,GM12878	True,True,True,True,True,True,True,True;True,True,True,True,True,True,True,True,True,True,True,True,True,True,True,True,True,True,True,True,True,True,True,True,True,True,True,True,True,True;True;True,True,True,True,True,True,True,True,True,True,True,True,True,True,True,True,True,True,True,True,True,True,True,True,True,True,True,True,True,True,True,True,True;True,True,True,True,True,True	nan,nan,nan,nan,nan,nan,nan,nan;nan,nan,nan,nan,nan,nan,nan,nan,nan,nan,nan,nan,nan,nan,nan,nan,nan,nan,nan,nan,nan,nan,nan,nan,nan,nan,nan,nan,nan,nan;nan;nan,nan,nan,nan,nan,nan,nan,nan,nan,nan,nan,nan,nan,nan,nan,nan,nan,nan,nan,nan,nan,nan,nan,nan,nan,nan,nan,nan,nan,nan,nan,nan,nan;nan,nan,nan,nan,nan,nan	nan,nan,nan,nan,nan,nan,nan,nan;nan,nan,nan,nan,nan,nan,nan,nan,nan,nan,nan,nan,nan,nan,nan,nan,nan,nan,nan,nan,nan,nan,nan,nan,nan,nan,nan,nan,nan,nan;nan;nan,nan,nan,nan,nan,nan,nan,nan,nan,nan,nan,nan,nan,nan,nan,nan,nan,nan,nan,nan,nan,nan,nan,nan,nan,nan,nan,nan,nan,nan,nan,nan,nan;nan,nan,nan,nan,nan,nan	None,None,None,None,None,None,None,None;None,None,None,None,None,None,None,None,None,None,None,None,None,None,None,None,None,None,None,None,None,None,None,None,None,None,None,None,None,None;1.38438e-05;None,None,None,None,None,None,None,None,None,None,None,None,None,None,None,None,None,None,None,None,None,None,None,None,None,None,None,None,None,None,None,None,None;None,None,None,None,None,None	None;-0.32 (2.4e-05);0.94 (2.3e-31);-0.16 (0.13);0.11 (0.63);-0.48 (6.5e-03)	None;-0.23 (7.9e-03);0.11 (0.31);-0.1 (0.44);-0.28 (0.24);-0.13 (0.63)	None;0.5 (2.5e-14);-0.33 (0.13);-0.2 (8.6e-03);-0.29 (8.4e-03);-0.45 (3.8e-04)	None;0.38 (5.4e-09);0.15 (0.50);0.46 (7.3e-11);0.22 (4.8e-02);0.37 (3.0e-03)	BZW1-AS1	BZW1-AS1	-0.69 (5.9e-02)	-0.96 (1.3e-02)	-0.25 (0.47)	0.64 (4.1e-02)	BZW1-AS1:NR_110275.1(0.77,0,87%), (0.89,0,83%), (0.38,0.53,67%)	BZW1-AS1:NR_110275.1(0.77,0,87%), (0.89,0,83%), (0.38,0.53,67%)	C2CD6:NM_001168217.2(0.51,0.01,87%), (0.4,0.22,83%), (0.81,0.06,67%)	BZW1-AS1:NR_110275.1(0.77,0,87%), (0.89,0,83%), (0.38,0.53,67%)	BZW1-AS1:NR_110275.1(0.77,0,87%), (0.89,0,83%), (0.38,0.53,67%)	-0.69 (5.9e-02),-0.69 (5.9e-02),1.33 (5.7e-02),-0.69 (5.9e-02),-0.69 (5.9e-02)	-0.96 (1.3e-02),-0.96 (1.3e-02),-0.33 (0.76),-0.96 (1.3e-02),-0.96 (1.3e-02)	-0.25 (0.47),-0.25 (0.47),-0.26 (0.47),-0.25 (0.47),-0.25 (0.47)	0.64 (4.1e-02),0.64 (4.1e-02),0.65 (4.6e-02),0.64 (4.1e-02),0.64 (4.1e-02)	02_200787250_T_A;02_200787250_T_C	Enh;TssA;TssAFlnk	ADRL.GLND.FET,BLD.K562.CNCR,BRST.HMEC,BRST.HMEC.35,CRVX.HELAS3.CNCR,ESDR.CD56.MESO,FAT.ADIP.DR.MSC,FAT.ADIP.NUC,FAT.MSC.DR.ADIP,GI.CLN.SIG,HRT.ATR.R,KID.FET,LNG,LNG.IMR90,MUS.HSMM,MUS.HSMMT,PANC.ISLT,PLCNT.FET,SKIN.NHDFAD,SKIN.PEN.FRSK.FIB.01,SKIN.PEN.FRSK.KER.02,SKIN.PEN.FRSK.KER.03;LNG.NHLF,SKIN.PEN.FRSK.FIB.02;BONE.OSTEO,BRN.NHA,LNG.A549.ETOH002.CNCR,MUS.SAT,SKIN.NHEK,STRM.CHON.MRW.DR.MSC,STRM.MRW.MSC,VAS.HUVEC	Adipose,Blood,Cervix,Digestive,ES-deriv,Epithelial,Heart,Lung,Mesench,Muscle,Other,Skin;Epithelial,Lung;Bone,Brain,Liver,Lung,Mesench,Myosat,Skin
12	6363226	6364658	chr12:6363420;chr12:6364013	Intron;Intron	6364383	rs2041375	0.9242	0.9865	0.001158	0.2783	0.00566697	Yes	0	1	1	0	-963;-370	0.03 (0.94);0.04 (0.95)	-0.21 (0.47);-0.28 (0.56)	-1.15 (8.0e-15);-1.01 (3.7e-08)	-0.97 (1.3e-10);-0.44 (2.8e-02)															12_6364383_C_A	CD27;CD27-AS1;CD9;GAPDH;LTBR;MLF2;MRPL51;NCAPD2;PLEKHG6;SCARNA10;SCNN1A;TAPBPL;TNFRSF1A;VAMP1	Within loop,Within loop,Within loop,Within loop,Within loop,Within loop,Within loop,Within loop,Within loop,Within loop,Within loop,Within loop,Within loop,Within loop,Within loop,Within loop,Within loop,Within loop,Within loop,Within loop,Within loop,Within loop,Within loop,Within loop,Within loop,Within loop,Within loop,Within loop,Within loop,Within loop,Within loop,Within loop,Within loop,Within loop,Within loop,Within loop,Within loop,Within loop,Within loop,Within loop,Within loop,Within loop,Within loop,Within loop,Within loop;Within loop;Within loop,Within loop,Within loop,Within loop,Within loop,Within loop,Within loop;Within loop,Within loop,Within loop,Within loop,Within loop,Within loop,Within loop,Within loop,Within loop,Within loop,Within loop,Within loop,Within loop,Within loop,Within loop,Within loop,Within loop,Within loop,Within loop,Within loop,Within loop,Within loop,Within loop,Within loop,Within loop,Within loop,Within loop,Within loop,Within loop,Within loop,Within loop,Within loop,Within loop,Within loop,Within loop,Within loop,Within loop,Within loop,Within loop,Within loop,Within loop,Within loop,Within loop,Within loop,Within loop,Within loop,Within loop,Within loop,Within loop,Within loop,Within loop,Within loop,Within loop,Within loop,Within loop,Within loop,Within loop;eqtl;Within loop,Within loop,Within loop,Within loop,Within loop,Within loop,Within loop,Within loop,Within loop,Within loop,Within loop;Within loop,Within loop,Within loop,Within loop,Within loop,Within loop,Within loop,Within loop,Within loop,Within loop,Within loop,Within loop,Within loop;Within loop,Within loop,Within loop,Within loop,Within loop,Within loop,Within loop,Within loop,Within loop;Within loop,Within loop,Within loop,Within loop,Within loop,Within loop,Within loop,Within loop,Within loop,Within loop,Within loop,Within loop,Within loop,Within loop,Within loop,Within loop,Within loop,Within loop,Within loop,Within loop,Within loop,Within loop,Within loop	Spleen,Liver,Ventricle_Right,HMEC,THP1_PMA,HAP1_SCC4_KO,G401,HAP1_DKO,PANC1,SKMEL5,Aorta,PANC1,K562,GM12878,KBM7,IMR90,HUVEC,THP1,HAP1,HepG2,Caki2,H1-TRO,H1-MSC,H1-MES,Bladder,HAP1_DKO,NCIH460,G401,Caki2,HAP1,Pancreas,HAP1_WAPL_KO,H1-MES,Lung,Bladder,IMR90,HMEC,Liver,HCT116-untreated,RPMI7951,Astrocyte,G401,H1-NPC,A549,Lung;HMEC;Aorta,PANC1,Lung,Bladder,IMR90,HMEC,Liver;Liver,HCT116-untreated,KBM7,HepG2,THP1,Spleen,Liver,Ventricle_Right,HMEC,THP1_PMA,HAP1_SCC4_KO,G401,HAP1_DKO,PANC1,SKMEL5,Aorta,PANC1,K562,GM12878,K562,G401,A549,KBM7,IMR90,HUVEC,THP1,HAP1,HepG2,Caki2,H1-TRO,H1-MSC,H1-MES,Bladder,HAP1_DKO,NCIH460,G401,Caki2,HAP1,Pancreas,HAP1_WAPL_KO,H1-MES,Lung,Bladder,IMR90,HMEC,Liver,HCT116-untreated,HMEC,RPMI7951,Astrocyte,HUVEC,RPMI7951,G401,H1-NPC,A549,Lung,SKMEL5;neural progenitor cell;PANC1,SKMEL5,Aorta,PANC1,G401,Caki2,Lung,Bladder,IMR90,HMEC,Liver;Liver,HAP1_DKO,PANC1,G401,A549,HAP1,Pancreas,HAP1_WAPL_KO,H1-MES,HCT116-untreated,HMEC,RPMI7951,SKMEL5;Aorta,PANC1,G401,Caki2,Lung,Bladder,IMR90,HMEC,Liver;Spleen,Liver,Ventricle_Right,HMEC,THP1_PMA,HAP1_SCC4_KO,G401,PANC1,SKMEL5,Aorta,PANC1,K562,GM12878,G401,Caki2,Pancreas,Lung,Bladder,IMR90,HMEC,Liver,A549,Lung	True,True,True,True,True,True,True,True,True,True,True,True,True,True,True,True,True,True,True,True,True,True,True,True,True,True,True,True,True,True,True,True,True,True,True,True,True,True,True,True,True,True,True,True,True;True;True,True,True,True,True,True,True;True,True,True,True,True,True,True,True,True,True,True,True,True,True,True,True,True,True,True,True,True,True,True,True,True,True,True,True,True,True,True,True,True,True,True,True,True,True,True,True,True,True,True,True,True,True,True,True,True,True,True,True,True,True,True,True,True;False;True,True,True,True,True,True,True,True,True,True,True;True,True,True,True,True,True,True,True,True,True,True,True,True;True,True,True,True,True,True,True,True,True;True,True,True,True,True,True,True,True,True,True,True,True,True,True,True,True,True,True,True,True,True,True,True	nan,nan,nan,nan,nan,nan,nan,nan,nan,nan,nan,nan,nan,nan,nan,nan,nan,nan,nan,nan,nan,nan,nan,nan,nan,nan,nan,nan,nan,nan,nan,nan,nan,nan,nan,nan,nan,nan,nan,nan,nan,nan,nan,nan,nan;nan;nan,nan,nan,nan,nan,nan,nan;nan,nan,nan,nan,nan,nan,nan,nan,nan,nan,nan,nan,nan,nan,nan,nan,nan,nan,nan,nan,nan,nan,nan,nan,nan,nan,nan,nan,nan,nan,nan,nan,nan,nan,nan,nan,nan,nan,nan,nan,nan,nan,nan,nan,nan,nan,nan,nan,nan,nan,nan,nan,nan,nan,nan,nan,nan;0.850088;nan,nan,nan,nan,nan,nan,nan,nan,nan,nan,nan;nan,nan,nan,nan,nan,nan,nan,nan,nan,nan,nan,nan,nan;nan,nan,nan,nan,nan,nan,nan,nan,nan;nan,nan,nan,nan,nan,nan,nan,nan,nan,nan,nan,nan,nan,nan,nan,nan,nan,nan,nan,nan,nan,nan,nan	nan,nan,nan,nan,nan,nan,nan,nan,nan,nan,nan,nan,nan,nan,nan,nan,nan,nan,nan,nan,nan,nan,nan,nan,nan,nan,nan,nan,nan,nan,nan,nan,nan,nan,nan,nan,nan,nan,nan,nan,nan,nan,nan,nan,nan;nan;nan,nan,nan,nan,nan,nan,nan;nan,nan,nan,nan,nan,nan,nan,nan,nan,nan,nan,nan,nan,nan,nan,nan,nan,nan,nan,nan,nan,nan,nan,nan,nan,nan,nan,nan,nan,nan,nan,nan,nan,nan,nan,nan,nan,nan,nan,nan,nan,nan,nan,nan,nan,nan,nan,nan,nan,nan,nan,nan,nan,nan,nan,nan,nan;0.2448;nan,nan,nan,nan,nan,nan,nan,nan,nan,nan,nan;nan,nan,nan,nan,nan,nan,nan,nan,nan,nan,nan,nan,nan;nan,nan,nan,nan,nan,nan,nan,nan,nan;nan,nan,nan,nan,nan,nan,nan,nan,nan,nan,nan,nan,nan,nan,nan,nan,nan,nan,nan,nan,nan,nan,nan	None,None,None,None,None,None,None,None,None,None,None,None,None,None,None,None,None,None,None,None,None,None,None,None,None,None,None,None,None,None,None,None,None,None,None,None,None,None,None,None,None,None,None,None,None;None;None,None,None,None,None,None,None;None,None,None,None,None,None,None,None,None,None,None,None,None,None,None,None,None,None,None,None,None,None,None,None,None,None,None,None,None,None,None,None,None,None,None,None,None,None,None,None,None,None,None,None,None,None,None,None,None,None,None,None,None,None,None,None,None;None,None,None,None,None,None,None,None,None,None,None;None,None,None,None,None,None,None,None,None,None,None,None,None;None,None,None,None,None,None,None,None,None;None,None,None,None,None,None,None,None,None,None,None,None,None,None,None,None,None,None,None,None,None,None,None	-1.24 (1.2e-05);-1.84 (2.5e-12);0.43 (1.6e-03);-1.3 (2.2e-26);-0.57 (5.8e-08);-0.7 (6.0e-03);-0.12 (0.78);0.16 (0.35);0.13 (0.62);0.5 (0.63);-0.26 (2.8e-03);-1.11 (1.4e-25);-0.27 (1.2e-02);0.18 (0.69)	-1.38 (2.9e-06);-0.04 (0.93);-0.57 (5.7e-05);-0.38 (7.9e-03);-0.52 (2.8e-06);0.16 (0.66);0.03 (0.96);-0.09 (0.69);-0.3 (0.29);1.17 (0.28);-0.36 (5.2e-05);-0.41 (5.3e-04);-0.18 (0.17);0.09 (0.89)	-0.56 (5.1e-02);-0.71 (7.0e-11);0.25 (2.9e-05);-0.65 (2.9e-33);-0.53 (1.4e-16);-0.1 (0.41);-0.14 (0.46);-0.42 (3.1e-15);-0.1 (0.83);0.29 (0.41);-0.19 (6.3e-02);-1.15 (8.3e-37);-0.54 (3.0e-19);-0.95 (6.6e-15)	-0.21 (0.50);-0.38 (5.6e-04);-0.96 (2.2e-59);-0.76 (2.2e-44);-0.72 (1.7e-29);-0.57 (2.2e-07);0.62 (2.1e-04);0.14 (1.5e-02);-0.3 (0.49);1.14 (1.9e-04);-0.03 (0.83);-0.69 (1.0e-14);-0.5 (3.4e-17);-0.24 (5.3e-02)	SCNN1A	LOC105369626	-0.26 (2.8e-03);NA	-0.36 (5.2e-05);NA	-0.19 (6.3e-02);NA	-0.03 (0.83);NA	CD27:NM_001242.5(0.72,0,87%), (0.73,0,83%), (0.45,0.41,67%);LTBR:NM_001270987.2(0.77,0,87%), (0.81,0,83%), (0.41,0.46,67%)	IFFO1:NM_001193457.2(0.37,0.11,87%), (0.89,0,83%), (-0.77,0.07,67%);LTBR:NM_001270987.2(0.77,0,87%), (0.81,0,83%), (0.41,0.46,67%)	GNB3:NM_002075.4(-0.03,0.92,85%), (0.5,0.11,83%), (-0.94,0.01,60%);SCARNA10:NR_004387.1(0.23,0.36,85%), (0.42,0.23,79%), (0.87,0.02,67%)	SCNN1A:NM_001159576.2(0.39,0.08,87%), (0.06,0.9,83%), (-0.76,0.08,67%);SCNN1A:NM_001159576.2(0.42,0.06,87%), (0.35,0.33,83%), (0.68,0.14,67%)	SCNN1A:NM_001159575.2(0.41,0.06,87%), (0.03,0.96,83%), (-0.74,0.09,67%);SCNN1A:NM_001159575.2(0.45,0.04,87%), (0.43,0.2,83%), (0.7,0.13,67%)	-1.24 (1.2e-05),-0.17 (0.48),2.68 (3.7e-02),-0.26 (2.8e-03),-0.26 (2.8e-03);-0.57 (5.8e-08),-0.57 (5.8e-08),0.5 (0.63),-0.26 (2.8e-03),-0.26 (2.8e-03)	-1.38 (2.9e-06),-0.46 (5.1e-02),1.23 (None),-0.36 (5.2e-05),-0.36 (5.2e-05);-0.52 (2.8e-06),-0.52 (2.8e-06),1.17 (0.28),-0.36 (5.2e-05),-0.36 (5.2e-05)	-0.56 (5.1e-02),-0.78 (7.4e-21),-1.93 (5.7e-38),-0.19 (6.3e-02),-0.19 (6.3e-02);-0.53 (1.4e-16),-0.53 (1.4e-16),0.29 (0.41),-0.19 (6.3e-02),-0.19 (6.3e-02)	-0.21 (0.50),-0.55 (3.4e-11),-0.46 (1.2e-03),-0.03 (0.83),-0.03 (0.83);-0.72 (1.7e-29),-0.72 (1.7e-29),1.14 (1.9e-04),-0.03 (0.83),-0.03 (0.83)	12_6364383_C_A	Enh;EnhG;TssA;TssAFlnk	ADRL.GLND.FET,BLD.CD19.CPC,BLD.CD3.CPC,BLD.CD3.PPC,BLD.CD34.CC,BLD.CD34.PC,BLD.CD4.CD25I.CD127.TMEMPC,BLD.CD4.CD25M.CD45RA.NPC,BLD.CD4.CD25M.CD45RO.MPC,BLD.CD4.MPC,BLD.CD4.NPC,BLD.CD56.PC,BLD.CD8.MPC,BRST.HMEC.35,ESC.HUES6,GI.L.INT.FET,GI.RECT.SM.MUS,GI.STMC.MUC,IPSC.15b,IPSC.18,PLCNT.FET,SKIN.NHEK;BRST.HMEC;CRVX.HELAS3.CNCR,FAT.ADIP.DR.MSC,IPSC.20B,LNG.A549.ETOH002.CNCR,SKIN.PEN.FRSK.FIB.01,SKIN.PEN.FRSK.FIB.02,STRM.CHON.MRW.DR.MSC,STRM.MRW.MSC;BLD.CD14.MONO,BLD.CD14.PC,BLD.CD15.PC,BLD.CD4.CD25.CD127M.TREGPC,BLD.CD4.CD25M.IL17M.PL.TPC,BLD.CD4.CD25M.IL17P.PL.TPC,BLD.CD4.CD25M.TPC,BLD.CD8.NPC,BLD.MOB.CD34.PC.F,BLD.MOB.CD34.PC.M,FAT.ADIP.NUC,FAT.MSC.DR.ADIP,GI.CLN.MUC,GI.CLN.SM.MUS,GI.RECT.MUC.29,GI.RECT.MUC.31,GI.S.INT.FET,LIV.ADLT,LIV.HEPG2.CNCR,SKIN.NHDFAD,SKIN.PEN.FRSK.KER.02,SKIN.PEN.FRSK.KER.03,THYM	Blood,Digestive,ESC,Epithelial,Muscle,Other,Skin,iPSC;Epithelial;Cervix,Epithelial,Lung,Mesench,iPSC;Adipose,Blood,Digestive,Epithelial,Liver,Mesench,Muscle,Other,Skin,Thymus	12_6364383_C_A	intron_variant	VEP	None	0	-11180	SCNN1A	None,None,None	nan
6	30095274	30096289	chr6:30095776	Intergenic	30095310	rs1264707	0.9304	1.023	0.009424	0.107	0.0058327	No	0	1	1	0	466	-0.96 (1.9e-03)	-1.6 (7.7e-08)	-2.73 (5.6e-02)	-1.48 (None)															06_30095310_G_A;06_30095310_G_C	HCG17;HCG18;HCG4B;HCG4P3;HCG4P5;HCG4P7;HCG8;HCP5B;HLA-A;HLA-G;HLA-H;HLA-J;HLA-K;HLA-L;HLA-P;HLA-T;HLA-U;HLA-V;HLA-W;IFITM4P;MICE;PPP1R11;RANP1;RNF39;RPL23AP1;TRIM10;TRIM15;TRIM26;TRIM31;TRIM31-AS1;TRIM40;XXbac-BPG283O16.9;ZNRD1;ZNRD1-AS1	eqtl,eqtl;eqtl,eqtl,eqtl,eqtl,eqtl,eqtl,eqtl,eqtl,eqtl,eqtl,eqtl,eqtl,eqtl,eqtl,eqtl,eqtl,eqtl,eqtl,eqtl,eqtl;eqtl,eqtl,eqtl,eqtl,eqtl,eqtl,eqtl,eqtl,eqtl,eqtl,eqtl,eqtl,eqtl,eqtl,eqtl,eqtl;eqtl,eqtl,eqtl,eqtl,eqtl,eqtl,eqtl,eqtl,eqtl,eqtl,eqtl,eqtl,eqtl,eqtl,eqtl,eqtl,eqtl,eqtl,eqtl;eqtl,eqtl,eqtl,eqtl,eqtl;eqtl,eqtl,eqtl,eqtl,eqtl,eqtl,eqtl,eqtl,eqtl,eqtl,eqtl,eqtl,eqtl,eqtl,eqtl,eqtl,eqtl,eqtl,eqtl,eqtl,eqtl,eqtl,eqtl,eqtl,eqtl,eqtl,eqtl,eqtl,eqtl,eqtl,eqtl,eqtl,eqtl,eqtl,eqtl,eqtl,eqtl,eqtl,eqtl,eqtl,eqtl,eqtl,eqtl,eqtl;Within loop,Within loop,Within loop;eqtl,eqtl,eqtl,eqtl,eqtl,eqtl,eqtl,eqtl;eqtl,eqtl,eqtl,eqtl,eqtl,eqtl,eqtl,eqtl,eqtl,eqtl,eqtl,eqtl,eqtl,eqtl,eqtl,eqtl,eqtl,eqtl,eqtl,eqtl,eqtl,eqtl,eqtl,eqtl,eqtl,eqtl,eqtl,eqtl,eqtl,eqtl,eqtl,eqtl,eqtl,eqtl,eqtl;Within loop;eqtl,eqtl,eqtl,eqtl,eqtl,eqtl,eqtl,eqtl,eqtl,eqtl,eqtl,eqtl,eqtl,eqtl,eqtl,eqtl,eqtl;eqtl,eqtl,eqtl,eqtl;eqtl;eqtl,eqtl,eqtl;eqtl,eqtl,eqtl,eqtl,eqtl,eqtl,eqtl,eqtl,eqtl,eqtl,eqtl,eqtl,eqtl,eqtl,eqtl,eqtl,eqtl,eqtl,eqtl,eqtl,eqtl,eqtl,eqtl,eqtl;eqtl,eqtl,eqtl,eqtl,eqtl,eqtl,eqtl,eqtl,eqtl,eqtl,eqtl,eqtl,eqtl,eqtl,eqtl;Within loop,Within loop,Within loop,Within loop,Within loop,Within loop,Within loop,Within loop,Within loop;eqtl,eqtl,eqtl,eqtl,Within loop,Within loop,Within loop,Within loop,Within loop,Within loop,Within loop,Within loop,Within loop;eqtl,eqtl,Within loop,Within loop,Within loop,Within loop,Within loop,Within loop,Within loop,Within loop,Within loop,Within loop,Within loop;eqtl,Within loop,Within loop,Within loop,Within loop,Within loop,Within loop,Within loop,Within loop,Within loop,Within loop,Within loop;eqtl,eqtl,eqtl,eqtl,eqtl,eqtl,eqtl,eqtl,eqtl,eqtl,eqtl,eqtl,eqtl,eqtl,eqtl,eqtl,eqtl,eqtl,eqtl,eqtl,eqtl,eqtl,eqtl,eqtl,eqtl,eqtl,eqtl;eqtl,Within loop,Within loop,Within loop,Within loop,Within loop,Within loop,Within loop,Within loop,Within loop	Brain Cerebellum,Esophagus Muscularis;Adipose Subcutaneous,Adipose Visceral Omentum,Artery Aorta,Artery Tibial,Brain Cerebellar Hemisphere,Breast Mammary Tissue,Colon Sigmoid,Colon Transverse,Esophagus Muscularis,Heart Atrial Appendage,Heart Left Ventricle,Lung,Muscle Skeletal,Nerve Tibial,Skin Not Sun Exposed Suprapubic,Skin Sun Exposed Lower leg,Spleen,Stomach,Testis,Whole Blood;Adipose Visceral Omentum,Artery Tibial,Brain Caudate basal ganglia,Brain Cerebellum,Brain Substantia nigra,Cells Cultured fibroblasts,Colon Transverse,Esophagus Mucosa,Esophagus Muscularis,Heart Atrial Appendage,Heart Left Ventricle,Minor Salivary Gland,Nerve Tibial,Pituitary,Testis,Thyroid;Adipose Subcutaneous,Adipose Visceral Omentum,Artery Tibial,Brain Caudate basal ganglia,Brain Cortex,Breast Mammary Tissue,Cells Cultured fibroblasts,Colon Sigmoid,Colon Transverse,Esophagus Gastroesophageal Junction,Esophagus Muscularis,Heart Atrial Appendage,Heart Left Ventricle,Lung,Nerve Tibial,Skin Not Sun Exposed Suprapubic,Skin Sun Exposed Lower leg,Thyroid,Whole Blood;Adipose Subcutaneous,Adipose Visceral Omentum,Artery Aorta,Nerve Tibial,Thyroid;Adipose Subcutaneous,Adipose Visceral Omentum,Adrenal Gland,Artery Aorta,Artery Coronary,Artery Tibial,Brain Caudate basal ganglia,Brain Cerebellar Hemisphere,Brain Cerebellum,Brain Cortex,Brain Frontal Cortex BA9,Brain Hypothalamus,Brain Putamen basal ganglia,Brain Spinal cord cervical c-1,Breast Mammary Tissue,Cells Cultured fibroblasts,Cells EBV-transformed lymphocytes,Colon Sigmoid,Colon Transverse,Esophagus Gastroesophageal Junction,Esophagus Mucosa,Esophagus Muscularis,Heart Atrial Appendage,Heart Left Ventricle,Kidney Cortex,Liver,Lung,Minor Salivary Gland,Muscle Skeletal,Nerve Tibial,Ovary,Pancreas,Pituitary,Prostate,Skin Not Sun Exposed Suprapubic,Skin Sun Exposed Lower leg,Small Intestine Terminal Ileum,Spleen,Stomach,Testis,Thyroid,Uterus,Vagina,Whole Blood;A549,K562,PANC1;Breast Mammary Tissue,Esophagus Mucosa,Liver,Lung,Prostate,Spleen,Thyroid,Whole Blood;Adipose Subcutaneous,Artery Tibial,Cells Cultured fibroblasts,Nerve Tibial,Whole Blood;Adrenal Gland,Cells Cultured fibroblasts,Esophagus Mucosa,Lung,Muscle Skeletal,Skin Not Sun Exposed Suprapubic,Skin Sun Exposed Lower leg,Thyroid;Adipose Subcutaneous,Adipose Visceral Omentum,Adrenal Gland,Artery Aorta,Artery Coronary,Artery Tibial,Brain Caudate basal ganglia,Brain Hypothalamus,Brain Nucleus accumbens basal ganglia,Brain Putamen basal ganglia,Brain Spinal cord cervical c-1,Breast Mammary Tissue,Cells Cultured fibroblasts,Cells EBV-transformed lymphocytes,Colon Sigmoid,Colon Transverse,Esophagus Gastroesophageal Junction,Esophagus Mucosa,Esophagus Muscularis,Heart Atrial Appendage,Heart Left Ventricle,Lung,Minor Salivary Gland,Muscle Skeletal,Nerve Tibial,Pancreas,Skin Not Sun Exposed Suprapubic,Skin Sun Exposed Lower leg,Small Intestine Terminal Ileum,Spleen,Stomach,Testis,Thyroid,Vagina,Whole Blood;PANC1;Adipose Subcutaneous,Adipose Visceral Omentum,Artery Aorta,Artery Tibial,Breast Mammary Tissue,Cells Cultured fibroblasts,Colon Sigmoid,Esophagus Mucosa,Heart Atrial Appendage,Heart Left Ventricle,Lung,Minor Salivary Gland,Nerve Tibial,Pancreas,Pituitary,Testis,Thyroid;Artery Aorta,Artery Tibial,Esophagus Mucosa,Nerve Tibial;Testis;Brain Cerebellum,Brain Cortex,Testis;Adipose Subcutaneous,Adipose Visceral Omentum,Adrenal Gland,Artery Aorta,Artery Tibial,Cells Cultured fibroblasts,Cells EBV-transformed lymphocytes,Colon Sigmoid,Colon Transverse,Esophagus Mucosa,Esophagus Muscularis,Heart Atrial Appendage,Heart Left Ventricle,Lung,Muscle Skeletal,Nerve Tibial,Prostate,Skin Not Sun Exposed Suprapubic,Skin Sun Exposed Lower leg,Small Intestine Terminal Ileum,Spleen,Testis,Thyroid,Whole Blood;Colon Sigmoid,Heart Left Ventricle;Adipose Subcutaneous,Adipose Visceral Omentum,Adrenal Gland,Brain Amygdala,Cells Cultured fibroblasts,Colon Sigmoid,Colon Transverse,Esophagus Mucosa,Lung,Pituitary,Skin Not Sun Exposed Suprapubic,Skin Sun Exposed Lower leg,Stomach,Thyroid,Whole Blood;Nerve Tibial;Colon Transverse;A549,RPMI7951,K562,A549,PANC1,HMEC,Caki2,HAP1,Ventricle_Right;Whole Blood;Adrenal Gland,Esophagus Mucosa,Pancreas,Skin Sun Exposed Lower leg,A549,RPMI7951,K562,A549,PANC1,HMEC,Caki2,HAP1,Ventricle_Right;Esophagus Mucosa,Thyroid;Skin Not Sun Exposed Suprapubic,Skin Sun Exposed Lower leg,A549,HMEC,HCT116-untreated,RPMI7951,K562,A549,PANC1,HMEC,Caki2,HAP1,Ventricle_Right;Skin Not Sun Exposed Suprapubic,Whole Blood,A549,HMEC,HCT116-untreated,RPMI7951,K562,A549,PANC1,HMEC,Caki2,HAP1,Ventricle_Right;Pancreas,Skin Sun Exposed Lower leg,Stomach,Thyroid;Skin Sun Exposed Lower leg,Testis,A549,HMEC,HCT116-untreated,RPMI7951,K562,A549,PANC1,HMEC,Caki2,HAP1,Ventricle_Right;Adrenal Gland,Skin Not Sun Exposed Suprapubic,Skin Sun Exposed Lower leg,Stomach,Testis;Testis,A549,HMEC,HCT116-untreated,RPMI7951,K562,A549,PANC1,HMEC,Caki2,HAP1,Ventricle_Right;Adipose Subcutaneous,Adipose Visceral Omentum,Adrenal Gland,Artery Aorta,Artery Tibial,Breast Mammary Tissue,Cells Cultured fibroblasts,Colon Sigmoid,Colon Transverse,Esophagus Gastroesophageal Junction,Esophagus Mucosa,Esophagus Muscularis,Heart Atrial Appendage,Heart Left Ventricle,Lung,Muscle Skeletal,Nerve Tibial,Pancreas,Pituitary,Prostate,Skin Not Sun Exposed Suprapubic,Skin Sun Exposed Lower leg,Spleen,Stomach,Testis,Thyroid,Whole Blood;Esophagus Muscularis,A549,RPMI7951,K562,A549,PANC1,HMEC,Caki2,HAP1,Ventricle_Right	True,True;True,True,True,True,True,True,True,True,True,True,True,True,True,True,True,True,True,True,True,True;True,True,True,True,True,True,True,True,True,True,True,True,True,True,True,True;True,True,True,True,True,True,True,True,True,True,True,True,True,True,True,True,True,True,True;True,True,True,True,True;True,True,True,True,True,True,True,True,True,True,True,True,True,True,True,True,True,True,True,True,True,True,True,True,True,True,True,True,True,True,True,True,True,True,True,True,True,True,True,True,True,True,True,True;True,True,True;True,True,True,True,True,True,True,True;True,True,True,True,True,True,True,True,True,True,True,True,True,True,True,True,True,True,True,True,True,True,True,True,True,True,True,True,True,True,True,True,True,True,True;True;True,True,True,True,True,True,True,True,True,True,True,True,True,True,True,True,True;True,True,True,True;True,True,True,True,True,True,True,True,True,True,True,True,True,True,True,True,True,True,True,True,True,True,True,True;True,True,True,True,True,True,True,True,True,True,True,True,True,True,True;True,True,True,True,True,True,True,True,True;True,True,True,True,True,True,True,True,True,True,True,True,True;True,True,True,True,True,True,True,True,True,True,True,True;True,True,True,True,True,True,True,True,True,True,True,True,True,True,True,True,True,True,True,True,True,True,True,True,True,True,True;True,True,True,True,True,True,True,True,True,True	nan,nan;nan,nan,nan,nan,nan,nan,nan,nan,nan,nan,nan,nan,nan,nan,nan,nan,nan,nan,nan,nan;nan,nan,nan,nan,nan,nan,nan,nan,nan,nan,nan,nan,nan,nan,nan,nan;nan,nan,nan,nan,nan,nan,nan,nan,nan,nan,nan,nan,nan,nan,nan,nan,nan,nan,nan;nan,nan,nan,nan,nan;nan,nan,nan,nan,nan,nan,nan,nan,nan,nan,nan,nan,nan,nan,nan,nan,nan,nan,nan,nan,nan,nan,nan,nan,nan,nan,nan,nan,nan,nan,nan,nan,nan,nan,nan,nan,nan,nan,nan,nan,nan,nan,nan,nan;nan,nan,nan;nan,nan,nan,nan,nan,nan,nan,nan;nan,nan,nan,nan,nan,nan,nan,nan,nan,nan,nan,nan,nan,nan,nan,nan,nan,nan,nan,nan,nan,nan,nan,nan,nan,nan,nan,nan,nan,nan,nan,nan,nan,nan,nan;nan;nan,nan,nan,nan,nan,nan,nan,nan,nan,nan,nan,nan,nan,nan,nan,nan,nan;nan,nan,nan,nan;nan,nan,nan,nan,nan,nan,nan,nan,nan,nan,nan,nan,nan,nan,nan,nan,nan,nan,nan,nan,nan,nan,nan,nan;nan,nan,nan,nan,nan,nan,nan,nan,nan,nan,nan,nan,nan,nan,nan;nan,nan,nan,nan,nan,nan,nan,nan,nan;nan,nan,nan,nan,nan,nan,nan,nan,nan,nan,nan,nan,nan;nan,nan,nan,nan,nan,nan,nan,nan,nan,nan,nan,nan;nan,nan,nan,nan,nan,nan,nan,nan,nan,nan,nan,nan,nan,nan,nan,nan,nan,nan,nan,nan,nan,nan,nan,nan,nan,nan,nan;nan,nan,nan,nan,nan,nan,nan,nan,nan,nan	nan,nan;nan,nan,nan,nan,nan,nan,nan,nan,nan,nan,nan,nan,nan,nan,nan,nan,nan,nan,nan,nan;nan,nan,nan,nan,nan,nan,nan,nan,nan,nan,nan,nan,nan,nan,nan,nan;nan,nan,nan,nan,nan,nan,nan,nan,nan,nan,nan,nan,nan,nan,nan,nan,nan,nan,nan;nan,nan,nan,nan,nan;nan,nan,nan,nan,nan,nan,nan,nan,nan,nan,nan,nan,nan,nan,nan,nan,nan,nan,nan,nan,nan,nan,nan,nan,nan,nan,nan,nan,nan,nan,nan,nan,nan,nan,nan,nan,nan,nan,nan,nan,nan,nan,nan,nan;nan,nan,nan;nan,nan,nan,nan,nan,nan,nan,nan;nan,nan,nan,nan,nan,nan,nan,nan,nan,nan,nan,nan,nan,nan,nan,nan,nan,nan,nan,nan,nan,nan,nan,nan,nan,nan,nan,nan,nan,nan,nan,nan,nan,nan,nan;nan;nan,nan,nan,nan,nan,nan,nan,nan,nan,nan,nan,nan,nan,nan,nan,nan,nan;nan,nan,nan,nan;nan,nan,nan,nan,nan,nan,nan,nan,nan,nan,nan,nan,nan,nan,nan,nan,nan,nan,nan,nan,nan,nan,nan,nan;nan,nan,nan,nan,nan,nan,nan,nan,nan,nan,nan,nan,nan,nan,nan;nan,nan,nan,nan,nan,nan,nan,nan,nan;nan,nan,nan,nan,nan,nan,nan,nan,nan,nan,nan,nan,nan;nan,nan,nan,nan,nan,nan,nan,nan,nan,nan,nan,nan;nan,nan,nan,nan,nan,nan,nan,nan,nan,nan,nan,nan,nan,nan,nan,nan,nan,nan,nan,nan,nan,nan,nan,nan,nan,nan,nan;nan,nan,nan,nan,nan,nan,nan,nan,nan,nan	0.000111859,2.76939e-05;5.58587e-06,8.77417e-06,7.33456e-07,1.82149e-12,0.000148722,1.68089e-06,1.573e-06,2.94995e-05,6.28908e-10,8.59556e-05,1.13464e-06,0.000215448,2.30351e-06,2.78697e-05,2.46731e-11,1.14369e-14,1.71067e-06,4.82908e-06,9.24893e-05,7.26326e-10;0.000169375,9.43892e-09,2.50939e-06,1.54878e-05,5.347e-06,1.76053e-07,5.40907e-05,8.92923e-10,5.04515e-05,1.43695e-10,9.38223e-07,7.42929e-06,2.14019e-05,2.10073e-06,1.04411e-15,3.14733e-07;1.12711e-09,3.95913e-07,2.6567e-05,7.52112e-05,7.8663e-05,5.34695e-05,1.92903e-05,4.62379e-08,9.47759e-08,1.42771e-06,1.17267e-06,1.87353e-06,7.4448e-05,2.83837e-05,1.44368e-11,3.40134e-07,4.64112e-07,0.000114267,2.60836e-10;3.23236e-05,8.36688e-08,0.000213724,3.23957e-05,4.30395e-07;8.48869e-21,7.46981e-15,1.66285e-08,3.44811e-16,1.29241e-10,1.60473e-19,0.0001303,1.18979e-05,4.15993e-06,4.95793e-08,2.77014e-05,5.73309e-05,3.36872e-06,2.49421e-05,4.49791e-13,9.47779e-07,2.98612e-05,1.75923e-10,2.34978e-14,3.41612e-10,1.96181e-15,1.06887e-12,1.3203e-14,1.33527e-10,1.51004e-05,2.13735e-08,4.95374e-13,4.21525e-08,4.59473e-11,1.36855e-17,4.92486e-09,1.94987e-09,7.15016e-13,9.99351e-14,4.86753e-14,1.00135e-13,5.69254e-06,1.06864e-06,1.30724e-13,3.19045e-15,6.6822e-31,4.19974e-08,3.71425e-09,3.70361e-08;None,None,None;9.87947e-05,0.00035986,1.09569e-05,8.06118e-07,9.12624e-05,7.41794e-08,3.90003e-05,1.9295e-14;1.23719e-06,1.46116e-08,0.000542536,2.04493e-08,1.73932e-05;1.47075e-05,1.73295e-06,0.000371479,2.41541e-06,5.05467e-06,5.49416e-06,0.000494776,4.26889e-07;1.7218e-14,1.53926e-11,3.14156e-11,6.56e-09,8.89117e-06,1.77505e-12,9.07678e-06,5.16917e-05,0.000144081,0.000109631,1.26353e-06,1.26098e-05,1.14321e-18,2.07507e-06,2.91613e-09,9.42063e-11,1.68503e-10,9.28924e-14,5.36297e-14,7.92953e-11,7.59477e-09,2.7746e-12,5.56084e-05,9.8078e-22,1.41068e-07,3.44873e-05,2.16461e-15,1.13164e-13,3.0846e-07,1.70769e-05,6.6984e-10,4.66292e-05,3.47361e-12,6.4007e-06,5.95946e-10;None;4.27636e-10,2.76657e-06,8.07913e-05,5.39171e-06,3.8573e-07,8.87962e-05,7.12678e-07,6.22525e-05,1.00346e-08,0.000168373,1.99635e-06,6.6167e-05,5.88037e-10,2.98305e-05,4.95844e-08,1.22275e-14,1.10924e-11;0.000123024,2.95579e-06,9.73612e-06,0.000129961;0.000138924;6.67384e-05,0.000120566,4.23586e-05;9.6471e-10,3.05816e-07,6.23628e-05,3.58509e-07,2.86669e-11,4.44629e-10,4.44857e-07,0.000237615,4.09787e-06,5.97737e-12,3.21207e-05,1.35621e-09,6.02662e-13,4.15427e-11,2.03121e-12,2.57822e-07,2.16418e-06,5.16895e-07,1.38673e-14,3.48398e-08,1.84366e-05,2.08132e-05,5.8047e-10,5.30012e-21;1.33962e-05,0.000202845;2.02161e-06,1.27161e-08,9.53404e-06,3.16781e-05,7.1943e-12,0.000176493,5.56782e-05,2.70055e-06,0.000174561,1.30354e-05,1.30044e-10,1.73772e-06,0.00010081,5.58353e-05,0.000119612;7.74172e-08;3.20914e-05;None,None,None,None,None,None,None,None,None;6.05628e-07;6.22002e-06,0.000199554,3.92842e-06,3.01352e-05,None,None,None,None,None,None,None,None,None;0.000366708,0.000295921;6.08734e-05,1.46563e-05,None,None,None,None,None,None,None,None,None,None,None;0.000187137,9.97598e-05,None,None,None,None,None,None,None,None,None,None,None;3.62658e-06,0.000170671,2.6211e-05,4.57947e-07;0.000237972,1.51323e-07,None,None,None,None,None,None,None,None,None,None,None;3.50377e-06,4.14348e-06,7.19478e-05,7.25738e-05,0.000163181;5.68665e-07,None,None,None,None,None,None,None,None,None,None,None;1.0654e-12,5.47024e-09,4.25528e-07,2.52312e-10,2.09988e-19,1.25815e-11,5.01778e-18,5.08229e-07,4.4326e-08,1.18558e-10,9.75866e-13,9.6997e-09,3.84003e-07,1.27607e-06,9.52652e-11,1.24509e-12,1.62018e-13,1.56932e-08,1.73462e-05,4.499e-07,8.68581e-10,5.92487e-18,7.17033e-07,1.53865e-07,1.61639e-09,3.17481e-22,2.52817e-05;0.000258975,None,None,None,None,None,None,None,None,None	0.26 (4.9e-04);0.61 (6.5e-15);-1.56 (4.0e-03);None;-0.24 (0.75);-0.29 (0.38);-2.66 (8.5e-06);-0.52 (0.14);-2.21 (1.4e-06);0.6 (0.23);-0.76 (1.0e-06);-3.78 (6.8e-06);-0.9 (1.0e-02);-2.0 (1.0e-49);-0.87 (0.61);0.66 (1.0e-16);-0.58 (1.0e-10);-0.26 (0.18)	-0.37 (1.8e-06);-0.3 (5.4e-04);-0.53 (0.46);None;-0.35 (0.69);-0.16 (0.72);-0.83 (0.26);-0.44 (0.29);-0.77 (0.17);0.11 (0.89);-0.71 (1.7e-05);-0.97 (0.35);-0.27 (0.58);-0.92 (6.2e-11);-0.13 (None);-0.32 (3.6e-04);-0.93 (1.1e-24);-0.86 (4.6e-06)	-0.01 (0.90);0.18 (7.3e-04);-0.77 (0.44);None;0.04 (0.86);-1.27 (1.2e-03);-0.6 (0.18);-1.44 (5.7e-17);-0.5 (0.29);-1.28 (7.5e-03);-0.2 (0.35);-0.28 (0.69);-0.05 (0.45);-1.29 (1.6e-03)	0.1 (6.1e-02);0.15 (7.4e-03);-0.5 (0.62);None;-0.62 (2.1e-03);-1.3 (9.0e-04);-1.11 (1.1e-02);-0.7 (2.7e-05);-0.95 (3.9e-02);-0.33 (0.52);-0.65 (1.2e-03);-0.8 (0.23);-0.21 (1.2e-03);-0.16 (0.73)	RNF39	TRIM31	-2.0 (1.0e-49);-0.58 (1.0e-10)	-0.92 (6.2e-11);-0.93 (1.1e-24)	NA;NA	NA;NA	RNF39:NM_025236.4(0.94,0,54%), (-0.19,0.8,38%), (0.7,0.13,67%);RNF39:NM_025236.4(0.94,0,54%), (-0.19,0.8,38%), (0.7,0.13,67%);RNF39:NM_025236.4(0.94,0,54%), (-0.19,0.8,38%), (0.7,0.13,67%);RNF39:NM_025236.4(0.94,0,54%), (-0.19,0.8,38%), (0.7,0.13,67%);RNF39:NM_025236.4(0.94,0,54%), (-0.19,0.8,38%), (0.7,0.13,67%)	LINC02569:NR_149088.1(-0.6,0.02,51%), (0.82,0.04,34%), (-0.43,0.45,67%);LINC02569:NR_149088.1(-0.6,0.02,51%), (0.82,0.04,34%), (-0.43,0.45,67%);LINC02569:NR_149088.1(-0.6,0.02,51%), (0.82,0.04,34%), (-0.43,0.45,67%);LINC02569:NR_149088.1(-0.6,0.02,51%), (0.82,0.04,34%), (-0.43,0.45,67%);LINC02569:NR_149088.1(-0.6,0.02,51%), (0.82,0.04,34%), (-0.43,0.45,67%)	MDC1:NM_014641.3(-0.93,0,54%), (-0.13,0.87,38%), (-0.81,0.05,67%);MDC1:NM_014641.3(-0.93,0,54%), (-0.13,0.87,38%), (-0.81,0.05,67%);MDC1:NM_014641.3(-0.93,0,54%), (-0.13,0.87,38%), (-0.81,0.05,67%);MDC1:NM_014641.3(-0.93,0,54%), (-0.13,0.87,38%), (-0.81,0.05,67%);MDC1:NM_014641.3(-0.93,0,54%), (-0.13,0.87,38%), (-0.81,0.05,67%)	TRIM31-AS1:NR_126470.1(0.9,0,54%), (0,1,38%), (0.56,0.28,67%);TRIM31-AS1:NR_126470.1(0.9,0,54%), (0,1,38%), (0.56,0.28,67%);TRIM31-AS1:NR_126470.1(0.9,0,54%), (0,1,38%), (0.56,0.28,67%);TRIM31-AS1:NR_126470.1(0.9,0,54%), (0,1,38%), (0.56,0.28,67%);TRIM31-AS1:NR_126470.1(0.9,0,54%), (0,1,38%), (0.56,0.28,67%)	TRIM31:NM_007028.5(0.78,0.04,26%), (NA,NA,NA%), (0.62,0.3,53%);TRIM31:NM_007028.5(0.78,0.04,26%), (NA,NA,NA%), (0.62,0.3,53%);TRIM31:NM_007028.5(0.78,0.04,26%), (NA,NA,NA%), (0.62,0.3,53%);TRIM31:NM_007028.5(0.78,0.04,26%), (NA,NA,NA%), (0.62,0.3,53%);TRIM31:NM_007028.5(0.78,0.04,26%), (NA,NA,NA%), (0.62,0.3,53%)	-2.0 (1.0e-49),2.29 (3.0e-02),-0.17 (0.53),-0.26 (0.18),-0.58 (1.0e-10);-2.0 (1.0e-49),2.29 (3.0e-02),-0.17 (0.53),-0.26 (0.18),-0.58 (1.0e-10);-2.0 (1.0e-49),2.29 (3.0e-02),-0.17 (0.53),-0.26 (0.18),-0.58 (1.0e-10);-2.0 (1.0e-49),2.29 (3.0e-02),-0.17 (0.53),-0.26 (0.18),-0.58 (1.0e-10);-2.0 (1.0e-49),2.29 (3.0e-02),-0.17 (0.53),-0.26 (0.18),-0.58 (1.0e-10)	-0.92 (6.2e-11),0.38 (None),-0.17 (0.59),-0.86 (4.6e-06),-0.93 (1.1e-24);-0.92 (6.2e-11),0.38 (None),-0.17 (0.59),-0.86 (4.6e-06),-0.93 (1.1e-24);-0.92 (6.2e-11),0.38 (None),-0.17 (0.59),-0.86 (4.6e-06),-0.93 (1.1e-24);-0.92 (6.2e-11),0.38 (None),-0.17 (0.59),-0.86 (4.6e-06),-0.93 (1.1e-24);-0.92 (6.2e-11),0.38 (None),-0.17 (0.59),-0.86 (4.6e-06),-0.93 (1.1e-24)	NA,-1.53 (8.0e-03),0.02 (0.82),-1.29 (1.6e-03),NA;NA,-1.53 (8.0e-03),0.02 (0.82),-1.29 (1.6e-03),NA;NA,-1.53 (8.0e-03),0.02 (0.82),-1.29 (1.6e-03),NA;NA,-1.53 (8.0e-03),0.02 (0.82),-1.29 (1.6e-03),NA;NA,-1.53 (8.0e-03),0.02 (0.82),-1.29 (1.6e-03),NA	NA,-0.63 (0.28),-0.23 (3.8e-03),-0.16 (0.73),NA;NA,-0.63 (0.28),-0.23 (3.8e-03),-0.16 (0.73),NA;NA,-0.63 (0.28),-0.23 (3.8e-03),-0.16 (0.73),NA;NA,-0.63 (0.28),-0.23 (3.8e-03),-0.16 (0.73),NA;NA,-0.63 (0.28),-0.23 (3.8e-03),-0.16 (0.73),NA	06_30095310_G_A;06_30095310_G_C	Enh;EnhBiv;TssAFlnk	ADRL.GLND.FET,BONE.OSTEO,BRST.HMEC.35,CRVX.HELAS3.CNCR,ESDR.CD184.ENDO,FAT.ADIP.DR.MSC,FAT.MSC.DR.ADIP,GI.DUO.MUC,GI.L.INT.FET,GI.S.INT.FET,GI.STMC.MUC,LNG.A549.ETOH002.CNCR,PLCNT.FET,SKIN.NHEK,SKIN.PEN.FRSK.KER.02,SKIN.PEN.FRSK.KER.03,STRM.CHON.MRW.DR.MSC,STRM.MRW.MSC;BRN.HIPP.MID,GI.S.INT,SKIN.NHDFAD,SKIN.PEN.FRSK.FIB.01,VAS.HUVEC;LIV.HEPG2.CNCR	Bone,Cervix,Digestive,ES-deriv,Epithelial,Lung,Mesench,Other,Skin;Brain,Digestive,Epithelial,Liver,Skin;Liver
13	25731540	25734073	chr13:25732279	Intron	25733757	rs9511905	1.064	1.013	0.00193	0.2346	0.00583946	Yes	0	1	1	0	-1478	NA	NA	2.2 (1.3e-13)	-0.81 (3.4e-02)															13_25733757_A_C;13_25733757_A_G;13_25733757_A_T		Within loop,Within loop,Within loop,Within loop,Within loop,Within loop,Within loop,Within loop,Within loop,Within loop,Within loop,Within loop,Within loop,Within loop,Within loop,Within loop,Within loop,Within loop,Within loop,Within loop,Within loop,Within loop,Within loop,Within loop,Within loop,Within loop,Within loop,Within loop,Within loop,Within loop,Within loop,Anchor to anchor	Cortex_DLPFC,H1-MSC,Bladder,Psoas,Cortex_DLPFC,H1-MES,Cortex_DLPFC,Epidermal_Keratinocyte_day0,T47D,G401,Adrenal,RPMI7951,RPMI7951,Caki2,H1-TRO,RPMI7951,H1-NPC,Lung,Ovary,Caki2,H1-TRO,SKMEL5,T47D,RPMI7951,Pancreas,PANC1,NCIH460,HAP1,H1-ESC,Adrenal,H1-ESC,H1-TRO	True,True,True,True,True,True,True,True,True,True,True,True,True,True,True,True,True,True,True,True,True,True,True,True,True,True,True,True,True,True,True,True	nan,nan,nan,nan,nan,nan,nan,nan,nan,nan,nan,nan,nan,nan,nan,nan,nan,nan,nan,nan,nan,nan,nan,nan,nan,nan,nan,nan,nan,nan,nan,nan	nan,nan,nan,nan,nan,nan,nan,nan,nan,nan,nan,nan,nan,nan,nan,nan,nan,nan,nan,nan,nan,nan,nan,nan,nan,nan,nan,nan,nan,nan,nan,nan	None,None,None,None,None,None,None,None,None,None,None,None,None,None,None,None,None,None,None,None,None,None,None,None,None,None,None,None,None,None,None,None	None	None	None	None	ATP8A2	ATP8A2	0.77 (2.6e-02)	-0.29 (0.56)	0.81 (5.6e-09)	-0.3 (5.2e-02)	SHISA2:NM_001007538.2(0.82,0,72%), (0.38,0.29,83%), (0.24,0.88,27%);SHISA2:NM_001007538.2(0.82,0,72%), (0.38,0.29,83%), (0.24,0.88,27%)	NUP58:NM_014089.4(0.64,0,72%), (0.51,0.11,83%), (-0.82,0.41,27%);NUP58:NM_014089.4(0.64,0,72%), (0.51,0.11,83%), (-0.82,0.41,27%)	ATP8A2:NM_001411006.1(0.76,0,72%), (0.43,0.2,83%), (0.99,0.1,27%);ATP8A2:NM_001411006.1(0.76,0,72%), (0.43,0.2,83%), (0.99,0.1,27%)	ATP8A2:NM_001313741.1(0.67,0,72%), (0.4,0.25,83%), (0.69,0.55,27%);ATP8A2:NM_001313741.1(0.67,0,72%), (0.4,0.25,83%), (0.69,0.55,27%)	ATP8A2:NM_001411006.1(0.76,0,72%), (0.43,0.2,83%), (0.99,0.1,27%);ATP8A2:NM_001411006.1(0.76,0,72%), (0.43,0.2,83%), (0.99,0.1,27%)	0.67 (6.0e-02),0.08 (0.48),0.77 (2.6e-02),0.77 (2.6e-02),0.77 (2.6e-02);0.67 (6.0e-02),0.08 (0.48),0.77 (2.6e-02),0.77 (2.6e-02),0.77 (2.6e-02)	1.11 (2.1e-03),-0.04 (0.83),-0.29 (0.56),-0.29 (0.56),-0.29 (0.56);1.11 (2.1e-03),-0.04 (0.83),-0.29 (0.56),-0.29 (0.56),-0.29 (0.56)	1.82 (1.5e-191),0.85 (1.0e-40),0.81 (5.6e-09),0.81 (5.6e-09),0.81 (5.6e-09);1.82 (1.5e-191),0.85 (1.0e-40),0.81 (5.6e-09),0.81 (5.6e-09),0.81 (5.6e-09)	-1.66 (7.0e-122),0.59 (4.0e-20),-0.3 (5.2e-02),-0.3 (5.2e-02),-0.3 (5.2e-02);-1.66 (7.0e-122),0.59 (4.0e-20),-0.3 (5.2e-02),-0.3 (5.2e-02),-0.3 (5.2e-02)	13_25733757_A_C;13_25733757_A_G;13_25733757_A_T	Enh	BLD.DND41.CNCR,BRN.NHA,BRST.HMEC,BRST.HMEC.35,ESC.HUES48,ESC.I3,ESDR.H1.BMP4.MESO,IPSC.18,MUS.HSMM,MUS.HSMMT,MUS.SAT,SKIN.NHEK,SKIN.PEN.FRSK.KER.02,SKIN.PEN.FRSK.KER.03	Blood,Brain,ES-deriv,ESC,Epithelial,Muscle,Myosat,Skin,iPSC
9	21683640	21684731	chr9:21683830	Intergenic	21684690	rs1377199	1.054	0.9576	0.09825	0.01233	0.0059389	No	1	0	1	0	-860	-0.47 (0.11)	-0.46 (8.8e-02)	-0.77 (3.2e-04)	-0.06 (0.83)	09_21684690_C_T	POLR2A	A549,HCT-116,HUVEC,HeLa-S3,PANC-1	Blood vessel,Cervix,Colon,Epithelium,Pancreas											09_21684690_C_T	;ERVFRD-3;MIR31;MIR31HG;MTAP;TUBB8P1	Within loop,Within loop,Within loop,Within loop,Within loop,Within loop,Within loop,Within loop,Within loop,Within loop,Within loop,Within loop,Within loop,Within loop,Within loop,Within loop,Within loop,Within loop,Within loop,Within loop,Within loop,Within loop;eqtl;Within loop,Within loop,Within loop;Within loop,Within loop,Within loop,Within loop,Within loop,Within loop,Within loop,Within loop,Within loop,Within loop,Within loop,Within loop,Within loop,Within loop;eqtl,eqtl,eqtl,eqtl,eqtl,eqtl	PANC1,NHEK,Thymus,H1-MES,Astrocyte,A549,Epidermal_Keratinocyte_day3,A549,IMR90,PANC1,HMEC,Aorta,Epidermal_Keratinocyte_day6,RPMI7951,HAP1_DKO,Caki2,HCT116-untreated,G401,PANC1,PANC1,RPMI7951,Caki2;Artery Aorta;IMR90,PANC1,HAP1_DKO;Pancreas,Epidermal_Keratinocyte_day3,Epidermal_Keratinocyte_day0,IMR90,HMEC,NCIH460,Astrocyte,IMR90,PANC1,Bladder,H1-TRO,HAP1_DKO,H1-MES,Caki2;Adipose Subcutaneous,Cells Cultured fibroblasts,Esophagus Muscularis,Muscle Skeletal,Nerve Tibial,Skin Sun Exposed Lower leg;Nerve Tibial	True,True,True,True,True,True,True,True,True,True,True,True,True,True,True,True,True,True,True,True,True,True;True;True,True,True;True,True,True,True,True,True,True,True,True,True,True,True,True,True;True,True,True,True,True,True	nan,nan,nan,nan,nan,nan,nan,nan,nan,nan,nan,nan,nan,nan,nan,nan,nan,nan,nan,nan,nan,nan;nan;nan,nan,nan;nan,nan,nan,nan,nan,nan,nan,nan,nan,nan,nan,nan,nan,nan;nan,nan,nan,nan,nan,nan	nan,nan,nan,nan,nan,nan,nan,nan,nan,nan,nan,nan,nan,nan,nan,nan,nan,nan,nan,nan,nan,nan;nan;nan,nan,nan;nan,nan,nan,nan,nan,nan,nan,nan,nan,nan,nan,nan,nan,nan;nan,nan,nan,nan,nan,nan	None,None,None,None,None,None,None,None,None,None,None,None,None,None,None,None,None,None,None,None,None,None;8.81928e-05;None,None,None;None,None,None,None,None,None,None,None,None,None,None,None,None,None;1.023e-05,2.44553e-09,0.000127356,9.49157e-06,0.000129379,4.41197e-05;0.000209616	None;-0.93 (3.1e-02);-0.27 (2.1e-06);0.21 (4.4e-03)	None;-0.49 (0.38);-0.35 (4.1e-09);-0.39 (1.7e-07)	None;0.3 (0.32);0.22 (1.8e-04);-0.08 (0.18)	None;1.03 (1.3e-04);0.9 (9.4e-58);0.25 (1.4e-06)	H3P30	KHSRPP1	NA;NA	NA;NA	NA;NA	NA;NA	MIR31HG:NR_027054.2(0.61,0,87%), (0.67,0.01,83%), (0.59,0.22,67%);MIR31HG:NR_027054.2(0.61,0,87%), (0.67,0.01,83%), (0.59,0.22,67%)	CDKN2B:NM_004936.4(0.4,0.06,87%), (0.85,0,83%), (0.34,0.56,67%);CDKN2B:NM_004936.4(0.4,0.06,87%), (0.85,0,83%), (0.34,0.56,67%)	CDKN2A:NM_001363763.2(-0.26,0.27,87%), (0.55,0.05,83%), (-0.93,0,67%);CDKN2A:NM_001363763.2(-0.26,0.27,87%), (0.55,0.05,83%), (-0.93,0,67%)	MTAP:NM_002451.4(0.17,0.51,87%), (0.62,0.02,83%), (-0.2,0.75,67%);MTAP:NM_002451.4(0.17,0.51,87%), (0.62,0.02,83%), (-0.2,0.75,67%)	MIR31:NR_029505.1(0.3,0.2,87%), (0.27,0.45,83%), (0.76,0.07,67%);MIR31:NR_029505.1(0.3,0.2,87%), (0.27,0.45,83%), (0.76,0.07,67%)	-0.27 (2.1e-06),0.96 (1.0e-16),0.17 (8.8e-02),0.21 (4.4e-03),-0.93 (3.1e-02);-0.27 (2.1e-06),0.96 (1.0e-16),0.17 (8.8e-02),0.21 (4.4e-03),-0.93 (3.1e-02)	-0.35 (4.1e-09),-0.54 (3.1e-05),-0.23 (3.5e-02),-0.39 (1.7e-07),-0.49 (0.38);-0.35 (4.1e-09),-0.54 (3.1e-05),-0.23 (3.5e-02),-0.39 (1.7e-07),-0.49 (0.38)	0.22 (1.8e-04),-0.36 (3.7e-04),-0.41 (5.7e-12),-0.08 (0.18),0.3 (0.32);0.22 (1.8e-04),-0.36 (3.7e-04),-0.41 (5.7e-12),-0.08 (0.18),0.3 (0.32)	0.9 (9.4e-58),0.26 (9.1e-03),-0.14 (2.2e-02),0.25 (1.4e-06),1.03 (1.3e-04);0.9 (9.4e-58),0.26 (9.1e-03),-0.14 (2.2e-02),0.25 (1.4e-06),1.03 (1.3e-04)	09_21684690_C_T	Enh;TssAFlnk	BLD.CD4.CD25M.IL17M.PL.TPC,BONE.OSTEO,BRST.HMEC,BRST.MYO,ESC.WA7,ESDR.CD56.MESO,FAT.ADIP.DR.MSC,GI.DUO.MUC,LNG.NHLF,MUS.SAT,SKIN.NHDFAD,SKIN.PEN.FRSK.FIB.01,SKIN.PEN.FRSK.FIB.02,SKIN.PEN.FRSK.KER.02,SKIN.PEN.FRSK.KER.03,STRM.CHON.MRW.DR.MSC;BRN.NHA,CRVX.HELAS3.CNCR,GI.STMC.MUC,LNG.A549.ETOH002.CNCR,SKIN.NHEK,VAS.HUVEC	Blood,Bone,Digestive,ES-deriv,ESC,Epithelial,Lung,Mesench,Myosat,Skin;Brain,Cervix,Digestive,Liver,Lung,Skin
12	93741555	93743407	chr12:93742608	Intron	93742630	rs4761523	1.056	1.063	0.1829	0.004521	0.0060282	Yes	1	0	1	0	-22	0.84 (2.9e-04)	-0.58 (1.5e-02)	-0.98 (5.6e-06)	0.36 (0.13)	12_93742630_A_G	BHLHE40;CEBPB;CHD1;CHD2;CTBP2;CTCF;E2F1;EP300;FOS;FOXA1;FOXA2;FOXP2;HDAC1;KDM5B;MYC;NR3C1;PHF8;POLR2A;POU2F2;RAD21;RBBP5;RELA;RFX5;SAP30;SIN3AK20;SMC3;SRF;STAT1;STAT3;TAF1;TBP;TCF7L2;TFAP2A;TFAP2C;YY1;ZNF143;ZNF263	HepG2;HeLa-S3;H1-hESC,K562;H1-hESC;A549,AG04449,AG04450,AG09309,AG09319,AG10803,AoAF,BE2_C,BJ,Caco-2,Dnd41,Fibrobl,GM06990,GM12864,GM12865,GM12872,GM12873,GM12874,GM12875,GM12878,GM12891,GM12892,GM19238,GM19239,GM19240,Gliobla,H1-hESC,HA-sp,HAc,HBMEC,HCFaa,HCM,HCPEpiC,HCT-116,HEK293,HFF,HFF-Myc,HMEC,HMF,HPAF,HPF,HRPEpiC,HSMM,HSMMtube,HUVEC,HVMF,HeLa-S3,HepG2,IMR90,K562,MCF-7,NB4,NH-A,NHDF-Ad,NHDF-neo,NHEK,NHLF,Osteobl,ProgFib,RPTEC,SAEC,SK-N-SH_RA,T-47D,WERI-Rb-1,WI-38;HeLa-S3,MCF-7;HepG2,K562,SK-N-SH_RA,T-47D;K562,MCF10A-Er-Src;A549,ECC-1,HepG2,T-47D;PFSK-1;K562;MCF10A-Er-Src;A549;A549,GM12891,H1-hESC,HeLa-S3,HepG2,K562,MCF10A-Er-Src,PBDE,SK-N-MC;GM12891;A549,GM12878,H1-hESC,HeLa-S3,HepG2,IMR90,K562,SK-N-SH_RA;GM12878,HeLa-S3,HepG2,K562;K562,PANC-1,PFSK-1;GM12878;GM12878,H1-hESC,HeLa-S3,K562;H1-hESC,HepG2,K562;HCT-116,PANC-1;A549,GM12878,GM12891,H1-hESC,K562,NT2-D1;HEK293-T-REx	Liver;Cervix;Blood,ESC;ESC;Blood,Blood vessel,Bone,Brain,Breast,Cerebellar,Cervix,Colon,Connective,ESC,Embryonic lung,Epithelium,Eye,Foreskin,Gingival,Heart,Kidney,Liver,Lung,Mammary,Muscle,Skin,Spinal cord;Breast,Cervix;Blood,Brain,Breast,Liver;Blood,Breast;Breast,Epithelium,Liver,Luminal epithelium;Brain;Blood;Breast;Epithelium;Blood,Brain,Breast,Cervix,ESC,Epithelium,Liver;Blood,Brain,Cervix,ESC,Epithelium,Liver,Lung;Blood,Cervix,Liver;Blood,Brain,Pancreas;Blood,Cervix,ESC;Blood,ESC,Liver;Colon,Pancreas;Blood,ESC,Epithelium,Testis;Kidney											12_93742630_A_G	;CRADD;SOCS2;SOCS2-AS1	Within loop,Within loop,Within loop,Within loop,Within loop,Within loop,Within loop,Within loop,Within loop,Within loop,Within loop,Within loop,Within loop,Anchor to anchor,Anchor to anchor,Anchor to anchor,Anchor to anchor,Anchor to anchor,Anchor to anchor,Anchor to anchor;Within loop,Within loop,Within loop,Within loop,Within loop,Within loop,Within loop,Within loop,Within loop,Within loop,Within loop,Within loop,Within loop,Within loop,Within loop,Within loop,Within loop,Within loop,Within loop,Within loop,Within loop,Within loop,Within loop,Within loop,Within loop,Within loop;Within loop,Within loop,Within loop,Within loop,Within loop,Within loop,Within loop,Within loop,Within loop,Within loop,Within loop,Within loop,Within loop,Within loop,Within loop,Within loop,Within loop	Aorta,A549,Bladder,Pancreas,G401,PANC1,Lung,A549,Aorta,Psoas,Lung,VentricleLeft,Spleen,Aorta,GM12878,HCT116-untreated,THP1,H1-TRO,HMEC,HCT116-untreated;SKMEL5,Caki2,H1-NPC,KBM7,K562,GM12878,NHEK,THP1_PMA,Aorta,HepG2,HAP1_DKO,Epidermal_Keratinocyte_day0,PANC1,H1-ESC,Bladder,Lung,Adrenal,Adrenal,IMR90,HMEC,THP1,HAP1_WAPL_KO,HAP1_SCC4_KO,HAP1,HAP1_DKO,RPMI7951;KBM7,K562,GM12878,NHEK,THP1_PMA,Aorta,HepG2,Epidermal_Keratinocyte_day0,PANC1,H1-ESC,IMR90,HMEC,THP1,HAP1_WAPL_KO,HAP1_SCC4_KO,HAP1,HAP1_DKO	True,True,True,True,True,True,True,True,True,True,True,True,True,True,True,True,True,True,True,True;True,True,True,True,True,True,True,True,True,True,True,True,True,True,True,True,True,True,True,True,True,True,True,True,True,True;True,True,True,True,True,True,True,True,True,True,True,True,True,True,True,True,True	nan,nan,nan,nan,nan,nan,nan,nan,nan,nan,nan,nan,nan,nan,nan,nan,nan,nan,nan,nan;nan,nan,nan,nan,nan,nan,nan,nan,nan,nan,nan,nan,nan,nan,nan,nan,nan,nan,nan,nan,nan,nan,nan,nan,nan,nan;nan,nan,nan,nan,nan,nan,nan,nan,nan,nan,nan,nan,nan,nan,nan,nan,nan	nan,nan,nan,nan,nan,nan,nan,nan,nan,nan,nan,nan,nan,nan,nan,nan,nan,nan,nan,nan;nan,nan,nan,nan,nan,nan,nan,nan,nan,nan,nan,nan,nan,nan,nan,nan,nan,nan,nan,nan,nan,nan,nan,nan,nan,nan;nan,nan,nan,nan,nan,nan,nan,nan,nan,nan,nan,nan,nan,nan,nan,nan,nan	None,None,None,None,None,None,None,None,None,None,None,None,None,None,None,None,None,None,None,None;None,None,None,None,None,None,None,None,None,None,None,None,None,None,None,None,None,None,None,None,None,None,None,None,None,None;None,None,None,None,None,None,None,None,None,None,None,None,None,None,None,None,None	None;1.11 (1.5e-37);0.51 (1.4e-03);1.4 (2.2e-11)	None;-0.23 (3.3e-02);-0.57 (1.0e-03);-0.1 (0.78)	None;-0.22 (0.21);-0.67 (8.4e-09);-0.53 (7.9e-04)	None;0.51 (1.1e-03);-0.44 (1.4e-04);-0.22 (0.18)	CRADD	CRADD	1.11 (1.5e-37)	-0.23 (3.3e-02)	-0.22 (0.21)	0.51 (1.1e-03)	SOCS2:NM_003877.5(0.71,0,85%), (0.54,0.09,79%), (0.22,0.73,67%)	PLXNC1:NR_037687.2(-0.24,0.34,85%), (0.66,0.02,79%), (0.47,0.38,67%)	LOC643339:NR_040096.1(0.7,0,85%), (0.19,0.65,79%), (0.89,0.01,67%)	CRADD-AS1:NR_110092.1(0.37,0.17,67%), (-0.06,0.93,55%), (0.6,0.22,67%)	CRADD:NM_001320101.3(-0.13,0.65,85%), (-0.17,0.7,79%), (-0.06,0.93,67%)	0.51 (1.4e-03),-0.39 (2.1e-02),0.51 (8.8e-07),1.67 (7.4e-02),1.11 (1.5e-37)	-0.57 (1.0e-03),-0.96 (6.8e-09),-0.15 (0.28),-2.12 (6.9e-02),-0.23 (3.3e-02)	-0.67 (8.4e-09),-0.52 (1.3e-11),-0.11 (0.67),NA,-0.22 (0.21)	-0.44 (1.4e-04),-0.15 (7.2e-02),0.22 (0.35),NA,0.51 (1.1e-03)	12_93742630_A_G	BivFlnk;TssA;TssAFlnk	BLD.CD14.MONO,BLD.CD15.PC,BLD.CD3.PPC,BRN.GRM.MTRX,THYM.FET;ADRL.GLND.FET,BLD.CD14.PC,BLD.CD19.CPC,BLD.CD19.PPC,BLD.CD3.CPC,BLD.CD34.CC,BLD.CD34.PC,BLD.CD4.CD25.CD127M.TREGPC,BLD.CD4.CD25I.CD127.TMEMPC,BLD.CD4.CD25M.CD45RA.NPC,BLD.CD4.CD25M.CD45RO.MPC,BLD.CD4.CD25M.IL17M.PL.TPC,BLD.CD4.CD25M.IL17P.PL.TPC,BLD.CD4.MPC,BLD.CD4.NPC,BLD.CD8.MPC,BLD.CD8.NPC,BLD.GM12878,BLD.K562.CNCR,BLD.MOB.CD34.PC.F,BONE.OSTEO,BRN.ANG.GYR,BRN.ANT.CAUD,BRN.CING.GYR,BRN.CRTX.DR.NRSPHR,BRN.DL.PRFRNTL.CRTX,BRN.FET.F,BRN.HIPP.MID,BRN.INF.TMP,BRN.NHA,BRN.SUB.NIG,BRST.HMEC,BRST.HMEC.35,BRST.MYO,CRVX.HELAS3.CNCR,ESC.4STAR,ESC.H1,ESC.H9,ESC.HUES48,ESC.HUES6,ESC.HUES64,ESC.I3,ESC.WA7,ESDR.CD184.ENDO,ESDR.CD56.ECTO,ESDR.CD56.MESO,ESDR.H1.BMP4.MESO,ESDR.H1.BMP4.TROP,ESDR.H1.MSC,ESDR.H1.NEUR.PROG,ESDR.H9.NEUR.PROG,FAT.ADIP.DR.MSC,FAT.ADIP.NUC,FAT.MSC.DR.ADIP,GI.CLN.MUC,GI.CLN.SIG,GI.CLN.SM.MUS,GI.DUO.MUC,GI.DUO.SM.MUS,GI.ESO,GI.L.INT.FET,GI.RECT.MUC.29,GI.RECT.MUC.31,GI.RECT.SM.MUS,GI.S.INT,GI.S.INT.FET,GI.STMC.FET,GI.STMC.GAST,GI.STMC.MUC,GI.STMC.MUS,HRT.ATR.R,HRT.FET,HRT.VENT.L,HRT.VNT.R,IPSC.15b,IPSC.20B,IPSC.DF.19.11,IPSC.DF.6.9,KID.FET,LIV.ADLT,LIV.HEPG2.CNCR,LNG,LNG.A549.ETOH002.CNCR,LNG.FET,LNG.NHLF,MUS.HSMM,MUS.HSMMT,MUS.PSOAS,MUS.SAT,MUS.SKLT.M,OVRY,PANC,PANC.ISLT,PLCNT.AMN,PLCNT.FET,SKIN.NHDFAD,SKIN.NHEK,SKIN.PEN.FRSK.FIB.01,SKIN.PEN.FRSK.FIB.02,SKIN.PEN.FRSK.KER.02,SKIN.PEN.FRSK.KER.03,SKIN.PEN.FRSK.MEL.01,SKIN.PEN.FRSK.MEL.03,STRM.MRW.MSC,THYM,VAS.AOR;BLD.CD4.CD25M.TPC,BLD.CD56.PC,BLD.DND41.CNCR,BLD.MOB.CD34.PC.M,BLD.PER.MONUC.PC,BRN.FET.M,BRN.GANGEM.DR.NRSPHR,ESDR.H9.NEUR,IPSC.18,LNG.IMR90,MUS.LEG.FET,MUS.SKLT.F,MUS.TRNK.FET,STRM.CHON.MRW.DR.MSC,VAS.HUVEC	Blood,Brain,Thymus;Adipose,Blood,Bone,Brain,Cervix,Digestive,ES-deriv,ESC,Epithelial,Heart,Liver,Lung,Mesench,Muscle,Myosat,Neurosph,Other,Skin,Thymus,iPSC;Blood,Brain,ES-deriv,Liver,Lung,Mesench,Muscle,Neurosph,iPSC	12_93742630_A_G	intron_variant	VEP	None	0	-65255	CRADD	None,None,None	nan
2	183036811	183038357	chr2:183037468;chr2:183037794	LIET Gene TSS Intron;LIET Gene TSS Intron	183036819	rs2705743	1.05	0.9822	0.01367	0.08918	0.00623726	No	0	1	1	0	649;975	0.31 (0.42);0.39 (0.35)	-0.72 (1.7e-02);-0.67 (4.8e-02)	-0.82 (4.0e-04);-0.77 (1.1e-03)	-0.9 (1.0e-04);-0.99 (2.5e-05)	02_183036819_G_A	NFIC	GM12878	Blood											02_183036819_G_A	DUSP19;NCKAP1;NUP35	Within loop,Within loop;Within loop	Epidermal_Keratinocyte_day6,Epidermal_Keratinocyte_day0;Epidermal_Keratinocyte_day0	True,True;True	nan,nan;nan	nan,nan;nan	None,None;None	-0.48 (0.40);-0.17 (4.8e-02);0.23 (8.3e-02)	-1.0 (9.0e-02);-0.21 (2.0e-02);-0.22 (0.16)	-0.37 (0.34);-0.34 (9.8e-08);-0.02 (0.82)	0.61 (8.2e-02);0.66 (7.9e-26);0.22 (5.4e-04)	NCKAP1	NCKAP1	-0.17 (4.8e-02)	-0.21 (2.0e-02)	-0.34 (9.8e-08)	0.66 (7.9e-26)	NUP35:NM_138285.5(-0.65,0,87%), (-0.49,0.11,83%), (-0.31,0.63,67%);NUP35:NM_138285.5(-0.53,0.01,87%), (-0.46,0.14,83%), (-0.72,0.12,67%)	NCKAP1:NM_013436.5(-0.15,0.57,87%), (-0.58,0.04,83%), (-0.55,0.31,67%);NCKAP1:NM_013436.5(-0.39,0.08,87%), (-0.58,0.04,83%), (-0.88,0.03,67%)	NCKAP1:NM_013436.5(-0.15,0.57,87%), (-0.58,0.04,83%), (-0.55,0.31,67%);FRZB:NM_001463.4(-0.18,0.48,87%), (-0.37,0.28,83%), (-0.96,0,67%)	NCKAP1:NM_013436.5(-0.15,0.57,87%), (-0.58,0.04,83%), (-0.55,0.31,67%);NCKAP1:NM_013436.5(-0.39,0.08,87%), (-0.58,0.04,83%), (-0.88,0.03,67%)	DUSP19:NM_080876.4(-0.27,0.27,87%), (-0.07,0.88,83%), (0.19,0.8,67%);DUSP19:NM_080876.4(-0.16,0.55,87%), (-0.05,0.92,83%), (0.12,0.88,67%)	0.23 (8.3e-02),-0.17 (4.8e-02),-0.17 (4.8e-02),-0.17 (4.8e-02),-0.48 (0.40);0.23 (8.3e-02),-0.17 (4.8e-02),-0.49 (0.33),-0.17 (4.8e-02),-0.48 (0.40)	-0.22 (0.16),-0.21 (2.0e-02),-0.21 (2.0e-02),-0.21 (2.0e-02),-1.0 (9.0e-02);-0.22 (0.16),-0.21 (2.0e-02),0.28 (0.67),-0.21 (2.0e-02),-1.0 (9.0e-02)	-0.02 (0.82),-0.34 (9.8e-08),-0.34 (9.8e-08),-0.34 (9.8e-08),-0.37 (0.34);-0.02 (0.82),-0.34 (9.8e-08),-0.85 (0.30),-0.34 (9.8e-08),-0.37 (0.34)	0.22 (5.4e-04),0.66 (7.9e-26),0.66 (7.9e-26),0.66 (7.9e-26),0.61 (8.2e-02);0.22 (5.4e-04),0.66 (7.9e-26),0.37 (0.65),0.66 (7.9e-26),0.61 (8.2e-02)	02_183036819_G_A	Enh;EnhBiv;TssA;TssAFlnk	BLD.CD19.CPC,BLD.CD3.CPC,BLD.CD34.CC,BLD.CD4.CD25I.CD127.TMEMPC,BLD.CD4.CD25M.CD45RA.NPC,BLD.CD4.CD25M.CD45RO.MPC,BLD.CD4.CD25M.IL17M.PL.TPC,BLD.CD4.CD25M.IL17P.PL.TPC,BLD.CD4.MPC,BLD.CD4.NPC,BLD.CD8.MPC,BLD.CD8.NPC,BLD.DND41.CNCR,BLD.GM12878,BRN.SUB.NIG,GI.RECT.MUC.31,PLCNT.FET;BLD.CD4.CD25.CD127M.TREGPC,BLD.MOB.CD34.PC.F,BLD.MOB.CD34.PC.M,THYM.FET;ADRL.GLND.FET,BLD.K562.CNCR,BRN.ANG.GYR,BRN.CING.GYR,BRN.CRTX.DR.NRSPHR,BRN.DL.PRFRNTL.CRTX,BRN.FET.M,BRN.GANGEM.DR.NRSPHR,BRN.GRM.MTRX,BRN.HIPP.MID,BRN.INF.TMP,BRN.NHA,BRST.HMEC,BRST.HMEC.35,BRST.MYO,CRVX.HELAS3.CNCR,ESC.4STAR,ESC.H1,ESC.H9,ESC.HUES48,ESC.HUES6,ESC.HUES64,ESC.I3,ESC.WA7,ESDR.CD184.ENDO,ESDR.CD56.ECTO,ESDR.CD56.MESO,ESDR.H1.BMP4.MESO,ESDR.H9.NEUR.PROG,FAT.ADIP.DR.MSC,FAT.MSC.DR.ADIP,GI.CLN.MUC,GI.DUO.SM.MUS,GI.L.INT.FET,GI.RECT.MUC.29,GI.RECT.SM.MUS,GI.S.INT.FET,GI.STMC.FET,GI.STMC.MUS,HRT.ATR.R,HRT.FET,HRT.VENT.L,HRT.VNT.R,IPSC.15b,IPSC.18,IPSC.20B,IPSC.DF.6.9,KID.FET,LIV.HEPG2.CNCR,LNG.A549.ETOH002.CNCR,LNG.IMR90,LNG.NHLF,MUS.HSMM,MUS.HSMMT,MUS.LEG.FET,MUS.PSOAS,MUS.SAT,MUS.SKLT.F,MUS.SKLT.M,OVRY,PANC.ISLT,PLCNT.AMN,SKIN.NHDFAD,SKIN.NHEK,SKIN.PEN.FRSK.FIB.01,SKIN.PEN.FRSK.FIB.02,SKIN.PEN.FRSK.KER.02,SKIN.PEN.FRSK.KER.03,SKIN.PEN.FRSK.MEL.01,SKIN.PEN.FRSK.MEL.03,STRM.CHON.MRW.DR.MSC,STRM.MRW.MSC,VAS.AOR;BLD.CD4.CD25M.TPC,BONE.OSTEO,BRN.ANT.CAUD,BRN.FET.F,ESDR.H9.NEUR,FAT.ADIP.NUC,GI.CLN.SM.MUS,GI.DUO.MUC,LIV.ADLT,LNG.FET,VAS.HUVEC	Blood,Brain,Digestive,Other;Blood,Thymus;Blood,Brain,Cervix,Digestive,ES-deriv,ESC,Epithelial,Heart,Liver,Lung,Mesench,Muscle,Myosat,Neurosph,Other,Skin,iPSC;Adipose,Blood,Bone,Brain,Digestive,ES-deriv,Liver,Muscle,Other
11	130846099	130847833	chr11:130846928;chr11:130847634	Exon;Intron	130847545	rs1944142	0.9458	0.985	0.005705	0.1505	0.00625965	Yes	0	1	1	0	-617;89	0.99 (1.3e-02);1.76 (3.2e-03)	-0.47 (0.27);-1.04 (0.12)	1.89 (1.6e-06);2.17 (4.2e-13)	-1.4 (4.8e-03);0.26 (0.55)	11_130847545_C_T	PRDM1	HeLa-S3	Cervix											11_130847545_C_T	;C11orf44;RP11-890B15.2;RP11-890B15.3;SNX19	Within loop,Within loop,Within loop,Within loop,Within loop,Within loop,Anchor to anchor,Anchor to anchor;Within loop,Within loop,Within loop,Within loop,Within loop,Within loop;eqtl;eqtl,eqtl,eqtl,eqtl,eqtl,eqtl,eqtl,eqtl,eqtl,eqtl,eqtl,eqtl,eqtl;sqtl,eqtl,tuqtl,sqtl,sqtl,eqtl,eqtl,eqtl,eqtl,eqtl,eqtl,eqtl,eqtl,eqtl,eqtl,eqtl,eqtl,eqtl,eqtl,eqtl,eqtl,eqtl,eqtl,eqtl,eqtl,eqtl,eqtl,eqtl,eqtl,eqtl,eqtl,eqtl,eqtl,eqtl,eqtl,eqtl,eqtl,eqtl,eqtl,eqtl,eqtl,eqtl,eqtl,eqtl,eqtl,eqtl,eqtl,eqtl,Within loop	Psoas,PANC1,Pancreas,Caki2,Astrocyte,Caki2,Psoas,NHEK;Aorta,THP1_PMA,Hippocampus,H1-ESC,HMEC,Astrocyte;Testis;Adipose Subcutaneous,Adrenal Gland,Breast Mammary Tissue,Lung,Muscle Skeletal,Nerve Tibial,Pancreas,Skin Not Sun Exposed Suprapubic,Skin Sun Exposed Lower leg,Spleen,Testis,Thyroid,Whole Blood;B cell,cerebellum,spleen,naive regulatory T cell,T-helper 17 cell,Adipose Subcutaneous,Adipose Visceral Omentum,Adrenal Gland,Artery Aorta,Artery Coronary,Artery Tibial,Brain Amygdala,Brain Anterior cingulate cortex BA24,Brain Caudate basal ganglia,Brain Cerebellar Hemisphere,Brain Cerebellum,Brain Cortex,Brain Frontal Cortex BA9,Brain Hippocampus,Brain Hypothalamus,Brain Nucleus accumbens basal ganglia,Brain Putamen basal ganglia,Brain Spinal cord cervical c-1,Brain Substantia nigra,Breast Mammary Tissue,Colon Sigmoid,Colon Transverse,Esophagus Gastroesophageal Junction,Esophagus Mucosa,Esophagus Muscularis,Heart Atrial Appendage,Heart Left Ventricle,Liver,Lung,Minor Salivary Gland,Muscle Skeletal,Nerve Tibial,Pancreas,Pituitary,Prostate,Skin Not Sun Exposed Suprapubic,Skin Sun Exposed Lower leg,Small Intestine Terminal Ileum,Spleen,Stomach,Testis,Thyroid,Whole Blood,Thymus	True,True,True,True,True,True,True,True;True,True,True,True,True,True;True;True,True,True,True,True,True,True,True,True,True,True,True,True;False,False,False,False,False,True,True,True,True,True,True,True,True,True,True,True,True,True,True,True,True,True,True,True,True,True,True,True,True,True,True,True,True,True,True,True,True,True,True,True,True,True,True,True,True,True,True,True,True	nan,nan,nan,nan,nan,nan,nan,nan;nan,nan,nan,nan,nan,nan;nan;nan,nan,nan,nan,nan,nan,nan,nan,nan,nan,nan,nan,nan;0.673248,0.706479,-0.424772,0.747529,0.639026,nan,nan,nan,nan,nan,nan,nan,nan,nan,nan,nan,nan,nan,nan,nan,nan,nan,nan,nan,nan,nan,nan,nan,nan,nan,nan,nan,nan,nan,nan,nan,nan,nan,nan,nan,nan,nan,nan,nan,nan,nan,nan,nan,nan	nan,nan,nan,nan,nan,nan,nan,nan;nan,nan,nan,nan,nan,nan;nan;nan,nan,nan,nan,nan,nan,nan,nan,nan,nan,nan,nan,nan;0.1512,0.1211,0.3418,0.0571,0.069,nan,nan,nan,nan,nan,nan,nan,nan,nan,nan,nan,nan,nan,nan,nan,nan,nan,nan,nan,nan,nan,nan,nan,nan,nan,nan,nan,nan,nan,nan,nan,nan,nan,nan,nan,nan,nan,nan,nan,nan,nan,nan,nan,nan	None,None,None,None,None,None,None,None;None,None,None,None,None,None;9.62831e-06;1.23874e-10,4.9217e-07,1.48267e-05,4.177e-12,6.41557e-07,1.82879e-11,6.52902e-06,3.24596e-12,5.33326e-16,6.5679e-06,5.54487e-05,1.45659e-12,3.8512e-12;None,None,None,None,None,8.1907e-16,1.76107e-14,6.4148e-14,8.10096e-18,8.15883e-07,1.57058e-12,3.35402e-09,4.63638e-08,2.38892e-10,8.57839e-07,4.47913e-09,1.79372e-07,1.6057e-09,3.79357e-11,1.26785e-10,6.79995e-09,4.80344e-11,1.94365e-09,2.37833e-08,4.02674e-11,4.85034e-10,4.2901e-12,3.16803e-08,6.10176e-13,7.05097e-12,3.27615e-15,3.76827e-11,1.13185e-06,1.74193e-16,1.27215e-07,1.02222e-14,8.04394e-18,2.13162e-15,1.19412e-07,2.586e-11,3.3804e-18,1.10076e-15,9.09989e-06,3.79946e-08,2.96601e-15,4.57409e-17,3.60282e-22,1.161e-21,None	None;0.44 (7.9e-05)	None;-0.3 (1.8e-02)	None;0.27 (5.0e-04)	None;0.02 (0.82)	LINC02551	LINC02551	0.72 (1.2e-03)	-0.56 (2.9e-02)	0.23 (0.53)	-0.53 (0.14)	LINC02551:NR_125383.1(0.74,0,87%), (0.16,0.71,83%), (0.58,0.24,67%);SNX19:NM_001347921.2(0.63,0,87%), (0.23,0.56,83%), (0.76,0.07,67%);LINC02551:NR_125383.1(0.74,0,87%), (0.16,0.71,83%), (0.58,0.24,67%);SNX19:NM_001347921.2(0.63,0,87%), (0.23,0.56,83%), (0.76,0.07,67%)	ZBTB44-DT:NR_148980.1(0.01,0.97,87%), (-0.44,0.17,83%), (0.03,0.97,67%);LINC02551:NR_125383.1(-0.21,0.42,87%), (0.43,0.19,83%), (0.78,0.06,67%);ZBTB44-DT:NR_148980.1(0.01,0.97,87%), (-0.44,0.17,83%), (0.03,0.97,67%);LINC02551:NR_125383.1(-0.21,0.42,87%), (0.43,0.19,83%), (0.78,0.06,67%)	PRDM10-DT:NR_024233.1(-0.31,0.2,87%), (-0.09,0.85,83%), (-0.63,0.19,67%);LINC02551:NR_125383.1(-0.21,0.42,87%), (0.43,0.19,83%), (0.78,0.06,67%);PRDM10-DT:NR_024233.1(-0.31,0.2,87%), (-0.09,0.85,83%), (-0.63,0.19,67%);LINC02551:NR_125383.1(-0.21,0.42,87%), (0.43,0.19,83%), (0.78,0.06,67%)	LINC02551:NR_125383.1(0.74,0,87%), (0.16,0.71,83%), (0.58,0.24,67%);LINC02551:NR_125383.1(-0.21,0.42,87%), (0.43,0.19,83%), (0.78,0.06,67%);LINC02551:NR_125383.1(0.74,0,87%), (0.16,0.71,83%), (0.58,0.24,67%);LINC02551:NR_125383.1(-0.21,0.42,87%), (0.43,0.19,83%), (0.78,0.06,67%)	LINC02551:NR_125383.1(0.74,0,87%), (0.16,0.71,83%), (0.58,0.24,67%);LINC02551:NR_125383.1(-0.21,0.42,87%), (0.43,0.19,83%), (0.78,0.06,67%);LINC02551:NR_125383.1(0.74,0,87%), (0.16,0.71,83%), (0.58,0.24,67%);LINC02551:NR_125383.1(-0.21,0.42,87%), (0.43,0.19,83%), (0.78,0.06,67%)	0.72 (1.2e-03),0.47 (3.1e-02),0.17 (0.27),0.72 (1.2e-03),0.72 (1.2e-03);0.44 (7.9e-05),0.72 (1.2e-03),0.72 (1.2e-03),0.72 (1.2e-03),0.72 (1.2e-03);0.72 (1.2e-03),0.47 (3.1e-02),0.17 (0.27),0.72 (1.2e-03),0.72 (1.2e-03);0.44 (7.9e-05),0.72 (1.2e-03),0.72 (1.2e-03),0.72 (1.2e-03),0.72 (1.2e-03)	-0.56 (2.9e-02),-0.38 (0.15),-0.63 (7.2e-06),-0.56 (2.9e-02),-0.56 (2.9e-02);-0.3 (1.8e-02),-0.56 (2.9e-02),-0.56 (2.9e-02),-0.56 (2.9e-02),-0.56 (2.9e-02);-0.56 (2.9e-02),-0.38 (0.15),-0.63 (7.2e-06),-0.56 (2.9e-02),-0.56 (2.9e-02);-0.3 (1.8e-02),-0.56 (2.9e-02),-0.56 (2.9e-02),-0.56 (2.9e-02),-0.56 (2.9e-02)	0.23 (0.53),-0.37 (0.18),0.18 (7.8e-02),0.23 (0.53),0.23 (0.53);0.27 (5.0e-04),0.23 (0.53),0.23 (0.53),0.23 (0.53),0.23 (0.53);0.23 (0.53),-0.37 (0.18),0.18 (7.8e-02),0.23 (0.53),0.23 (0.53);0.27 (5.0e-04),0.23 (0.53),0.23 (0.53),0.23 (0.53),0.23 (0.53)	-0.53 (0.14),0.4 (0.12),-0.34 (4.5e-04),-0.53 (0.14),-0.53 (0.14);0.02 (0.82),-0.53 (0.14),-0.53 (0.14),-0.53 (0.14),-0.53 (0.14);-0.53 (0.14),0.4 (0.12),-0.34 (4.5e-04),-0.53 (0.14),-0.53 (0.14);0.02 (0.82),-0.53 (0.14),-0.53 (0.14),-0.53 (0.14),-0.53 (0.14)	11_130847545_C_T	Enh;TssA;TssAFlnk	BRN.NHA,CRVX.HELAS3.CNCR,FAT.ADIP.DR.MSC,FAT.MSC.DR.ADIP,LNG.NHLF,MUS.HSMM,SKIN.PEN.FRSK.FIB.01,SKIN.PEN.FRSK.FIB.02,STRM.CHON.MRW.DR.MSC,STRM.MRW.MSC;GI.DUO.MUC,SKIN.PEN.FRSK.KER.02;BONE.OSTEO,BRST.HMEC,BRST.HMEC.35,LNG.A549.ETOH002.CNCR,LNG.IMR90,MUS.HSMMT,MUS.SAT,SKIN.NHDFAD,SKIN.NHEK,SKIN.PEN.FRSK.KER.03	Brain,Cervix,Epithelial,Lung,Mesench,Muscle;Digestive,Epithelial;Bone,Epithelial,Lung,Muscle,Myosat,Skin	11_130847545_C_T	intron_variant	VEP	None	0	-14547	LINC02551	None,None,None	nan
17	3963886	3965913	chr17:3965243;chr17:3964437;chr17:3964437;chr17:3964437;chr17:3964437;chr17:3964437	LIET Gene TSS Intergenic;Gene TSS Bid;Gene TSS Bid;Gene TSS Bid;Gene TSS Bid;Gene TSS Bid	3964877	rs2676275	0.8993	1.026	0.005083	0.1672	0.00665836	No	0	1	1	0	366;-440;-440;-440;-440;-440	-1.22 (4.5e-03);NA;NA;NA;NA;NA	-1.76 (1.6e-05);NA;NA;NA;NA;NA	-1.61 (1.5e-04);NA;NA;NA;NA;NA	-1.35 (1.6e-03);NA;NA;NA;NA;NA	17_3964877_T_C	EZH2;PHF8;POLR2A;SRF	HMEC,HSMMtube,HUVEC,NH-A,NHDF-Ad,NHEK,NHLF;K562;A549,ECC-1,GM10847,GM12878,GM12892,GM15510,GM18505,GM18526,GM18951,GM19099,GM19193,HCT-116,K562,MCF-7,NB4,Raji;H1-hESC	Blood vessel,Brain,Breast,Lung,Muscle,Skin;Blood;Blood,Breast,Colon,Epithelium,Luminal epithelium;ESC											17_3964877_T_C	ATP2A3;CAMKK1;CHRNE;CYB5D2;P2RX1;ZZEF1	eqtl,eqtl,Within loop,Within loop,Within loop,Within loop,Within loop,Within loop,Within loop,Within loop,Within loop,Within loop,Within loop,Within loop,Within loop,Within loop,Within loop,Within loop,Within loop,Within loop,Within loop,Within loop,Within loop,Within loop,Within loop,Within loop,Within loop,Within loop,Within loop,Within loop,Within loop,Within loop,Within loop,Within loop,Within loop,Within loop,Within loop,Within loop,Within loop,Within loop,Within loop,Within loop,Within loop,Within loop,Within loop,Within loop,Within loop;Within loop,Within loop,Within loop,Within loop,Within loop,Within loop,Within loop,Within loop,Within loop,Within loop,Within loop,Within loop,Within loop,Within loop,Within loop,Within loop;eqtl;Within loop;eqtl,Within loop,Within loop,Within loop,Within loop,Within loop,Within loop,Within loop,Within loop,Within loop,Within loop,Within loop,Within loop,Within loop,Within loop,Within loop,Within loop,Within loop,Within loop,Within loop,Within loop,Within loop,Within loop,Within loop,Within loop,Within loop,Within loop,Within loop,Within loop	Artery Tibial,Esophagus Muscularis,HMEC,THP1_PMA,Pancreas,GM12878,NHEK,THP1_PMA,IMR90,HUVEC,HepG2,K562,T47D,HCT116-untreated,IMR90,HepG2,Pancreas,Lung,K562,GM12878,HCT116-untreated,Pancreas,T47D,PANC1,Spleen,RPMI7951,NCIH460,GM12878,HCT116-untreated,NHEK,KBM7,THP1_PMA,THP1,PANC1,K562,HUVEC,HMEC,NCIH460,A549,NHEK,G401,A549,Spleen,HAP1,K562,Caki2,KBM7;HMEC,THP1_PMA,GM12878,NHEK,THP1_PMA,K562,Pancreas,Lung,HCT116-untreated,NCIH460,A549,NHEK,G401,A549,Spleen,HAP1;Esophagus Mucosa;Pancreas;Esophagus Muscularis,HMEC,THP1_PMA,GM12878,NHEK,THP1_PMA,K562,HCT116-untreated,IMR90,HepG2,Pancreas,Lung,K562,GM12878,HCT116-untreated,GM12878,HCT116-untreated,NHEK,KBM7,THP1_PMA,THP1,NCIH460,A549,NHEK,G401,A549,Spleen,HAP1,KBM7	True,True,True,True,True,True,True,True,True,True,True,True,True,True,True,True,True,True,True,True,True,True,True,True,True,True,True,True,True,True,True,True,True,True,True,True,True,True,True,True,True,True,True,True,True,True,True;True,True,True,True,True,True,True,True,True,True,True,True,True,True,True,True;True;True,True,True,True,True,True,True,True,True,True,True,True,True,True,True,True,True,True,True,True,True,True,True,True,True,True,True,True,True	nan,nan,nan,nan,nan,nan,nan,nan,nan,nan,nan,nan,nan,nan,nan,nan,nan,nan,nan,nan,nan,nan,nan,nan,nan,nan,nan,nan,nan,nan,nan,nan,nan,nan,nan,nan,nan,nan,nan,nan,nan,nan,nan,nan,nan,nan,nan;nan,nan,nan,nan,nan,nan,nan,nan,nan,nan,nan,nan,nan,nan,nan,nan;nan;nan,nan,nan,nan,nan,nan,nan,nan,nan,nan,nan,nan,nan,nan,nan,nan,nan,nan,nan,nan,nan,nan,nan,nan,nan,nan,nan,nan,nan	nan,nan,nan,nan,nan,nan,nan,nan,nan,nan,nan,nan,nan,nan,nan,nan,nan,nan,nan,nan,nan,nan,nan,nan,nan,nan,nan,nan,nan,nan,nan,nan,nan,nan,nan,nan,nan,nan,nan,nan,nan,nan,nan,nan,nan,nan,nan;nan,nan,nan,nan,nan,nan,nan,nan,nan,nan,nan,nan,nan,nan,nan,nan;nan;nan,nan,nan,nan,nan,nan,nan,nan,nan,nan,nan,nan,nan,nan,nan,nan,nan,nan,nan,nan,nan,nan,nan,nan,nan,nan,nan,nan,nan	3.44294e-06,5.67611e-06,None,None,None,None,None,None,None,None,None,None,None,None,None,None,None,None,None,None,None,None,None,None,None,None,None,None,None,None,None,None,None,None,None,None,None,None,None,None,None,None,None,None,None,None,None;None,None,None,None,None,None,None,None,None,None,None,None,None,None,None,None;3.03867e-05;None;1.8744e-08,None,None,None,None,None,None,None,None,None,None,None,None,None,None,None,None,None,None,None,None,None,None,None,None,None,None,None,None	-1.04 (8.0e-11);-0.39 (0.14);-0.58 (0.23);0.03 (0.91);None;0.27 (1.4e-04)	-0.26 (0.20);-0.05 (0.91);-0.73 (0.17);-0.34 (0.11);None;-0.11 (0.23)	0.54 (5.6e-03);-1.16 (4.4e-63);None;-0.01 (0.89);-0.11 (3.1e-02)	-0.65 (1.5e-03);-0.5 (3.2e-13);None;0.11 (0.17);0.04 (0.52)	ATP2A3	LINC01975	-1.04 (8.0e-11);-0.23 (0.86)	-0.26 (0.20);-1.54 (None)	0.54 (5.6e-03);NA	-0.65 (1.5e-03);NA	GLTPD2:NM_001014985.3(0.57,0,85%), (0.47,0.14,79%), (0.55,0.27,67%)	CYB5D2:NM_144611.4(-0.03,0.91,87%), (0.56,0.05,83%), (-0.28,0.65,67%)	ZZEF1:NM_015113.4(-0.16,0.52,87%), (0.03,0.96,83%), (-0.64,0.17,67%)	ATP2A3:NM_005173.4(0.42,0.05,87%), (0.3,0.41,83%), (0.4,0.47,67%)	LINC01975:NR_146884.1(0.21,0.55,49%), (-0.09,0.91,38%), (0.38,0.57,53%)	-0.45 (1.0e-02),0.03 (0.91),0.27 (1.4e-04),-1.04 (8.0e-11),-0.23 (0.86)	-0.85 (1.7e-06),-0.34 (0.11),-0.11 (0.23),-0.26 (0.20),-1.54 (None)	-1.04 (2.4e-11),-0.01 (0.89),-0.11 (3.1e-02),0.54 (5.6e-03),NA	-0.37 (2.1e-02),0.11 (0.17),0.04 (0.52),-0.65 (1.5e-03),NA	17_3964877_T_C	BivFlnk;Enh;EnhBiv;TssA;TssAFlnk;TssBiv	ADRL.GLND.FET,BRN.CRTX.DR.NRSPHR,BRN.GANGEM.DR.NRSPHR,BRST.HMEC,BRST.HMEC.35,BRST.MYO,ESDR.H1.BMP4.TROP,FAT.ADIP.DR.MSC,GI.STMC.FET,MUS.LEG.FET,MUS.SAT,MUS.TRNK.FET,PLCNT.AMN,PLCNT.FET,SKIN.NHEK,SKIN.PEN.FRSK.FIB.02,SKIN.PEN.FRSK.KER.03,SKIN.PEN.FRSK.MEL.03,STRM.CHON.MRW.DR.MSC,VAS.HUVEC;GI.STMC.MUC,LNG;BRN.ANG.GYR,BRN.FET.M,ESDR.H9.NEUR,HRT.FET;BLD.CD4.CD25.CD127M.TREGPC,BLD.CD4.CD25I.CD127.TMEMPC,BLD.CD4.CD25M.CD45RO.MPC,BLD.CD4.CD25M.IL17M.PL.TPC,BLD.CD4.MPC,BLD.CD4.NPC,BLD.CD8.MPC,BLD.CD8.NPC,BLD.GM12878,BLD.K562.CNCR,ESC.H9,ESC.HUES48,GI.CLN.SIG,GI.DUO.MUC,GI.ESO,GI.L.INT.FET,GI.RECT.MUC.29,GI.RECT.SM.MUS,GI.S.INT,GI.STMC.GAST,HRT.ATR.R,HRT.VENT.L,HRT.VNT.R,IPSC.15b,IPSC.DF.19.11,IPSC.DF.6.9,LNG.A549.ETOH002.CNCR,MUS.HSMM,PANC,PANC.ISLT,SKIN.PEN.FRSK.MEL.01,THYM,VAS.AOR;BLD.CD14.MONO,BLD.CD14.PC,BLD.CD15.PC,BLD.CD19.CPC,BLD.CD19.PPC,BLD.CD3.CPC,BLD.CD3.PPC,BLD.CD34.CC,BLD.CD34.PC,BLD.CD4.CD25M.IL17P.PL.TPC,BLD.CD4.CD25M.TPC,BLD.CD56.PC,BLD.DND41.CNCR,BLD.MOB.CD34.PC.F,BLD.MOB.CD34.PC.M,BLD.PER.MONUC.PC,CRVX.HELAS3.CNCR,FAT.ADIP.NUC,GI.CLN.MUC,GI.RECT.MUC.31,GI.S.INT.FET,SPLN,THYM.FET;BONE.OSTEO,BRN.ANT.CAUD,BRN.HIPP.MID,BRN.INF.TMP,BRN.NHA,ESC.4STAR,ESC.H1,ESC.HUES6,ESC.HUES64,ESC.I3,ESC.WA7,ESDR.CD184.ENDO,ESDR.CD56.ECTO,ESDR.CD56.MESO,ESDR.H1.BMP4.MESO,ESDR.H1.MSC,ESDR.H1.NEUR.PROG,FAT.MSC.DR.ADIP,GI.CLN.SM.MUS,GI.DUO.SM.MUS,GI.STMC.MUS,IPSC.18,IPSC.20B,LIV.HEPG2.CNCR,LNG.IMR90,LNG.NHLF,MUS.HSMMT,MUS.PSOAS,MUS.SKLT.M,SKIN.NHDFAD,SKIN.PEN.FRSK.FIB.01,SKIN.PEN.FRSK.KER.02,STRM.MRW.MSC	Digestive,ES-deriv,Epithelial,Liver,Mesench,Muscle,Myosat,Neurosph,Other,Skin;Digestive,Lung;Brain,ES-deriv,Heart;Blood,Digestive,ESC,Epithelial,Heart,Lung,Muscle,Other,Thymus,iPSC;Adipose,Blood,Cervix,Digestive,Other,Thymus;Bone,Brain,ES-deriv,ESC,Epithelial,Liver,Lung,Mesench,Muscle,Skin,iPSC
15	96052512	96053750	chr15:96053128	LIET Gene TSS Intergenic	96052658	rs528713124	1.065	1.048	0.0916	0.01631	0.00687729	Yes	1	0	1	0	470	-0.3 (0.41)	-0.91 (9.4e-04)	-1.0 (0.28)	-0.91 (0.34)															15_96052658_T_C	;NR2F2;NR2F2-AS1	Within loop,Within loop,Within loop,Within loop,Within loop,Within loop,Within loop,Within loop,Within loop,Within loop,Within loop,Within loop,Within loop,Within loop,Within loop,Within loop,Within loop,Within loop,Within loop,Within loop,Within loop,Within loop,Within loop,Within loop,Within loop,Within loop,Within loop,Within loop,Within loop,Within loop,Within loop,Within loop,Anchor to anchor,Anchor to anchor,Anchor to anchor,Anchor to anchor,Anchor to anchor;Anchor to anchor,Anchor to anchor,Anchor to anchor,Anchor to anchor,Anchor to anchor	Lung,Ovary,Psoas,H1-NPC,SKMEL5,Aorta,Liver,Bowel_Small,PANC1,Lung,PANC1,Bowel_Small,H1-NPC,Adrenal,H1-NPC,Aorta,H1-NPC,H1-TRO,Adrenal,Adrenal,Ovary,Thymus,Cortex_DLPFC,PANC1,Bowel_Small,Psoas,Ovary,Bladder,Pancreas,H1-TRO,Caki2,Bladder,Epidermal_Keratinocyte_day0,IMR90,H1-MSC,Caki2,Caki2;Epidermal_Keratinocyte_day3,HMEC,THP1_PMA,PANC1,Caki2	True,True,True,True,True,True,True,True,True,True,True,True,True,True,True,True,True,True,True,True,True,True,True,True,True,True,True,True,True,True,True,True,True,True,True,True,True;True,True,True,True,True	nan,nan,nan,nan,nan,nan,nan,nan,nan,nan,nan,nan,nan,nan,nan,nan,nan,nan,nan,nan,nan,nan,nan,nan,nan,nan,nan,nan,nan,nan,nan,nan,nan,nan,nan,nan,nan;nan,nan,nan,nan,nan	nan,nan,nan,nan,nan,nan,nan,nan,nan,nan,nan,nan,nan,nan,nan,nan,nan,nan,nan,nan,nan,nan,nan,nan,nan,nan,nan,nan,nan,nan,nan,nan,nan,nan,nan,nan,nan;nan,nan,nan,nan,nan	None,None,None,None,None,None,None,None,None,None,None,None,None,None,None,None,None,None,None,None,None,None,None,None,None,None,None,None,None,None,None,None,None,None,None,None,None;None,None,None,None,None	None;-0.22 (0.22);-0.84 (4.3e-09)	None;-0.65 (1.5e-04);-0.74 (8.4e-07)	None;-0.38 (4.6e-16);-0.06 (0.41)	None;-0.47 (4.0e-24);0.25 (1.5e-04)	LOC105370998	LOC105369212	NA;0.35 (0.48)	NA;-0.57 (0.30)	NA;1.11 (5.0e-03)	NA;0.17 (0.72)	NR2F2:NM_001145157.2(-0.91,0,74%), (-0.06,0.92,66%), (-0.98,0,67%)	SPATA8-AS1:NR_102753.1(-0.6,0.47,13%), (-0.6,0.57,17%), (NA,NA,NA%)	NR2F2:NM_001145156.1(-0.9,0,74%), (0.07,0.91,66%), (-0.98,0,67%)	LOC105369212:NR_158193.1(-0.19,0.51,74%), (-0.22,0.66,66%), (-0.66,0.18,67%)	LOC105369212:NR_158193.1(-0.19,0.51,74%), (-0.22,0.66,66%), (-0.66,0.18,67%)	-0.22 (0.22),NA,-0.22 (0.22),0.35 (0.48),0.35 (0.48)	-0.65 (1.5e-04),NA,-0.65 (1.5e-04),-0.57 (0.30),-0.57 (0.30)	-0.38 (4.6e-16),NA,-0.38 (4.6e-16),1.11 (5.0e-03),1.11 (5.0e-03)	-0.47 (4.0e-24),NA,-0.47 (4.0e-24),0.17 (0.72),0.17 (0.72)	15_96052658_T_C	BivFlnk;Enh;EnhBiv;TssA;TssBiv	ESC.H1,ESC.HUES48,ESC.HUES6,ESC.HUES64,IPSC.15b,IPSC.18,IPSC.20B;BLD.K562.CNCR,BRN.GANGEM.DR.NRSPHR,BRN.GRM.MTRX,BRST.HMEC.35,ESC.4STAR,ESDR.CD56.ECTO,ESDR.H1.MSC,GI.STMC.FET,HRT.FET,KID.FET,MUS.SKLT.F,PLCNT.FET;BLD.CD14.PC,BRN.CING.GYR,BRN.CRTX.DR.NRSPHR,BRN.FET.M,ESDR.H1.BMP4.MESO,GI.L.INT.FET,GI.S.INT.FET,MUS.LEG.FET,MUS.TRNK.FET;ESDR.CD184.ENDO;ESC.H9,ESC.I3,ESC.WA7	ESC,iPSC;Blood,Brain,Digestive,ES-deriv,ESC,Epithelial,Heart,Muscle,Neurosph,Other;Blood,Brain,Digestive,ES-deriv,Muscle,Neurosph;ES-deriv;ESC
6	74605606	74608054	chr6:74606879	Intron	74606171	rs79744357	0.9347	0.9413	0.1348	0.009614	0.00706176	Yes	1	0	1	0	708	NA	NA	2.42 (4.1e-07)	0.09 (0.91)	06_74606171_A_G	CEBPB;EP300;FOS;JUN;JUND	HeLa-S3,IMR90;HeLa-S3;HUVEC,MCF10A-Er-Src;HUVEC,HeLa-S3	Cervix,Lung;Cervix;Blood vessel,Breast;Blood vessel,Cervix											06_74606171_A_G	;COL12A1;RP11-554D15.3	Within loop,Within loop,Within loop,Within loop,Within loop,Anchor to anchor,Anchor to anchor;Anchor to anchor;eqtl	Aorta,Thymus,H1-NPC,Pancreas,Thymus,T47D,H1-MSC;HCT116-untreated;Skin Sun Exposed Lower leg	True,True,True,True,True,True,True;True	nan,nan,nan,nan,nan,nan,nan;nan	nan,nan,nan,nan,nan,nan,nan;nan	None,None,None,None,None,None,None;None;7.1659e-06	None;2.5 (1.5e-48)	None;-0.71 (5.4e-04)	None;1.15 (1.3e-72)	None;0.48 (4.6e-13)	LOC105377858	LOC105377858	NA	NA	NA	NA	COL12A1:NM_004370.6(0.73,0,69%), (0.54,0.07,83%), (0.04,0.99,20%)	LOC101928516:NR_110856.1(-0.2,0.49,69%), (0.58,0.04,83%), (-0.99,0.27,20%)	LOC101928516:NR_110856.1(-0.2,0.49,69%), (0.58,0.04,83%), (-0.99,0.27,20%)	SNORD156:NR_145788.1(0.43,0.16,51%), (0.43,0.26,69%), (NA,NA,NA%)	LOC101928516:NR_110856.1(-0.2,0.49,69%), (0.58,0.04,83%), (-0.99,0.27,20%)	2.5 (1.5e-48),0.56 (0.13),0.56 (0.13),NA,0.56 (0.13)	-0.71 (5.4e-04),-0.22 (0.68),-0.22 (0.68),NA,-0.22 (0.68)	1.15 (1.3e-72),0.83 (0.12),0.83 (0.12),NA,0.83 (0.12)	0.48 (4.6e-13),-0.17 (0.78),-0.17 (0.78),NA,-0.17 (0.78)	06_74606171_A_G	Enh;TssAFlnk	BLD.CD14.MONO,BLD.CD14.PC,BONE.OSTEO,BRN.NHA,BRST.HMEC,BRST.HMEC.35,CRVX.HELAS3.CNCR,FAT.ADIP.DR.MSC,FAT.ADIP.NUC,GI.RECT.SM.MUS,LNG.IMR90,LNG.NHLF,MUS.HSMM,MUS.HSMMT,SKIN.NHDFAD,SKIN.NHEK,STRM.CHON.MRW.DR.MSC,STRM.MRW.MSC,VAS.HUVEC;FAT.MSC.DR.ADIP,LNG.A549.ETOH002.CNCR,MUS.SAT	Adipose,Blood,Bone,Brain,Cervix,Epithelial,Liver,Lung,Mesench,Muscle,Skin;Lung,Mesench,Myosat
12	108690241	108692877	chr12:108691763	Intron	108691259	rs1345421	1.053	1.017	0.01099	0.1183	0.00735525	Yes	0	1	1	0	504	0.5 (0.25)	-1.53 (2.0e-05)	1.51 (1.2e-17)	-0.64 (1.9e-03)	12_108691259_T_C;12_108691259_T_G	BATF;CHD1;HDAC8;KAP1;MAX;PHF8;POLR2A;POU2F2;RELA;TAF1;USF1;USF2;YY1	GM12878;H1-hESC;K562;HEK293,U2OS;A549,ECC-1,GM12878,GM12891,GM12892,GM15510,GM18505,GM18526,GM18951,GM19099,GM19193,H1-hESC,HUVEC,HeLa-S3,HepG2,IMR90,K562,MCF10A-Er-Src,PBDE,SK-N-SH,U87;GM12878,GM12891;GM15510,GM18951;GM12891,GM12892;A549,GM12878,SK-N-SH_RA;GM12878,GM12892	Blood;ESC;Bone,Kidney;Blood,Blood vessel,Brain,Breast,Cervix,ESC,Epithelium,Liver,Luminal epithelium,Lung;Blood,Brain,Epithelium											12_108691259_T_C;12_108691259_T_G	;CORO1C;ISCU;RP11-689B22.2;SART3;SELPLG;SSH1;TMEM119	Anchor to anchor;eqtl,eqtl,eqtl,eqtl,eqtl,eqtl,eqtl,eqtl,eqtl,eqtl,Within loop,Within loop,Within loop,Within loop,Within loop,Within loop,Within loop,Within loop,Within loop,Within loop,Within loop,Within loop,Within loop,Within loop,Within loop,Within loop,Within loop,Within loop,Within loop,Within loop,Within loop,Within loop,Within loop,Within loop,Within loop,Within loop,Within loop,Within loop,Within loop,Within loop,Within loop,Within loop,Within loop,Within loop,Within loop,Within loop,Within loop,Within loop,Within loop,Within loop,Within loop,Within loop,Within loop,Within loop,Within loop,Within loop,Within loop,Within loop,Within loop,Within loop,Within loop,Within loop,Within loop,Within loop,Within loop,Within loop,Within loop,Within loop,Within loop,Within loop,Within loop,Within loop,Within loop,Within loop,Within loop,Within loop,Within loop,Within loop,Within loop,Within loop,Within loop,Within loop,Within loop,Within loop;Within loop,Within loop,Within loop,Within loop,Within loop;eqtl,eqtl;Within loop,Within loop,Within loop,Within loop,Within loop,Within loop,Within loop,Within loop,Within loop,Within loop,Within loop,Within loop,Within loop,Within loop,Within loop,Within loop,Within loop,Within loop,Within loop,Within loop,Within loop,Within loop;eqtl,Within loop,Within loop,Within loop,Within loop,Within loop,Within loop,Within loop,Within loop,Within loop,Within loop,Within loop,Within loop;Within loop,Within loop,Within loop,Within loop,Within loop,Within loop,Within loop,Within loop	RPMI7951;Adipose Subcutaneous,Adrenal Gland,Brain Cerebellum,Cells Cultured fibroblasts,Esophagus Mucosa,Esophagus Muscularis,Liver,Nerve Tibial,Pancreas,Testis,Liver,HMEC,HepG2,Hippocampus,GM12878,Aorta,Ovary,G401,HUVEC,HAP1,Lung,Aorta,K562,Adrenal,A549,H1-NPC,Spleen,HAP1,Spleen,PANC1,Astrocyte,Ventricle_Right,H1-MSC,H1-ESC,Adrenal,NHEK,KBM7,HAP1_WAPL_KO,VentricleLeft,Bladder,PANC1,Cortex_DLPFC,T47D,Hippocampus,NHEK,Astrocyte,H1-MSC,Ventricle_Right,HMEC,THP1_PMA,THP1,Liver,HAP1_SCC4_KO,HAP1_DKO,HepG2,Spleen,Psoas,K562,GM12878,A549,Bowel_Small,PANC1,THP1,PANC1,Psoas,Pancreas,HCT116-untreated,IMR90,HAP1_WAPL_KO,RPMI7951,Cortex_DLPFC,Caki2,IMR90,HAP1_DKO,Caki2,Pancreas,Lung,Spleen,RPMI7951,Ovary,K562,Hippocampus,Psoas,VentricleLeft;Hippocampus,NHEK,Astrocyte,H1-MSC,Hippocampus;Cells EBV-transformed lymphocytes,Whole Blood;Liver,G401,Lung,Aorta,Spleen,PANC1,H1-ESC,HAP1_WAPL_KO,Cortex_DLPFC,T47D,Hippocampus,NHEK,Astrocyte,H1-MSC,Spleen,A549,PANC1,RPMI7951,PANC1,Hippocampus,Caki2,RPMI7951;Skin Sun Exposed Lower leg,GM12878,K562,Adrenal,Psoas,THP1,Caki2,IMR90,Pancreas,Lung,Ovary,Psoas,VentricleLeft;H1-ESC,Hippocampus,NHEK,Astrocyte,H1-MSC,RPMI7951,PANC1,Hippocampus	True;True,True,True,True,True,True,True,True,True,True,True,True,True,True,True,True,True,True,True,True,True,True,True,True,True,True,True,True,True,True,True,True,True,True,True,True,True,True,True,True,True,True,True,True,True,True,True,True,True,True,True,True,True,True,True,True,True,True,True,True,True,True,True,True,True,True,True,True,True,True,True,True,True,True,True,True,True,True,True,True,True,True,True,True;True,True,True,True,True;True,True;True,True,True,True,True,True,True,True,True,True,True,True,True,True,True,True,True,True,True,True,True,True;True,True,True,True,True,True,True,True,True,True,True,True,True;True,True,True,True,True,True,True,True	nan;nan,nan,nan,nan,nan,nan,nan,nan,nan,nan,nan,nan,nan,nan,nan,nan,nan,nan,nan,nan,nan,nan,nan,nan,nan,nan,nan,nan,nan,nan,nan,nan,nan,nan,nan,nan,nan,nan,nan,nan,nan,nan,nan,nan,nan,nan,nan,nan,nan,nan,nan,nan,nan,nan,nan,nan,nan,nan,nan,nan,nan,nan,nan,nan,nan,nan,nan,nan,nan,nan,nan,nan,nan,nan,nan,nan,nan,nan,nan,nan,nan,nan,nan,nan;nan,nan,nan,nan,nan;nan,nan;nan,nan,nan,nan,nan,nan,nan,nan,nan,nan,nan,nan,nan,nan,nan,nan,nan,nan,nan,nan,nan,nan;nan,nan,nan,nan,nan,nan,nan,nan,nan,nan,nan,nan,nan;nan,nan,nan,nan,nan,nan,nan,nan	nan;nan,nan,nan,nan,nan,nan,nan,nan,nan,nan,nan,nan,nan,nan,nan,nan,nan,nan,nan,nan,nan,nan,nan,nan,nan,nan,nan,nan,nan,nan,nan,nan,nan,nan,nan,nan,nan,nan,nan,nan,nan,nan,nan,nan,nan,nan,nan,nan,nan,nan,nan,nan,nan,nan,nan,nan,nan,nan,nan,nan,nan,nan,nan,nan,nan,nan,nan,nan,nan,nan,nan,nan,nan,nan,nan,nan,nan,nan,nan,nan,nan,nan,nan,nan;nan,nan,nan,nan,nan;nan,nan;nan,nan,nan,nan,nan,nan,nan,nan,nan,nan,nan,nan,nan,nan,nan,nan,nan,nan,nan,nan,nan,nan;nan,nan,nan,nan,nan,nan,nan,nan,nan,nan,nan,nan,nan;nan,nan,nan,nan,nan,nan,nan,nan	None;0.000107816,2.04395e-06,6.57078e-07,3.59529e-05,5.60751e-05,3.49244e-05,6.10855e-07,8.71985e-06,2.97844e-05,1.71982e-05,None,None,None,None,None,None,None,None,None,None,None,None,None,None,None,None,None,None,None,None,None,None,None,None,None,None,None,None,None,None,None,None,None,None,None,None,None,None,None,None,None,None,None,None,None,None,None,None,None,None,None,None,None,None,None,None,None,None,None,None,None,None,None,None,None,None,None,None,None,None,None,None,None,None;None,None,None,None,None;8.26366e-09,1.82542e-05;None,None,None,None,None,None,None,None,None,None,None,None,None,None,None,None,None,None,None,None,None,None;1.38919e-05,None,None,None,None,None,None,None,None,None,None,None,None;None,None,None,None,None,None,None,None	None;1.14 (3.4e-42);-0.37 (8.7e-02);0.46 (3.1e-07);0.41 (0.21);-0.09 (0.16);1.73 (0.23)	None;-0.36 (1.3e-04);-0.16 (0.57);-0.02 (0.89);-0.79 (2.2e-02);0.29 (4.4e-06);-0.58 (None)	None;1.5 (2.9e-230);0.0 (1.00);0.26 (1.7e-05);-1.56 (2.9e-30);1.35 (4.7e-251)	None;0.06 (0.23);0.28 (7.7e-02);0.2 (1.1e-03);-1.02 (1.0e-14);-1.03 (6.4e-139)	CORO1C	CORO1C	1.14 (3.4e-42)	-0.36 (1.3e-04)	1.5 (2.9e-230)	0.06 (0.23)	ACACB:NM_001412736.1(0.88,0,87%), (0.61,0.03,83%), (0.72,0.11,67%)	CMKLR1:NM_001142345.2(0.78,0,79%), (0.69,0.01,83%), (-0.05,0.96,47%)	ACACB:NM_001412741.1(0.82,0,87%), (0.41,0.23,83%), (0.85,0.03,67%)	CORO1C:NM_001105237.2(0.56,0.01,87%), (0.12,0.78,83%), (0.67,0.15,67%)	CORO1C:NM_001276471.2(0.73,0,87%), (0.36,0.31,83%), (0.69,0.14,67%)	0.95 (5.8e-12),NA,0.95 (5.8e-12),1.14 (3.4e-42),1.14 (3.4e-42)	-0.45 (5.1e-03),NA,-0.45 (5.1e-03),-0.36 (1.3e-04),-0.36 (1.3e-04)	-0.13 (3.1e-02),1.53 (2.8e-05),-0.13 (3.1e-02),1.5 (2.9e-230),1.5 (2.9e-230)	-0.23 (3.4e-05),-1.36 (1.6e-03),-0.23 (3.4e-05),0.06 (0.23),0.06 (0.23)	12_108691259_T_C;12_108691259_T_G	Enh;TssA;TssAFlnk	BLD.CD19.PPC,BLD.CD4.CD25I.CD127.TMEMPC,BLD.CD4.MPC,BLD.CD56.PC,BLD.PER.MONUC.PC,BRST.HMEC.35,ESC.4STAR,ESC.H1,ESC.H9,ESC.HUES48,ESC.HUES6,ESC.HUES64,ESC.WA7,ESDR.CD184.ENDO,ESDR.CD56.ECTO,ESDR.CD56.MESO,ESDR.H1.BMP4.MESO,ESDR.H1.BMP4.TROP,ESDR.H1.MSC,ESDR.H1.NEUR.PROG,ESDR.H9.NEUR.PROG,GI.CLN.SIG,GI.S.INT.FET,GI.STMC.FET,GI.STMC.GAST,GI.STMC.MUC,HRT.ATR.R,HRT.FET,HRT.VENT.L,IPSC.15b,IPSC.18,IPSC.DF.6.9,KID.FET,LNG,PANC,PLCNT.AMN,SKIN.PEN.FRSK.MEL.03,SPLN;MUS.PSOAS,SKIN.PEN.FRSK.FIB.02;ADRL.GLND.FET,BLD.CD14.MONO,BLD.CD14.PC,BLD.CD15.PC,BLD.CD19.CPC,BLD.CD3.CPC,BLD.CD3.PPC,BLD.CD34.CC,BLD.CD34.PC,BLD.CD4.CD25.CD127M.TREGPC,BLD.CD4.CD25M.CD45RA.NPC,BLD.CD4.CD25M.CD45RO.MPC,BLD.CD4.CD25M.IL17M.PL.TPC,BLD.CD4.CD25M.IL17P.PL.TPC,BLD.CD4.CD25M.TPC,BLD.CD4.NPC,BLD.CD8.MPC,BLD.CD8.NPC,BLD.DND41.CNCR,BLD.GM12878,BLD.MOB.CD34.PC.F,BLD.MOB.CD34.PC.M,BONE.OSTEO,BRN.ANG.GYR,BRN.ANT.CAUD,BRN.CING.GYR,BRN.CRTX.DR.NRSPHR,BRN.DL.PRFRNTL.CRTX,BRN.FET.F,BRN.FET.M,BRN.GANGEM.DR.NRSPHR,BRN.GRM.MTRX,BRN.HIPP.MID,BRN.INF.TMP,BRN.NHA,BRN.SUB.NIG,BRST.HMEC,BRST.MYO,CRVX.HELAS3.CNCR,ESC.I3,ESDR.H9.NEUR,FAT.ADIP.DR.MSC,FAT.ADIP.NUC,FAT.MSC.DR.ADIP,GI.CLN.MUC,GI.CLN.SM.MUS,GI.DUO.MUC,GI.DUO.SM.MUS,GI.ESO,GI.L.INT.FET,GI.RECT.MUC.29,GI.RECT.MUC.31,GI.RECT.SM.MUS,GI.STMC.MUS,HRT.VNT.R,IPSC.20B,LIV.ADLT,LIV.HEPG2.CNCR,LNG.A549.ETOH002.CNCR,LNG.FET,LNG.IMR90,LNG.NHLF,MUS.HSMM,MUS.HSMMT,MUS.LEG.FET,MUS.SAT,MUS.SKLT.F,MUS.SKLT.M,MUS.TRNK.FET,PANC.ISLT,PLCNT.FET,SKIN.NHDFAD,SKIN.NHEK,SKIN.PEN.FRSK.FIB.01,SKIN.PEN.FRSK.KER.02,SKIN.PEN.FRSK.KER.03,SKIN.PEN.FRSK.MEL.01,STRM.CHON.MRW.DR.MSC,STRM.MRW.MSC,THYM,THYM.FET,VAS.HUVEC	Blood,Digestive,ES-deriv,ESC,Epithelial,Heart,Lung,Other,iPSC;Epithelial,Muscle;Adipose,Blood,Bone,Brain,Cervix,Digestive,ES-deriv,ESC,Epithelial,Heart,Liver,Lung,Mesench,Muscle,Myosat,Neurosph,Other,Skin,Thymus,iPSC	12_108691259_T_G	intron_variant	VEP	None	0	-40259	CORO1C	None,None,None	nan
17	2396413	2397605	chr17:2396999	Intron	2396472	rs1970835	1.037	1.031	0.123	0.01185	0.00742907	Yes	1	0	1	0	527	-0.05 (0.89)	-0.7 (9.6e-04)	1.03 (2.9e-12)	-0.3 (8.8e-02)					17_2396472_A_G	prostate specific antigen amount	0.0146	0.6774	None	MNT	0.952003	2	1	OT_GWAS_LD	17_2396472_A_G	CLUH;HIC1;LOC284009;METTL16;MIR132;MIR212;MNT;RP11-74E22.6;SGSM2;SNORD91A;SNORD91B;SRR;TSR1	Anchor to anchor;Anchor to anchor,Anchor to anchor;Within loop,Within loop,Within loop;eqtl,eqtl;eqtl,eqtl,eqtl,eqtl,eqtl,eqtl,eqtl,eqtl,eqtl,eqtl,eqtl,eqtl,eqtl,Within loop,Within loop,Within loop;eqtl;eqtl,Within loop,Within loop,Within loop	HAP1_WAPL_KO;GM12878,IMR90;Spleen,PANC1,HepG2;Heart Left Ventricle,Muscle Skeletal;testis,testis,testis,Adipose Subcutaneous,Breast Mammary Tissue,Cells EBV-transformed lymphocytes,Lung,Muscle Skeletal,Nerve Tibial,Skin Not Sun Exposed Suprapubic,Skin Sun Exposed Lower leg,Testis,Thyroid,Spleen,PANC1,HepG2;Thyroid;Esophagus Mucosa,Spleen,RPMI7951,PANC1;Spleen,RPMI7951,PANC1;Muscle Skeletal	True;True,True;True,True,True;True,True,True,True,True,True,True,True,True,True,True,True,True,True,True,True;True,True,True,True	nan;nan,nan;nan,nan,nan;0.44552,-0.537127,-0.443121,nan,nan,nan,nan,nan,nan,nan,nan,nan,nan,nan,nan,nan;nan,nan,nan,nan	nan;nan,nan;nan,nan,nan;0.8597,0.95,0.95,nan,nan,nan,nan,nan,nan,nan,nan,nan,nan,nan,nan,nan;nan,nan,nan,nan	None;None,None;None,None,None;2.87983e-06,5.71071e-16;None,None,None,8.34142e-05,1.93375e-05,1.24624e-07,7.37421e-07,2.38423e-05,2.29215e-05,3.20856e-07,0.000105678,1.17909e-11,1.47386e-05,None,None,None;2.15611e-05;3.70634e-06,None,None,None;6.52011e-05	0.32 (2.6e-03);-0.8 (9.6e-07);0.82 (1.3e-04);0.66 (5.0e-17);0.04 (0.93);-0.68 (0.13);0.89 (2.3e-19);None;0.06 (0.58);1.79 (9.2e-02);0.12 (0.93);-0.43 (1.5e-02);0.14 (0.32)	0.11 (0.46);-0.03 (0.91);-0.33 (0.23);-0.11 (0.30);-0.73 (3.9e-02);-0.73 (0.15);-0.19 (0.15);None;-0.15 (0.14);1.0 (None);0.72 (None);-0.13 (0.60);-0.02 (0.93)	-0.56 (5.9e-15);0.41 (4.3e-02);-0.19 (0.17);0.01 (0.90);-0.68 (0.27);0.1 (0.88);1.49 (1.3e-147);None;0.47 (3.0e-20);2.72 (7.1e-04);0.36 (0.62);-0.0 (1.00);0.87 (3.5e-39)	-1.01 (3.3e-45);-1.03 (6.8e-07);-0.22 (0.11);0.16 (1.6e-02);-1.09 (7.3e-02);-1.41 (1.6e-02);-0.57 (3.5e-20);None;-0.7 (4.5e-42);1.89 (2.5e-02);0.18 (0.81);-0.18 (1.3e-02);-0.0 (0.97)	MNT	MNT	0.89 (2.3e-19)	-0.19 (0.15)	1.49 (1.3e-147)	-0.57 (3.5e-20)	HIC1:NM_006497.4(0.77,0,87%), (0.56,0.05,83%), (0.9,0.01,67%)	MNT:NM_020310.3(0.2,0.43,87%), (0.81,0,83%), (-0.58,0.24,67%)	MIR132:NR_029674.1(0.77,0,85%), (0.2,0.64,79%), (0.98,0,67%)	MNT:NM_020310.3(0.2,0.43,87%), (0.81,0,83%), (-0.58,0.24,67%)	LOC284009:NR_028335.1(-0.21,0.39,87%), (0.46,0.15,83%), (-0.6,0.21,67%)	-0.8 (9.6e-07),0.89 (2.3e-19),0.04 (0.93),0.89 (2.3e-19),0.82 (1.3e-04)	-0.03 (0.91),-0.19 (0.15),-0.73 (3.9e-02),-0.19 (0.15),-0.33 (0.23)	0.41 (4.3e-02),1.49 (1.3e-147),-0.68 (0.27),1.49 (1.3e-147),-0.19 (0.17)	-1.03 (6.8e-07),-0.57 (3.5e-20),-1.09 (7.3e-02),-0.57 (3.5e-20),-0.22 (0.11)	17_2396472_A_G	Enh;TssA;TssAFlnk	BLD.CD3.PPC,BLD.CD4.CD25.CD127M.TREGPC,BLD.CD4.CD25I.CD127.TMEMPC,BLD.CD4.CD25M.CD45RO.MPC,BLD.CD4.CD25M.IL17P.PL.TPC,BLD.CD4.CD25M.TPC,BLD.CD4.MPC,BLD.CD4.NPC,BLD.CD56.PC,BLD.CD8.MPC,BLD.CD8.NPC,BLD.PER.MONUC.PC,BRN.ANG.GYR,BRN.CING.GYR,BRN.CRTX.DR.NRSPHR,BRN.FET.F,BRN.GANGEM.DR.NRSPHR,BRN.INF.TMP,ESC.4STAR,ESC.WA7,ESDR.H1.BMP4.MESO,ESDR.H1.BMP4.TROP,GI.ESO,GI.STMC.FET,GI.STMC.GAST,LIV.ADLT,LNG,MUS.PSOAS,OVRY,PANC,PLCNT.AMN,PLCNT.FET,SPLN,THYM,THYM.FET,VAS.AOR;ESC.H9,PANC.ISLT;ADRL.GLND.FET,BLD.CD14.MONO,BLD.CD14.PC,BLD.CD15.PC,BLD.CD19.CPC,BLD.CD19.PPC,BLD.CD3.CPC,BLD.CD34.CC,BLD.CD34.PC,BLD.CD4.CD25M.CD45RA.NPC,BLD.CD4.CD25M.IL17M.PL.TPC,BLD.GM12878,BLD.K562.CNCR,BLD.MOB.CD34.PC.F,BLD.MOB.CD34.PC.M,BONE.OSTEO,BRN.ANT.CAUD,BRN.DL.PRFRNTL.CRTX,BRN.FET.M,BRN.GRM.MTRX,BRN.HIPP.MID,BRN.NHA,BRN.SUB.NIG,BRST.HMEC,BRST.HMEC.35,BRST.MYO,CRVX.HELAS3.CNCR,ESC.H1,ESC.HUES48,ESC.HUES6,ESC.HUES64,ESC.I3,ESDR.CD184.ENDO,ESDR.CD56.ECTO,ESDR.CD56.MESO,ESDR.H1.MSC,ESDR.H1.NEUR.PROG,ESDR.H9.NEUR,ESDR.H9.NEUR.PROG,FAT.ADIP.DR.MSC,FAT.ADIP.NUC,FAT.MSC.DR.ADIP,GI.CLN.MUC,GI.CLN.SIG,GI.CLN.SM.MUS,GI.DUO.MUC,GI.DUO.SM.MUS,GI.L.INT.FET,GI.RECT.MUC.29,GI.RECT.MUC.31,GI.RECT.SM.MUS,GI.S.INT,GI.STMC.MUC,GI.STMC.MUS,HRT.ATR.R,HRT.FET,HRT.VENT.L,HRT.VNT.R,IPSC.15b,IPSC.18,IPSC.20B,IPSC.DF.19.11,IPSC.DF.6.9,KID.FET,LIV.HEPG2.CNCR,LNG.A549.ETOH002.CNCR,LNG.FET,LNG.IMR90,LNG.NHLF,MUS.HSMM,MUS.HSMMT,MUS.LEG.FET,MUS.SAT,MUS.SKLT.F,MUS.SKLT.M,MUS.TRNK.FET,SKIN.NHDFAD,SKIN.NHEK,SKIN.PEN.FRSK.KER.02,SKIN.PEN.FRSK.KER.03,SKIN.PEN.FRSK.MEL.01,SKIN.PEN.FRSK.MEL.03,STRM.CHON.MRW.DR.MSC,STRM.MRW.MSC,VAS.HUVEC	Blood,Brain,Digestive,ES-deriv,ESC,Heart,Lung,Muscle,Neurosph,Other,Thymus;ESC,Other;Adipose,Blood,Bone,Brain,Cervix,Digestive,ES-deriv,ESC,Epithelial,Heart,Liver,Lung,Mesench,Muscle,Myosat,Other,Skin,iPSC	17_2396472_A_G	intron_variant	VEP	None	0	-4588	MNT	None,None,None	nan
12	7969626	7971440	chr12:7970754	Intergenic	7970710	rs7307261	1.044	1.02	0.03141	0.05617	0.00747466	Yes	0	1	1	0	44	-2.17 (6.0e-20)	-0.99 (4.2e-05)	-0.16 (0.43)	-0.17 (0.40)	12_7970710_G_A;12_7970710_G_C;12_7970710_G_T	ATF3;BACH1;BHLHE40;CHD1;CTCF;E2F1;E2F4;E2F6;EBF1;EP300;ETS1;FOXP2;GABPA;GATA1;GTF2F1;IRF1;JUND;KAP1;MAFK;MAX;MAZ;MXI1;MYC;NFIC;NR3C1;NRF1;PHF8;PML;POLR2A;POU2F2;RAD21;RBBP5;RCOR1;SIN3A;SIN3AK20;SP1;STAT1;TAF1;TBP;TCF12;TCF7L2;TEAD4;TFAP2A;TFAP2C;ZNF263	A549;H1-hESC;A549,GM12878,K562;GM12878;AG04450,AoAF,HCM,HCPEpiC,HMF,HPAF,HSMM,IMR90;HeLa-S3,MCF-7;MCF10A-Er-Src;HeLa-S3,K562;A549,GM12878,H1-hESC,SK-N-SH_RA;K562;PFSK-1,SK-N-MC;PBDE;HeLa-S3;HEK293,U2OS;HeLa-S3,IMR90;A549,GM12878,HUVEC,HeLa-S3,K562,NB4;GM12878,HeLa-S3,K562;GM12878,HeLa-S3;HeLa-S3,K562,MCF-7,MCF10A-Er-Src,NB4;GM12878,H1-hESC;A549,GM10847,GM12878,GM12891,GM12892,GM15510,GM18505,GM18526,GM18951,GM19099,GM19193,Gliobla,H1-hESC,HCT-116,HEK293,HUVEC,HeLa-S3,IMR90,K562,NB4,ProgFib,Raji,SK-N-MC,U87;IMR90;SK-N-SH;GM12892,H1-hESC,HeLa-S3,PFSK-1,SK-N-SH;H1-hESC,HeLa-S3,K562;H1-hESC,K562;HEK293-T-REx	Epithelium;ESC;Blood,Epithelium;Blood;Blood vessel,Epithelium,Heart,Lung,Mammary,Muscle;Breast,Cervix;Breast;Blood,Cervix;Blood,Brain,ESC,Epithelium;Brain;Cervix;Bone,Kidney;Cervix,Lung;Blood,Blood vessel,Cervix,Epithelium;Blood,Breast,Cervix;Blood,ESC;Blood,Blood vessel,Brain,Cervix,Colon,ESC,Epithelium,Kidney,Lung,Skin;Lung;Blood,Brain,Cervix,ESC;Blood,Cervix,ESC;Kidney											12_7970710_G_A;12_7970710_G_C;12_7970710_G_T	FOXJ2;SLC2A14;SLC2A3	Within loop,Within loop,Within loop,Within loop,Within loop;eqtl,eqtl,eqtl,eqtl,eqtl,Within loop,Within loop,Within loop,Within loop,Within loop,Within loop,Within loop,Within loop,Within loop,Within loop,Within loop,Within loop,Within loop,Within loop,Within loop,Within loop;eqtl,eqtl,Within loop,Within loop,Within loop,Within loop,Within loop,Within loop,Within loop,Within loop,Within loop,Within loop,Within loop,Within loop,Within loop,Within loop,Within loop,Within loop,Within loop,Within loop,Within loop,Within loop,Within loop,Within loop,Within loop,Within loop,Within loop,Within loop,Within loop,Within loop,Within loop	NCIH460,Pancreas,IMR90,IMR90,G401;Adipose Visceral Omentum,Cells Cultured fibroblasts,Muscle Skeletal,Thyroid,Whole Blood,HAP1_WAPL_KO,IMR90,HCT116-untreated,THP1_PMA,HAP1_SCC4_KO,HAP1,HUVEC,K562,GM12878,KBM7,NHEK,IMR90,HMEC,THP1,HAP1_DKO,HepG2;Artery Tibial,Ovary,NCIH460,Pancreas,GM12878,HUVEC,HAP1_WAPL_KO,IMR90,IMR90,RPMI7951,HCT116-untreated,THP1_PMA,HAP1_SCC4_KO,HAP1,HCT116-untreated,HAP1_SCC4_KO,G401,K562,HUVEC,K562,GM12878,SKMEL5,HepG2,KBM7,Bladder,NHEK,IMR90,HMEC,THP1,HAP1_DKO,HepG2	True,True,True,True,True;True,True,True,True,True,True,True,True,True,True,True,True,True,True,True,True,True,True,True,True,True;True,True,True,True,True,True,True,True,True,True,True,True,True,True,True,True,True,True,True,True,True,True,True,True,True,True,True,True,True,True,True	nan,nan,nan,nan,nan;nan,nan,nan,nan,nan,nan,nan,nan,nan,nan,nan,nan,nan,nan,nan,nan,nan,nan,nan,nan,nan;nan,nan,nan,nan,nan,nan,nan,nan,nan,nan,nan,nan,nan,nan,nan,nan,nan,nan,nan,nan,nan,nan,nan,nan,nan,nan,nan,nan,nan,nan,nan	nan,nan,nan,nan,nan;nan,nan,nan,nan,nan,nan,nan,nan,nan,nan,nan,nan,nan,nan,nan,nan,nan,nan,nan,nan,nan;nan,nan,nan,nan,nan,nan,nan,nan,nan,nan,nan,nan,nan,nan,nan,nan,nan,nan,nan,nan,nan,nan,nan,nan,nan,nan,nan,nan,nan,nan,nan	None,None,None,None,None;2.40496e-05,0.000121542,5.85172e-05,0.000138469,1.96181e-05,None,None,None,None,None,None,None,None,None,None,None,None,None,None,None,None;6.77845e-05,2.44445e-06,None,None,None,None,None,None,None,None,None,None,None,None,None,None,None,None,None,None,None,None,None,None,None,None,None,None,None,None,None	-0.86 (3.0e-08);-1.09 (0.16);-3.56 (1.4e-08)	0.01 (0.98);-0.81 (0.39);-0.17 (0.86)	-0.66 (2.2e-11);0.09 (0.75);-0.28 (0.21)	-0.16 (0.14);0.33 (0.21);-0.28 (0.22)	SLC2A3	RPS20P28	-3.56 (1.4e-08);NA	-0.17 (0.86);NA	-0.28 (0.21);NA	-0.28 (0.22);NA	PHC1:NM_001413738.1(0.61,0,87%), (0.57,0.05,83%), (0.66,0.16,67%)	CD163L1:NM_174941.6(-0.57,0,85%), (-0.75,0,79%), (-0.23,0.72,67%)	C1R:NM_001733.7(0.05,0.86,87%), (-0.01,0.98,83%), (-0.93,0.01,67%)	SLC2A3:NM_006931.3(0.24,0.34,87%), (0.06,0.91,83%), (0.68,0.14,67%)	SLC2A3:NM_006931.3(0.24,0.34,87%), (0.06,0.91,83%), (0.68,0.14,67%)	-0.65 (5.8e-03),0.23 (0.86),2.72 (5.1e-23),-3.56 (1.4e-08),-3.56 (1.4e-08)	-0.37 (0.20),-0.3 (0.85),-0.41 (0.31),-0.17 (0.86),-0.17 (0.86)	-0.6 (9.0e-07),0.24 (0.72),-2.05 (7.6e-45),-0.28 (0.21),-0.28 (0.21)	0.09 (0.52),-0.28 (0.69),-1.14 (7.1e-17),-0.28 (0.22),-0.28 (0.22)	12_7970710_G_A;12_7970710_G_C;12_7970710_G_T	BivFlnk;TssA;TssAFlnk;TssBiv	GI.STMC.MUC;BLD.CD14.MONO,BLD.CD3.CPC,BLD.CD4.CD25.CD127M.TREGPC,BLD.CD4.CD25I.CD127.TMEMPC,BLD.CD4.CD25M.CD45RA.NPC,BLD.CD4.CD25M.CD45RO.MPC,BLD.CD4.CD25M.IL17M.PL.TPC,BLD.CD4.CD25M.IL17P.PL.TPC,BLD.CD4.CD25M.TPC,BLD.CD4.MPC,BLD.CD4.NPC,BLD.CD8.MPC,BLD.CD8.NPC,BLD.DND41.CNCR,BLD.K562.CNCR,BONE.OSTEO,BRN.ANG.GYR,BRN.ANT.CAUD,BRN.CING.GYR,BRN.CRTX.DR.NRSPHR,BRN.DL.PRFRNTL.CRTX,BRN.FET.F,BRN.FET.M,BRN.GANGEM.DR.NRSPHR,BRN.GRM.MTRX,BRN.HIPP.MID,BRN.INF.TMP,BRN.NHA,BRN.SUB.NIG,BRST.MYO,CRVX.HELAS3.CNCR,ESC.4STAR,ESC.H1,ESC.H9,ESC.HUES48,ESC.HUES6,ESC.HUES64,ESC.I3,ESC.WA7,ESDR.CD184.ENDO,ESDR.CD56.ECTO,ESDR.CD56.MESO,ESDR.H1.BMP4.MESO,ESDR.H1.BMP4.TROP,ESDR.H1.MSC,ESDR.H9.NEUR.PROG,FAT.ADIP.DR.MSC,FAT.MSC.DR.ADIP,GI.CLN.MUC,GI.CLN.SIG,GI.CLN.SM.MUS,GI.DUO.MUC,GI.DUO.SM.MUS,GI.ESO,GI.RECT.MUC.29,GI.RECT.SM.MUS,GI.S.INT,GI.STMC.FET,GI.STMC.GAST,GI.STMC.MUS,HRT.ATR.R,HRT.FET,HRT.VENT.L,HRT.VNT.R,IPSC.15b,IPSC.18,IPSC.20B,IPSC.DF.19.11,IPSC.DF.6.9,KID.FET,LIV.ADLT,LNG,LNG.A549.ETOH002.CNCR,LNG.FET,LNG.IMR90,LNG.NHLF,MUS.HSMM,MUS.HSMMT,MUS.PSOAS,MUS.SAT,MUS.TRNK.FET,OVRY,PANC,PANC.ISLT,SKIN.NHDFAD,SKIN.PEN.FRSK.FIB.01,SKIN.PEN.FRSK.FIB.02,SKIN.PEN.FRSK.KER.02,SKIN.PEN.FRSK.KER.03,SKIN.PEN.FRSK.MEL.01,SKIN.PEN.FRSK.MEL.03,SPLN,STRM.CHON.MRW.DR.MSC,STRM.MRW.MSC,THYM,VAS.AOR;ADRL.GLND.FET,BLD.CD14.PC,BLD.CD15.PC,BLD.CD19.CPC,BLD.CD19.PPC,BLD.CD3.PPC,BLD.CD34.CC,BLD.CD34.PC,BLD.CD56.PC,BLD.GM12878,BLD.MOB.CD34.PC.F,BLD.MOB.CD34.PC.M,BLD.PER.MONUC.PC,BRST.HMEC,ESDR.H1.NEUR.PROG,ESDR.H9.NEUR,FAT.ADIP.NUC,MUS.LEG.FET,PLCNT.FET,SKIN.NHEK,THYM.FET,VAS.HUVEC;GI.L.INT.FET,GI.RECT.MUC.31,GI.S.INT.FET,MUS.SKLT.F,MUS.SKLT.M	Digestive;Blood,Bone,Brain,Cervix,Digestive,ES-deriv,ESC,Epithelial,Heart,Lung,Mesench,Muscle,Myosat,Neurosph,Other,Skin,Thymus,iPSC;Adipose,Blood,ES-deriv,Epithelial,Liver,Muscle,Other,Skin,Thymus;Digestive,Muscle
1	201274356	201276390	chr1:201275419	Intergenic	201275301	rs16848196	0.9331	0.9715	0.02491	0.06824	0.00750314	Yes	0	1	1	0	118	1.61 (6.5e-05)	-0.99 (2.5e-02)	0.96 (2.6e-07)	-1.09 (5.8e-08)	01_201275301_C_T	ATF3;CEBPB;CHD2;EP300;ESR1;FOS;GATA1;MXI1;MYC;NFYA;NFYB;NR3C1;POLR2A;RCOR1;RFX5;SMARCB1;SMARCC1;SMARCC2;STAT1;TAF1;TCF12;TCF7L2;TFAP2A	A549;HeLa-S3;A549,HeLa-S3;ECC-1;HeLa-S3,MCF10A-Er-Src;PBDE;HeLa-S3,MCF-7,MCF10A-Er-Src;A549,Gliobla,HCT-116,HeLa-S3,MCF-7,PBDE;HCT-116,HeLa-S3	Epithelium;Cervix;Cervix,Epithelium;Luminal epithelium;Breast,Cervix;Blood;Blood,Brain,Breast,Cervix,Colon,Epithelium;Cervix,Colon											01_201275301_C_T	IGFN1;LAD1;PKP1;TMEM9;TNNI1;TNNT2	Within loop,Within loop,Within loop,Within loop;Within loop,Within loop,Within loop;eqtl,Within loop,Within loop,Within loop,Within loop,Within loop,Within loop,Within loop,Within loop,Within loop,Within loop,Within loop,Within loop,Within loop,Within loop,Within loop,Within loop,Within loop,Within loop,Within loop,Within loop,Within loop,Within loop,Within loop,Within loop;Within loop;Within loop,Within loop,Within loop,Within loop,Within loop,Within loop,Within loop,Within loop,Within loop	THP1_PMA,A549,T47D,PANC1;THP1,KBM7,THP1_PMA;Muscle Skeletal,THP1_PMA,THP1,Hippocampus,KBM7,THP1,HCT116-untreated,HMEC,THP1_PMA,LNCAP,HepG2,K562,KBM7,Liver,PANC1,T47D,Astrocyte,T47D,PANC1,RPMI7951,KBM7,THP1_PMA,HUVEC,RPMI7951,NCIH460;THP1_PMA;KBM7;THP1,KBM7,Liver,PANC1,Astrocyte,T47D,PANC1,KBM7,THP1_PMA	True,True,True,True;True,True,True;True,True,True,True,True,True,True,True,True,True,True,True,True,True,True,True,True,True,True,True,True,True,True,True,True;True;True,True,True,True,True,True,True,True,True	nan,nan,nan,nan;nan,nan,nan;nan,nan,nan,nan,nan,nan,nan,nan,nan,nan,nan,nan,nan,nan,nan,nan,nan,nan,nan,nan,nan,nan,nan,nan,nan;nan;nan,nan,nan,nan,nan,nan,nan,nan,nan	nan,nan,nan,nan;nan,nan,nan;nan,nan,nan,nan,nan,nan,nan,nan,nan,nan,nan,nan,nan,nan,nan,nan,nan,nan,nan,nan,nan,nan,nan,nan,nan;nan;nan,nan,nan,nan,nan,nan,nan,nan,nan	None,None,None,None;None,None,None;1.04456e-06,None,None,None,None,None,None,None,None,None,None,None,None,None,None,None,None,None,None,None,None,None,None,None,None;None;None,None,None,None,None,None,None,None,None	0.71 (0.63);-0.97 (3.0e-21);0.53 (8.4e-11);-0.25 (0.34);0.34 (0.83);-0.28 (3.1e-02)	0.53 (None);-0.01 (0.97);-0.26 (4.4e-03);0.28 (0.34);-0.15 (None);-0.37 (7.6e-03)	-0.84 (6.3e-04);-0.69 (5.4e-02);-0.6 (8.8e-06);-1.72 (5.6e-74);None;-0.07 (0.70)	-1.24 (4.7e-07);-0.02 (0.96);-0.45 (7.8e-04);-0.15 (0.13);None;-0.45 (8.9e-03)	IGFN1	PKP1	0.71 (0.63);0.53 (8.4e-11)	0.53 (None);-0.26 (4.4e-03)	-0.84 (6.3e-04);-0.6 (8.8e-06)	-1.24 (4.7e-07);-0.45 (7.8e-04)	ELF3-AS1:NR_146472.1(-0.56,0.01,85%), (-0.49,0.12,79%), (-0.81,0.05,67%);ELF3-AS1:NR_146472.1(-0.56,0.01,85%), (-0.49,0.12,79%), (-0.81,0.05,67%)	NAV1:NM_001167738.2(-0.18,0.5,85%), (-0.82,0,79%), (0.63,0.19,67%);NAV1:NM_001167738.2(-0.18,0.5,85%), (-0.82,0,79%), (0.63,0.19,67%)	DDX59:NM_001320181.2(-0.04,0.89,85%), (-0.59,0.04,79%), (0.95,0,67%);DDX59:NM_001320181.2(-0.04,0.89,85%), (-0.59,0.04,79%), (0.95,0,67%)	PKP1:NM_000299.4(0.2,0.45,85%), (0.45,0.17,79%), (0.83,0.03,67%);PKP1:NM_000299.4(0.2,0.45,85%), (0.45,0.17,79%), (0.83,0.03,67%)	IGFN1:NM_001164586.2(0.29,0.23,82%), (0.3,0.41,79%), (0.35,0.59,60%);IGFN1:NM_001164586.2(0.29,0.23,82%), (0.3,0.41,79%), (0.35,0.59,60%)	-0.39 (5.0e-04),-0.15 (0.15),1.28 (7.4e-24),0.53 (8.4e-11),0.71 (0.63);-0.39 (5.0e-04),-0.15 (0.15),1.28 (7.4e-24),0.53 (8.4e-11),0.71 (0.63)	-0.52 (1.0e-05),-0.15 (0.22),-0.34 (2.8e-02),-0.26 (4.4e-03),0.53 (None);-0.52 (1.0e-05),-0.15 (0.22),-0.34 (2.8e-02),-0.26 (4.4e-03),0.53 (None)	-0.46 (6.8e-02),-0.25 (1.2e-06),0.44 (5.7e-08),-0.6 (8.8e-06),-0.84 (6.3e-04);-0.46 (6.8e-02),-0.25 (1.2e-06),0.44 (5.7e-08),-0.6 (8.8e-06),-0.84 (6.3e-04)	-0.37 (0.14),0.09 (9.0e-02),0.35 (1.9e-05),-0.45 (7.8e-04),-1.24 (4.7e-07);-0.37 (0.14),0.09 (9.0e-02),0.35 (1.9e-05),-0.45 (7.8e-04),-1.24 (4.7e-07)	01_201275301_C_T	Enh;EnhBiv;TssAFlnk	BONE.OSTEO,BRN.CRTX.DR.NRSPHR,BRN.NHA,BRST.HMEC,BRST.HMEC.35,BRST.MYO,CRVX.HELAS3.CNCR,ESDR.H1.BMP4.TROP,ESDR.H1.MSC,FAT.ADIP.DR.MSC,GI.CLN.MUC,GI.DUO.MUC,GI.ESO,GI.RECT.MUC.29,GI.RECT.MUC.31,GI.STMC.MUC,HRT.FET,IPSC.DF.19.11,MUS.HSMM,MUS.HSMMT,MUS.LEG.FET,MUS.SAT,PLCNT.AMN,PLCNT.FET,SKIN.NHDFAD,SKIN.NHEK,SKIN.PEN.FRSK.FIB.01,SKIN.PEN.FRSK.KER.02,SKIN.PEN.FRSK.KER.03,STRM.CHON.MRW.DR.MSC,STRM.MRW.MSC;MUS.TRNK.FET,SKIN.PEN.FRSK.FIB.02;LNG.A549.ETOH002.CNCR	Bone,Brain,Cervix,Digestive,ES-deriv,Epithelial,Heart,Mesench,Muscle,Myosat,Neurosph,Other,Skin,iPSC;Epithelial,Muscle;Lung
14	69004911	69006748	chr14:69005874	Intergenic	69006242	rs433410	0.9601	0.9796	0.04004	0.0471	0.00777438	Yes	1	1	1	1	-368	-1.85 (0.15)	-2.45 (3.4e-02)	0.57 (3.8e-02)	-0.97 (4.4e-04)															14_69006242_C_G;14_69006242_C_T	;ACTN1;ACTN1-AS1	Within loop,Within loop,Within loop,Within loop,Within loop,Within loop,Within loop,Within loop,Within loop;Within loop,Within loop,Within loop,Within loop,Within loop,Within loop,Within loop,Within loop,Within loop,Within loop,Within loop,Within loop,Within loop,Within loop,Within loop,Within loop,Within loop,Within loop,Within loop,Within loop,Within loop,Within loop,Within loop,Within loop,Within loop,Within loop,Within loop,Within loop,Within loop,Within loop,Within loop,Within loop,Within loop,Within loop,Within loop,Within loop,Within loop,Within loop,Within loop,Within loop,Within loop,Within loop,Within loop,Within loop,Within loop,Within loop,Within loop,Within loop,Within loop,Within loop,Within loop,Within loop,Within loop,Within loop,Within loop,Within loop;eqtl,Within loop,Within loop,Within loop,Within loop,Within loop,Within loop,Within loop,Within loop,Within loop,Within loop,Within loop,Within loop,Within loop,Within loop,Within loop,Within loop,Within loop,Within loop,Within loop,Within loop,Within loop,Within loop,Within loop,Within loop,Within loop,Within loop,Within loop,Within loop,Within loop,Within loop,Within loop,Within loop,Within loop,Within loop,Within loop,Within loop,Within loop,Within loop,Within loop,Within loop,Within loop,Within loop,Within loop,Within loop,Within loop,Within loop,Within loop,Within loop,Within loop,Within loop,Within loop,Within loop,Within loop,Within loop,Within loop,Within loop	SKMEL5,Caki2,Spleen,Bladder,H1-NPC,Thymus,Lung,Bowel_Small,LNCAP;GM12878,Hippocampus,IMR90,HUVEC,THP1,Psoas,Bowel_Small,GM12878,Adrenal,NHEK,THP1_PMA,THP1,HAP1_SCC4_KO,HAP1,IMR90,H1-TRO,HCT116-untreated,HAP1_WAPL_KO,HAP1_DKO,SKMEL5,H1-NPC,SKMEL5,K562,KBM7,Liver,VentricleLeft,RPMI7951,Aorta,HAP1_DKO,Caki2,PANC1,H1-MSC,PANC1,Astrocyte,VentricleLeft,Caki2,Cortex_DLPFC,Ventricle_Right,A549,Psoas,Bowel_Small,SKMEL5,H1-TRO,HUVEC,T47D,NCIH460,HepG2,HMEC,THP1_PMA,Aorta,K562,HepG2,Spleen,Caki2,Thymus,A549;Breast Mammary Tissue,GM12878,Hippocampus,IMR90,HUVEC,THP1,Psoas,Bowel_Small,GM12878,Adrenal,NHEK,THP1_PMA,THP1,HAP1_SCC4_KO,HAP1,IMR90,H1-TRO,HCT116-untreated,HAP1_WAPL_KO,HAP1_DKO,SKMEL5,H1-NPC,SKMEL5,K562,KBM7,Liver,VentricleLeft,RPMI7951,Aorta,HAP1_DKO,Caki2,PANC1,H1-MSC,PANC1,Astrocyte,VentricleLeft,Caki2,Cortex_DLPFC,Ventricle_Right,A549,Psoas,Bowel_Small,SKMEL5,H1-TRO,HUVEC,T47D,NCIH460,HepG2,HMEC,THP1_PMA,Aorta,K562,HepG2,Spleen,Caki2,Thymus,A549	True,True,True,True,True,True,True,True,True;True,True,True,True,True,True,True,True,True,True,True,True,True,True,True,True,True,True,True,True,True,True,True,True,True,True,True,True,True,True,True,True,True,True,True,True,True,True,True,True,True,True,True,True,True,True,True,True,True,True,True,True,True,True,True,True;True,True,True,True,True,True,True,True,True,True,True,True,True,True,True,True,True,True,True,True,True,True,True,True,True,True,True,True,True,True,True,True,True,True,True,True,True,True,True,True,True,True,True,True,True,True,True,True,True,True,True,True,True,True,True,True,True	nan,nan,nan,nan,nan,nan,nan,nan,nan;nan,nan,nan,nan,nan,nan,nan,nan,nan,nan,nan,nan,nan,nan,nan,nan,nan,nan,nan,nan,nan,nan,nan,nan,nan,nan,nan,nan,nan,nan,nan,nan,nan,nan,nan,nan,nan,nan,nan,nan,nan,nan,nan,nan,nan,nan,nan,nan,nan,nan,nan,nan,nan,nan,nan,nan;nan,nan,nan,nan,nan,nan,nan,nan,nan,nan,nan,nan,nan,nan,nan,nan,nan,nan,nan,nan,nan,nan,nan,nan,nan,nan,nan,nan,nan,nan,nan,nan,nan,nan,nan,nan,nan,nan,nan,nan,nan,nan,nan,nan,nan,nan,nan,nan,nan,nan,nan,nan,nan,nan,nan,nan,nan	nan,nan,nan,nan,nan,nan,nan,nan,nan;nan,nan,nan,nan,nan,nan,nan,nan,nan,nan,nan,nan,nan,nan,nan,nan,nan,nan,nan,nan,nan,nan,nan,nan,nan,nan,nan,nan,nan,nan,nan,nan,nan,nan,nan,nan,nan,nan,nan,nan,nan,nan,nan,nan,nan,nan,nan,nan,nan,nan,nan,nan,nan,nan,nan,nan;nan,nan,nan,nan,nan,nan,nan,nan,nan,nan,nan,nan,nan,nan,nan,nan,nan,nan,nan,nan,nan,nan,nan,nan,nan,nan,nan,nan,nan,nan,nan,nan,nan,nan,nan,nan,nan,nan,nan,nan,nan,nan,nan,nan,nan,nan,nan,nan,nan,nan,nan,nan,nan,nan,nan,nan,nan	None,None,None,None,None,None,None,None,None;None,None,None,None,None,None,None,None,None,None,None,None,None,None,None,None,None,None,None,None,None,None,None,None,None,None,None,None,None,None,None,None,None,None,None,None,None,None,None,None,None,None,None,None,None,None,None,None,None,None,None,None,None,None,None,None;5.95995e-05,None,None,None,None,None,None,None,None,None,None,None,None,None,None,None,None,None,None,None,None,None,None,None,None,None,None,None,None,None,None,None,None,None,None,None,None,None,None,None,None,None,None,None,None,None,None,None,None,None,None,None,None,None,None,None,None	None;0.5 (5.0e-13)	None;-0.18 (3.5e-02)	None;1.21 (9.9e-209)	None;-0.74 (4.1e-76)	ACTN1-DT	RPS29P1	0.32 (0.36);NA	-0.02 (0.98);NA	1.3 (1.8e-44);NA	-0.59 (5.6e-09);NA	ACTN1-DT:NR_073422.1(0.96,0,87%), (0.83,0,83%), (-0.05,0.95,67%);ACTN1-DT:NR_073422.1(0.96,0,87%), (0.83,0,83%), (-0.05,0.95,67%);ACTN1-DT:NR_073422.1(0.96,0,87%), (0.83,0,83%), (-0.05,0.95,67%)	ACTN1-DT:NR_073422.1(0.96,0,87%), (0.83,0,83%), (-0.05,0.95,67%);ACTN1-DT:NR_073422.1(0.96,0,87%), (0.83,0,83%), (-0.05,0.95,67%);ACTN1-DT:NR_073422.1(0.96,0,87%), (0.83,0,83%), (-0.05,0.95,67%)	LOC100289511:NR_029378.1(-0.26,0.28,87%), (-0.66,0.01,83%), (0.75,0.09,67%);LOC100289511:NR_029378.1(-0.26,0.28,87%), (-0.66,0.01,83%), (0.75,0.09,67%);LOC100289511:NR_029378.1(-0.26,0.28,87%), (-0.66,0.01,83%), (0.75,0.09,67%)	ACTN1-DT:NR_073422.1(0.96,0,87%), (0.83,0,83%), (-0.05,0.95,67%);ACTN1-DT:NR_073422.1(0.96,0,87%), (0.83,0,83%), (-0.05,0.95,67%);ACTN1-DT:NR_073422.1(0.96,0,87%), (0.83,0,83%), (-0.05,0.95,67%)	ACTN1-DT:NR_073422.1(0.96,0,87%), (0.83,0,83%), (-0.05,0.95,67%);ACTN1-DT:NR_073422.1(0.96,0,87%), (0.83,0,83%), (-0.05,0.95,67%);ACTN1-DT:NR_073422.1(0.96,0,87%), (0.83,0,83%), (-0.05,0.95,67%)	0.32 (0.36),0.32 (0.36),-0.49 (4.2e-04),0.32 (0.36),0.32 (0.36);0.32 (0.36),0.32 (0.36),-0.49 (4.2e-04),0.32 (0.36),0.32 (0.36);0.32 (0.36),0.32 (0.36),-0.49 (4.2e-04),0.32 (0.36),0.32 (0.36)	-0.02 (0.98),-0.02 (0.98),-0.95 (1.0e-11),-0.02 (0.98),-0.02 (0.98);-0.02 (0.98),-0.02 (0.98),-0.95 (1.0e-11),-0.02 (0.98),-0.02 (0.98);-0.02 (0.98),-0.02 (0.98),-0.95 (1.0e-11),-0.02 (0.98),-0.02 (0.98)	1.3 (1.8e-44),1.3 (1.8e-44),-0.38 (4.4e-05),1.3 (1.8e-44),1.3 (1.8e-44);1.3 (1.8e-44),1.3 (1.8e-44),-0.38 (4.4e-05),1.3 (1.8e-44),1.3 (1.8e-44);1.3 (1.8e-44),1.3 (1.8e-44),-0.38 (4.4e-05),1.3 (1.8e-44),1.3 (1.8e-44)	-0.59 (5.6e-09),-0.59 (5.6e-09),-0.35 (1.8e-04),-0.59 (5.6e-09),-0.59 (5.6e-09);-0.59 (5.6e-09),-0.59 (5.6e-09),-0.35 (1.8e-04),-0.59 (5.6e-09),-0.59 (5.6e-09);-0.59 (5.6e-09),-0.59 (5.6e-09),-0.35 (1.8e-04),-0.59 (5.6e-09),-0.59 (5.6e-09)	14_69006242_C_G;14_69006242_C_T	Enh;EnhBiv	ADRL.GLND.FET,BLD.K562.CNCR,BONE.OSTEO,BRN.NHA,BRST.HMEC,BRST.HMEC.35,BRST.MYO,CRVX.HELAS3.CNCR,ESC.4STAR,ESC.H1,ESC.HUES6,ESC.HUES64,ESC.I3,ESC.WA7,ESDR.CD56.MESO,ESDR.H1.BMP4.TROP,ESDR.H1.MSC,ESDR.H1.NEUR.PROG,ESDR.H9.NEUR.PROG,FAT.ADIP.DR.MSC,FAT.ADIP.NUC,FAT.MSC.DR.ADIP,GI.RECT.SM.MUS,GI.STMC.GAST,GI.STMC.MUS,HRT.ATR.R,HRT.VENT.L,IPSC.18,IPSC.DF.19.11,IPSC.DF.6.9,LNG,LNG.A549.ETOH002.CNCR,LNG.IMR90,LNG.NHLF,MUS.HSMM,MUS.HSMMT,MUS.SAT,MUS.SKLT.F,MUS.TRNK.FET,SKIN.NHDFAD,SKIN.NHEK,SKIN.PEN.FRSK.FIB.01,SKIN.PEN.FRSK.KER.02,SKIN.PEN.FRSK.KER.03,STRM.CHON.MRW.DR.MSC,STRM.MRW.MSC,VAS.AOR,VAS.HUVEC;LIV.HEPG2.CNCR	Adipose,Blood,Bone,Brain,Cervix,Digestive,ES-deriv,ESC,Epithelial,Heart,Liver,Lung,Mesench,Muscle,Myosat,Other,Skin,iPSC;Liver
6	12341923	12344496	chr6:12343355	Intergenic	12344030	rs10807258	1.039	1.022	0.05701	0.03376	0.00790196	Yes	1	0	1	0	-675	1.71 (3.8e-13)	-0.42 (0.14)	NA	NA	06_12344030_C_T	BCL3;CEBPB;EP300;ESR1;FOXA1;GATA2;GATA3;TCF12;TCF7L2;TFAP2A;TFAP2C	A549;A549,HeLa-S3,HepG2;A549,T-47D;T-47D;HUVEC;MCF-7,T-47D;HeLa-S3,MCF-7,PANC-1;HeLa-S3	Epithelium;Cervix,Epithelium,Liver;Breast,Epithelium;Breast;Blood vessel;Breast,Cervix,Pancreas;Cervix											06_12344030_C_T	;EDN1;RN7SKP293;RNU6-48P	Within loop,Anchor to anchor;Within loop,Within loop,Within loop,Within loop,Within loop,Within loop,Within loop,Within loop,Within loop,Within loop,Within loop,Within loop,Within loop,Within loop,Within loop,Within loop,Within loop,Within loop;eqtl;Within loop,Within loop,Within loop,Within loop,Within loop,Within loop,Within loop,Within loop,Within loop,Within loop,Within loop,Within loop,Within loop,Within loop,Within loop,Within loop,Within loop,Within loop,Within loop,Within loop,Within loop,Within loop,Within loop,Within loop,Within loop,Within loop,Within loop,Within loop,Within loop,Within loop,Within loop,Within loop,Within loop,Within loop,Within loop,Within loop,Within loop	THP1,Astrocyte;Lung,HepG2,Epidermal_Keratinocyte_day3,Epidermal_Keratinocyte_day0,T47D,HepG2,Spleen,Astrocyte,HMEC,Liver,Epidermal_Keratinocyte_day6,HMEC,Spleen,PANC1,H1-NPC,THP1,T47D,RPMI7951;Artery Tibial;KBM7,Pancreas,NHEK,T47D,Epidermal_Keratinocyte_day3,RPMI7951,G401,Liver,GM12878,HCT116-untreated,HUVEC,H1-TRO,Epidermal_Keratinocyte_day3,Epidermal_Keratinocyte_day0,T47D,HepG2,Ventricle_Right,Epidermal_Keratinocyte_day0,H1-MES,Spleen,Pancreas,Caki2,Astrocyte,HMEC,Liver,A549,Epidermal_Keratinocyte_day6,HMEC,Adrenal,Adrenal,Spleen,PANC1,H1-NPC,THP1,Aorta,H1-ESC,T47D	True,True;True,True,True,True,True,True,True,True,True,True,True,True,True,True,True,True,True,True;True;True,True,True,True,True,True,True,True,True,True,True,True,True,True,True,True,True,True,True,True,True,True,True,True,True,True,True,True,True,True,True,True,True,True,True,True,True	nan,nan;nan,nan,nan,nan,nan,nan,nan,nan,nan,nan,nan,nan,nan,nan,nan,nan,nan,nan;nan;nan,nan,nan,nan,nan,nan,nan,nan,nan,nan,nan,nan,nan,nan,nan,nan,nan,nan,nan,nan,nan,nan,nan,nan,nan,nan,nan,nan,nan,nan,nan,nan,nan,nan,nan,nan,nan	nan,nan;nan,nan,nan,nan,nan,nan,nan,nan,nan,nan,nan,nan,nan,nan,nan,nan,nan,nan;nan;nan,nan,nan,nan,nan,nan,nan,nan,nan,nan,nan,nan,nan,nan,nan,nan,nan,nan,nan,nan,nan,nan,nan,nan,nan,nan,nan,nan,nan,nan,nan,nan,nan,nan,nan,nan,nan	None,None;None,None,None,None,None,None,None,None,None,None,None,None,None,None,None,None,None,None;6.47351e-16;None,None,None,None,None,None,None,None,None,None,None,None,None,None,None,None,None,None,None,None,None,None,None,None,None,None,None,None,None,None,None,None,None,None,None,None,None	None;0.34 (1.0e-02)	None;-0.97 (2.7e-14)	None;0.96 (6.9e-17)	None;-0.56 (7.0e-06)	SUMO2P12	LOC105374931	NA;NA	NA;NA	NA;NA	NA;NA	TMEM170B:NM_001100829.3(-0.82,0,49%), (-0.24,0.77,31%), (-0.37,0.54,67%);TMEM170B:NM_001100829.3(-0.82,0,49%), (-0.24,0.77,31%), (-0.37,0.54,67%)	PHACTR1:NM_001374584.1(-0.22,0.55,49%), (0.78,0.1,31%), (0.36,0.55,67%);PHACTR1:NM_001374584.1(-0.22,0.55,49%), (0.78,0.1,31%), (0.36,0.55,67%)	EDN1:NM_001416565.1(0.52,0.07,49%), (0.58,0.33,31%), (0.79,0.06,67%);EDN1:NM_001416565.1(0.52,0.07,49%), (0.58,0.33,31%), (0.79,0.06,67%)	EDN1:NM_001955.5(0.37,0.25,49%), (0.61,0.3,31%), (0.58,0.26,67%);EDN1:NM_001955.5(0.37,0.25,49%), (0.61,0.3,31%), (0.58,0.26,67%)	EDN1:NM_001416564.1(0.57,0.05,49%), (0.63,0.27,31%), (0.78,0.07,67%);EDN1:NM_001416564.1(0.57,0.05,49%), (0.63,0.27,31%), (0.78,0.07,67%)	-1.01 (7.3e-03),-0.05 (0.89),0.34 (1.0e-02),0.34 (1.0e-02),0.34 (1.0e-02);-1.01 (7.3e-03),-0.05 (0.89),0.34 (1.0e-02),0.34 (1.0e-02),0.34 (1.0e-02)	-0.21 (0.70),-0.84 (1.2e-02),-0.97 (2.7e-14),-0.97 (2.7e-14),-0.97 (2.7e-14);-0.21 (0.70),-0.84 (1.2e-02),-0.97 (2.7e-14),-0.97 (2.7e-14),-0.97 (2.7e-14)	-0.06 (0.74),-0.62 (0.29),0.96 (6.9e-17),0.96 (6.9e-17),0.96 (6.9e-17);-0.06 (0.74),-0.62 (0.29),0.96 (6.9e-17),0.96 (6.9e-17),0.96 (6.9e-17)	0.74 (2.1e-07),-0.1 (0.88),-0.56 (7.0e-06),-0.56 (7.0e-06),-0.56 (7.0e-06);0.74 (2.1e-07),-0.1 (0.88),-0.56 (7.0e-06),-0.56 (7.0e-06),-0.56 (7.0e-06)	06_12344030_C_T	Enh;TssAFlnk	BLD.CD14.PC,BRN.NHA,CRVX.HELAS3.CNCR,ESDR.CD56.ECTO,ESDR.H1.BMP4.TROP,ESDR.H1.MSC,GI.CLN.SIG,GI.DUO.MUC,GI.L.INT.FET,GI.RECT.MUC.29,GI.RECT.MUC.31,GI.S.INT,GI.S.INT.FET,GI.STMC.MUC,KID.FET,LNG,LNG.A549.ETOH002.CNCR,PANC,PLCNT.AMN,PLCNT.FET,SKIN.NHEK,SKIN.PEN.FRSK.KER.03,VAS.AOR,VAS.HUVEC;LIV.ADLT,LIV.HEPG2.CNCR	Blood,Brain,Cervix,Digestive,ES-deriv,Epithelial,Heart,Liver,Lung,Other,Skin;Liver,Other
12	52878909	52880085	chr12:52879512	Intergenic	52879136	rs4919741	0.9622	0.9772	0.06096	0.03176	0.00797861	Yes	1	0	1	0	376	0.68 (6.9e-02)	-1.33 (9.0e-05)	-1.57 (2.2e-03)	-0.88 (0.11)	12_52879136_A_C;12_52879136_A_G;12_52879136_A_T	RBBP5	H1-hESC,K562	Blood,ESC	12_52879136_A_G	serum gamma-glutamyl transferase measurement;serum alanine aminotransferase measurement	-0.3213;-0.0141;0.057	0.847;0.1666;0.1274	None	KRT8	0.5859250575604548;0.5496893448208608	2.0;9.0;33.0	1	OT_GWAS_LD	12_52879136_A_C;12_52879136_A_G;12_52879136_A_T	;KRT18;KRT3;KRT4;KRT5;KRT6A;KRT6B;KRT7;KRT71;KRT72;KRT73;KRT74;KRT75;KRT76;KRT77;KRT78;KRT79;KRT8;KRT82;KRT84;KRT85;KRT86	Anchor to anchor,Anchor to anchor,Anchor to anchor,Anchor to anchor,Anchor to anchor,Anchor to anchor,Anchor to anchor,Anchor to anchor,Anchor to anchor,Anchor to anchor,Anchor to anchor,Anchor to anchor,Anchor to anchor,Anchor to anchor,Anchor to anchor,Anchor to anchor,Anchor to anchor,Anchor to anchor,Anchor to anchor,Anchor to anchor,Anchor to anchor,Anchor to anchor,Anchor to anchor,Anchor to anchor,Anchor to anchor,Anchor to anchor,Anchor to anchor,Anchor to anchor,Anchor to anchor,Anchor to anchor,Anchor to anchor,Anchor to anchor,Anchor to anchor,Anchor to anchor,Anchor to anchor,Anchor to anchor,Anchor to anchor,Anchor to anchor,Anchor to anchor,Anchor to anchor,Anchor to anchor,Anchor to anchor,Anchor to anchor,Anchor to anchor,Anchor to anchor,Anchor to anchor,Anchor to anchor,Anchor to anchor,Anchor to anchor,Anchor to anchor,Anchor to anchor,Anchor to anchor,Anchor to anchor,Anchor to anchor,Anchor to anchor;eqtl,Within loop,Within loop,Within loop,Within loop,Within loop,Within loop,Within loop,Within loop,Within loop;Within loop,Within loop,Within loop,Within loop,Within loop,Within loop,Within loop,Within loop,Within loop,Within loop;Within loop,Within loop,Within loop,Within loop,Within loop,Within loop,Within loop,Within loop,Within loop,Within loop,Within loop,Within loop,Within loop,Within loop,Within loop,Within loop;Anchor to anchor,Anchor to anchor,Anchor to anchor;Anchor to anchor;Anchor to anchor,Anchor to anchor,Anchor to anchor,Anchor to anchor;Within loop,Within loop,Within loop;Within loop;Within loop,Within loop,Within loop,Within loop,Within loop,Within loop,Within loop,Within loop,Within loop,Within loop,Within loop,Within loop,Within loop,Within loop,Within loop,Within loop,Within loop;eqtl,eqtl,eqtl,eqtl,Within loop,Within loop,Within loop,Within loop,Within loop,Within loop,Within loop,Within loop,Within loop;Anchor to anchor,Anchor to anchor;tuqtl,eqtl,eqtl,eqtl,eqtl,Within loop,Within loop,Within loop,Within loop,Within loop,Within loop,Within loop,Within loop,Within loop	Ventricle_Right,K562,RPMI7951,T47D,Bladder,Epidermal_Keratinocyte_day0,KBM7,IMR90,HUVEC,HMEC,THP1_PMA,THP1,HAP1_SCC4_KO,HAP1,HepG2,G401,H1-MES,K562,KBM7,IMR90,THP1_PMA,THP1,HAP1_WAPL_KO,HAP1_SCC4_KO,HAP1,HAP1_DKO,Epidermal_Keratinocyte_day6,NCIH460,HAP1,Bladder,A549,Bladder,KBM7,IMR90,HMEC,THP1_PMA,THP1,Liver,HAP1_SCC4_KO,HepG2,G401,H1-MSC,Epidermal_Keratinocyte_day6,HMEC,HCT116-untreated,H1-ESC,KBM7,A549,H1-ESC,HCT116-untreated,NHEK,HUVEC,HMEC,HepG2,PANC1;Thyroid,Caki2,T47D,GM12878,KBM7,HCT116-untreated,HAP1_SCC4_KO,HAP1,Caki2,K562;T47D,A549,HCT116-untreated,HepG2,T47D,PANC1,Caki2,Caki2,Adrenal,A549;T47D,KBM7,A549,HCT116-untreated,HepG2,T47D,PANC1,Caki2,Caki2,HAP1_SCC4_KO,HAP1,Caki2,K562,Spleen,Adrenal,A549;Epidermal_Keratinocyte_day3,Epidermal_Keratinocyte_day0,NHEK;Caki2;HMEC;HMEC,Caki2,H1-TRO;G401;Ventricle_Right,NCIH460,H1-NPC,H1-MES;PANC1;H1-ESC;H1-MES;A549,HepG2,Caki2;A549;Caki2,T47D,KBM7,A549,HCT116-untreated,HepG2,T47D,PANC1,Caki2,Caki2,HAP1_SCC4_KO,HAP1,Caki2,K562,Spleen,Adrenal,A549;Artery Aorta,Pancreas,Spleen,Testis,Caki2,T47D,GM12878,KBM7,HCT116-untreated,HAP1_SCC4_KO,HAP1,Caki2,K562;Liver;Cortex_DLPFC,Epidermal_Keratinocyte_day3,PANC1,H1-TRO;Cortex_DLPFC,T47D;HAP1_DKO;induced pluripotent stem cell,Artery Aorta,Pancreas,Spleen,Testis,Caki2,T47D,GM12878,KBM7,HCT116-untreated,HAP1_SCC4_KO,HAP1,Caki2,K562	True,True,True,True,True,True,True,True,True,True,True,True,True,True,True,True,True,True,True,True,True,True,True,True,True,True,True,True,True,True,True,True,True,True,True,True,True,True,True,True,True,True,True,True,True,True,True,True,True,True,True,True,True,True,True;True,True,True,True,True,True,True,True,True,True;True,True,True,True,True,True,True,True,True,True,True,True,True,True,True,True;True,True,True;True;True,True,True,True;True,True,True,True,True,True,True,True,True,True,True,True,True,True,True,True,True;True,True,True,True,True,True,True,True,True,True,True,True,True;True,True;True,True,True,True,True,True,True,True,True,True,True,True,True,True	nan,nan,nan,nan,nan,nan,nan,nan,nan,nan,nan,nan,nan,nan,nan,nan,nan,nan,nan,nan,nan,nan,nan,nan,nan,nan,nan,nan,nan,nan,nan,nan,nan,nan,nan,nan,nan,nan,nan,nan,nan,nan,nan,nan,nan,nan,nan,nan,nan,nan,nan,nan,nan,nan,nan;nan,nan,nan,nan,nan,nan,nan,nan,nan,nan;nan,nan,nan,nan,nan,nan,nan,nan,nan,nan,nan,nan,nan,nan,nan,nan;nan,nan,nan;nan;nan,nan,nan,nan;nan,nan,nan,nan,nan,nan,nan,nan,nan,nan,nan,nan,nan,nan,nan,nan,nan;nan,nan,nan,nan,nan,nan,nan,nan,nan,nan,nan,nan,nan;nan,nan;0.344862,nan,nan,nan,nan,nan,nan,nan,nan,nan,nan,nan,nan,nan	nan,nan,nan,nan,nan,nan,nan,nan,nan,nan,nan,nan,nan,nan,nan,nan,nan,nan,nan,nan,nan,nan,nan,nan,nan,nan,nan,nan,nan,nan,nan,nan,nan,nan,nan,nan,nan,nan,nan,nan,nan,nan,nan,nan,nan,nan,nan,nan,nan,nan,nan,nan,nan,nan,nan;nan,nan,nan,nan,nan,nan,nan,nan,nan,nan;nan,nan,nan,nan,nan,nan,nan,nan,nan,nan,nan,nan,nan,nan,nan,nan;nan,nan,nan;nan;nan,nan,nan,nan;nan,nan,nan,nan,nan,nan,nan,nan,nan,nan,nan,nan,nan,nan,nan,nan,nan;nan,nan,nan,nan,nan,nan,nan,nan,nan,nan,nan,nan,nan;nan,nan;0.0813,nan,nan,nan,nan,nan,nan,nan,nan,nan,nan,nan,nan,nan	None,None,None,None,None,None,None,None,None,None,None,None,None,None,None,None,None,None,None,None,None,None,None,None,None,None,None,None,None,None,None,None,None,None,None,None,None,None,None,None,None,None,None,None,None,None,None,None,None,None,None,None,None,None,None;9.82525e-06,None,None,None,None,None,None,None,None,None;None,None,None,None,None,None,None,None,None,None;None,None,None,None,None,None,None,None,None,None,None,None,None,None,None,None;None,None,None;None;None,None,None,None;None,None,None,None,None,None,None,None,None,None,None,None,None,None,None,None,None;1.62545e-06,2.56632e-11,2.55206e-05,3.6637e-06,None,None,None,None,None,None,None,None,None;None,None;None,1.62545e-06,2.56632e-11,2.55206e-05,3.6637e-06,None,None,None,None,None,None,None,None,None	None;-0.16 (0.35);0.43 (0.84);-0.81 (1.4e-32);0.53 (1.3e-07);0.58 (1.2e-06);2.29 (1.9e-10);-0.31 (3.1e-06);1.22 (4.9e-02);0.31 (0.39);-0.46 (0.51);-0.08 (0.57);1.06 (2.7e-21)	None;-0.3 (8.6e-02);-0.0 (None);-0.06 (0.54);-0.22 (7.5e-02);0.07 (0.71);0.64 (0.18);0.08 (0.35);-0.33 (0.73);-0.56 (0.15);0.47 (0.58);-0.05 (0.79);-0.38 (3.4e-03)	None;-0.14 (6.5e-02);-0.12 (3.2e-02);-0.64 (2.5e-05);-0.67 (5.3e-02)	None;-0.46 (5.1e-10);-0.15 (8.7e-03);-0.98 (4.8e-11);0.68 (3.4e-02)	KRT78	RPL7P41	0.31 (0.39);NA	-0.56 (0.15);NA	NA;NA	NA;NA	KRT5:NM_000424.4(0.9,0,79%), (-0.35,0.37,72%), (0.88,0.02,67%);KRT5:NM_000424.4(0.9,0,79%), (-0.35,0.37,72%), (0.88,0.02,67%)	TNS2-AS1:NR_033854.1(0.24,0.35,82%), (0.68,0.02,76%), (0.59,0.24,67%);TNS2-AS1:NR_033854.1(0.24,0.35,82%), (0.68,0.02,76%), (0.59,0.24,67%)	KRT5:NM_000424.4(0.9,0,79%), (-0.35,0.37,72%), (0.88,0.02,67%);KRT5:NM_000424.4(0.9,0,79%), (-0.35,0.37,72%), (0.88,0.02,67%)	MIR9898:NR_162090.1(-0.67,0,82%), (-0.42,0.25,76%), (-0.21,0.75,67%);MIR9898:NR_162090.1(-0.67,0,82%), (-0.42,0.25,76%), (-0.21,0.75,67%)	KRT8:NM_001256293.2(-0.77,0,82%), (-0.01,0.99,76%), (-0.5,0.34,67%);KRT8:NM_001256293.2(-0.77,0,82%), (-0.01,0.99,76%), (-0.5,0.34,67%)	0.53 (1.3e-07),-1.26 (5.0e-25),0.53 (1.3e-07),-0.07 (0.96),-0.08 (0.57);0.53 (1.3e-07),-1.26 (5.0e-25),0.53 (1.3e-07),-0.07 (0.96),-0.08 (0.57)	-0.22 (7.5e-02),-0.01 (0.96),-0.22 (7.5e-02),-0.09 (0.95),-0.05 (0.79);-0.22 (7.5e-02),-0.01 (0.96),-0.22 (7.5e-02),-0.09 (0.95),-0.05 (0.79)	NA,-0.83 (3.9e-35),NA,-0.67 (0.19),-0.64 (2.5e-05);NA,-0.83 (3.9e-35),NA,-0.67 (0.19),-0.64 (2.5e-05)	NA,-0.53 (1.8e-15),NA,-0.66 (0.20),-0.98 (4.8e-11);NA,-0.53 (1.8e-15),NA,-0.66 (0.20),-0.98 (4.8e-11)	12_52879136_A_C;12_52879136_A_G;12_52879136_A_T	BivFlnk;Enh;EnhBiv;TssAFlnk	SKIN.PEN.FRSK.MEL.01;BLD.CD14.MONO,BLD.CD14.PC,BLD.CD34.CC,BLD.MOB.CD34.PC.F,BLD.MOB.CD34.PC.M,BRN.ANG.GYR,BRN.CING.GYR,BRN.DL.PRFRNTL.CRTX,BRN.FET.F,BRN.HIPP.MID,BRN.INF.TMP,BRN.NHA,BRST.HMEC,BRST.HMEC.35,BRST.MYO,ESC.4STAR,ESDR.CD56.ECTO,ESDR.CD56.MESO,ESDR.H1.BMP4.TROP,ESDR.H1.MSC,ESDR.H1.NEUR.PROG,GI.CLN.MUC,GI.CLN.SIG,GI.CLN.SM.MUS,GI.DUO.MUC,GI.DUO.SM.MUS,GI.ESO,GI.RECT.MUC.29,GI.RECT.MUC.31,GI.RECT.SM.MUS,GI.S.INT.FET,GI.STMC.GAST,GI.STMC.MUC,GI.STMC.MUS,HRT.FET,HRT.VENT.L,IPSC.DF.19.11,LNG.A549.ETOH002.CNCR,LNG.IMR90,MUS.HSMM,MUS.HSMMT,MUS.LEG.FET,PANC,PLCNT.AMN,PLCNT.FET,SKIN.NHEK,SKIN.PEN.FRSK.FIB.01,SKIN.PEN.FRSK.FIB.02,SKIN.PEN.FRSK.MEL.03,SPLN,STRM.CHON.MRW.DR.MSC,STRM.MRW.MSC,THYM.FET;BLD.CD3.PPC,BLD.CD56.PC,ESC.H1,ESC.HUES6,ESC.HUES64,GI.STMC.FET,IPSC.20B,MUS.SKLT.M,MUS.TRNK.FET;BLD.K562.CNCR,CRVX.HELAS3.CNCR,LIV.HEPG2.CNCR,SKIN.PEN.FRSK.KER.02,SKIN.PEN.FRSK.KER.03	Epithelial;Blood,Brain,Digestive,ES-deriv,ESC,Epithelial,Heart,Lung,Mesench,Muscle,Other,Skin,Thymus,iPSC;Blood,Digestive,ESC,Muscle,iPSC;Blood,Cervix,Epithelial,Liver
3	25508489	25509097	chr3:25508950	Intron	25508932	rs6767543	1.043	1.018	0.02435	0.07431	0.00804791	Yes	0	1	1	0	18	NA	NA	2.38 (3.7e-04)	0.72 (0.39)	03_25508932_G_A	EP300;FOS;FOSL2;JUN;NR3C1;POLR2A;TCF12	A549;HUVEC;A549,ECC-1	Epithelium;Blood vessel;Epithelium,Luminal epithelium											03_25508932_G_A	;RARB	Within loop,Within loop,Within loop,Within loop,Within loop,Within loop,Within loop,Within loop,Within loop,Within loop,Within loop,Within loop,Within loop,Within loop,Within loop,Within loop,Within loop,Within loop,Within loop,Within loop,Within loop,Within loop,Within loop,Within loop,Within loop,Within loop,Within loop,Within loop,Within loop,Within loop,Within loop,Within loop,Within loop,Within loop,Within loop,Within loop,Within loop,Within loop,Within loop,Within loop,Anchor to anchor;Within loop,Within loop,Within loop,Within loop,Within loop,Within loop,Within loop,Within loop,Within loop,Within loop,Within loop,Within loop,Within loop,Within loop,Within loop,Within loop,Within loop,Within loop	Bowel_Small,RPMI7951,Bladder,A549,VentricleLeft,Adrenal,Ventricle_Right,Cortex_DLPFC,T47D,Epidermal_Keratinocyte_day3,H1-NPC,H1-MES,Lung,Astrocyte,Bladder,VentricleLeft,NHEK,Ventricle_Right,Epidermal_Keratinocyte_day6,Epidermal_Keratinocyte_day0,HUVEC,Ventricle_Right,A549,SKMEL5,Ventricle_Right,A549,H1-TRO,Pancreas,VentricleLeft,G401,Astrocyte,H1-TRO,Liver,T47D,RPMI7951,Caki2,Ovary,H1-NPC,K562,T47D,Bladder;H1-ESC,Epidermal_Keratinocyte_day3,H1-NPC,IMR90,HAP1,HAP1_DKO,HepG2,Adrenal,H1-MSC,H1-TRO,Adrenal,Bladder,VentricleLeft,THP1,Caki2,T47D,SKMEL5,Ovary	True,True,True,True,True,True,True,True,True,True,True,True,True,True,True,True,True,True,True,True,True,True,True,True,True,True,True,True,True,True,True,True,True,True,True,True,True,True,True,True,True;True,True,True,True,True,True,True,True,True,True,True,True,True,True,True,True,True,True	nan,nan,nan,nan,nan,nan,nan,nan,nan,nan,nan,nan,nan,nan,nan,nan,nan,nan,nan,nan,nan,nan,nan,nan,nan,nan,nan,nan,nan,nan,nan,nan,nan,nan,nan,nan,nan,nan,nan,nan,nan;nan,nan,nan,nan,nan,nan,nan,nan,nan,nan,nan,nan,nan,nan,nan,nan,nan,nan	nan,nan,nan,nan,nan,nan,nan,nan,nan,nan,nan,nan,nan,nan,nan,nan,nan,nan,nan,nan,nan,nan,nan,nan,nan,nan,nan,nan,nan,nan,nan,nan,nan,nan,nan,nan,nan,nan,nan,nan,nan;nan,nan,nan,nan,nan,nan,nan,nan,nan,nan,nan,nan,nan,nan,nan,nan,nan,nan	None,None,None,None,None,None,None,None,None,None,None,None,None,None,None,None,None,None,None,None,None,None,None,None,None,None,None,None,None,None,None,None,None,None,None,None,None,None,None,None,None;None,None,None,None,None,None,None,None,None,None,None,None,None,None,None,None,None,None	None;0.58 (1.0e-24)	None;-0.58 (1.5e-23)	None;0.17 (0.15)	None;0.0 (0.98)	RARB	RARB	0.58 (1.0e-24)	-0.58 (1.5e-23)	0.17 (0.15)	0.0 (0.98)	NGLY1:NM_001145294.2(-0.61,0,74%), (-0.67,0.01,83%), (-0.21,0.87,33%);NGLY1:NM_001145294.2(-0.61,0,74%), (-0.67,0.01,83%), (-0.21,0.87,33%)	RARB:NM_000965.5(0.36,0.15,74%), (0.85,0,83%), (0.72,0.4,33%);RARB:NM_000965.5(0.36,0.15,74%), (0.85,0,83%), (0.72,0.4,33%)	RARB:NM_000965.5(0.36,0.15,74%), (0.85,0,83%), (0.72,0.4,33%);RARB:NM_000965.5(0.36,0.15,74%), (0.85,0,83%), (0.72,0.4,33%)	RARB:NM_001290217.2(0.3,0.26,74%), (0.85,0,83%), (0.71,0.42,33%);RARB:NM_001290217.2(0.3,0.26,74%), (0.85,0,83%), (0.71,0.42,33%)	TOP2B:NM_001068.3(-0.16,0.58,74%), (0.15,0.73,83%), (0.09,0.95,33%);TOP2B:NM_001068.3(-0.16,0.58,74%), (0.15,0.73,83%), (0.09,0.95,33%)	-1.14 (4.5e-33),0.58 (1.0e-24),0.58 (1.0e-24),0.58 (1.0e-24),-0.8 (6.3e-17);-1.14 (4.5e-33),0.58 (1.0e-24),0.58 (1.0e-24),0.58 (1.0e-24),-0.8 (6.3e-17)	-0.45 (1.9e-05),-0.58 (1.5e-23),-0.58 (1.5e-23),-0.58 (1.5e-23),-0.23 (4.5e-02);-0.45 (1.9e-05),-0.58 (1.5e-23),-0.58 (1.5e-23),-0.58 (1.5e-23),-0.23 (4.5e-02)	-0.38 (7.6e-09),0.17 (0.15),0.17 (0.15),0.17 (0.15),-1.06 (1.8e-35);-0.38 (7.6e-09),0.17 (0.15),0.17 (0.15),0.17 (0.15),-1.06 (1.8e-35)	-0.34 (2.4e-07),0.0 (0.98),0.0 (0.98),0.0 (0.98),0.62 (1.3e-14);-0.34 (2.4e-07),0.0 (0.98),0.0 (0.98),0.0 (0.98),0.62 (1.3e-14)	03_25508932_G_A	Enh;EnhG	BONE.OSTEO,BRN.NHA,BRST.HMEC,BRST.HMEC.35,BRST.MYO,ESDR.CD56.MESO,FAT.ADIP.DR.MSC,FAT.MSC.DR.ADIP,GI.CLN.SM.MUS,GI.DUO.SM.MUS,GI.STMC.FET,GI.STMC.MUS,HRT.FET,LNG.A549.ETOH002.CNCR,LNG.NHLF,MUS.HSMM,MUS.HSMMT,MUS.LEG.FET,MUS.PSOAS,MUS.SAT,MUS.SKLT.F,MUS.SKLT.M,SKIN.NHDFAD,STRM.CHON.MRW.DR.MSC,STRM.MRW.MSC,VAS.HUVEC;LNG.FET	Bone,Brain,Digestive,ES-deriv,Epithelial,Heart,Liver,Lung,Mesench,Muscle,Myosat,Skin;Other
17	50659121	50662176	chr17:50661964	Intron	50661130	rs11568581	0.8952	0.9592	0.02029	0.08524	0.00805376	Yes	0	1	1	0	834	-0.77 (0.17)	-1.86 (1.1e-04)	-0.62 (3.1e-03)	-1.31 (1.3e-10)	17_50661130_G_A	POLR2A;SIX5	A549,HeLa-S3;A549	Cervix,Epithelium;Epithelium											17_50661130_G_A	ABCC3;ANKRD40;CACNA1G;CACNA1G-AS1;EPN3;LINC00483;LUC7L3;MYCBPAP;SPATA20;WFIKKN2	sqtl,eqtl,Within loop,Within loop,Within loop,Within loop,Within loop,Within loop,Within loop,Within loop,Within loop,Within loop,Within loop,Within loop,Within loop,Within loop,Within loop,Within loop,Within loop,Within loop,Within loop,Within loop,Within loop,Within loop,Within loop,Within loop,Within loop,Within loop,Within loop,Within loop,Within loop,Within loop,Within loop,Within loop,Within loop,Within loop,Within loop,Within loop,Within loop,Within loop,Within loop,Within loop,Within loop,Within loop,Within loop,Within loop,Within loop,Within loop,Within loop;Within loop,Within loop,Within loop,Within loop,Within loop,Within loop,Within loop,Within loop,Within loop,Within loop,Within loop,Within loop,Within loop;Within loop,Within loop,Within loop,Within loop,Within loop,Within loop,Within loop,Within loop,Within loop,Within loop,Within loop,Within loop,Within loop,Within loop,Within loop,Within loop,Within loop,Within loop,Within loop,Within loop,Within loop,Within loop,Within loop,Within loop,Within loop,Within loop,Within loop,Within loop,Within loop,Within loop,Within loop,Within loop,Within loop;Within loop,Within loop,Within loop,Within loop,Within loop,Within loop,Within loop,Within loop,Within loop,Within loop,Within loop;Within loop,Within loop,Within loop;Within loop,Within loop,Within loop,Within loop,Within loop,Within loop,Within loop;Within loop,Within loop,Within loop,Within loop,Within loop,Within loop;Within loop,Within loop,Within loop,Within loop,Within loop,Within loop,Within loop,Within loop,Within loop,Within loop,Within loop,Within loop,Within loop,Within loop,Within loop,Within loop,Within loop,Within loop,Within loop,Within loop;Within loop	fibroblast,Whole Blood,RPMI7951,HCT116-untreated,NHEK,KBM7,THP1,SKMEL5,HepG2,GM12878,A549,HAP1_DKO,Caki2,LNCAP,THP1_PMA,NCIH460,KBM7,K562,PANC1,IMR90,KBM7,T47D,RPMI7951,PANC1,Caki2,HCT116-untreated,HepG2,A549,HCT116-untreated,NHEK,KBM7,THP1_PMA,HepG2,RPMI7951,PANC1,T47D,LNCAP,Lung,HAP1_WAPL_KO,IMR90,HUVEC,HAP1,Liver,HMEC,HMEC,HAP1_SCC4_KO,T47D,T47D,RPMI7951;HAP1_DKO,Caki2,PANC1,IMR90,HCT116-untreated,HepG2,A549,LNCAP,Lung,Liver,HMEC,SKMEL5,Epidermal_Keratinocyte_day0;HCT116-untreated,NHEK,KBM7,THP1,SKMEL5,HepG2,GM12878,A549,HAP1_DKO,Caki2,THP1_PMA,NCIH460,KBM7,K562,PANC1,IMR90,HCT116-untreated,NHEK,KBM7,THP1_PMA,HepG2,RPMI7951,PANC1,LNCAP,HAP1_WAPL_KO,IMR90,HUVEC,HAP1,HMEC,HAP1_SCC4_KO,T47D,T47D,RPMI7951;A549,KBM7,PANC1,HCT116-untreated,NHEK,KBM7,THP1_PMA,HepG2,PANC1,T47D,RPMI7951;Liver,SKMEL5,Epidermal_Keratinocyte_day0;IMR90,LNCAP,Lung,Liver,HMEC,SKMEL5,Epidermal_Keratinocyte_day0;KBM7,HCT116-untreated,NHEK,KBM7,THP1_PMA,HepG2;HCT116-untreated,NHEK,KBM7,THP1,SKMEL5,HepG2,GM12878,A549,KBM7,K562,PANC1,IMR90,HCT116-untreated,NHEK,KBM7,THP1_PMA,HepG2,PANC1,T47D,RPMI7951;SKMEL5	True,True,True,True,True,True,True,True,True,True,True,True,True,True,True,True,True,True,True,True,True,True,True,True,True,True,True,True,True,True,True,True,True,True,True,True,True,True,True,True,True,True,True,True,True,True,True,True,True;True,True,True,True,True,True,True,True,True,True,True,True,True;True,True,True,True,True,True,True,True,True,True,True,True,True,True,True,True,True,True,True,True,True,True,True,True,True,True,True,True,True,True,True,True,True;True,True,True,True,True,True,True,True,True,True,True;True,True,True;True,True,True,True,True,True,True;True,True,True,True,True,True;True,True,True,True,True,True,True,True,True,True,True,True,True,True,True,True,True,True,True,True;True	0.676047,nan,nan,nan,nan,nan,nan,nan,nan,nan,nan,nan,nan,nan,nan,nan,nan,nan,nan,nan,nan,nan,nan,nan,nan,nan,nan,nan,nan,nan,nan,nan,nan,nan,nan,nan,nan,nan,nan,nan,nan,nan,nan,nan,nan,nan,nan,nan,nan;nan,nan,nan,nan,nan,nan,nan,nan,nan,nan,nan,nan,nan;nan,nan,nan,nan,nan,nan,nan,nan,nan,nan,nan,nan,nan,nan,nan,nan,nan,nan,nan,nan,nan,nan,nan,nan,nan,nan,nan,nan,nan,nan,nan,nan,nan;nan,nan,nan,nan,nan,nan,nan,nan,nan,nan,nan;nan,nan,nan;nan,nan,nan,nan,nan,nan,nan;nan,nan,nan,nan,nan,nan;nan,nan,nan,nan,nan,nan,nan,nan,nan,nan,nan,nan,nan,nan,nan,nan,nan,nan,nan,nan;nan	0.95,nan,nan,nan,nan,nan,nan,nan,nan,nan,nan,nan,nan,nan,nan,nan,nan,nan,nan,nan,nan,nan,nan,nan,nan,nan,nan,nan,nan,nan,nan,nan,nan,nan,nan,nan,nan,nan,nan,nan,nan,nan,nan,nan,nan,nan,nan,nan,nan;nan,nan,nan,nan,nan,nan,nan,nan,nan,nan,nan,nan,nan;nan,nan,nan,nan,nan,nan,nan,nan,nan,nan,nan,nan,nan,nan,nan,nan,nan,nan,nan,nan,nan,nan,nan,nan,nan,nan,nan,nan,nan,nan,nan,nan,nan;nan,nan,nan,nan,nan,nan,nan,nan,nan,nan,nan;nan,nan,nan;nan,nan,nan,nan,nan,nan,nan;nan,nan,nan,nan,nan,nan;nan,nan,nan,nan,nan,nan,nan,nan,nan,nan,nan,nan,nan,nan,nan,nan,nan,nan,nan,nan;nan	None,1.61492e-05,None,None,None,None,None,None,None,None,None,None,None,None,None,None,None,None,None,None,None,None,None,None,None,None,None,None,None,None,None,None,None,None,None,None,None,None,None,None,None,None,None,None,None,None,None,None,None;None,None,None,None,None,None,None,None,None,None,None,None,None;None,None,None,None,None,None,None,None,None,None,None,None,None,None,None,None,None,None,None,None,None,None,None,None,None,None,None,None,None,None,None,None,None;None,None,None,None,None,None,None,None,None,None,None;None,None,None;None,None,None,None,None,None,None;None,None,None,None,None,None;None,None,None,None,None,None,None,None,None,None,None,None,None,None,None,None,None,None,None,None;None	-1.8 (8.8e-29);-0.42 (2.6e-03);0.01 (1.00);None;-0.96 (2.0e-03);0.27 (1.8e-03);-0.97 (2.8e-08);-0.11 (0.85)	-0.21 (0.35);-0.29 (7.1e-02);-1.62 (None);None;-0.35 (0.40);-0.11 (0.35);-0.12 (0.65);-0.35 (0.59)	-0.69 (1.6e-49);0.17 (3.4e-02);-0.16 (0.60);None;0.14 (2.4e-02);-0.75 (8.0e-11)	-0.31 (3.6e-11);0.13 (9.6e-02);-0.43 (0.13);None;0.32 (3.8e-08);-0.5 (1.3e-05)	ABCC3	ABCC3	-1.8 (8.8e-29)	-0.21 (0.35)	-0.69 (1.6e-49)	-0.31 (3.6e-11)	EPN3:NM_017957.3(-0.78,0,72%), (-0.72,0.01,66%), (-0.79,0.08,60%);EPN3:NM_017957.3(-0.78,0,72%), (-0.72,0.01,66%), (-0.79,0.08,60%)	WFIKKN2:NM_001330341.2(-0.47,0.18,38%), (-0.94,0,41%), (-0.7,0.71,20%);WFIKKN2:NM_001330341.2(-0.47,0.18,38%), (-0.94,0,41%), (-0.7,0.71,20%)	NME2:NM_001018139.2(0.51,0.01,85%), (0.07,0.88,83%), (-0.96,0,60%);NME2:NM_001018139.2(0.51,0.01,85%), (0.07,0.88,83%), (-0.96,0,60%)	ABCC3:NM_001144070.2(0.7,0,85%), (0.13,0.77,83%), (-0.29,0.66,60%);ABCC3:NM_001144070.2(0.7,0,85%), (0.13,0.77,83%), (-0.29,0.66,60%)	ABCC3:NM_001144070.2(0.7,0,85%), (0.13,0.77,83%), (-0.29,0.66,60%);ABCC3:NM_001144070.2(0.7,0,85%), (0.13,0.77,83%), (-0.29,0.66,60%)	-0.96 (2.0e-03),NA,-0.55 (1.0e-05),-1.8 (8.8e-29),-1.8 (8.8e-29);-0.96 (2.0e-03),NA,-0.55 (1.0e-05),-1.8 (8.8e-29),-1.8 (8.8e-29)	-0.35 (0.40),NA,-0.65 (4.1e-07),-0.21 (0.35),-0.21 (0.35);-0.35 (0.40),NA,-0.65 (4.1e-07),-0.21 (0.35),-0.21 (0.35)	NA,NA,-0.45 (2.4e-10),-0.69 (1.6e-49),-0.69 (1.6e-49);NA,NA,-0.45 (2.4e-10),-0.69 (1.6e-49),-0.69 (1.6e-49)	NA,NA,-0.79 (7.6e-29),-0.31 (3.6e-11),-0.31 (3.6e-11);NA,NA,-0.79 (7.6e-29),-0.31 (3.6e-11),-0.31 (3.6e-11)	17_50661130_G_A	Enh;EnhG;TssAFlnk	ADRL.GLND.FET,BLD.CD14.PC,BLD.CD19.CPC,BLD.CD34.CC,BLD.CD34.PC,BLD.CD4.CD25M.IL17P.PL.TPC,BLD.K562.CNCR,BLD.MOB.CD34.PC.M,BONE.OSTEO,BRN.CING.GYR,BRN.DL.PRFRNTL.CRTX,BRN.NHA,BRN.SUB.NIG,BRST.HMEC,BRST.HMEC.35,BRST.MYO,ESC.H1,ESC.HUES6,ESC.I3,ESC.WA7,ESDR.CD56.MESO,ESDR.H1.BMP4.MESO,ESDR.H1.BMP4.TROP,ESDR.H1.MSC,ESDR.H1.NEUR.PROG,ESDR.H9.NEUR.PROG,FAT.ADIP.DR.MSC,FAT.ADIP.NUC,FAT.MSC.DR.ADIP,GI.CLN.MUC,GI.CLN.SIG,GI.CLN.SM.MUS,GI.DUO.MUC,GI.DUO.SM.MUS,GI.ESO,GI.L.INT.FET,GI.RECT.MUC.29,GI.RECT.MUC.31,GI.S.INT,GI.STMC.MUC,GI.STMC.MUS,HRT.ATR.R,HRT.FET,HRT.VENT.L,HRT.VNT.R,IPSC.DF.19.11,KID.FET,LIV.ADLT,LIV.HEPG2.CNCR,LNG,LNG.FET,LNG.IMR90,LNG.NHLF,MUS.HSMM,MUS.HSMMT,MUS.LEG.FET,MUS.PSOAS,MUS.SKLT.F,MUS.SKLT.M,MUS.TRNK.FET,PLCNT.AMN,PLCNT.FET,SKIN.NHDFAD,SKIN.PEN.FRSK.FIB.01,SPLN,STRM.CHON.MRW.DR.MSC,STRM.MRW.MSC,THYM.FET,VAS.HUVEC;GI.S.INT.FET,GI.STMC.FET,GI.STMC.GAST,MUS.SAT,PANC,SKIN.NHEK,SKIN.PEN.FRSK.FIB.02,SKIN.PEN.FRSK.KER.02,SKIN.PEN.FRSK.KER.03;BLD.CD14.MONO,BLD.CD15.PC,BLD.MOB.CD34.PC.F,CRVX.HELAS3.CNCR	Adipose,Blood,Bone,Brain,Digestive,ES-deriv,ESC,Epithelial,Heart,Liver,Lung,Mesench,Muscle,Other,Skin,Thymus,iPSC;Digestive,Epithelial,Myosat,Other,Skin;Blood,Cervix	17_50661130_G_A	intron_variant	VEP	None	0	-26249	ABCC3	None,None,None	nan
9	12817256	12818385	chr9:12817795	Intron	12817550	rs55756748	0.9586	1.039	0.1459	0.01022	0.0081282	No	1	0	1	0	245	1.55 (1.4e-13)	-0.52 (3.3e-02)	NA	NA															09_12817550_T_C	;LURAP1L	Within loop,Within loop,Within loop,Within loop,Within loop,Within loop,Within loop,Within loop,Within loop,Within loop,Within loop,Within loop,Anchor to anchor;Within loop,Within loop,Within loop,Within loop,Within loop,Within loop,Within loop,Within loop,Within loop,Within loop,Within loop,Within loop,Within loop,Within loop,Within loop,Within loop,Within loop,Within loop,Within loop,Within loop,Within loop,Within loop,Within loop,Within loop,Within loop,Within loop,Within loop,Within loop,Within loop,Within loop,Within loop,Within loop,Within loop,Within loop,Within loop,Within loop,Within loop,Within loop,Within loop,Within loop,Within loop,Within loop,Within loop,Within loop,Within loop,Within loop,Within loop,Within loop,Within loop,Within loop,Within loop,Within loop,Within loop,Within loop,Within loop	Epidermal_Keratinocyte_day3,SKMEL5,G401,T47D,NCIH460,Cortex_DLPFC,Bowel_Small,T47D,Hippocampus,Epidermal_Keratinocyte_day0,HMEC,VentricleLeft,H1-TRO;NCIH460,Ventricle_Right,Adrenal,RPMI7951,G401,NCIH460,Epidermal_Keratinocyte_day3,HCT116-untreated,NHEK,HMEC,Aorta,H1-MES,Pancreas,HepG2,Astrocyte,Ventricle_Right,VentricleLeft,SKMEL5,LNCAP,PANC1,T47D,Bladder,RPMI7951,Caki2,Cortex_DLPFC,Aorta,H1-MSC,Hippocampus,Bowel_Small,H1-NPC,THP1_PMA,SKMEL5,Adrenal,Adrenal,Lung,Bladder,A549,RPMI7951,Epidermal_Keratinocyte_day3,Epidermal_Keratinocyte_day0,HCT116-untreated,NHEK,IMR90,HMEC,VentricleLeft,Liver,HAP1_DKO,HepG2,Astrocyte,A549,H1-MSC,H1-MES,GM12878,Cortex_DLPFC,LNCAP	True,True,True,True,True,True,True,True,True,True,True,True,True;True,True,True,True,True,True,True,True,True,True,True,True,True,True,True,True,True,True,True,True,True,True,True,True,True,True,True,True,True,True,True,True,True,True,True,True,True,True,True,True,True,True,True,True,True,True,True,True,True,True,True,True,True,True,True	nan,nan,nan,nan,nan,nan,nan,nan,nan,nan,nan,nan,nan;nan,nan,nan,nan,nan,nan,nan,nan,nan,nan,nan,nan,nan,nan,nan,nan,nan,nan,nan,nan,nan,nan,nan,nan,nan,nan,nan,nan,nan,nan,nan,nan,nan,nan,nan,nan,nan,nan,nan,nan,nan,nan,nan,nan,nan,nan,nan,nan,nan,nan,nan,nan,nan,nan,nan	nan,nan,nan,nan,nan,nan,nan,nan,nan,nan,nan,nan,nan;nan,nan,nan,nan,nan,nan,nan,nan,nan,nan,nan,nan,nan,nan,nan,nan,nan,nan,nan,nan,nan,nan,nan,nan,nan,nan,nan,nan,nan,nan,nan,nan,nan,nan,nan,nan,nan,nan,nan,nan,nan,nan,nan,nan,nan,nan,nan,nan,nan,nan,nan,nan,nan,nan,nan	None,None,None,None,None,None,None,None,None,None,None,None,None;None,None,None,None,None,None,None,None,None,None,None,None,None,None,None,None,None,None,None,None,None,None,None,None,None,None,None,None,None,None,None,None,None,None,None,None,None,None,None,None,None,None,None,None,None,None,None,None,None,None,None,None,None,None,None	None;1.15 (2.9e-34)	None;-0.45 (1.9e-05)	None;0.51 (7.4e-08)	None;-0.28 (4.9e-03)	LURAP1L	LURAP1L	1.15 (2.9e-34)	-0.45 (1.9e-05)	0.51 (7.4e-08)	-0.28 (4.9e-03)	LURAP1L:NM_203403.2(0.79,0,69%), (0.34,0.42,59%), (0.79,0.05,67%)	LURAP1L-AS1:NR_125775.1(-0.03,0.93,69%), (0.64,0.06,59%), (0.61,0.21,67%)	LURAP1L:NM_203403.2(0.79,0,69%), (0.34,0.42,59%), (0.79,0.05,67%)	LURAP1L-AS1:NR_125775.1(-0.03,0.93,69%), (0.64,0.06,59%), (0.61,0.21,67%)	LURAP1L:NM_203403.2(0.79,0,69%), (0.34,0.42,59%), (0.79,0.05,67%)	1.15 (2.9e-34),1.44 (1.4e-11),1.15 (2.9e-34),1.44 (1.4e-11),1.15 (2.9e-34)	-0.45 (1.9e-05),-0.77 (1.7e-03),-0.45 (1.9e-05),-0.77 (1.7e-03),-0.45 (1.9e-05)	0.51 (7.4e-08),0.56 (1.1e-04),0.51 (7.4e-08),0.56 (1.1e-04),0.51 (7.4e-08)	-0.28 (4.9e-03),0.0 (0.99),-0.28 (4.9e-03),0.0 (0.99),-0.28 (4.9e-03)	09_12817550_T_C	Enh;TssAFlnk	BONE.OSTEO,BRN.HIPP.MID,BRST.HMEC,BRST.HMEC.35,CRVX.HELAS3.CNCR,FAT.ADIP.DR.MSC,FAT.MSC.DR.ADIP,GI.CLN.SIG,GI.CLN.SM.MUS,GI.DUO.SM.MUS,GI.L.INT.FET,GI.RECT.MUC.31,GI.RECT.SM.MUS,GI.S.INT,GI.S.INT.FET,KID.FET,LIV.ADLT,LNG.FET,LNG.NHLF,MUS.SAT,PANC,PANC.ISLT,SKIN.NHDFAD,SKIN.NHEK,SKIN.PEN.FRSK.FIB.01,SKIN.PEN.FRSK.KER.03,SKIN.PEN.FRSK.MEL.01,SKIN.PEN.FRSK.MEL.03,STRM.CHON.MRW.DR.MSC,STRM.MRW.MSC;GI.RECT.MUC.29,GI.STMC.MUC,LIV.HEPG2.CNCR,LNG.A549.ETOH002.CNCR	Bone,Brain,Cervix,Digestive,Epithelial,Lung,Mesench,Muscle,Myosat,Other,Skin;Digestive,Liver,Lung
8	12971990	12973052	chr8:12972499	Intron	12972435	rs2460898	1.085	0.9596	0.03646	0.05448	0.00824075	No	0	1	1	0	64	-0.57 (6.5e-02)	-1.43 (1.5e-07)	NA	NA	08_12972435_A_G;08_12972435_A_T	POLR2A	ProgFib	Skin											08_12972435_A_G;08_12972435_A_T	;DLC1;KIAA1456;RP11-369K16.1	Anchor to anchor;Within loop,Within loop;eqtl,Within loop,Within loop,Within loop,Within loop,Within loop,Within loop,Within loop,Within loop,Within loop,Within loop,Within loop,Within loop,Within loop,Within loop,Within loop,Within loop,Within loop,Within loop,Within loop,Within loop,Within loop,Within loop,Within loop,Within loop,Within loop,Within loop,Within loop,Within loop;eqtl,eqtl,eqtl,eqtl,eqtl,eqtl	H1-NPC;SKMEL5,H1-TRO;Testis,HAP1,H1-NPC,H1-NPC,NHEK,SKMEL5,HCT116-untreated,KBM7,THP1,HAP1_WAPL_KO,HAP1_SCC4_KO,HepG2,H1-TRO,Ventricle_Right,A549,K562,GM12878,Lung,Epidermal_Keratinocyte_day0,H1-NPC,KBM7,HMEC,HAP1_DKO,IMR90,HUVEC,HMEC,Aorta,HAP1_DKO,H1-MES;Artery Tibial,Brain Cerebellum,Heart Left Ventricle,Lung,Skin Sun Exposed Lower leg,Thyroid	True;True,True;True,True,True,True,True,True,True,True,True,True,True,True,True,True,True,True,True,True,True,True,True,True,True,True,True,True,True,True,True;True,True,True,True,True,True	nan;nan,nan;nan,nan,nan,nan,nan,nan,nan,nan,nan,nan,nan,nan,nan,nan,nan,nan,nan,nan,nan,nan,nan,nan,nan,nan,nan,nan,nan,nan,nan;nan,nan,nan,nan,nan,nan	nan;nan,nan;nan,nan,nan,nan,nan,nan,nan,nan,nan,nan,nan,nan,nan,nan,nan,nan,nan,nan,nan,nan,nan,nan,nan,nan,nan,nan,nan,nan,nan;nan,nan,nan,nan,nan,nan	None;None,None;2.63494e-07,None,None,None,None,None,None,None,None,None,None,None,None,None,None,None,None,None,None,None,None,None,None,None,None,None,None,None,None;7.1395e-05,6.08553e-05,1.97161e-05,4.28465e-05,2.85358e-06,1.30384e-06	None;-0.4 (5.0e-03)	None;-0.32 (4.7e-02)	None;1.21 (5.3e-163)	None;0.29 (3.5e-10)	TRMT9B	TRMT9B	1.4 (1.8e-05)	-0.01 (0.99)	0.01 (0.99)	-0.31 (0.72)	LOC729732:NR_047662.2(-0.73,0.23,15%), (NA,NA,NA%), (-0.73,0.29,40%)	NA(NA,NA,NA%), (NA,NA,NA%), (NA,NA,NA%)	LOC729732:NR_047662.2(-0.73,0.23,15%), (NA,NA,NA%), (-0.73,0.29,40%)	TRMT9B:NM_020844.3(-0.18,0.85,15%), (NA,NA,NA%), (-0.18,0.86,40%)	TRMT9B:NM_001099677.1(-0.39,0.62,15%), (NA,NA,NA%), (-0.39,0.66,40%)	0.04 (0.89),NA,0.04 (0.89),1.4 (1.8e-05),1.4 (1.8e-05)	-0.04 (0.93),NA,-0.04 (0.93),-0.01 (0.99),-0.01 (0.99)	0.19 (0.66),NA,0.19 (0.66),0.01 (0.99),0.01 (0.99)	0.08 (0.86),NA,0.08 (0.86),-0.31 (0.72),-0.31 (0.72)	08_12972435_A_G;08_12972435_A_T	BivFlnk;Enh;TssA;TssAFlnk;TssBiv	BLD.MOB.CD34.PC.M,GI.STMC.FET;BLD.CD14.PC,BLD.CD34.PC,BRN.FET.M,ESC.4STAR,ESC.H1,ESC.H9,ESC.HUES48,ESC.HUES64,ESC.I3,ESDR.CD56.MESO,ESDR.H1.BMP4.MESO,ESDR.H1.MSC,ESDR.H1.NEUR.PROG,ESDR.H9.NEUR,ESDR.H9.NEUR.PROG,HRT.FET,IPSC.15b,IPSC.20B,IPSC.DF.19.11;BONE.OSTEO,BRN.ANG.GYR,BRN.ANT.CAUD,BRN.CING.GYR,BRN.DL.PRFRNTL.CRTX,BRN.GRM.MTRX,BRN.HIPP.MID,BRN.INF.TMP,BRN.NHA,BRN.SUB.NIG,BRST.HMEC,BRST.MYO,FAT.ADIP.DR.MSC,FAT.MSC.DR.ADIP,GI.CLN.MUC,GI.CLN.SM.MUS,GI.DUO.MUC,GI.DUO.SM.MUS,GI.ESO,GI.L.INT.FET,GI.RECT.MUC.29,GI.RECT.MUC.31,GI.RECT.SM.MUS,GI.S.INT.FET,GI.STMC.MUC,GI.STMC.MUS,KID.FET,LIV.ADLT,LNG,LNG.FET,LNG.IMR90,LNG.NHLF,MUS.SKLT.F,MUS.SKLT.M,OVRY,PANC,PANC.ISLT,PLCNT.FET,SKIN.NHEK,SKIN.PEN.FRSK.FIB.01,SKIN.PEN.FRSK.KER.02,SKIN.PEN.FRSK.KER.03,SKIN.PEN.FRSK.MEL.01,STRM.MRW.MSC,VAS.AOR;BLD.MOB.CD34.PC.F,BRN.CRTX.DR.NRSPHR,BRN.FET.F,BRN.GANGEM.DR.NRSPHR,ESC.HUES6,ESDR.CD184.ENDO,ESDR.CD56.ECTO,FAT.ADIP.NUC,HRT.ATR.R,HRT.VENT.L,HRT.VNT.R,IPSC.18,MUS.HSMM,MUS.HSMMT,MUS.LEG.FET,MUS.PSOAS,MUS.SAT,MUS.TRNK.FET,SKIN.NHDFAD,SKIN.PEN.FRSK.FIB.02,SKIN.PEN.FRSK.MEL.03,STRM.CHON.MRW.DR.MSC;ADRL.GLND.FET,CRVX.HELAS3.CNCR,VAS.HUVEC	Blood,Digestive;Blood,Brain,ES-deriv,ESC,Heart,iPSC;Bone,Brain,Digestive,Epithelial,Heart,Lung,Mesench,Muscle,Other,Skin;Adipose,Blood,Brain,ES-deriv,ESC,Epithelial,Heart,Mesench,Muscle,Myosat,Neurosph,Skin,iPSC;Cervix,Liver,Other
1	41503531	41504543	chr1:41504234	Intergenic	41503656	rs2991345	0.9616	0.9786	0.05158	0.03963	0.00831695	Yes	1	0	1	0	578	0.25 (0.64)	-1.17 (1.4e-03)	2.03 (3.6e-04)	-1.43 (5.3e-02)															01_41503656_T_A;01_41503656_T_C	;EDN2	Within loop,Anchor to anchor,Anchor to anchor,Anchor to anchor,Anchor to anchor,Anchor to anchor;eqtl,eqtl	A549,RPMI7951,GM12878,THP1_PMA,KBM7,HAP1_WAPL_KO;Artery Aorta,Nerve Tibial	True,True,True,True,True,True;True,True	nan,nan,nan,nan,nan,nan;nan,nan	nan,nan,nan,nan,nan,nan;nan,nan	None,None,None,None,None,None;1.24302e-06,7.29266e-13	None;-1.7 (9.6e-34)	None;-0.93 (2.1e-10)	None;1.64 (2.2e-05)	None;-0.72 (0.12)	EDN2	HIVEP3	-1.7 (9.6e-34);-0.86 (1.0e-15)	-0.93 (2.1e-10);-0.5 (1.7e-05)	1.64 (2.2e-05);0.2 (1.0e-04)	-0.72 (0.12);-0.33 (2.4e-10)	HIVEP3:NR_038261.2(0.72,0,87%), (0.71,0,83%), (0.62,0.2,67%)	HIVEP3:NM_024503.5(0.72,0,87%), (0.74,0,83%), (0.83,0.04,67%)	NFYC-AS1:NR_024567.1(-0.08,0.78,87%), (-0.46,0.13,83%), (-0.86,0.03,67%)	EDN2:NM_001956.5(0.38,0.09,87%), (0.67,0.01,83%), (0.72,0.11,67%)	HIVEP3:NM_024503.5(0.72,0,87%), (0.74,0,83%), (0.83,0.04,67%)	-0.86 (1.0e-15),-0.86 (1.0e-15),0.14 (0.56),-1.7 (9.6e-34),-0.86 (1.0e-15)	-0.5 (1.7e-05),-0.5 (1.7e-05),-0.45 (5.6e-02),-0.93 (2.1e-10),-0.5 (1.7e-05)	0.2 (1.0e-04),0.2 (1.0e-04),-0.07 (0.45),1.64 (2.2e-05),0.2 (1.0e-04)	-0.33 (2.4e-10),-0.33 (2.4e-10),-0.05 (0.62),-0.72 (0.12),-0.33 (2.4e-10)	01_41503656_T_A;01_41503656_T_C	Enh	BLD.GM12878,BLD.K562.CNCR,BRN.FET.M,BRN.GRM.MTRX,CRVX.HELAS3.CNCR,ESDR.CD184.ENDO,ESDR.H1.BMP4.TROP,ESDR.H1.MSC,ESDR.H9.NEUR,FAT.ADIP.DR.MSC,GI.S.INT.FET,GI.STMC.FET,HRT.FET,HRT.VNT.R,KID.FET,LNG,LNG.NHLF,MUS.LEG.FET,MUS.SKLT.F,MUS.SKLT.M,MUS.TRNK.FET,SKIN.NHDFAD,SKIN.NHEK,SKIN.PEN.FRSK.FIB.01,SKIN.PEN.FRSK.FIB.02,SKIN.PEN.FRSK.KER.02,SKIN.PEN.FRSK.KER.03,SKIN.PEN.FRSK.MEL.01,SKIN.PEN.FRSK.MEL.03	Blood,Brain,Cervix,Digestive,ES-deriv,Epithelial,Heart,Lung,Mesench,Muscle,Other,Skin
21	34544165	34546949	chr21:34545517;chr21:34546719	Intron;Intron	34545782	rs2251280	1.03	0.9684	0.1922	0.006686	0.00847374	No	1	0	1	0	-265;937	0.61 (1.2e-03);-0.61 (0.17)	-1.8 (1.1e-22);-2.01 (6.7e-08)	-0.11 (0.86);NA	-0.7 (0.14);NA	21_34545782_T_G	CTCF;POLR2A	AG04449,AG04450,AG10803,AoAF,BJ,Caco-2,HSMM,HSMMtube,NHDF-neo;GM12878,GM12891,GM12892,GM18505,GM19193,Gliobla,HepG2,ProgFib	Blood vessel,Colon,Lung,Muscle,Skin;Blood,Brain,Liver,Skin											21_34545782_T_G	CLIC6;KCNE1;RCAN1	Within loop,Within loop;eqtl,Within loop,Within loop,Within loop,Within loop,Within loop,Within loop,Within loop,Within loop,Within loop,Within loop,Within loop,Within loop,Within loop,Within loop,Within loop,Within loop,Within loop;eqtl,Within loop,Within loop,Within loop,Within loop,Within loop,Within loop,Within loop,Within loop,Within loop,Within loop,Within loop,Within loop,Within loop,Within loop,Within loop,Within loop,Within loop,Within loop,Within loop,Within loop,Within loop,Within loop	Aorta,Thymus;Whole Blood,Aorta,Adrenal,Liver,Aorta,Astrocyte,VentricleLeft,T47D,HepG2,G401,Pancreas,Lung,RPMI7951,GM12878,GM12878,H1-NPC,K562,Pancreas;Nerve Tibial,K562,Spleen,Aorta,Adrenal,Liver,Aorta,Astrocyte,VentricleLeft,T47D,HepG2,G401,Bladder,Thymus,Pancreas,Lung,RPMI7951,GM12878,GM12878,H1-NPC,Psoas,K562,Pancreas	True,True;True,True,True,True,True,True,True,True,True,True,True,True,True,True,True,True,True,True;True,True,True,True,True,True,True,True,True,True,True,True,True,True,True,True,True,True,True,True,True,True,True	nan,nan;nan,nan,nan,nan,nan,nan,nan,nan,nan,nan,nan,nan,nan,nan,nan,nan,nan,nan;nan,nan,nan,nan,nan,nan,nan,nan,nan,nan,nan,nan,nan,nan,nan,nan,nan,nan,nan,nan,nan,nan,nan	nan,nan;nan,nan,nan,nan,nan,nan,nan,nan,nan,nan,nan,nan,nan,nan,nan,nan,nan,nan;nan,nan,nan,nan,nan,nan,nan,nan,nan,nan,nan,nan,nan,nan,nan,nan,nan,nan,nan,nan,nan,nan,nan	None,None;5.55138e-10,None,None,None,None,None,None,None,None,None,None,None,None,None,None,None,None,None;3.5119e-10,None,None,None,None,None,None,None,None,None,None,None,None,None,None,None,None,None,None,None,None,None,None	-0.33 (2.5e-07);1.1 (1.4e-29);-0.31 (9.4e-03)	-0.26 (1.5e-04);-0.61 (5.5e-09);-0.69 (2.6e-09)	None;0.42 (3.8e-02);2.11 (9.5e-157)	None;-0.57 (5.5e-03);-1.41 (3.3e-52)	RCAN1	RCAN1	-0.31 (9.4e-03)	-0.69 (2.6e-09)	2.11 (9.5e-157)	-1.41 (3.3e-52)	CLIC6:NM_053277.3(0.56,0.01,72%), (0.35,0.45,66%), (0.89,0.02,60%);CLIC6:NM_053277.3(0.92,0,49%), (0.63,0.17,45%), (-0.52,0.54,40%);CLIC6:NM_053277.3(0.56,0.01,72%), (0.35,0.45,66%), (0.89,0.02,60%);CLIC6:NM_053277.3(0.92,0,49%), (0.63,0.17,45%), (-0.52,0.54,40%)	LINC00649:NR_038883.2(0.38,0.09,85%), (0.59,0.05,83%), (-0.05,0.95,60%);KCNE2:NM_172201.2(0.2,0.61,44%), (0.88,0.01,45%), (0.2,0.91,27%);LINC00649:NR_038883.2(0.38,0.09,85%), (0.59,0.05,83%), (-0.05,0.95,60%);KCNE2:NM_172201.2(0.2,0.61,44%), (0.88,0.01,45%), (0.2,0.91,27%)	LINC00310:NR_027266.1(-0.36,0.11,85%), (0.25,0.56,83%), (-0.9,0.02,60%);LINC01426:NR_038885.1(-0.34,0.26,54%), (0.57,0.19,52%), (-0.92,0.08,40%);LINC00310:NR_027266.1(-0.36,0.11,85%), (0.25,0.56,83%), (-0.9,0.02,60%);LINC01426:NR_038885.1(-0.34,0.26,54%), (0.57,0.19,52%), (-0.92,0.08,40%)	RCAN1:NM_001331016.2(0.21,0.41,85%), (0.27,0.52,83%), (0.82,0.06,60%);RCAN1:NM_203418.3(-0.16,0.66,54%), (0.43,0.39,52%), (-0.13,0.91,40%);RCAN1:NM_001331016.2(0.21,0.41,85%), (0.27,0.52,83%), (0.82,0.06,60%);RCAN1:NM_203418.3(-0.16,0.66,54%), (0.43,0.39,52%), (-0.13,0.91,40%)	RCAN1:NM_001331016.2(0.21,0.41,85%), (0.27,0.52,83%), (0.82,0.06,60%);RCAN1:NM_001331016.2(-0.14,0.7,54%), (0.47,0.32,52%), (0.38,0.69,40%);RCAN1:NM_001331016.2(0.21,0.41,85%), (0.27,0.52,83%), (0.82,0.06,60%);RCAN1:NM_001331016.2(-0.14,0.7,54%), (0.47,0.32,52%), (0.38,0.69,40%)	-0.33 (2.5e-07),-0.12 (0.58),-1.44 (1.0e-01),-0.31 (9.4e-03),-0.31 (9.4e-03);-0.33 (2.5e-07),NA,1.23 (0.33),-0.31 (9.4e-03),-0.31 (9.4e-03);-0.33 (2.5e-07),-0.12 (0.58),-1.44 (1.0e-01),-0.31 (9.4e-03),-0.31 (9.4e-03);-0.33 (2.5e-07),NA,1.23 (0.33),-0.31 (9.4e-03),-0.31 (9.4e-03)	-0.26 (1.5e-04),-0.68 (4.7e-04),-0.41 (0.74),-0.69 (2.6e-09),-0.69 (2.6e-09);-0.26 (1.5e-04),NA,-0.78 (None),-0.69 (2.6e-09),-0.69 (2.6e-09);-0.26 (1.5e-04),-0.68 (4.7e-04),-0.41 (0.74),-0.69 (2.6e-09),-0.69 (2.6e-09);-0.26 (1.5e-04),NA,-0.78 (None),-0.69 (2.6e-09),-0.69 (2.6e-09)	NA,-0.75 (8.6e-05),-0.19 (0.58),2.11 (9.5e-157),2.11 (9.5e-157);NA,NA,0.03 (0.97),2.11 (9.5e-157),2.11 (9.5e-157);NA,-0.75 (8.6e-05),-0.19 (0.58),2.11 (9.5e-157),2.11 (9.5e-157);NA,NA,0.03 (0.97),2.11 (9.5e-157),2.11 (9.5e-157)	NA,-0.2 (0.33),0.01 (0.98),-1.41 (3.3e-52),-1.41 (3.3e-52);NA,NA,-1.87 (2.9e-02),-1.41 (3.3e-52),-1.41 (3.3e-52);NA,-0.2 (0.33),0.01 (0.98),-1.41 (3.3e-52),-1.41 (3.3e-52);NA,NA,-1.87 (2.9e-02),-1.41 (3.3e-52),-1.41 (3.3e-52)	21_34545782_T_G	Enh;TssAFlnk	ADRL.GLND.FET,BLD.CD14.PC,BLD.CD19.CPC,BLD.CD19.PPC,BLD.CD34.PC,BLD.CD56.PC,BLD.K562.CNCR,BRN.CRTX.DR.NRSPHR,BRN.SUB.NIG,BRST.HMEC,BRST.HMEC.35,BRST.MYO,CRVX.HELAS3.CNCR,ESC.4STAR,ESC.HUES48,ESC.HUES64,ESC.I3,ESDR.CD184.ENDO,ESDR.CD56.ECTO,ESDR.CD56.MESO,ESDR.H1.BMP4.MESO,ESDR.H1.BMP4.TROP,ESDR.H1.MSC,ESDR.H9.NEUR,ESDR.H9.NEUR.PROG,FAT.ADIP.DR.MSC,GI.CLN.MUC,GI.CLN.SIG,GI.CLN.SM.MUS,GI.DUO.MUC,GI.DUO.SM.MUS,GI.L.INT.FET,GI.S.INT,GI.S.INT.FET,GI.STMC.FET,GI.STMC.MUC,HRT.ATR.R,HRT.FET,HRT.VENT.L,HRT.VNT.R,IPSC.15b,IPSC.18,IPSC.20B,IPSC.DF.19.11,LIV.ADLT,LNG,LNG.FET,LNG.IMR90,MUS.HSMMT,MUS.LEG.FET,MUS.PSOAS,MUS.SAT,MUS.SKLT.M,PLCNT.AMN,PLCNT.FET,SKIN.NHEK,SKIN.PEN.FRSK.FIB.02,SKIN.PEN.FRSK.KER.02,SKIN.PEN.FRSK.KER.03,SPLN,THYM.FET,VAS.AOR;BLD.CD14.MONO,BLD.CD15.PC,BLD.CD34.CC,BLD.GM12878,BLD.MOB.CD34.PC.F,BLD.MOB.CD34.PC.M,BONE.OSTEO,BRN.ANG.GYR,BRN.ANT.CAUD,BRN.CING.GYR,BRN.DL.PRFRNTL.CRTX,BRN.GANGEM.DR.NRSPHR,BRN.HIPP.MID,BRN.INF.TMP,BRN.NHA,FAT.ADIP.NUC,FAT.MSC.DR.ADIP,GI.RECT.MUC.29,GI.RECT.MUC.31,GI.RECT.SM.MUS,LIV.HEPG2.CNCR,LNG.A549.ETOH002.CNCR,LNG.NHLF,MUS.HSMM,MUS.SKLT.F,SKIN.NHDFAD,SKIN.PEN.FRSK.FIB.01,SKIN.PEN.FRSK.MEL.01,SKIN.PEN.FRSK.MEL.03,STRM.CHON.MRW.DR.MSC,STRM.MRW.MSC	Blood,Brain,Cervix,Digestive,ES-deriv,ESC,Epithelial,Heart,Lung,Mesench,Muscle,Myosat,Neurosph,Other,Skin,Thymus,iPSC;Adipose,Blood,Bone,Brain,Digestive,Epithelial,Liver,Lung,Mesench,Muscle,Neurosph,Skin
6	11287284	11288946	chr6:11288323	Intron	11287973	rs2327394	1.044	0.9799	0.03447	0.05989	0.00861797	No	0	1	1	0	350	1.66 (8.1e-08)	-0.79 (2.7e-02)	NA	NA															06_11287973_T_C;06_11287973_T_G	;NEDD9	Within loop,Within loop,Within loop,Within loop,Within loop,Within loop,Within loop,Within loop,Within loop,Within loop,Within loop;Within loop,Within loop,Within loop,Within loop,Within loop,Within loop,Within loop,Within loop,Within loop,Within loop,Within loop,Within loop,Within loop,Within loop,Within loop,Within loop,Within loop,Within loop,Within loop,Within loop,Within loop,Within loop,Within loop,Within loop,Within loop,Within loop,Within loop,Within loop,Within loop,Within loop,Within loop,Within loop,Within loop,Within loop,Within loop,Within loop,Within loop,Within loop,Within loop,Within loop,Within loop,Within loop,Within loop,Within loop,Within loop,Within loop,Within loop,Within loop,Within loop,Within loop,Within loop,Within loop,Within loop,Within loop	Caki2,SKMEL5,Hippocampus,HUVEC,Aorta,Lung,Adrenal,H1-NPC,NHEK,Bowel_Small,H1-TRO;Bowel_Small,Spleen,Lung,A549,VentricleLeft,Psoas,NHEK,Epidermal_Keratinocyte_day3,Aorta,H1-TRO,Psoas,HAP1_WAPL_KO,G401,Epidermal_Keratinocyte_day3,Epidermal_Keratinocyte_day3,SKMEL5,H1-NPC,HAP1_WAPL_KO,THP1_PMA,Bowel_Small,Bowel_Small,Ventricle_Right,HMEC,Bowel_Small,Spleen,H1-ESC,H1-MSC,RPMI7951,Epidermal_Keratinocyte_day6,HAP1_SCC4_KO,HAP1_DKO,H1-TRO,Lung,G401,HAP1_WAPL_KO,A549,H1-MSC,HepG2,NCIH460,NHEK,Astrocyte,H1-NPC,VentricleLeft,HAP1_SCC4_KO,Caki2,HepG2,Caki2,HMEC,THP1,HepG2,HMEC,Liver,H1-MSC,HMEC	True,True,True,True,True,True,True,True,True,True,True;True,True,True,True,True,True,True,True,True,True,True,True,True,True,True,True,True,True,True,True,True,True,True,True,True,True,True,True,True,True,True,True,True,True,True,True,True,True,True,True,True,True,True,True,True,True,True,True,True,True,True,True,True,True	nan,nan,nan,nan,nan,nan,nan,nan,nan,nan,nan;nan,nan,nan,nan,nan,nan,nan,nan,nan,nan,nan,nan,nan,nan,nan,nan,nan,nan,nan,nan,nan,nan,nan,nan,nan,nan,nan,nan,nan,nan,nan,nan,nan,nan,nan,nan,nan,nan,nan,nan,nan,nan,nan,nan,nan,nan,nan,nan,nan,nan,nan,nan,nan,nan	nan,nan,nan,nan,nan,nan,nan,nan,nan,nan,nan;nan,nan,nan,nan,nan,nan,nan,nan,nan,nan,nan,nan,nan,nan,nan,nan,nan,nan,nan,nan,nan,nan,nan,nan,nan,nan,nan,nan,nan,nan,nan,nan,nan,nan,nan,nan,nan,nan,nan,nan,nan,nan,nan,nan,nan,nan,nan,nan,nan,nan,nan,nan,nan,nan	None,None,None,None,None,None,None,None,None,None,None;None,None,None,None,None,None,None,None,None,None,None,None,None,None,None,None,None,None,None,None,None,None,None,None,None,None,None,None,None,None,None,None,None,None,None,None,None,None,None,None,None,None,None,None,None,None,None,None,None,None,None,None,None,None	None;1.22 (3.5e-85)	None;-0.31 (1.2e-05)	None;0.56 (2.5e-22)	None;0.07 (0.28)	NEDD9	LOC105374925	1.22 (3.5e-85);NA	-0.31 (1.2e-05);NA	0.56 (2.5e-22);NA	0.07 (0.28);NA	MAK:NM_005906.6(0.95,0,64%), (0.11,0.85,55%), (0.99,0,60%);MAK:NM_005906.6(0.95,0,64%), (0.11,0.85,55%), (0.99,0,60%);MAK:NM_005906.6(0.95,0,64%), (0.11,0.85,55%), (0.99,0,60%);MAK:NM_005906.6(0.95,0,64%), (0.11,0.85,55%), (0.99,0,60%);MAK:NM_005906.6(0.95,0,64%), (0.11,0.85,55%), (0.99,0,60%)	EDN1:NM_001416565.1(0.41,0.12,64%), (0.77,0.01,55%), (0.19,0.79,60%);EDN1:NM_001416565.1(0.41,0.12,64%), (0.77,0.01,55%), (0.19,0.79,60%);EDN1:NM_001416565.1(0.41,0.12,64%), (0.77,0.01,55%), (0.19,0.79,60%);EDN1:NM_001416565.1(0.41,0.12,64%), (0.77,0.01,55%), (0.19,0.79,60%);EDN1:NM_001416565.1(0.41,0.12,64%), (0.77,0.01,55%), (0.19,0.79,60%)	MAK:NM_005906.6(0.95,0,64%), (0.11,0.85,55%), (0.99,0,60%);MAK:NM_005906.6(0.95,0,64%), (0.11,0.85,55%), (0.99,0,60%);MAK:NM_005906.6(0.95,0,64%), (0.11,0.85,55%), (0.99,0,60%);MAK:NM_005906.6(0.95,0,64%), (0.11,0.85,55%), (0.99,0,60%);MAK:NM_005906.6(0.95,0,64%), (0.11,0.85,55%), (0.99,0,60%)	NEDD9:NM_006403.4(0.44,0.08,64%), (0.45,0.3,55%), (0.95,0.01,60%);NEDD9:NM_006403.4(0.44,0.08,64%), (0.45,0.3,55%), (0.95,0.01,60%);NEDD9:NM_006403.4(0.44,0.08,64%), (0.45,0.3,55%), (0.95,0.01,60%);NEDD9:NM_006403.4(0.44,0.08,64%), (0.45,0.3,55%), (0.95,0.01,60%);NEDD9:NM_006403.4(0.44,0.08,64%), (0.45,0.3,55%), (0.95,0.01,60%)	NEDD9:NM_182966.4(0.4,0.13,64%), (0.51,0.21,55%), (0.95,0.01,60%);NEDD9:NM_182966.4(0.4,0.13,64%), (0.51,0.21,55%), (0.95,0.01,60%);NEDD9:NM_182966.4(0.4,0.13,64%), (0.51,0.21,55%), (0.95,0.01,60%);NEDD9:NM_182966.4(0.4,0.13,64%), (0.51,0.21,55%), (0.95,0.01,60%);NEDD9:NM_182966.4(0.4,0.13,64%), (0.51,0.21,55%), (0.95,0.01,60%)	1.02 (7.5e-23),0.34 (1.0e-02),1.02 (7.5e-23),1.22 (3.5e-85),1.22 (3.5e-85);1.02 (7.5e-23),0.34 (1.0e-02),1.02 (7.5e-23),1.22 (3.5e-85),1.22 (3.5e-85);1.02 (7.5e-23),0.34 (1.0e-02),1.02 (7.5e-23),1.22 (3.5e-85),1.22 (3.5e-85);1.02 (7.5e-23),0.34 (1.0e-02),1.02 (7.5e-23),1.22 (3.5e-85),1.22 (3.5e-85);1.02 (7.5e-23),0.34 (1.0e-02),1.02 (7.5e-23),1.22 (3.5e-85),1.22 (3.5e-85)	-0.46 (6.2e-05),-0.97 (2.7e-14),-0.46 (6.2e-05),-0.31 (1.2e-05),-0.31 (1.2e-05);-0.46 (6.2e-05),-0.97 (2.7e-14),-0.46 (6.2e-05),-0.31 (1.2e-05),-0.31 (1.2e-05);-0.46 (6.2e-05),-0.97 (2.7e-14),-0.46 (6.2e-05),-0.31 (1.2e-05),-0.31 (1.2e-05);-0.46 (6.2e-05),-0.97 (2.7e-14),-0.46 (6.2e-05),-0.31 (1.2e-05),-0.31 (1.2e-05);-0.46 (6.2e-05),-0.97 (2.7e-14),-0.46 (6.2e-05),-0.31 (1.2e-05),-0.31 (1.2e-05)	-0.7 (2.5e-03),0.96 (6.9e-17),-0.7 (2.5e-03),0.56 (2.5e-22),0.56 (2.5e-22);-0.7 (2.5e-03),0.96 (6.9e-17),-0.7 (2.5e-03),0.56 (2.5e-22),0.56 (2.5e-22);-0.7 (2.5e-03),0.96 (6.9e-17),-0.7 (2.5e-03),0.56 (2.5e-22),0.56 (2.5e-22);-0.7 (2.5e-03),0.96 (6.9e-17),-0.7 (2.5e-03),0.56 (2.5e-22),0.56 (2.5e-22);-0.7 (2.5e-03),0.96 (6.9e-17),-0.7 (2.5e-03),0.56 (2.5e-22),0.56 (2.5e-22)	0.3 (0.20),-0.56 (7.0e-06),0.3 (0.20),0.07 (0.28),0.07 (0.28);0.3 (0.20),-0.56 (7.0e-06),0.3 (0.20),0.07 (0.28),0.07 (0.28);0.3 (0.20),-0.56 (7.0e-06),0.3 (0.20),0.07 (0.28),0.07 (0.28);0.3 (0.20),-0.56 (7.0e-06),0.3 (0.20),0.07 (0.28),0.07 (0.28);0.3 (0.20),-0.56 (7.0e-06),0.3 (0.20),0.07 (0.28),0.07 (0.28)	06_11287973_T_C;06_11287973_T_G	Enh	GI.CLN.MUC,GI.DUO.MUC,GI.L.INT.FET,GI.RECT.MUC.29,GI.RECT.MUC.31,GI.S.INT.FET,GI.STMC.GAST,GI.STMC.MUC,HRT.FET,PANC.ISLT	Digestive,Heart,Other
1	17191960	17194391	chr1:17192640;chr1:17193491	Intron;Intron	17193913	rs59804934	1.093	1.038	0.02495	0.07855	0.00869806	Yes	0	1	1	0	-1273;-422	-0.47 (0.26);-1.37 (2.4e-02)	-1.43 (2.2e-05);-2.0 (3.2e-04)	1.52 (0.32);NA	-2.39 (None);NA	01_17193913_A_C;01_17193913_A_G	CTCF;GATA2;TFAP2A;TFAP2C	NHEK;SH-SY5Y;HeLa-S3	Skin;Brain;Cervix											01_17193913_A_C;01_17193913_A_G	LINC01783;PADI1;PADI2;PADI3;SDHB	eqtl;Within loop,Within loop,Within loop,Within loop,Within loop,Within loop,Within loop,Within loop,Within loop,Within loop,Within loop,Within loop,Within loop,Within loop,Within loop,Within loop,Within loop,Within loop,Within loop,Within loop,Within loop,Within loop,Within loop,Within loop,Within loop,Within loop,Within loop,Within loop,Within loop,Within loop,Within loop,Within loop,Within loop,Within loop,Within loop,Within loop,Within loop,Within loop,Within loop,Within loop;Within loop,Within loop,Within loop,Within loop,Within loop,Within loop,Within loop,Within loop,Within loop,Within loop,Within loop,Within loop,Within loop,Within loop,Within loop;Within loop,Within loop,Within loop,Within loop,Within loop,Within loop,Within loop,Within loop,Within loop,Within loop,Within loop,Within loop,Within loop,Within loop,Within loop,Within loop;Within loop	Esophagus Muscularis;RPMI7951,G401,Caki2,Caki2,HUVEC,HAP1_WAPL_KO,RPMI7951,RPMI7951,Aorta,A549,HAP1_SCC4_KO,K562,GM12878,NHEK,HMEC,THP1_PMA,THP1,HAP1,HAP1_DKO,HCT116-untreated,NHEK,KBM7,IMR90,HMEC,THP1_PMA,THP1,HAP1_SCC4_KO,HAP1,HAP1_DKO,PANC1,HepG2,HMEC,HAP1_DKO,HepG2,HCT116-untreated,KBM7,HepG2,Spleen,HUVEC,GM12878;HUVEC,RPMI7951,Aorta,HAP1_SCC4_KO,NHEK,HMEC,THP1_PMA,THP1,HAP1,HAP1_DKO,HCT116-untreated,KBM7,HepG2,HUVEC,GM12878;RPMI7951,G401,Caki2,HUVEC,RPMI7951,RPMI7951,Aorta,A549,HMEC,HAP1_DKO,HepG2,HCT116-untreated,KBM7,HepG2,Spleen,HUVEC;GM12878	True;True,True,True,True,True,True,True,True,True,True,True,True,True,True,True,True,True,True,True,True,True,True,True,True,True,True,True,True,True,True,True,True,True,True,True,True,True,True,True,True;True,True,True,True,True,True,True,True,True,True,True,True,True,True,True;True,True,True,True,True,True,True,True,True,True,True,True,True,True,True,True	nan;nan,nan,nan,nan,nan,nan,nan,nan,nan,nan,nan,nan,nan,nan,nan,nan,nan,nan,nan,nan,nan,nan,nan,nan,nan,nan,nan,nan,nan,nan,nan,nan,nan,nan,nan,nan,nan,nan,nan,nan;nan,nan,nan,nan,nan,nan,nan,nan,nan,nan,nan,nan,nan,nan,nan;nan,nan,nan,nan,nan,nan,nan,nan,nan,nan,nan,nan,nan,nan,nan,nan	nan;nan,nan,nan,nan,nan,nan,nan,nan,nan,nan,nan,nan,nan,nan,nan,nan,nan,nan,nan,nan,nan,nan,nan,nan,nan,nan,nan,nan,nan,nan,nan,nan,nan,nan,nan,nan,nan,nan,nan,nan;nan,nan,nan,nan,nan,nan,nan,nan,nan,nan,nan,nan,nan,nan,nan;nan,nan,nan,nan,nan,nan,nan,nan,nan,nan,nan,nan,nan,nan,nan,nan	4.88375e-05;None,None,None,None,None,None,None,None,None,None,None,None,None,None,None,None,None,None,None,None,None,None,None,None,None,None,None,None,None,None,None,None,None,None,None,None,None,None,None,None;None,None,None,None,None,None,None,None,None,None,None,None,None,None,None;None,None,None,None,None,None,None,None,None,None,None,None,None,None,None,None;None	-0.58 (9.0e-02);-1.3 (2.9e-26);0.03 (0.94);-1.27 (2.1e-10);-0.32 (1.4e-03)	-0.11 (0.83);0.5 (1.6e-04);0.21 (0.58);0.3 (0.23);0.06 (0.70)	-0.09 (0.63);2.04 (7.8e-41);0.63 (1.2e-09);0.98 (1.8e-06);-0.07 (0.38)	-0.86 (2.7e-07);-0.74 (4.0e-05);-1.69 (7.3e-48);-1.64 (3.4e-12);-0.08 (0.28)	LINC02783	LINC02783	-2.29 (2.8e-08)	-0.79 (0.10)	1.36 (3.4e-07)	-0.55 (7.1e-02)	RNU1-4:NR_004421.1(0.84,0,62%), (-0.23,0.68,48%), (-0.09,0.9,67%);RNU1-4:NR_004421.1(0.89,0,54%), (-0.15,0.84,38%), (-0.24,0.71,67%)	PADI4:NM_012387.3(-0.06,0.88,56%), (0.73,0.05,45%), (0.92,0.01,60%);MST1P2:NR_027504.1(0.01,0.99,49%), (0.74,0.1,34%), (0.14,0.85,60%)	PADI4:NM_012387.3(-0.06,0.88,56%), (0.73,0.05,45%), (0.92,0.01,60%);PADI4:NM_012387.3(-0.27,0.44,49%), (0.55,0.31,34%), (0.47,0.42,60%)	LINC02783:NR_148993.1(0.68,0,62%), (0.27,0.62,48%), (0.65,0.17,67%);LINC02783:NR_148993.1(0.66,0.01,54%), (0.64,0.18,38%), (0.25,0.69,67%)	LINC02783:NR_148993.1(0.68,0,62%), (0.27,0.62,48%), (0.65,0.17,67%);LINC02783:NR_148993.1(0.66,0.01,54%), (0.64,0.18,38%), (0.25,0.69,67%)	0.15 (0.50),1.6 (0.33),1.6 (0.33),-2.29 (2.8e-08),-2.29 (2.8e-08);0.15 (0.50),-2.37 (0.13),1.6 (0.33),-2.29 (2.8e-08),-2.29 (2.8e-08)	-0.29 (0.22),0.54 (None),0.54 (None),-0.79 (0.10),-0.79 (0.10);-0.29 (0.22),-0.35 (None),0.54 (None),-0.79 (0.10),-0.79 (0.10)	-0.21 (0.58),0.58 (0.25),0.58 (0.25),1.36 (3.4e-07),1.36 (3.4e-07);-0.21 (0.58),-1.04 (4.5e-02),0.58 (0.25),1.36 (3.4e-07),1.36 (3.4e-07)	0.46 (0.18),-0.98 (6.8e-02),-0.98 (6.8e-02),-0.55 (7.1e-02),-0.55 (7.1e-02);0.46 (0.18),0.09 (0.87),-0.98 (6.8e-02),-0.55 (7.1e-02),-0.55 (7.1e-02)	01_17193913_A_C;01_17193913_A_G	Enh;EnhBiv	BRN.GRM.MTRX,BRN.NHA,BRST.HMEC,BRST.HMEC.35,CRVX.HELAS3.CNCR,ESDR.CD56.MESO,ESDR.H1.MSC,ESDR.H9.NEUR,ESDR.H9.NEUR.PROG,GI.ESO,IPSC.DF.19.11,LNG.IMR90,MUS.HSMM,MUS.SAT,SKIN.NHEK,SKIN.PEN.FRSK.FIB.02,SKIN.PEN.FRSK.KER.02,SKIN.PEN.FRSK.KER.03;SKIN.PEN.FRSK.FIB.01	Brain,Cervix,Digestive,ES-deriv,Epithelial,Lung,Muscle,Myosat,Skin,iPSC;Epithelial
21	33379772	33381424	chr21:33380704	Intergenic	33380457	rs2834208	0.968	0.9763	0.09901	0.01978	0.00873365	Yes	1	0	1	0	247	0.35 (0.11)	-0.6 (1.8e-03)	1.44 (1.0e-11)	0.46 (7.0e-02)	21_33380457_A_C;21_33380457_A_T	FOXM1;GATA2;NFATC1;NFIC;POLR2A;SMARCB1;STAT1	GM12878;HUVEC;ECC-1,GM10847,GM12878,GM12891,GM12892,GM15510,GM18505,GM18526,GM18951,GM19099,GM19193,Gliobla,HCT-116,HUVEC,HeLa-S3,IMR90,MCF10A-Er-Src,NB4,ProgFib,Raji,SK-N-SH,U87;HeLa-S3	Blood;Blood vessel;Blood,Blood vessel,Brain,Breast,Cervix,Colon,Luminal epithelium,Lung,Skin;Cervix											21_33380457_A_C;21_33380457_A_T	DNAJC28;IFNAR1;IFNAR2;IFNGR2;IL10RB;IL10RB-AS1;TMEM50B	Within loop;eqtl,eqtl,eqtl,eqtl,eqtl,eqtl,eqtl,eqtl,eqtl,eqtl,Within loop,Within loop,Within loop,Within loop,Within loop,Within loop,Within loop,Within loop,Within loop,Within loop,Within loop,Within loop,Within loop,Within loop,Within loop,Within loop;Within loop,Within loop;eqtl,eqtl,eqtl,eqtl,eqtl,Within loop,Within loop,Within loop,Within loop,Within loop,Within loop,Within loop,Within loop,Within loop,Within loop,Within loop,Within loop,Within loop,Within loop,Within loop,Within loop,Within loop,Within loop,Within loop,Within loop,Within loop,Within loop,Within loop,Within loop,Within loop,Within loop,Within loop,Within loop,Within loop,Within loop,Within loop,Within loop,Within loop,Within loop,Within loop,Within loop,Within loop,Within loop,Within loop;Within loop,Within loop,Within loop,Within loop	THP1_PMA;Adipose Subcutaneous,Adipose Visceral Omentum,Cells Cultured fibroblasts,Colon Sigmoid,Esophagus Muscularis,Lung,Nerve Tibial,Pancreas,Skin Not Sun Exposed Suprapubic,Skin Sun Exposed Lower leg,Spleen,HMEC,Pancreas,Spleen,Thymus,Spleen,IMR90,Hippocampus,Bladder,Spleen,Adrenal,Ventricle_Right,Aorta,THP1_PMA,Thymus,Aorta;Spleen,Aorta;Heart Left Ventricle,Muscle Skeletal,Pancreas,Skin Sun Exposed Lower leg,Testis,Adrenal,Bladder,KBM7,Caki2,Spleen,HMEC,Hippocampus,Bowel_Small,THP1,HepG2,G401,Pancreas,Spleen,HCT116-untreated,RPMI7951,Thymus,Spleen,THP1_PMA,HAP1,THP1_PMA,IMR90,Hippocampus,Bladder,GM12878,THP1_PMA,Aorta,Adrenal,Ventricle_Right,NHEK,Aorta,THP1_PMA,LNCAP,T47D,PANC1,H1-NPC,Thymus,Aorta,A549,Spleen;Spleen,Spleen,Spleen,Aorta;THP1_PMA,Thymus	True;True,True,True,True,True,True,True,True,True,True,True,True,True,True,True,True,True,True,True,True,True,True,True,True,True,True;True,True;True,True,True,True,True,True,True,True,True,True,True,True,True,True,True,True,True,True,True,True,True,True,True,True,True,True,True,True,True,True,True,True,True,True,True,True,True,True,True,True,True,True,True,True;True,True,True,True	nan;nan,nan,nan,nan,nan,nan,nan,nan,nan,nan,nan,nan,nan,nan,nan,nan,nan,nan,nan,nan,nan,nan,nan,nan,nan,nan;nan,nan;nan,nan,nan,nan,nan,nan,nan,nan,nan,nan,nan,nan,nan,nan,nan,nan,nan,nan,nan,nan,nan,nan,nan,nan,nan,nan,nan,nan,nan,nan,nan,nan,nan,nan,nan,nan,nan,nan,nan,nan,nan,nan,nan,nan;nan,nan,nan,nan	nan;nan,nan,nan,nan,nan,nan,nan,nan,nan,nan,nan,nan,nan,nan,nan,nan,nan,nan,nan,nan,nan,nan,nan,nan,nan,nan;nan,nan;nan,nan,nan,nan,nan,nan,nan,nan,nan,nan,nan,nan,nan,nan,nan,nan,nan,nan,nan,nan,nan,nan,nan,nan,nan,nan,nan,nan,nan,nan,nan,nan,nan,nan,nan,nan,nan,nan,nan,nan,nan,nan,nan,nan;nan,nan,nan,nan	None;1.42969e-08,4.60298e-06,2.34399e-07,5.62795e-05,3.29845e-05,4.91394e-06,2.938e-07,1.77617e-05,6.96145e-06,5.18766e-07,None,None,None,None,None,None,None,None,None,None,None,None,None,None,None,None;None,None;5.16229e-05,8.52866e-08,8.41676e-08,8.2124e-06,2.39036e-08,None,None,None,None,None,None,None,None,None,None,None,None,None,None,None,None,None,None,None,None,None,None,None,None,None,None,None,None,None,None,None,None,None,None,None,None,None,None,None;None,None,None,None	-1.7 (9.4e-04);-0.19 (1.5e-02);0.07 (0.47);0.1 (0.25);-0.4 (2.7e-06);None;0.27 (2.2e-02)	0.15 (0.85);-0.3 (2.1e-04);-0.45 (1.5e-08);-0.14 (0.14);-0.48 (7.0e-08);None;-0.25 (5.6e-02)	-1.18 (9.4e-05);-1.05 (5.1e-47);-1.51 (3.3e-92);-0.79 (9.1e-39);-0.81 (2.2e-30);None;-0.71 (2.6e-13)	0.55 (5.4e-02);0.04 (0.60);-0.21 (4.4e-03);-0.31 (4.7e-07);-0.33 (2.8e-06);None;-0.05 (0.67)	IFNAR1	IFNGR2	-0.19 (1.5e-02);0.1 (0.25)	-0.3 (2.1e-04);-0.14 (0.14)	-1.05 (5.1e-47);-0.79 (9.1e-39)	0.04 (0.60);-0.31 (4.7e-07)	IFNGR2:NM_001329128.2(0.76,0,87%), (0.74,0,83%), (0.82,0.04,67%);IFNGR2:NM_001329128.2(0.76,0,87%), (0.74,0,83%), (0.82,0.04,67%);IFNGR2:NM_001329128.2(0.76,0,87%), (0.74,0,83%), (0.82,0.04,67%)	IFNGR2:NM_001329128.2(0.76,0,87%), (0.74,0,83%), (0.82,0.04,67%);IFNGR2:NM_001329128.2(0.76,0,87%), (0.74,0,83%), (0.82,0.04,67%);IFNGR2:NM_001329128.2(0.76,0,87%), (0.74,0,83%), (0.82,0.04,67%)	URB1-AS1:NR_026845.1(-0.5,0.02,87%), (-0.63,0.03,83%), (-0.93,0,67%);URB1-AS1:NR_026845.1(-0.5,0.02,87%), (-0.63,0.03,83%), (-0.93,0,67%);URB1-AS1:NR_026845.1(-0.5,0.02,87%), (-0.63,0.03,83%), (-0.93,0,67%)	IFNGR2:NM_001329128.2(0.76,0,87%), (0.74,0,83%), (0.82,0.04,67%);IFNGR2:NM_001329128.2(0.76,0,87%), (0.74,0,83%), (0.82,0.04,67%);IFNGR2:NM_001329128.2(0.76,0,87%), (0.74,0,83%), (0.82,0.04,67%)	IFNAR1:NM_000629.3(0.15,0.56,87%), (0.15,0.75,83%), (0.76,0.08,67%);IFNAR1:NM_000629.3(0.15,0.56,87%), (0.15,0.75,83%), (0.76,0.08,67%);IFNAR1:NM_000629.3(0.15,0.56,87%), (0.15,0.75,83%), (0.76,0.08,67%)	0.1 (0.25),0.1 (0.25),-0.32 (6.5e-02),0.1 (0.25),-0.19 (1.5e-02);0.1 (0.25),0.1 (0.25),-0.32 (6.5e-02),0.1 (0.25),-0.19 (1.5e-02);0.1 (0.25),0.1 (0.25),-0.32 (6.5e-02),0.1 (0.25),-0.19 (1.5e-02)	-0.14 (0.14),-0.14 (0.14),-0.46 (1.1e-02),-0.14 (0.14),-0.3 (2.1e-04);-0.14 (0.14),-0.14 (0.14),-0.46 (1.1e-02),-0.14 (0.14),-0.3 (2.1e-04);-0.14 (0.14),-0.14 (0.14),-0.46 (1.1e-02),-0.14 (0.14),-0.3 (2.1e-04)	-0.79 (9.1e-39),-0.79 (9.1e-39),-0.45 (1.9e-06),-0.79 (9.1e-39),-1.05 (5.1e-47);-0.79 (9.1e-39),-0.79 (9.1e-39),-0.45 (1.9e-06),-0.79 (9.1e-39),-1.05 (5.1e-47);-0.79 (9.1e-39),-0.79 (9.1e-39),-0.45 (1.9e-06),-0.79 (9.1e-39),-1.05 (5.1e-47)	-0.31 (4.7e-07),-0.31 (4.7e-07),-0.25 (1.1e-02),-0.31 (4.7e-07),0.04 (0.60);-0.31 (4.7e-07),-0.31 (4.7e-07),-0.25 (1.1e-02),-0.31 (4.7e-07),0.04 (0.60);-0.31 (4.7e-07),-0.31 (4.7e-07),-0.25 (1.1e-02),-0.31 (4.7e-07),0.04 (0.60)	21_33380457_A_C;21_33380457_A_T	Enh;EnhBiv;TssAFlnk	ADRL.GLND.FET,BLD.CD14.PC,BLD.CD19.CPC,BLD.CD19.PPC,BLD.CD34.CC,BLD.CD34.PC,BLD.CD4.CD25I.CD127.TMEMPC,BLD.CD4.CD25M.CD45RA.NPC,BLD.CD4.CD25M.CD45RO.MPC,BLD.CD4.CD25M.IL17M.PL.TPC,BLD.CD4.CD25M.IL17P.PL.TPC,BLD.CD4.CD25M.TPC,BLD.CD4.MPC,BLD.CD4.NPC,BLD.CD8.MPC,BLD.CD8.NPC,BLD.GM12878,BLD.K562.CNCR,BLD.MOB.CD34.PC.F,BLD.PER.MONUC.PC,BRN.ANG.GYR,BRN.ANT.CAUD,BRN.CING.GYR,BRN.CRTX.DR.NRSPHR,BRN.DL.PRFRNTL.CRTX,BRN.GANGEM.DR.NRSPHR,BRN.HIPP.MID,BRN.INF.TMP,BRN.NHA,BRN.SUB.NIG,BRST.HMEC,BRST.HMEC.35,BRST.MYO,ESC.HUES6,ESC.HUES64,ESC.I3,ESDR.CD56.MESO,ESDR.H1.BMP4.TROP,ESDR.H1.MSC,FAT.ADIP.DR.MSC,FAT.ADIP.NUC,FAT.MSC.DR.ADIP,GI.CLN.MUC,GI.CLN.SIG,GI.CLN.SM.MUS,GI.DUO.MUC,GI.DUO.SM.MUS,GI.L.INT.FET,GI.RECT.MUC.29,GI.RECT.MUC.31,GI.S.INT,GI.S.INT.FET,GI.STMC.MUC,GI.STMC.MUS,HRT.ATR.R,HRT.FET,HRT.VENT.L,HRT.VNT.R,LIV.HEPG2.CNCR,LNG,LNG.A549.ETOH002.CNCR,LNG.IMR90,LNG.NHLF,MUS.HSMM,MUS.LEG.FET,MUS.SKLT.F,MUS.SKLT.M,MUS.TRNK.FET,OVRY,PLCNT.AMN,PLCNT.FET,SKIN.NHDFAD,SKIN.NHEK,SKIN.PEN.FRSK.FIB.02,SKIN.PEN.FRSK.KER.02,SKIN.PEN.FRSK.MEL.01,SKIN.PEN.FRSK.MEL.03,STRM.CHON.MRW.DR.MSC,STRM.MRW.MSC,THYM.FET;BLD.CD3.PPC,BLD.CD56.PC;BLD.CD14.MONO,BLD.CD15.PC,BLD.CD3.CPC,BLD.CD4.CD25.CD127M.TREGPC,BLD.MOB.CD34.PC.M,BONE.OSTEO,CRVX.HELAS3.CNCR,MUS.HSMMT,MUS.SAT,SKIN.PEN.FRSK.FIB.01,SKIN.PEN.FRSK.KER.03,VAS.HUVEC	Adipose,Blood,Brain,Digestive,ES-deriv,ESC,Epithelial,Heart,Liver,Lung,Mesench,Muscle,Neurosph,Other,Skin,Thymus;Blood;Blood,Bone,Cervix,Epithelial,Liver,Muscle,Myosat
6	11287284	11288946	chr6:11288323	Intron	11287773	rs2327393	1.044	0.9803	0.0349	0.0644	0.00935766	No	0	1	1	0	550	1.66 (8.1e-08)	-0.79 (2.7e-02)	NA	NA															06_11287773_A_G	;NEDD9	Within loop,Within loop,Within loop,Within loop,Within loop,Within loop,Within loop,Within loop,Within loop,Within loop,Within loop;Within loop,Within loop,Within loop,Within loop,Within loop,Within loop,Within loop,Within loop,Within loop,Within loop,Within loop,Within loop,Within loop,Within loop,Within loop,Within loop,Within loop,Within loop,Within loop,Within loop,Within loop,Within loop,Within loop,Within loop,Within loop,Within loop,Within loop,Within loop,Within loop,Within loop,Within loop,Within loop,Within loop,Within loop,Within loop,Within loop,Within loop,Within loop,Within loop,Within loop,Within loop,Within loop,Within loop,Within loop,Within loop,Within loop,Within loop,Within loop,Within loop,Within loop,Within loop,Within loop,Within loop,Within loop	Caki2,SKMEL5,Hippocampus,HUVEC,Aorta,Lung,Adrenal,H1-NPC,NHEK,Bowel_Small,H1-TRO;Bowel_Small,Spleen,Lung,A549,VentricleLeft,Psoas,NHEK,Epidermal_Keratinocyte_day3,Aorta,H1-TRO,Psoas,HAP1_WAPL_KO,G401,Epidermal_Keratinocyte_day3,Epidermal_Keratinocyte_day3,SKMEL5,H1-NPC,HAP1_WAPL_KO,THP1_PMA,Bowel_Small,Bowel_Small,Ventricle_Right,HMEC,Bowel_Small,Spleen,H1-ESC,H1-MSC,RPMI7951,Epidermal_Keratinocyte_day6,HAP1_SCC4_KO,HAP1_DKO,H1-TRO,Lung,G401,HAP1_WAPL_KO,A549,H1-MSC,HepG2,NCIH460,NHEK,Astrocyte,H1-NPC,VentricleLeft,HAP1_SCC4_KO,Caki2,HepG2,Caki2,HMEC,THP1,HepG2,HMEC,Liver,H1-MSC,HMEC	True,True,True,True,True,True,True,True,True,True,True;True,True,True,True,True,True,True,True,True,True,True,True,True,True,True,True,True,True,True,True,True,True,True,True,True,True,True,True,True,True,True,True,True,True,True,True,True,True,True,True,True,True,True,True,True,True,True,True,True,True,True,True,True,True	nan,nan,nan,nan,nan,nan,nan,nan,nan,nan,nan;nan,nan,nan,nan,nan,nan,nan,nan,nan,nan,nan,nan,nan,nan,nan,nan,nan,nan,nan,nan,nan,nan,nan,nan,nan,nan,nan,nan,nan,nan,nan,nan,nan,nan,nan,nan,nan,nan,nan,nan,nan,nan,nan,nan,nan,nan,nan,nan,nan,nan,nan,nan,nan,nan	nan,nan,nan,nan,nan,nan,nan,nan,nan,nan,nan;nan,nan,nan,nan,nan,nan,nan,nan,nan,nan,nan,nan,nan,nan,nan,nan,nan,nan,nan,nan,nan,nan,nan,nan,nan,nan,nan,nan,nan,nan,nan,nan,nan,nan,nan,nan,nan,nan,nan,nan,nan,nan,nan,nan,nan,nan,nan,nan,nan,nan,nan,nan,nan,nan	None,None,None,None,None,None,None,None,None,None,None;None,None,None,None,None,None,None,None,None,None,None,None,None,None,None,None,None,None,None,None,None,None,None,None,None,None,None,None,None,None,None,None,None,None,None,None,None,None,None,None,None,None,None,None,None,None,None,None,None,None,None,None,None,None	None;1.22 (3.5e-85)	None;-0.31 (1.2e-05)	None;0.56 (2.5e-22)	None;0.07 (0.28)	NEDD9	LOC105374925	1.22 (3.5e-85);NA	-0.31 (1.2e-05);NA	0.56 (2.5e-22);NA	0.07 (0.28);NA	MAK:NM_005906.6(0.95,0,64%), (0.11,0.85,55%), (0.99,0,60%);MAK:NM_005906.6(0.95,0,64%), (0.11,0.85,55%), (0.99,0,60%);MAK:NM_005906.6(0.95,0,64%), (0.11,0.85,55%), (0.99,0,60%);MAK:NM_005906.6(0.95,0,64%), (0.11,0.85,55%), (0.99,0,60%);MAK:NM_005906.6(0.95,0,64%), (0.11,0.85,55%), (0.99,0,60%)	EDN1:NM_001416565.1(0.41,0.12,64%), (0.77,0.01,55%), (0.19,0.79,60%);EDN1:NM_001416565.1(0.41,0.12,64%), (0.77,0.01,55%), (0.19,0.79,60%);EDN1:NM_001416565.1(0.41,0.12,64%), (0.77,0.01,55%), (0.19,0.79,60%);EDN1:NM_001416565.1(0.41,0.12,64%), (0.77,0.01,55%), (0.19,0.79,60%);EDN1:NM_001416565.1(0.41,0.12,64%), (0.77,0.01,55%), (0.19,0.79,60%)	MAK:NM_005906.6(0.95,0,64%), (0.11,0.85,55%), (0.99,0,60%);MAK:NM_005906.6(0.95,0,64%), (0.11,0.85,55%), (0.99,0,60%);MAK:NM_005906.6(0.95,0,64%), (0.11,0.85,55%), (0.99,0,60%);MAK:NM_005906.6(0.95,0,64%), (0.11,0.85,55%), (0.99,0,60%);MAK:NM_005906.6(0.95,0,64%), (0.11,0.85,55%), (0.99,0,60%)	NEDD9:NM_006403.4(0.44,0.08,64%), (0.45,0.3,55%), (0.95,0.01,60%);NEDD9:NM_006403.4(0.44,0.08,64%), (0.45,0.3,55%), (0.95,0.01,60%);NEDD9:NM_006403.4(0.44,0.08,64%), (0.45,0.3,55%), (0.95,0.01,60%);NEDD9:NM_006403.4(0.44,0.08,64%), (0.45,0.3,55%), (0.95,0.01,60%);NEDD9:NM_006403.4(0.44,0.08,64%), (0.45,0.3,55%), (0.95,0.01,60%)	NEDD9:NM_182966.4(0.4,0.13,64%), (0.51,0.21,55%), (0.95,0.01,60%);NEDD9:NM_182966.4(0.4,0.13,64%), (0.51,0.21,55%), (0.95,0.01,60%);NEDD9:NM_182966.4(0.4,0.13,64%), (0.51,0.21,55%), (0.95,0.01,60%);NEDD9:NM_182966.4(0.4,0.13,64%), (0.51,0.21,55%), (0.95,0.01,60%);NEDD9:NM_182966.4(0.4,0.13,64%), (0.51,0.21,55%), (0.95,0.01,60%)	1.02 (7.5e-23),0.34 (1.0e-02),1.02 (7.5e-23),1.22 (3.5e-85),1.22 (3.5e-85);1.02 (7.5e-23),0.34 (1.0e-02),1.02 (7.5e-23),1.22 (3.5e-85),1.22 (3.5e-85);1.02 (7.5e-23),0.34 (1.0e-02),1.02 (7.5e-23),1.22 (3.5e-85),1.22 (3.5e-85);1.02 (7.5e-23),0.34 (1.0e-02),1.02 (7.5e-23),1.22 (3.5e-85),1.22 (3.5e-85);1.02 (7.5e-23),0.34 (1.0e-02),1.02 (7.5e-23),1.22 (3.5e-85),1.22 (3.5e-85)	-0.46 (6.2e-05),-0.97 (2.7e-14),-0.46 (6.2e-05),-0.31 (1.2e-05),-0.31 (1.2e-05);-0.46 (6.2e-05),-0.97 (2.7e-14),-0.46 (6.2e-05),-0.31 (1.2e-05),-0.31 (1.2e-05);-0.46 (6.2e-05),-0.97 (2.7e-14),-0.46 (6.2e-05),-0.31 (1.2e-05),-0.31 (1.2e-05);-0.46 (6.2e-05),-0.97 (2.7e-14),-0.46 (6.2e-05),-0.31 (1.2e-05),-0.31 (1.2e-05);-0.46 (6.2e-05),-0.97 (2.7e-14),-0.46 (6.2e-05),-0.31 (1.2e-05),-0.31 (1.2e-05)	-0.7 (2.5e-03),0.96 (6.9e-17),-0.7 (2.5e-03),0.56 (2.5e-22),0.56 (2.5e-22);-0.7 (2.5e-03),0.96 (6.9e-17),-0.7 (2.5e-03),0.56 (2.5e-22),0.56 (2.5e-22);-0.7 (2.5e-03),0.96 (6.9e-17),-0.7 (2.5e-03),0.56 (2.5e-22),0.56 (2.5e-22);-0.7 (2.5e-03),0.96 (6.9e-17),-0.7 (2.5e-03),0.56 (2.5e-22),0.56 (2.5e-22);-0.7 (2.5e-03),0.96 (6.9e-17),-0.7 (2.5e-03),0.56 (2.5e-22),0.56 (2.5e-22)	0.3 (0.20),-0.56 (7.0e-06),0.3 (0.20),0.07 (0.28),0.07 (0.28);0.3 (0.20),-0.56 (7.0e-06),0.3 (0.20),0.07 (0.28),0.07 (0.28);0.3 (0.20),-0.56 (7.0e-06),0.3 (0.20),0.07 (0.28),0.07 (0.28);0.3 (0.20),-0.56 (7.0e-06),0.3 (0.20),0.07 (0.28),0.07 (0.28);0.3 (0.20),-0.56 (7.0e-06),0.3 (0.20),0.07 (0.28),0.07 (0.28)	06_11287773_A_G	Enh	GI.CLN.MUC,GI.CLN.SIG,GI.DUO.MUC,GI.L.INT.FET,GI.RECT.MUC.29,GI.RECT.MUC.31,GI.S.INT.FET,GI.STMC.MUC,HRT.FET,PANC.ISLT	Digestive,Heart,Other
4	2285397	2286293	chr4:2285653	Intron	2285694	rs11737692	0.9544	0.9812	0.02582	0.0824	0.00940081	Yes	0	1	1	0	-41	NA	NA	-1.06 (5.4e-02)	-2.03 (1.3e-04)	04_2285694_A_C;04_2285694_A_T	FOS	HUVEC	Blood vessel											04_2285694_A_C;04_2285694_A_T	;HAUS3;LOC402160;MIR4800;MXD4;POLN;ZFYVE28	Within loop;Within loop,Within loop,Within loop,Within loop,Within loop,Within loop,Within loop;Within loop,Within loop,Within loop,Within loop,Within loop,Within loop,Within loop,Within loop,Within loop,Within loop,Within loop,Within loop;Within loop,Within loop,Within loop,Within loop,Within loop,Within loop,Within loop,Within loop,Within loop,Within loop;Within loop,Within loop,Within loop,Within loop,Within loop,Within loop,Within loop,Within loop,Within loop,Within loop,Within loop,Within loop,Within loop,Within loop,Within loop;Within loop,Within loop,Within loop;Within loop,Within loop,Within loop,Within loop,Within loop,Within loop,Within loop,Within loop,Within loop,Within loop,Within loop,Within loop,Within loop,Within loop,Within loop,Within loop	THP1;HAP1_DKO,HUVEC,G401,A549,HCT116-untreated,KBM7,THP1;IMR90,HAP1_WAPL_KO,HAP1_SCC4_KO,HepG2,HAP1_DKO,HUVEC,THP1_PMA,HCT116-untreated,K562,HMEC,KBM7,THP1;HAP1_DKO,HUVEC,THP1_PMA,G401,A549,HCT116-untreated,K562,K562,KBM7,THP1;IMR90,HAP1_WAPL_KO,HAP1_SCC4_KO,HepG2,HAP1_DKO,HUVEC,THP1_PMA,G401,A549,HCT116-untreated,K562,HMEC,K562,KBM7,THP1;G401,A549,HCT116-untreated;IMR90,HAP1_WAPL_KO,HAP1_SCC4_KO,HepG2,HAP1_DKO,HUVEC,HepG2,THP1_PMA,G401,A549,HCT116-untreated,K562,HMEC,HAP1,KBM7,THP1	True;True,True,True,True,True,True,True;True,True,True,True,True,True,True,True,True,True,True,True;True,True,True,True,True,True,True,True,True,True;True,True,True,True,True,True,True,True,True,True,True,True,True,True,True;True,True,True;True,True,True,True,True,True,True,True,True,True,True,True,True,True,True,True	nan;nan,nan,nan,nan,nan,nan,nan;nan,nan,nan,nan,nan,nan,nan,nan,nan,nan,nan,nan;nan,nan,nan,nan,nan,nan,nan,nan,nan,nan;nan,nan,nan,nan,nan,nan,nan,nan,nan,nan,nan,nan,nan,nan,nan;nan,nan,nan;nan,nan,nan,nan,nan,nan,nan,nan,nan,nan,nan,nan,nan,nan,nan,nan	nan;nan,nan,nan,nan,nan,nan,nan;nan,nan,nan,nan,nan,nan,nan,nan,nan,nan,nan,nan;nan,nan,nan,nan,nan,nan,nan,nan,nan,nan;nan,nan,nan,nan,nan,nan,nan,nan,nan,nan,nan,nan,nan,nan,nan;nan,nan,nan;nan,nan,nan,nan,nan,nan,nan,nan,nan,nan,nan,nan,nan,nan,nan,nan	None;None,None,None,None,None,None,None;None,None,None,None,None,None,None,None,None,None,None,None;None,None,None,None,None,None,None,None,None,None;None,None,None,None,None,None,None,None,None,None,None,None,None,None,None;None,None,None;None,None,None,None,None,None,None,None,None,None,None,None,None,None,None,None	None;-1.03 (1.2e-06);0.73 (0.50);0.0 (1.00);-0.31 (4.9e-03);0.72 (2.3e-07)	None;-0.16 (0.62);0.4 (0.79);-0.08 (0.70);-0.1 (0.51);0.89 (5.6e-10)	None;0.02 (0.85);-1.06 (1.5e-03);-0.73 (2.9e-28);-0.35 (5.3e-10);-0.67 (1.9e-20)	None;0.4 (3.0e-05);-1.37 (3.9e-05);-0.91 (1.6e-42);-0.07 (0.27);-0.61 (3.8e-17)	ZFYVE28	ZFYVE28	0.72 (2.3e-07)	0.89 (5.6e-10)	-0.67 (1.9e-20)	-0.61 (3.8e-17)	C4orf48:NM_001141936.3(0.88,0,44%), (0.78,0.04,41%), (0.74,0.39,33%)	MFSD10:NM_001146069.2(0.87,0,44%), (0.89,0,41%), (-0.21,0.87,33%)	UVSSA:NM_020894.4(0.48,0.16,44%), (0.79,0.03,41%), (0.95,0.1,33%)	MXD4:NM_006454.3(0.76,0,44%), (0.78,0.04,41%), (0.7,0.44,33%)	ZFYVE28:NM_020972.3(0.82,0,44%), (0.69,0.1,41%), (0.33,0.78,33%)	-3.3 (5.2e-02),-0.28 (4.3e-02),0.5 (7.3e-05),0.0 (1.00),0.72 (2.3e-07)	-0.34 (None),-0.55 (8.7e-05),0.15 (0.38),-0.08 (0.70),0.89 (5.6e-10)	-1.52 (1.7e-07),-0.2 (3.2e-02),-0.35 (8.1e-08),-0.73 (2.9e-28),-0.67 (1.9e-20)	-1.17 (4.1e-05),-1.0 (2.6e-29),-0.65 (5.5e-24),-0.91 (1.6e-42),-0.61 (3.8e-17)	04_2285694_A_C;04_2285694_A_T	Enh;EnhBiv;EnhG;TssAFlnk	BLD.CD3.CPC,BLD.CD3.PPC,BLD.CD34.CC,BLD.CD34.PC,BLD.CD4.CD25.CD127M.TREGPC,BLD.CD4.CD25M.CD45RA.NPC,BLD.CD4.CD25M.IL17M.PL.TPC,BLD.CD4.CD25M.TPC,BLD.CD4.MPC,BLD.CD4.NPC,BLD.CD56.PC,BLD.CD8.NPC,BLD.DND41.CNCR,BLD.MOB.CD34.PC.F,BLD.MOB.CD34.PC.M,BRN.NHA,BRST.HMEC,ESDR.CD56.ECTO,ESDR.CD56.MESO,ESDR.H1.BMP4.TROP,ESDR.H1.NEUR.PROG,FAT.ADIP.DR.MSC,FAT.ADIP.NUC,FAT.MSC.DR.ADIP,GI.STMC.MUC,LNG.IMR90,LNG.NHLF,MUS.HSMMT,MUS.LEG.FET,MUS.SAT,SKIN.NHDFAD,SKIN.NHEK,SKIN.PEN.FRSK.KER.02,SKIN.PEN.FRSK.KER.03,SKIN.PEN.FRSK.MEL.01,SKIN.PEN.FRSK.MEL.03,THYM,THYM.FET,VAS.HUVEC;GI.STMC.FET,MUS.TRNK.FET;ESDR.H1.MSC,IPSC.DF.19.11;MUS.HSMM,SKIN.PEN.FRSK.FIB.01	Adipose,Blood,Brain,Digestive,ES-deriv,Epithelial,Liver,Lung,Mesench,Muscle,Myosat,Skin,Thymus;Digestive,Muscle;ES-deriv,iPSC;Epithelial,Muscle
10	93435775	93439815	chr10:93437272;chr10:93438501;chr10:93438955	Intron;Intron;Intron	93437304	rs7909892	1.056	1.031	0.05382	0.04345	0.00940608	Yes	1	0	1	0	-32;1197;1651	-0.05 (0.93);-0.66 (6.2e-02);-0.2 (0.52)	-1.07 (8.9e-05);-2.09 (2.0e-11);-1.08 (4.9e-07)	0.82 (2.7e-10);1.5 (2.7e-05);0.85 (2.0e-04)	-0.15 (0.38);-0.34 (0.49);0.53 (3.6e-02)	10_93437304_T_C	ARID3A;ATF3;BHLHE40;BRCA1;CHD1;EP300;FOS;FOSL2;FOXA1;GABPA;GATA3;GTF2F1;JUN;JUND;KAP1;MAX;MXI1;MYC;NR3C1;POLR2A;REST;SIN3AK20;TAF1;TAF7;TBP;TCF12;TCF7L2;TEAD4;USF1	HepG2;A549;A549,HepG2;HeLa-S3;H1-hESC;A549,H1-hESC,HeLa-S3,HepG2,SK-N-SH_RA;HUVEC,HeLa-S3,MCF10A-Er-Src;ECC-1,HepG2;T-47D;HUVEC,HeLa-S3;H1-hESC,HeLa-S3,HepG2,K562;HEK293;HUVEC,HeLa-S3,NB4;HeLa-S3,MCF10A-Er-Src,NB4;ECC-1,Gliobla,H1-hESC,HCT-116,HUVEC,HeLa-S3,IMR90,MCF-7,MCF10A-Er-Src,NB4,NHEK,SK-N-SH,U87;A549,SK-N-SH;H1-hESC,HeLa-S3,SK-N-SH;H1-hESC,HeLa-S3,HepG2;HCT-116,HeLa-S3;H1-hESC,HepG2;A549,H1-hESC,SK-N-SH_RA	Liver;Epithelium;Epithelium,Liver;Cervix;ESC;Brain,Cervix,ESC,Epithelium,Liver;Blood vessel,Breast,Cervix;Liver,Luminal epithelium;Breast;Blood vessel,Cervix;Blood,Cervix,ESC,Liver;Kidney;Blood,Blood vessel,Cervix;Blood,Breast,Cervix;Blood,Blood vessel,Brain,Breast,Cervix,Colon,ESC,Luminal epithelium,Lung,Skin;Brain,Epithelium;Brain,Cervix,ESC;Cervix,ESC,Liver;Cervix,Colon;ESC,Liver;Brain,ESC,Epithelium											10_93437304_T_C	;CEP55;FFAR4;MYOF	Within loop,Within loop,Within loop,Within loop,Within loop,Within loop,Within loop,Within loop,Within loop,Within loop,Within loop,Within loop,Within loop,Within loop,Within loop,Within loop,Within loop,Within loop,Within loop;eqtl,Within loop,Within loop,Within loop,Within loop,Within loop,Within loop,Within loop,Within loop,Within loop,Within loop,Within loop,Within loop,Within loop,Within loop,Within loop,Within loop,Within loop,Within loop,Within loop;Within loop;eqtl,eqtl,eqtl,eqtl,eqtl,eqtl,eqtl,eqtl,eqtl,eqtl,eqtl,eqtl,eqtl,eqtl,eqtl,eqtl,eqtl,eqtl,eqtl,eqtl,eqtl,eqtl,eqtl,eqtl,eqtl,Within loop,Within loop,Within loop,Within loop,Within loop,Within loop,Within loop,Within loop,Within loop,Within loop,Within loop,Within loop,Within loop,Within loop,Within loop,Within loop,Within loop,Within loop,Within loop,Within loop,Within loop,Within loop,Within loop,Within loop,Within loop,Within loop,Within loop,Within loop,Within loop,Within loop,Within loop,Within loop,Within loop,Within loop,Within loop,Within loop,Within loop,Within loop	Spleen,Liver,H1-TRO,NCIH460,G401,LNCAP,SKMEL5,H1-ESC,VentricleLeft,Liver,Epidermal_Keratinocyte_day6,Aorta,HAP1,T47D,RPMI7951,NCIH460,Caki2,A549,H1-MSC;Muscle Skeletal,Psoas,Bladder,NHEK,H1-NPC,Caki2,Epidermal_Keratinocyte_day6,NCIH460,HUVEC,PANC1,H1-TRO,G401,HCT116-untreated,NCIH460,PANC1,Spleen,NCIH460,A549,KBM7,NCIH460;KBM7;macrophage,CD14-positive, CD16-negative classical monocyte,skeletal muscle tissue,thyroid gland,thyroid gland,CD14-positive, CD16-negative classical monocyte,Adipose Subcutaneous,Adipose Visceral Omentum,Adrenal Gland,Artery Aorta,Artery Tibial,Breast Mammary Tissue,Cells Cultured fibroblasts,Esophagus Mucosa,Esophagus Muscularis,Heart Atrial Appendage,Heart Left Ventricle,Lung,Muscle Skeletal,Nerve Tibial,Ovary,Prostate,Testis,Thyroid,Whole Blood,Psoas,VentricleLeft,Bladder,NHEK,H1-NPC,Caki2,Epidermal_Keratinocyte_day6,NCIH460,HUVEC,PANC1,H1-TRO,Lung,THP1,G401,HCT116-untreated,K562,GM12878,Epidermal_Keratinocyte_day3,Epidermal_Keratinocyte_day0,HCT116-untreated,KBM7,IMR90,HMEC,THP1_PMA,HAP1_WAPL_KO,HAP1_SCC4_KO,HAP1_DKO,HepG2,Astrocyte,H1-MES,G401,NCIH460,PANC1,Spleen,NCIH460,A549,KBM7,NCIH460	True,True,True,True,True,True,True,True,True,True,True,True,True,True,True,True,True,True,True;True,True,True,True,True,True,True,True,True,True,True,True,True,True,True,True,True,True,True,True;True;False,False,True,True,True,False,True,True,True,True,True,True,True,True,True,True,True,True,True,True,True,True,True,True,True,True,True,True,True,True,True,True,True,True,True,True,True,True,True,True,True,True,True,True,True,True,True,True,True,True,True,True,True,True,True,True,True,True,True,True,True,True,True	nan,nan,nan,nan,nan,nan,nan,nan,nan,nan,nan,nan,nan,nan,nan,nan,nan,nan,nan;nan,nan,nan,nan,nan,nan,nan,nan,nan,nan,nan,nan,nan,nan,nan,nan,nan,nan,nan,nan;nan;0.931853,0.759827,0.4051,0.498413,0.579396,0.748997,nan,nan,nan,nan,nan,nan,nan,nan,nan,nan,nan,nan,nan,nan,nan,nan,nan,nan,nan,nan,nan,nan,nan,nan,nan,nan,nan,nan,nan,nan,nan,nan,nan,nan,nan,nan,nan,nan,nan,nan,nan,nan,nan,nan,nan,nan,nan,nan,nan,nan,nan,nan,nan,nan,nan,nan,nan	nan,nan,nan,nan,nan,nan,nan,nan,nan,nan,nan,nan,nan,nan,nan,nan,nan,nan,nan;nan,nan,nan,nan,nan,nan,nan,nan,nan,nan,nan,nan,nan,nan,nan,nan,nan,nan,nan,nan;nan;0.0665,0.0826,0.1541,0.1795,0.1477,0.0666,nan,nan,nan,nan,nan,nan,nan,nan,nan,nan,nan,nan,nan,nan,nan,nan,nan,nan,nan,nan,nan,nan,nan,nan,nan,nan,nan,nan,nan,nan,nan,nan,nan,nan,nan,nan,nan,nan,nan,nan,nan,nan,nan,nan,nan,nan,nan,nan,nan,nan,nan,nan,nan,nan,nan,nan,nan	None,None,None,None,None,None,None,None,None,None,None,None,None,None,None,None,None,None,None;9.11634e-06,None,None,None,None,None,None,None,None,None,None,None,None,None,None,None,None,None,None,None;None;None,None,None,None,None,None,6.72201e-29,3.47923e-17,2.83131e-07,4.4886e-18,1.51784e-28,6.96276e-07,1.65268e-09,1.45946e-05,2.76846e-06,1.22238e-05,9.01098e-08,1.91469e-07,1.43517e-36,7.5042e-10,1.54765e-06,7.55658e-06,3.15602e-10,1.71194e-41,3.68801e-07,None,None,None,None,None,None,None,None,None,None,None,None,None,None,None,None,None,None,None,None,None,None,None,None,None,None,None,None,None,None,None,None,None,None,None,None,None,None	None;-0.32 (0.54);-2.03 (0.17);-0.37 (9.8e-13)	None;-0.69 (0.21);-1.83 (None);0.19 (1.4e-03)	None;0.02 (0.84);0.13 (1.4e-03)	None;0.09 (0.17);-0.71 (8.1e-70)	MYOF	MYOF	-0.37 (9.8e-13)	0.19 (1.4e-03)	0.13 (1.4e-03)	-0.71 (8.1e-70)	KIF11:NM_004523.4(0.86,0,87%), (0.58,0.05,83%), (0.42,0.48,67%);PLCE1:NM_001165979.2(0.81,0,87%), (0.81,0,83%), (0.69,0.15,67%);IDE:NM_001165946.2(0.59,0,87%), (0.66,0.01,83%), (0.14,0.84,67%)	PLCE1:NM_001165979.2(0.83,0,87%), (0.79,0,83%), (-0.09,0.91,67%);PLCE1:NM_001165979.2(0.81,0,87%), (0.81,0,83%), (0.69,0.15,67%);PLCE1:NM_001165979.2(0.51,0.01,87%), (0.68,0.01,83%), (0.45,0.43,67%)	CYP26C1:NM_183374.3(0.56,0.01,87%), (-0.46,0.15,83%), (-0.73,0.11,67%);TBC1D12:NM_015188.2(0.36,0.12,87%), (0.58,0.04,83%), (-0.81,0.06,67%);PLCE1:NM_016341.4(0.47,0.03,87%), (0.63,0.02,83%), (0.47,0.4,67%)	MYOF:NM_013451.4(-0.01,0.97,87%), (0.5,0.1,83%), (-0.58,0.26,67%);MYOF:NM_013451.4(0.26,0.28,87%), (0.57,0.05,83%), (0.19,0.79,67%);MYOF:NM_013451.4(0.23,0.35,87%), (0.34,0.34,83%), (0,1,67%)	CEP55:NM_018131.5(0.84,0,87%), (0.55,0.06,83%), (0.46,0.42,67%);CEP55:NM_018131.5(0.49,0.02,87%), (0.46,0.15,83%), (-0.8,0.06,67%);CEP55:NM_018131.5(0.24,0.34,87%), (0.57,0.05,83%), (-0.29,0.65,67%)	0.22 (0.39),1.09 (1.8e-52),-0.13 (0.77),-0.37 (9.8e-13),-0.32 (0.54);1.09 (1.8e-52),1.09 (1.8e-52),-0.23 (3.1e-02),-0.37 (9.8e-13),-0.32 (0.54);0.42 (2.1e-04),1.09 (1.8e-52),1.09 (1.8e-52),-0.37 (9.8e-13),-0.32 (0.54)	-0.16 (0.62),-0.17 (5.0e-02),-0.15 (0.79),0.19 (1.4e-03),-0.69 (0.21);-0.17 (5.0e-02),-0.17 (5.0e-02),-0.07 (0.66),0.19 (1.4e-03),-0.69 (0.21);-0.12 (0.47),-0.17 (5.0e-02),-0.17 (5.0e-02),0.19 (1.4e-03),-0.69 (0.21)	-0.16 (8.9e-03),0.14 (4.5e-03),-0.49 (9.7e-06),0.13 (1.4e-03),0.02 (0.84);0.14 (4.5e-03),0.14 (4.5e-03),-0.3 (4.0e-05),0.13 (1.4e-03),0.02 (0.84);-0.29 (6.4e-06),0.14 (4.5e-03),0.14 (4.5e-03),0.13 (1.4e-03),0.02 (0.84)	0.53 (8.7e-20),0.31 (5.0e-11),-0.4 (3.3e-04),-0.71 (8.1e-70),0.09 (0.17);0.31 (5.0e-11),0.31 (5.0e-11),0.36 (4.8e-07),-0.71 (8.1e-70),0.09 (0.17);0.32 (7.4e-07),0.31 (5.0e-11),0.31 (5.0e-11),-0.71 (8.1e-70),0.09 (0.17)	10_93437304_T_C	Enh;EnhBiv;TssA;TssAFlnk	ADRL.GLND.FET,BLD.CD14.MONO,BLD.CD14.PC,BLD.CD34.CC,BLD.MOB.CD34.PC.M,BRN.ANG.GYR,BRN.CRTX.DR.NRSPHR,BRN.DL.PRFRNTL.CRTX,BRN.FET.M,BRN.GANGEM.DR.NRSPHR,BRN.HIPP.MID,BRN.INF.TMP,BRN.SUB.NIG,BRST.HMEC,BRST.HMEC.35,ESC.4STAR,ESC.H1,ESC.H9,ESC.HUES6,ESC.HUES64,ESDR.CD184.ENDO,ESDR.CD56.ECTO,ESDR.CD56.MESO,ESDR.H1.BMP4.MESO,ESDR.H1.BMP4.TROP,FAT.ADIP.NUC,GI.CLN.SM.MUS,GI.L.INT.FET,GI.RECT.SM.MUS,GI.S.INT.FET,GI.STMC.FET,GI.STMC.MUC,HRT.FET,IPSC.15b,IPSC.DF.6.9,LNG.IMR90,LNG.NHLF,MUS.HSMM,MUS.LEG.FET,MUS.SAT,PANC.ISLT,PLCNT.FET,SKIN.NHDFAD,SKIN.PEN.FRSK.KER.02,SKIN.PEN.FRSK.MEL.01,SKIN.PEN.FRSK.MEL.03,VAS.HUVEC;BLD.K562.CNCR;BRN.ANT.CAUD,BRST.MYO,CRVX.HELAS3.CNCR,ESDR.H9.NEUR,FAT.ADIP.DR.MSC,FAT.MSC.DR.ADIP,GI.STMC.MUS,MUS.HSMMT,MUS.SKLT.F,MUS.TRNK.FET,SKIN.PEN.FRSK.FIB.01,SKIN.PEN.FRSK.FIB.02,STRM.MRW.MSC;BONE.OSTEO,BRN.NHA,ESC.HUES48,ESC.I3,ESDR.H9.NEUR.PROG,IPSC.18,IPSC.20B,KID.FET,LIV.HEPG2.CNCR,LNG.A549.ETOH002.CNCR,LNG.FET,MUS.SKLT.M,SKIN.NHEK,SKIN.PEN.FRSK.KER.03,STRM.CHON.MRW.DR.MSC	Adipose,Blood,Brain,Digestive,ES-deriv,ESC,Epithelial,Heart,Liver,Lung,Muscle,Myosat,Neurosph,Other,Skin,iPSC;Blood;Brain,Cervix,ES-deriv,Epithelial,Mesench,Muscle;Bone,Brain,ES-deriv,ESC,Epithelial,Liver,Lung,Mesench,Muscle,Other,Skin,iPSC	10_93437304_T_C	intron_variant	VEP	None	0	-45030	MYOF	None,None,None	nan
6	138030727	138033149	chr6:138031628	Intergenic	138033113	rs72982788	1.028	1.031	0.1994	0.007256	0.00942172	Yes	1	0	1	0	-1485	2.56 (1.2e-10)	-0.98 (3.3e-02)	NA	NA															06_138033113_G_A;06_138033113_G_C;06_138033113_G_T	;PERP	Within loop,Within loop,Anchor to anchor;eqtl,Within loop,Within loop,Within loop,Within loop,Within loop,Within loop,Within loop,Within loop,Within loop,Within loop,Within loop,Within loop,Within loop,Within loop	THP1_PMA,Epidermal_Keratinocyte_day0,Epidermal_Keratinocyte_day0;Esophagus Mucosa,NHEK,KBM7,HMEC,HAP1_WAPL_KO,HAP1,HAP1_DKO,HepG2,IMR90,HAP1_SCC4_KO,Caki2,GM12878,HCT116-untreated,THP1,K562	True,True,True;True,True,True,True,True,True,True,True,True,True,True,True,True,True,True	nan,nan,nan;nan,nan,nan,nan,nan,nan,nan,nan,nan,nan,nan,nan,nan,nan,nan	nan,nan,nan;nan,nan,nan,nan,nan,nan,nan,nan,nan,nan,nan,nan,nan,nan,nan	None,None,None;2.10152e-08,None,None,None,None,None,None,None,None,None,None,None,None,None,None	None;1.1 (2.8e-41)	None;-0.08 (0.52)	None;-0.4 (0.11)	None;0.3 (0.21)	LOC105378021	LOC105378021	NA	NA	NA	NA	PERP:NM_022121.5(0.91,0,28%), (NA,NA,NA%), (0.96,0,67%);PERP:NM_022121.5(0.91,0,28%), (NA,NA,NA%), (0.96,0,67%)	NA(NA,NA,NA%), (NA,NA,NA%), (NA,NA,NA%);NA(NA,NA,NA%), (NA,NA,NA%), (NA,NA,NA%)	PERP:NM_022121.5(0.91,0,28%), (NA,NA,NA%), (0.96,0,67%);PERP:NM_022121.5(0.91,0,28%), (NA,NA,NA%), (0.96,0,67%)	PERP:NM_022121.5(0.91,0,28%), (NA,NA,NA%), (0.96,0,67%);PERP:NM_022121.5(0.91,0,28%), (NA,NA,NA%), (0.96,0,67%)	PERP:NM_022121.5(0.91,0,28%), (NA,NA,NA%), (0.96,0,67%);PERP:NM_022121.5(0.91,0,28%), (NA,NA,NA%), (0.96,0,67%)	1.1 (2.8e-41),NA,1.1 (2.8e-41),1.1 (2.8e-41),1.1 (2.8e-41);1.1 (2.8e-41),NA,1.1 (2.8e-41),1.1 (2.8e-41),1.1 (2.8e-41)	-0.08 (0.52),NA,-0.08 (0.52),-0.08 (0.52),-0.08 (0.52);-0.08 (0.52),NA,-0.08 (0.52),-0.08 (0.52),-0.08 (0.52)	-0.4 (0.11),NA,-0.4 (0.11),-0.4 (0.11),-0.4 (0.11);-0.4 (0.11),NA,-0.4 (0.11),-0.4 (0.11),-0.4 (0.11)	0.3 (0.21),NA,0.3 (0.21),0.3 (0.21),0.3 (0.21);0.3 (0.21),NA,0.3 (0.21),0.3 (0.21),0.3 (0.21)	06_138033113_G_A;06_138033113_G_C;06_138033113_G_T	Enh;TssAFlnk	BRST.HMEC,BRST.HMEC.35,ESDR.CD184.ENDO,GI.ESO,HRT.VENT.L,SKIN.PEN.FRSK.KER.02,SKIN.PEN.FRSK.KER.03;SKIN.NHEK	Digestive,ES-deriv,Epithelial,Heart;Skin
21	36700783	36702602	chr21:36702382	LIET Gene TSS Intron	36701940	rs2269190	1.044	0.9808	0.03348	0.06729	0.00944177	No	0	1	1	0	442	NA	NA	1.27 (8.1e-04)	-1.4 (1.1e-03)	21_36701940_G_A;21_36701940_G_C;21_36701940_G_T	CTBP2;EZH2;POLR2A;STAT3;SUZ12	H1-hESC;H1-hESC,HMEC,HSMM,HSMMtube,HUVEC,K562,NH-A,NHDF-Ad,NHEK,NHLF;HeLa-S3;MCF10A-Er-Src;H1-hESC,NT2-D1	ESC;Blood,Blood vessel,Brain,Breast,ESC,Lung,Muscle,Skin;Cervix;Breast;ESC,Testis											21_36701940_G_A;21_36701940_G_C;21_36701940_G_T	;CLDN14;HLCS;SIM2	Within loop,Within loop,Within loop,Within loop,Anchor to anchor,Anchor to anchor,Anchor to anchor,Anchor to anchor,Anchor to anchor,Anchor to anchor,Anchor to anchor,Anchor to anchor,Anchor to anchor,Anchor to anchor,Anchor to anchor;Within loop,Within loop;Anchor to anchor;Within loop,Within loop,Within loop,Within loop,Within loop,Within loop,Within loop,Within loop,Within loop,Within loop,Within loop,Within loop,Within loop,Within loop,Within loop,Within loop	NCIH460,PANC1,H1-NPC,Caki2,NHEK,HCT116-untreated,KBM7,Caki2,Astrocyte,H1-NPC,H1-MSC,HUVEC,HMEC,LNCAP,IMR90;PANC1,Caki2;T47D;PANC1,Liver,RPMI7951,SKMEL5,Pancreas,T47D,HepG2,Caki2,Lung,Lung,H1-TRO,SKMEL5,G401,LNCAP,Spleen,PANC1	True,True,True,True,True,True,True,True,True,True,True,True,True,True,True;True,True;True;True,True,True,True,True,True,True,True,True,True,True,True,True,True,True,True	nan,nan,nan,nan,nan,nan,nan,nan,nan,nan,nan,nan,nan,nan,nan;nan,nan;nan;nan,nan,nan,nan,nan,nan,nan,nan,nan,nan,nan,nan,nan,nan,nan,nan	nan,nan,nan,nan,nan,nan,nan,nan,nan,nan,nan,nan,nan,nan,nan;nan,nan;nan;nan,nan,nan,nan,nan,nan,nan,nan,nan,nan,nan,nan,nan,nan,nan,nan	None,None,None,None,None,None,None,None,None,None,None,None,None,None,None;None,None;None;None,None,None,None,None,None,None,None,None,None,None,None,None,None,None,None	None;0.58 (0.55);0.39 (9.3e-08);0.38 (0.66)	None;0.06 (0.97);-0.06 (0.57);0.27 (0.81)	None;-0.16 (3.5e-03);0.81 (3.8e-42)	None;-0.26 (3.5e-07);-1.23 (1.3e-83)	LOC107985492	LOC107985492	NA	NA	NA	NA	SIM2:NM_009586.5(0.92,0,44%), (0.89,0.01,45%), (0.48,0.74,27%);SIM2:NM_009586.5(0.92,0,44%), (0.89,0.01,45%), (0.48,0.74,27%);SIM2:NM_009586.5(0.92,0,44%), (0.89,0.01,45%), (0.48,0.74,27%);SIM2:NM_009586.5(0.92,0,44%), (0.89,0.01,45%), (0.48,0.74,27%);SIM2:NM_009586.5(0.92,0,44%), (0.89,0.01,45%), (0.48,0.74,27%)	SIM2:NM_009586.5(0.92,0,44%), (0.89,0.01,45%), (0.48,0.74,27%);SIM2:NM_009586.5(0.92,0,44%), (0.89,0.01,45%), (0.48,0.74,27%);SIM2:NM_009586.5(0.92,0,44%), (0.89,0.01,45%), (0.48,0.74,27%);SIM2:NM_009586.5(0.92,0,44%), (0.89,0.01,45%), (0.48,0.74,27%);SIM2:NM_009586.5(0.92,0,44%), (0.89,0.01,45%), (0.48,0.74,27%)	CLDN14-AS1:NR_183533.1(0.72,0.01,44%), (0.83,0.02,45%), (-0.99,0.07,27%);CLDN14-AS1:NR_183533.1(0.72,0.01,44%), (0.83,0.02,45%), (-0.99,0.07,27%);CLDN14-AS1:NR_183533.1(0.72,0.01,44%), (0.83,0.02,45%), (-0.99,0.07,27%);CLDN14-AS1:NR_183533.1(0.72,0.01,44%), (0.83,0.02,45%), (-0.99,0.07,27%);CLDN14-AS1:NR_183533.1(0.72,0.01,44%), (0.83,0.02,45%), (-0.99,0.07,27%)	SIM2:NM_009586.5(0.92,0,44%), (0.89,0.01,45%), (0.48,0.74,27%);SIM2:NM_009586.5(0.92,0,44%), (0.89,0.01,45%), (0.48,0.74,27%);SIM2:NM_009586.5(0.92,0,44%), (0.89,0.01,45%), (0.48,0.74,27%);SIM2:NM_009586.5(0.92,0,44%), (0.89,0.01,45%), (0.48,0.74,27%);SIM2:NM_009586.5(0.92,0,44%), (0.89,0.01,45%), (0.48,0.74,27%)	SIM2:NM_009586.5(0.92,0,44%), (0.89,0.01,45%), (0.48,0.74,27%);SIM2:NM_009586.5(0.92,0,44%), (0.89,0.01,45%), (0.48,0.74,27%);SIM2:NM_009586.5(0.92,0,44%), (0.89,0.01,45%), (0.48,0.74,27%);SIM2:NM_009586.5(0.92,0,44%), (0.89,0.01,45%), (0.48,0.74,27%);SIM2:NM_009586.5(0.92,0,44%), (0.89,0.01,45%), (0.48,0.74,27%)	0.38 (0.66),0.38 (0.66),1.35 (4.8e-06),0.38 (0.66),0.38 (0.66);0.38 (0.66),0.38 (0.66),1.35 (4.8e-06),0.38 (0.66),0.38 (0.66);0.38 (0.66),0.38 (0.66),1.35 (4.8e-06),0.38 (0.66),0.38 (0.66);0.38 (0.66),0.38 (0.66),1.35 (4.8e-06),0.38 (0.66),0.38 (0.66);0.38 (0.66),0.38 (0.66),1.35 (4.8e-06),0.38 (0.66),0.38 (0.66)	0.27 (0.81),0.27 (0.81),-0.31 (0.47),0.27 (0.81),0.27 (0.81);0.27 (0.81),0.27 (0.81),-0.31 (0.47),0.27 (0.81),0.27 (0.81);0.27 (0.81),0.27 (0.81),-0.31 (0.47),0.27 (0.81),0.27 (0.81);0.27 (0.81),0.27 (0.81),-0.31 (0.47),0.27 (0.81),0.27 (0.81);0.27 (0.81),0.27 (0.81),-0.31 (0.47),0.27 (0.81),0.27 (0.81)	0.81 (3.8e-42),0.81 (3.8e-42),-0.02 (0.91),0.81 (3.8e-42),0.81 (3.8e-42);0.81 (3.8e-42),0.81 (3.8e-42),-0.02 (0.91),0.81 (3.8e-42),0.81 (3.8e-42);0.81 (3.8e-42),0.81 (3.8e-42),-0.02 (0.91),0.81 (3.8e-42),0.81 (3.8e-42);0.81 (3.8e-42),0.81 (3.8e-42),-0.02 (0.91),0.81 (3.8e-42),0.81 (3.8e-42);0.81 (3.8e-42),0.81 (3.8e-42),-0.02 (0.91),0.81 (3.8e-42),0.81 (3.8e-42)	-1.23 (1.3e-83),-1.23 (1.3e-83),-0.89 (2.4e-11),-1.23 (1.3e-83),-1.23 (1.3e-83);-1.23 (1.3e-83),-1.23 (1.3e-83),-0.89 (2.4e-11),-1.23 (1.3e-83),-1.23 (1.3e-83);-1.23 (1.3e-83),-1.23 (1.3e-83),-0.89 (2.4e-11),-1.23 (1.3e-83),-1.23 (1.3e-83);-1.23 (1.3e-83),-1.23 (1.3e-83),-0.89 (2.4e-11),-1.23 (1.3e-83),-1.23 (1.3e-83);-1.23 (1.3e-83),-1.23 (1.3e-83),-0.89 (2.4e-11),-1.23 (1.3e-83),-1.23 (1.3e-83)	21_36701940_G_A;21_36701940_G_C;21_36701940_G_T	BivFlnk;EnhBiv;TssA;TssAFlnk;TssBiv	ESC.HUES48,ESC.HUES6,ESC.I3,GI.RECT.MUC.29,GI.STMC.FET,IPSC.15b,IPSC.20B,MUS.LEG.FET;BLD.CD3.PPC,BLD.CD4.CD25M.IL17M.PL.TPC,BLD.CD4.CD25M.TPC,BLD.MOB.CD34.PC.F,BLD.MOB.CD34.PC.M,BRST.HMEC,BRST.MYO,ESC.4STAR,ESC.H1,ESC.HUES64,ESDR.CD56.MESO,ESDR.H1.MSC,ESDR.H9.NEUR,ESDR.H9.NEUR.PROG,HRT.FET,IPSC.18,IPSC.DF.19.11,IPSC.DF.6.9,LIV.HEPG2.CNCR,MUS.TRNK.FET,SKIN.PEN.FRSK.FIB.01,SKIN.PEN.FRSK.KER.02,SKIN.PEN.FRSK.MEL.01;GI.ESO,GI.STMC.GAST,LNG.A549.ETOH002.CNCR,MUS.HSMM,MUS.HSMMT;BLD.DND41.CNCR,CRVX.HELAS3.CNCR,MUS.SAT;BRN.NHA,ESC.H9,GI.STMC.MUS,KID.FET,LNG.IMR90,SKIN.NHEK	Digestive,ESC,Muscle,iPSC;Blood,ES-deriv,ESC,Epithelial,Heart,Liver,Muscle,iPSC;Digestive,Lung,Muscle;Blood,Cervix,Myosat;Brain,ESC,Lung,Muscle,Other,Skin
9	130859125	130861836	chr9:130860989	Intron	130859676	rs73557808	1.067	1.01	0.001313	0.3616	0.00971391	Yes	0	1	1	0	1313	-1.12 (6.8e-02)	-2.21 (6.6e-05)	1.83 (6.9e-23)	-1.01 (2.1e-06)															09_130859676_C_G;09_130859676_C_T	;ABL1;ASS1;EXOSC2;FIBCD1;LAMC3;QRFP	Anchor to anchor;Within loop,Within loop,Within loop,Within loop,Within loop,Within loop,Within loop,Within loop,Within loop,Within loop,Within loop,Within loop,Within loop,Within loop,Within loop,Within loop,Within loop,Within loop,Within loop,Within loop,Within loop,Within loop,Within loop,Within loop,Within loop,Within loop,Within loop,Within loop,Within loop,Within loop,Within loop,Within loop,Within loop,Within loop,Within loop,Within loop,Within loop,Within loop,Within loop,Within loop,Within loop,Within loop,Within loop,Within loop,Within loop,Within loop,Within loop,Within loop,Within loop,Within loop,Within loop,Within loop;Within loop,Within loop,Within loop;Within loop,Within loop,Within loop,Within loop,Within loop,Within loop,Within loop,Within loop;Within loop;Within loop,Within loop,Within loop,Within loop,Within loop,Within loop,Within loop,Within loop,Within loop,Within loop,Within loop,Within loop,Within loop,Within loop,Within loop,Within loop	GM12878;Spleen,Bladder,THP1,PANC1,Ventricle_Right,G401,Bladder,NHEK,PANC1,T47D,NCIH460,Caki2,HUVEC,GM12878,Astrocyte,Bowel_Small,VentricleLeft,HMEC,THP1_PMA,HepG2,A549,PANC1,GM12878,GM12878,HUVEC,NCIH460,HMEC,HepG2,PANC1,H1-TRO,Bladder,PANC1,Hippocampus,Spleen,HCT116-untreated,IMR90,HUVEC,HMEC,THP1_PMA,THP1,HepG2,A549,H1-MSC,H1-MES,Epidermal_Keratinocyte_day0,G401,H1-TRO,Ventricle_Right,VentricleLeft,Aorta,RPMI7951,H1-NPC;HCT116-untreated;Astrocyte,HUVEC,Hippocampus;PANC1,Caki2,PANC1,LNCAP,GM12878,HMEC,HepG2,Caki2;Caki2;PANC1,Caki2,PANC1,LNCAP,VentricleLeft,PANC1,Lung,GM12878,HUVEC,HMEC,HepG2,PANC1,H1-TRO,Bladder,PANC1,Caki2	True;True,True,True,True,True,True,True,True,True,True,True,True,True,True,True,True,True,True,True,True,True,True,True,True,True,True,True,True,True,True,True,True,True,True,True,True,True,True,True,True,True,True,True,True,True,True,True,True,True,True,True,True;True,True,True;True,True,True,True,True,True,True,True;True,True,True,True,True,True,True,True,True,True,True,True,True,True,True,True	nan;nan,nan,nan,nan,nan,nan,nan,nan,nan,nan,nan,nan,nan,nan,nan,nan,nan,nan,nan,nan,nan,nan,nan,nan,nan,nan,nan,nan,nan,nan,nan,nan,nan,nan,nan,nan,nan,nan,nan,nan,nan,nan,nan,nan,nan,nan,nan,nan,nan,nan,nan,nan;nan,nan,nan;nan,nan,nan,nan,nan,nan,nan,nan;nan,nan,nan,nan,nan,nan,nan,nan,nan,nan,nan,nan,nan,nan,nan,nan	nan;nan,nan,nan,nan,nan,nan,nan,nan,nan,nan,nan,nan,nan,nan,nan,nan,nan,nan,nan,nan,nan,nan,nan,nan,nan,nan,nan,nan,nan,nan,nan,nan,nan,nan,nan,nan,nan,nan,nan,nan,nan,nan,nan,nan,nan,nan,nan,nan,nan,nan,nan,nan;nan,nan,nan;nan,nan,nan,nan,nan,nan,nan,nan;nan,nan,nan,nan,nan,nan,nan,nan,nan,nan,nan,nan,nan,nan,nan,nan	None;None,None,None,None,None,None,None,None,None,None,None,None,None,None,None,None,None,None,None,None,None,None,None,None,None,None,None,None,None,None,None,None,None,None,None,None,None,None,None,None,None,None,None,None,None,None,None,None,None,None,None,None;None,None,None;None,None,None,None,None,None,None,None;None,None,None,None,None,None,None,None,None,None,None,None,None,None,None,None	None;-0.11 (0.28);0.19 (2.7e-02);-0.2 (0.48);-1.24 (2.9e-04);0.59 (0.72)	None;-0.2 (7.4e-02);-0.53 (2.2e-10);0.25 (0.45);-0.43 (0.34);-2.05 (None)	None;0.96 (1.8e-100);-0.54 (8.5e-14);-0.2 (1.7e-02);-0.81 (1.3e-18);-0.22 (0.73)	None;-0.39 (3.3e-17);0.39 (5.5e-08);-0.05 (0.55);-0.18 (6.0e-02);-0.06 (0.93)	ABL1	ABL1	-0.11 (0.28)	-0.2 (7.4e-02)	0.96 (1.8e-100)	-0.39 (3.3e-17)	ABL1:NM_005157.6(0.88,0,87%), (0.59,0.03,83%), (-0.71,0.1,67%)	ASS1:NM_054012.4(-0.74,0,87%), (-0.64,0.01,83%), (0.57,0.25,67%)	EXOSC2:NM_014285.7(0.67,0,87%), (0.09,0.85,83%), (-0.89,0.01,67%)	ABL1:NM_005157.6(0.88,0,87%), (0.59,0.03,83%), (-0.71,0.1,67%)	ABL1:NM_005157.6(0.88,0,87%), (0.59,0.03,83%), (-0.71,0.1,67%)	-0.11 (0.28),0.19 (2.7e-02),-0.2 (0.48),-0.11 (0.28),-0.11 (0.28)	-0.2 (7.4e-02),-0.53 (2.2e-10),0.25 (0.45),-0.2 (7.4e-02),-0.2 (7.4e-02)	0.96 (1.8e-100),-0.54 (8.5e-14),-0.2 (1.7e-02),0.96 (1.8e-100),0.96 (1.8e-100)	-0.39 (3.3e-17),0.39 (5.5e-08),-0.05 (0.55),-0.39 (3.3e-17),-0.39 (3.3e-17)	09_130859676_C_G;09_130859676_C_T	Enh;EnhG	BRN.ANT.CAUD,BRN.CING.GYR,BRN.HIPP.MID,BRN.INF.TMP,BRN.SUB.NIG,ESC.I3,ESDR.H1.BMP4.TROP,ESDR.H1.MSC,FAT.ADIP.NUC,FAT.MSC.DR.ADIP,GI.RECT.SM.MUS,GI.STMC.MUS,HRT.FET,MUS.SKLT.F,MUS.SKLT.M,PLCNT.FET,SKIN.PEN.FRSK.KER.03;BONE.OSTEO,BRN.NHA,BRST.HMEC,BRST.MYO,ESC.H1,ESDR.CD56.MESO,ESDR.H9.NEUR,FAT.ADIP.DR.MSC,GI.CLN.SM.MUS,GI.DUO.SM.MUS,GI.STMC.FET,HRT.ATR.R,IPSC.20B,LNG.IMR90,LNG.NHLF,MUS.HSMM,MUS.HSMMT,MUS.LEG.FET,MUS.SAT,MUS.TRNK.FET,SKIN.NHDFAD,SKIN.PEN.FRSK.FIB.01,SKIN.PEN.FRSK.FIB.02,SKIN.PEN.FRSK.KER.02,SKIN.PEN.FRSK.MEL.03,STRM.CHON.MRW.DR.MSC,STRM.MRW.MSC,VAS.HUVEC	Adipose,Brain,ES-deriv,ESC,Epithelial,Heart,Mesench,Muscle,Other;Bone,Brain,Digestive,ES-deriv,ESC,Epithelial,Heart,Liver,Lung,Mesench,Muscle,Myosat,Skin,iPSC
2	176001244	176002639	chr2:176001725;chr2:176002267	LIET Gene TSS Intergenic;Gene TSS Bid	176002239	rs935492	0.966	0.9614	0.2121	0.006763	0.00974564	Yes	1	0	1	0	-514;28	-1.34 (2.1e-04);NA	-0.66 (7.8e-02);NA	-0.97 (6.0e-08);NA	-0.8 (1.4e-05);NA	02_176002239_C_A;02_176002239_C_G;02_176002239_C_T	ARID3A;ATF3;BCLAF1;BHLHE40;CBX3;CCNT2;CHD2;E2F1;E2F4;E2F6;EGR1;ELF1;EP300;ETS1;FOXP2;GATA1;GATA3;GTF2F1;HDAC2;HMGN3;IRF1;JUND;KAP1;KDM5B;MAX;MAZ;MXI1;MYBL2;MYC;NFIC;NFYA;NFYB;NRF1;PAX5;PHF8;PML;POLR2A;POU2F2;RCOR1;RELA;REST;SAP30;SETDB1;SIN3A;SIN3AK20;SP1;SREBP1;TAF1;TBP;UBTF;USF1;USF2;YY1;ZNF143	HepG2;GM12878,H1-hESC,HepG2,K562;K562;GM12878,HepG2,K562;HeLa-S3;HeLa-S3,MCF-7;GM12878,HeLa-S3,K562,MCF10A-Er-Src;GM12878,K562;HepG2,K562;PFSK-1,SK-N-MC;PBDE;SH-SY5Y;HEK293,U2OS;A549,GM12878,H1-hESC,HUVEC,HeLa-S3,HepG2,K562,NB4;GM12878,HepG2;K562,MCF-7,NB4;GM12878;A549,ECC-1,GM10847,GM12878,GM12891,GM12892,GM15510,GM18505,GM18526,GM18951,GM19099,GM19193,Gliobla,H1-hESC,HCT-116,HEK293,HUVEC,HeLa-S3,HepG2,IMR90,K562,MCF-7,MCF10A-Er-Src,NB4,PBDE,ProgFib,Raji,SK-N-MC,SK-N-SH,U87;GM12878,GM12891;GM10847,GM15510;HepG2,SK-N-SH;GM12878,H1-hESC;HepG2,K562,PANC-1,PFSK-1,SK-N-SH;A549,GM12878,GM12891,GM12892,H1-hESC,HeLa-S3,HepG2,K562,PFSK-1,SK-N-SH;H1-hESC,HeLa-S3,HepG2,K562;A549,GM12878,H1-hESC,HepG2,K562,SK-N-SH_RA;GM12878,H1-hESC,HeLa-S3,HepG2,K562;GM12878,GM12891,GM12892,HepG2,K562,NT2-D1,SK-N-SH_RA;GM12878,H1-hESC,HeLa-S3,K562	Liver;Blood,ESC,Liver;Blood;Blood,Liver;Cervix;Breast,Cervix;Blood,Breast,Cervix;Brain;Bone,Kidney;Blood,Blood vessel,Cervix,ESC,Epithelium,Liver;Blood,Breast;Blood,Blood vessel,Brain,Breast,Cervix,Colon,ESC,Epithelium,Kidney,Liver,Luminal epithelium,Lung,Skin;Brain,Liver;Blood,ESC;Blood,Brain,Liver,Pancreas;Blood,Brain,Cervix,ESC,Epithelium,Liver;Blood,Cervix,ESC,Liver;Blood,Brain,ESC,Epithelium,Liver;Blood,Brain,Liver,Testis;Blood,Cervix,ESC											02_176002239_C_A;02_176002239_C_G;02_176002239_C_T	EVX2;KIAA1715;LNPK	Within loop,Within loop;Within loop,Within loop,Within loop,Within loop,Within loop,Within loop;eqtl,eqtl,eqtl,eqtl,eqtl,eqtl,eqtl,eqtl,eqtl,eqtl,eqtl	HAP1_DKO,HepG2;HAP1_DKO,NHEK,K562,HepG2,NCIH460,H1-ESC;Adipose Visceral Omentum,Artery Aorta,Artery Tibial,Cells Cultured fibroblasts,Colon Transverse,Esophagus Mucosa,Esophagus Muscularis,Heart Left Ventricle,Lung,Nerve Tibial,Thyroid	True,True;True,True,True,True,True,True;True,True,True,True,True,True,True,True,True,True,True	nan,nan;nan,nan,nan,nan,nan,nan;nan,nan,nan,nan,nan,nan,nan,nan,nan,nan,nan	nan,nan;nan,nan,nan,nan,nan,nan;nan,nan,nan,nan,nan,nan,nan,nan,nan,nan,nan	None,None;None,None,None,None,None,None;1.82534e-05,1.14526e-09,5.42274e-09,0.000230471,4.25206e-06,3.25711e-09,7.63947e-06,7.30353e-05,1.97347e-11,7.968e-12,3.73517e-14	None;-1.31 (4.3e-18)	None;-0.35 (5.8e-02)	None;-0.7 (3.9e-12)	None;0.77 (1.1e-15)	LNPK	LNPK	-1.31 (4.3e-18)	-0.35 (5.8e-02)	-0.7 (3.9e-12)	0.77 (1.1e-15)	ATF2:NM_001880.4(-0.55,0.01,85%), (-0.7,0.01,79%), (0.57,0.29,67%)	ATF2:NM_001880.4(-0.55,0.01,85%), (-0.7,0.01,79%), (0.57,0.29,67%)	LNPK:NM_030650.3(-0.25,0.31,85%), (-0.4,0.23,79%), (0.8,0.06,67%)	LNPK:NM_030650.3(-0.25,0.31,85%), (-0.4,0.23,79%), (0.8,0.06,67%)	EVX2:NM_001080458.2(0.81,0.58,8%), (NA,NA,NA%), (NA,NA,NA%)	-0.21 (0.20),-0.21 (0.20),-1.31 (4.3e-18),-1.31 (4.3e-18),NA	-0.27 (0.13),-0.27 (0.13),-0.35 (5.8e-02),-0.35 (5.8e-02),NA	0.26 (2.4e-03),0.26 (2.4e-03),-0.7 (3.9e-12),-0.7 (3.9e-12),NA	0.55 (4.1e-11),0.55 (4.1e-11),0.77 (1.1e-15),0.77 (1.1e-15),NA	02_176002239_C_A;02_176002239_C_G;02_176002239_C_T	TssA;TssAFlnk;TssBiv	ADRL.GLND.FET,BLD.CD14.MONO,BLD.CD14.PC,BLD.CD15.PC,BLD.CD19.CPC,BLD.CD19.PPC,BLD.CD3.CPC,BLD.CD3.PPC,BLD.CD34.CC,BLD.CD34.PC,BLD.CD4.CD25.CD127M.TREGPC,BLD.CD4.CD25I.CD127.TMEMPC,BLD.CD4.CD25M.CD45RA.NPC,BLD.CD4.CD25M.CD45RO.MPC,BLD.CD4.CD25M.IL17M.PL.TPC,BLD.CD4.CD25M.TPC,BLD.CD4.MPC,BLD.CD4.NPC,BLD.CD56.PC,BLD.CD8.MPC,BLD.CD8.NPC,BLD.DND41.CNCR,BLD.GM12878,BLD.K562.CNCR,BLD.MOB.CD34.PC.M,BLD.PER.MONUC.PC,BONE.OSTEO,BRN.ANG.GYR,BRN.ANT.CAUD,BRN.CING.GYR,BRN.CRTX.DR.NRSPHR,BRN.DL.PRFRNTL.CRTX,BRN.FET.F,BRN.FET.M,BRN.GANGEM.DR.NRSPHR,BRN.GRM.MTRX,BRN.HIPP.MID,BRN.INF.TMP,BRN.NHA,BRN.SUB.NIG,BRST.HMEC,BRST.HMEC.35,BRST.MYO,CRVX.HELAS3.CNCR,ESC.4STAR,ESC.H9,ESC.HUES48,ESC.HUES6,ESC.HUES64,ESC.I3,ESC.WA7,ESDR.CD184.ENDO,ESDR.CD56.ECTO,ESDR.CD56.MESO,ESDR.H1.BMP4.MESO,ESDR.H1.BMP4.TROP,ESDR.H1.MSC,ESDR.H1.NEUR.PROG,ESDR.H9.NEUR,ESDR.H9.NEUR.PROG,FAT.ADIP.DR.MSC,FAT.ADIP.NUC,FAT.MSC.DR.ADIP,GI.CLN.MUC,GI.CLN.SIG,GI.CLN.SM.MUS,GI.DUO.MUC,GI.DUO.SM.MUS,GI.ESO,GI.L.INT.FET,GI.RECT.MUC.29,GI.RECT.MUC.31,GI.RECT.SM.MUS,GI.S.INT,GI.S.INT.FET,GI.STMC.FET,GI.STMC.GAST,GI.STMC.MUC,GI.STMC.MUS,HRT.FET,HRT.VENT.L,HRT.VNT.R,IPSC.15b,IPSC.18,IPSC.DF.19.11,IPSC.DF.6.9,KID.FET,LIV.ADLT,LNG,LNG.A549.ETOH002.CNCR,LNG.FET,LNG.IMR90,LNG.NHLF,MUS.HSMM,MUS.HSMMT,MUS.LEG.FET,MUS.PSOAS,MUS.SAT,MUS.SKLT.F,MUS.SKLT.M,MUS.TRNK.FET,OVRY,PANC,PANC.ISLT,PLCNT.AMN,PLCNT.FET,SKIN.NHDFAD,SKIN.NHEK,SKIN.PEN.FRSK.FIB.01,SKIN.PEN.FRSK.FIB.02,SKIN.PEN.FRSK.KER.03,SKIN.PEN.FRSK.MEL.01,SKIN.PEN.FRSK.MEL.03,SPLN,STRM.CHON.MRW.DR.MSC,STRM.MRW.MSC,THYM,THYM.FET,VAS.AOR,VAS.HUVEC;BLD.MOB.CD34.PC.F;ESC.H1,IPSC.20B,LIV.HEPG2.CNCR,SKIN.PEN.FRSK.KER.02	Adipose,Blood,Bone,Brain,Cervix,Digestive,ES-deriv,ESC,Epithelial,Heart,Liver,Lung,Mesench,Muscle,Myosat,Neurosph,Other,Skin,Thymus,iPSC;Blood;ESC,Epithelial,Liver,iPSC
1	116719825	116722587	chr1:116720552;chr1:116722365	Intergenic;Intergenic	116721168	rs624988	1.052	1.016	0.0125	0.1397	0.00985645	Yes	0	1	1	0	-616;1197	NA;NA	NA;NA	NA;NA	NA;NA	01_116721168_T_A;01_116721168_T_C;01_116721168_T_G	GATA2	HUVEC	Blood vessel											01_116721168_T_A;01_116721168_T_C;01_116721168_T_G	;C1orf137;CD2;CD58;IGSF3;MIR320B1;TTF2	Anchor to anchor,Anchor to anchor,Anchor to anchor,Anchor to anchor,Anchor to anchor,Anchor to anchor,Anchor to anchor,Anchor to anchor,Anchor to anchor,Anchor to anchor,Anchor to anchor,Anchor to anchor,Anchor to anchor,Anchor to anchor,Anchor to anchor,Anchor to anchor;Within loop,Within loop,Within loop,Within loop,Within loop;Within loop,Within loop,Within loop,Within loop,Within loop,Within loop,Within loop,Within loop,Within loop,Within loop,Within loop,Within loop;Within loop,Within loop;eqtl,eqtl,Within loop,Within loop,Within loop,Within loop,Within loop;Anchor to anchor,Anchor to anchor	GM12878,GM12878,H1-ESC,Lung,NHEK,KBM7,HAP1,HAP1_DKO,H1-NPC,H1-MSC,H1-MES,HUVEC,Pancreas,HUVEC,HAP1_SCC4_KO,A549;THP1,K562,Epidermal_Keratinocyte_day3,Epidermal_Keratinocyte_day6,PANC1;H1-ESC,Hippocampus,SKMEL5,T47D,Spleen,RPMI7951,G401,SKMEL5,Adrenal,HUVEC,NHEK,Pancreas;K562,Epidermal_Keratinocyte_day3;Skin Not Sun Exposed Suprapubic,Skin Sun Exposed Lower leg,THP1,K562,Epidermal_Keratinocyte_day3,Epidermal_Keratinocyte_day6,PANC1;Thymus,Caki2	True,True,True,True,True,True,True,True,True,True,True,True,True,True,True,True;True,True,True,True,True;True,True,True,True,True,True,True,True,True,True,True,True;True,True;True,True,True,True,True,True,True	nan,nan,nan,nan,nan,nan,nan,nan,nan,nan,nan,nan,nan,nan,nan,nan;nan,nan,nan,nan,nan;nan,nan,nan,nan,nan,nan,nan,nan,nan,nan,nan,nan;nan,nan;nan,nan,nan,nan,nan,nan,nan	nan,nan,nan,nan,nan,nan,nan,nan,nan,nan,nan,nan,nan,nan,nan,nan;nan,nan,nan,nan,nan;nan,nan,nan,nan,nan,nan,nan,nan,nan,nan,nan,nan;nan,nan;nan,nan,nan,nan,nan,nan,nan	None,None,None,None,None,None,None,None,None,None,None,None,None,None,None,None;None,None,None,None,None;None,None,None,None,None,None,None,None,None,None,None,None;None,None;5.19374e-06,1.24305e-07,None,None,None,None,None	None;-0.05 (0.62);-0.29 (1.1e-02);0.3 (0.10)	None;-0.44 (6.5e-08);-0.05 (0.79);0.13 (0.62)	None;-0.43 (4.1e-13);-0.62 (3.5e-13);-0.21 (3.0e-03)	None;0.3 (4.0e-07);-0.31 (4.0e-04);0.22 (1.9e-03)	GAPDHP64	NEFHP1	NA;NA	NA;NA	NA;NA	NA;NA	LINC02868:NR_149353.1(0.99,0,15%), (NA,NA,NA%), (0.99,0.01,40%);LINC02868:NR_149353.1(0.99,0,15%), (NA,NA,NA%), (0.99,0.01,40%);LINC02868:NR_149353.1(0.99,0,15%), (NA,NA,NA%), (0.99,0.01,40%);LINC02868:NR_149353.1(0.99,0,15%), (NA,NA,NA%), (0.99,0.01,40%);LINC02868:NR_149353.1(0.99,0,15%), (NA,NA,NA%), (0.99,0.01,40%);LINC02868:NR_149353.1(0.99,0,15%), (NA,NA,NA%), (0.99,0.01,40%);LINC02868:NR_149353.1(0.99,0,15%), (NA,NA,NA%), (0.99,0.01,40%);LINC02868:NR_149353.1(0.99,0,15%), (NA,NA,NA%), (0.99,0.01,40%)	NA(NA,NA,NA%), (NA,NA,NA%), (NA,NA,NA%);NA(NA,NA,NA%), (NA,NA,NA%), (NA,NA,NA%);NA(NA,NA,NA%), (NA,NA,NA%), (NA,NA,NA%);NA(NA,NA,NA%), (NA,NA,NA%), (NA,NA,NA%);NA(NA,NA,NA%), (NA,NA,NA%), (NA,NA,NA%);NA(NA,NA,NA%), (NA,NA,NA%), (NA,NA,NA%);NA(NA,NA,NA%), (NA,NA,NA%), (NA,NA,NA%);NA(NA,NA,NA%), (NA,NA,NA%), (NA,NA,NA%)	LINC02868:NR_149353.1(0.99,0,15%), (NA,NA,NA%), (0.99,0.01,40%);LINC02868:NR_149353.1(0.99,0,15%), (NA,NA,NA%), (0.99,0.01,40%);LINC02868:NR_149353.1(0.99,0,15%), (NA,NA,NA%), (0.99,0.01,40%);LINC02868:NR_149353.1(0.99,0,15%), (NA,NA,NA%), (0.99,0.01,40%);LINC02868:NR_149353.1(0.99,0,15%), (NA,NA,NA%), (0.99,0.01,40%);LINC02868:NR_149353.1(0.99,0,15%), (NA,NA,NA%), (0.99,0.01,40%);LINC02868:NR_149353.1(0.99,0,15%), (NA,NA,NA%), (0.99,0.01,40%);LINC02868:NR_149353.1(0.99,0,15%), (NA,NA,NA%), (0.99,0.01,40%)	LINC02868:NR_149353.1(0.99,0,15%), (NA,NA,NA%), (0.99,0.01,40%);LINC02868:NR_149353.1(0.99,0,15%), (NA,NA,NA%), (0.99,0.01,40%);LINC02868:NR_149353.1(0.99,0,15%), (NA,NA,NA%), (0.99,0.01,40%);LINC02868:NR_149353.1(0.99,0,15%), (NA,NA,NA%), (0.99,0.01,40%);LINC02868:NR_149353.1(0.99,0,15%), (NA,NA,NA%), (0.99,0.01,40%);LINC02868:NR_149353.1(0.99,0,15%), (NA,NA,NA%), (0.99,0.01,40%);LINC02868:NR_149353.1(0.99,0,15%), (NA,NA,NA%), (0.99,0.01,40%);LINC02868:NR_149353.1(0.99,0,15%), (NA,NA,NA%), (0.99,0.01,40%)	LINC02868:NR_149353.1(0.99,0,15%), (NA,NA,NA%), (0.99,0.01,40%);LINC02868:NR_149353.1(0.99,0,15%), (NA,NA,NA%), (0.99,0.01,40%);LINC02868:NR_149353.1(0.99,0,15%), (NA,NA,NA%), (0.99,0.01,40%);LINC02868:NR_149353.1(0.99,0,15%), (NA,NA,NA%), (0.99,0.01,40%);LINC02868:NR_149353.1(0.99,0,15%), (NA,NA,NA%), (0.99,0.01,40%);LINC02868:NR_149353.1(0.99,0,15%), (NA,NA,NA%), (0.99,0.01,40%);LINC02868:NR_149353.1(0.99,0,15%), (NA,NA,NA%), (0.99,0.01,40%);LINC02868:NR_149353.1(0.99,0,15%), (NA,NA,NA%), (0.99,0.01,40%)	1.24 (0.39),NA,1.24 (0.39),1.24 (0.39),1.24 (0.39);1.24 (0.39),NA,1.24 (0.39),1.24 (0.39),1.24 (0.39);1.24 (0.39),NA,1.24 (0.39),1.24 (0.39),1.24 (0.39);1.24 (0.39),NA,1.24 (0.39),1.24 (0.39),1.24 (0.39);1.24 (0.39),NA,1.24 (0.39),1.24 (0.39),1.24 (0.39);1.24 (0.39),NA,1.24 (0.39),1.24 (0.39),1.24 (0.39);1.24 (0.39),NA,1.24 (0.39),1.24 (0.39),1.24 (0.39);1.24 (0.39),NA,1.24 (0.39),1.24 (0.39),1.24 (0.39)	-3.84 (None),NA,-3.84 (None),-3.84 (None),-3.84 (None);-3.84 (None),NA,-3.84 (None),-3.84 (None),-3.84 (None);-3.84 (None),NA,-3.84 (None),-3.84 (None),-3.84 (None);-3.84 (None),NA,-3.84 (None),-3.84 (None),-3.84 (None);-3.84 (None),NA,-3.84 (None),-3.84 (None),-3.84 (None);-3.84 (None),NA,-3.84 (None),-3.84 (None),-3.84 (None);-3.84 (None),NA,-3.84 (None),-3.84 (None),-3.84 (None);-3.84 (None),NA,-3.84 (None),-3.84 (None),-3.84 (None)	NA,NA,NA,NA,NA;NA,NA,NA,NA,NA;NA,NA,NA,NA,NA;NA,NA,NA,NA,NA;NA,NA,NA,NA,NA;NA,NA,NA,NA,NA;NA,NA,NA,NA,NA;NA,NA,NA,NA,NA	NA,NA,NA,NA,NA;NA,NA,NA,NA,NA;NA,NA,NA,NA,NA;NA,NA,NA,NA,NA;NA,NA,NA,NA,NA;NA,NA,NA,NA,NA;NA,NA,NA,NA,NA;NA,NA,NA,NA,NA	01_116721168_T_A;01_116721168_T_C;01_116721168_T_G	Enh	BRN.FET.M,BRST.HMEC,BRST.HMEC.35,GI.ESO,SKIN.NHEK,SKIN.PEN.FRSK.KER.02,SKIN.PEN.FRSK.KER.03,VAS.HUVEC	Brain,Digestive,Epithelial,Liver,Skin
21	33324919	33325019	chr21:33324969	Gene TSS Bid	33324959	rs2850015	0.9413	0.9826	0.0107	0.1542	0.00997322	Yes	0	1	1	0	10	NA	NA	NA	NA	21_33324959_T_A;21_33324959_T_C;21_33324959_T_G	ATF3;BHLHE40;CCNT2;CEBPD;CHD1;CREB1;E2F4;E2F6;ETS1;FOSL1;FOXP2;GABPA;GTF2F1;HDAC1;HMGN3;IRF1;JUN;JUND;KAP1;KDM5B;MAX;MAZ;MXI1;MYC;NRF1;PHF8;PML;POLR2A;PPARGC1A;RBBP5;RCOR1;RELA;REST;SAP30;SETDB1;SMARCB1;SMC3;SP4;TAF1;TAF7;TBP;TCF3;TCF7L2;THAP1;USF1;YY1;ZBTB7A;ZKSCAN1;ZNF263	H1-hESC,K562;GM12878,HepG2,K562;K562;HepG2;GM12878,K562;A549;K562,MCF10A-Er-Src;HeLa-S3,K562;PFSK-1,SK-N-MC;HeLa-S3;HEK293;GM12878,H1-hESC,HUVEC,HeLa-S3,HepG2,K562,NB4;HeLa-S3,HepG2,K562;GM12878,HeLa-S3,HepG2,K562,MCF-7,MCF10A-Er-Src,NB4;GM12878,H1-hESC,HeLa-S3,HepG2,K562;A549,ECC-1,GM10847,GM12878,GM12891,GM12892,GM15510,GM18505,GM18526,GM18951,GM19099,GM19193,Gliobla,H1-hESC,HCT-116,HEK293,HUVEC,HeLa-S3,HepG2,IMR90,K562,MCF-7,MCF10A-Er-Src,NB4,PANC-1,PBDE,ProgFib,Raji,SK-N-MC,SK-N-SH,U87;GM12891,GM12892;U87;H1-hESC;A549,GM12891,H1-hESC,HeLa-S3,HepG2,K562;H1-hESC,HeLa-S3,HepG2,K562;GM12878;HCT-116,HeLa-S3,PANC-1;K562,SK-N-SH_RA;GM12878,GM12891,GM12892,H1-hESC,HCT-116,HepG2,K562,NT2-D1,SK-N-SH_RA;HEK293-T-REx	Blood,ESC;Blood,Liver;Blood;Liver;Epithelium;Blood,Breast;Blood,Cervix;Brain;Cervix;Kidney;Blood,Blood vessel,Cervix,ESC,Liver;Blood,Cervix,Liver;Blood,Breast,Cervix,Liver;Blood,Cervix,ESC,Liver;Blood,Blood vessel,Brain,Breast,Cervix,Colon,ESC,Epithelium,Kidney,Liver,Luminal epithelium,Lung,Pancreas,Skin;ESC;Blood,Cervix,ESC,Epithelium,Liver;Cervix,Colon,Pancreas;Blood,Brain;Blood,Brain,Colon,ESC,Liver,Testis											21_33324959_T_A;21_33324959_T_C;21_33324959_T_G	GART;IFNAR1;IFNAR2;IFNGR2;IL10RB;IL10RB-AS1;SON;TMEM50B	Anchor to anchor;eqtl,eqtl,eqtl,eqtl,eqtl,eqtl,eqtl,eqtl,eqtl,eqtl,eqtl,eqtl,eqtl,eqtl,eqtl,eqtl,Within loop,Within loop,Within loop,Within loop,Within loop,Within loop,Within loop,Within loop,Within loop,Within loop,Within loop,Within loop,Within loop,Within loop,Within loop,Within loop,Within loop,Within loop,Within loop,Within loop,Within loop,Within loop,Within loop,Within loop,Within loop,Within loop,Within loop,Within loop,Within loop,Within loop,Within loop,Within loop,Within loop,Within loop,Within loop,Within loop,Within loop,Within loop,Within loop,Within loop,Within loop,Within loop,Within loop,Within loop,Within loop,Within loop,Within loop,Within loop,Within loop,Within loop,Within loop,Within loop,Within loop,Within loop,Within loop,Within loop,Within loop,Within loop,Within loop,Within loop,Within loop,Within loop,Anchor to anchor;eqtl,Within loop,Within loop,Within loop,Within loop,Within loop,Within loop,Within loop,Within loop,Within loop,Within loop,Within loop,Within loop,Within loop,Within loop,Within loop,Within loop,Within loop,Within loop,Within loop,Within loop,Within loop,Within loop,Within loop,Within loop,Within loop,Within loop,Within loop,Within loop,Within loop,Within loop,Within loop,Within loop,Within loop,Within loop,Within loop,Within loop,Within loop,Within loop,Within loop,Within loop,Within loop;Within loop,Within loop,Within loop,Within loop,Within loop,Within loop,Within loop,Within loop,Within loop,Within loop,Within loop,Within loop,Within loop,Within loop,Within loop;eqtl,eqtl,eqtl,eqtl,Within loop,Within loop,Within loop,Within loop,Within loop,Within loop,Within loop,Within loop,Within loop,Within loop,Within loop,Within loop,Within loop,Within loop,Within loop,Within loop,Within loop,Within loop,Within loop,Within loop,Within loop,Within loop,Within loop,Within loop,Within loop,Within loop,Within loop,Within loop,Within loop,Within loop,Within loop,Within loop,Within loop,Within loop,Within loop,Within loop,Within loop,Within loop,Within loop,Within loop,Within loop,Within loop,Within loop,Within loop,Within loop,Within loop,Within loop,Within loop,Within loop,Within loop;Within loop,Within loop,Within loop,Within loop,Within loop,Within loop,Within loop,Within loop,Within loop,Within loop,Within loop,Within loop,Within loop,Within loop,Within loop,Within loop,Within loop,Within loop,Within loop,Within loop,Within loop,Within loop,Within loop,Within loop,Within loop,Within loop,Within loop,Within loop,Within loop,Within loop,Within loop,Within loop,Within loop,Within loop,Within loop,Within loop,Within loop,Within loop,Within loop,Within loop,Within loop,Within loop,Within loop,Within loop,Within loop,Within loop,Within loop,Within loop,Within loop,Within loop;eqtl,eqtl,eqtl,eqtl,eqtl,eqtl,eqtl,eqtl,eqtl,eqtl,eqtl,eqtl,Within loop;eqtl,eqtl,tuqtl,eqtl,eqtl,tuqtl,eqtl,eqtl,eqtl,eqtl,eqtl,eqtl,eqtl,tuqtl,eqtl,tuqtl,eqtl,eqtl,eqtl,eqtl,eqtl,eqtl,eqtl,eqtl,eqtl,eqtl,eqtl,eqtl,eqtl,eqtl,eqtl,eqtl,eqtl,Within loop,Within loop,Within loop,Within loop,Within loop,Within loop,Within loop,Within loop,Within loop,Within loop,Within loop,Within loop,Within loop,Within loop,Within loop,Within loop,Within loop,Within loop,Within loop,Within loop,Within loop,Within loop,Within loop,Within loop,Within loop,Within loop,Within loop,Within loop,Within loop,Within loop,Within loop,Within loop,Within loop,Within loop,Within loop,Within loop,Within loop,Within loop,Within loop,Within loop,Within loop,Within loop,Within loop,Within loop,Within loop,Within loop,Within loop,Within loop,Within loop,Within loop,Within loop,Within loop,Within loop,Within loop,Within loop,Within loop,Within loop,Within loop,Within loop,Within loop,Within loop,Within loop,Anchor to anchor	Spleen;Adipose Subcutaneous,Artery Aorta,Artery Coronary,Artery Tibial,Breast Mammary Tissue,Cells Cultured fibroblasts,Esophagus Gastroesophageal Junction,Esophagus Mucosa,Esophagus Muscularis,Lung,Nerve Tibial,Pancreas,Skin Not Sun Exposed Suprapubic,Skin Sun Exposed Lower leg,Testis,Thyroid,Lung,HAP1_DKO,A549,Thymus,Liver,PANC1,H1-TRO,HMEC,HAP1_WAPL_KO,GM12878,K562,GM12878,PANC1,HepG2,Spleen,Psoas,Lung,Lung,Bladder,Pancreas,Hippocampus,Spleen,Adrenal,HAP1_SCC4_KO,SKMEL5,Thymus,HUVEC,Spleen,Caki2,IMR90,HepG2,Hippocampus,Bladder,HMEC,T47D,RPMI7951,Spleen,THP1_PMA,HAP1,Astrocyte,Spleen,Cortex_DLPFC,HCT116-untreated,KBM7,IMR90,THP1,HAP1_WAPL_KO,HAP1_SCC4_KO,SKMEL5,Caki2,G401,Ventricle_Right,Aorta,THP1_PMA,Pancreas,Thymus,Aorta,LNCAP,Pancreas,Adrenal,NHEK,H1-MSC,Spleen;Adipose Subcutaneous,Lung,HAP1_DKO,A549,Thymus,Liver,PANC1,H1-TRO,HMEC,HAP1_WAPL_KO,GM12878,K562,GM12878,PANC1,HepG2,Psoas,Lung,Lung,Bladder,Hippocampus,HAP1_SCC4_KO,HUVEC,HepG2,Spleen,THP1_PMA,HAP1,Astrocyte,Spleen,HCT116-untreated,KBM7,IMR90,THP1,HAP1_WAPL_KO,HAP1_SCC4_KO,SKMEL5,Caki2,G401,Aorta,Pancreas,Adrenal,NHEK,H1-MSC;Spleen,Pancreas,Spleen,Adrenal,Thymus,Spleen,IMR90,Hippocampus,Bladder,HMEC,Ventricle_Right,Aorta,THP1_PMA,Thymus,Aorta;Adipose Subcutaneous,Adipose Visceral Omentum,Heart Atrial Appendage,Pancreas,Lung,HAP1_DKO,A549,Thymus,Liver,PANC1,H1-TRO,HMEC,HAP1_WAPL_KO,GM12878,K562,GM12878,PANC1,HepG2,Psoas,Lung,Lung,Bladder,Hippocampus,Spleen,HAP1_SCC4_KO,SKMEL5,HUVEC,Spleen,Caki2,HepG2,T47D,RPMI7951,Spleen,THP1_PMA,HAP1,Astrocyte,Spleen,Cortex_DLPFC,HCT116-untreated,KBM7,IMR90,THP1,HAP1_WAPL_KO,HAP1_SCC4_KO,SKMEL5,Caki2,G401,Pancreas,Aorta,LNCAP,Pancreas,Adrenal,NHEK,H1-MSC;Lung,HAP1_DKO,A549,Thymus,Liver,PANC1,H1-TRO,HMEC,HAP1_WAPL_KO,GM12878,K562,GM12878,PANC1,HepG2,Psoas,Lung,Lung,Bladder,Hippocampus,Spleen,HAP1_SCC4_KO,SKMEL5,HUVEC,Spleen,Caki2,HepG2,T47D,RPMI7951,Spleen,THP1_PMA,HAP1,Astrocyte,Spleen,Cortex_DLPFC,HCT116-untreated,KBM7,IMR90,THP1,HAP1_WAPL_KO,HAP1_SCC4_KO,SKMEL5,Caki2,G401,Pancreas,Aorta,LNCAP,Pancreas,Adrenal,NHEK,H1-MSC;Adipose Subcutaneous,Adipose Visceral Omentum,Artery Tibial,Brain Cortex,Breast Mammary Tissue,Lung,Nerve Tibial,Skin Not Sun Exposed Suprapubic,Skin Sun Exposed Lower leg,Spleen,Thyroid,Whole Blood,Thymus;thyroid gland,tibial artery,layer of synovial tissue,upper lobe of left lung,blood,CD14-positive, CD16-negative classical monocyte,tibial artery,fibroblast,suprapubic skin,esophagus squamous epithelium,dorsolateral prefrontal cortex,dorsolateral prefrontal cortex,naive regulatory T cell,esophagus squamous epithelium,CD14-positive, CD16-negative classical monocyte,tibial artery,CD14-positive, CD16-negative classical monocyte,Adipose Subcutaneous,Artery Aorta,Artery Coronary,Artery Tibial,Breast Mammary Tissue,Cells Cultured fibroblasts,Esophagus Gastroesophageal Junction,Esophagus Mucosa,Esophagus Muscularis,Lung,Nerve Tibial,Pancreas,Skin Not Sun Exposed Suprapubic,Skin Sun Exposed Lower leg,Testis,Thyroid,Lung,HAP1_DKO,A549,Thymus,Liver,PANC1,H1-TRO,HMEC,HAP1_WAPL_KO,GM12878,K562,GM12878,PANC1,HepG2,Spleen,Psoas,Lung,Lung,Bladder,Pancreas,Hippocampus,Spleen,Adrenal,HAP1_SCC4_KO,SKMEL5,Thymus,HUVEC,Spleen,Caki2,IMR90,HepG2,Hippocampus,Bladder,HMEC,T47D,RPMI7951,Spleen,THP1_PMA,HAP1,Astrocyte,Spleen,Cortex_DLPFC,HCT116-untreated,KBM7,IMR90,THP1,HAP1_WAPL_KO,HAP1_SCC4_KO,SKMEL5,Caki2,G401,Ventricle_Right,Aorta,THP1_PMA,Pancreas,Thymus,Aorta,LNCAP,Pancreas,Adrenal,NHEK,H1-MSC,Spleen	True;True,True,True,True,True,True,True,True,True,True,True,True,True,True,True,True,True,True,True,True,True,True,True,True,True,True,True,True,True,True,True,True,True,True,True,True,True,True,True,True,True,True,True,True,True,True,True,True,True,True,True,True,True,True,True,True,True,True,True,True,True,True,True,True,True,True,True,True,True,True,True,True,True,True,True,True,True,True,True;True,True,True,True,True,True,True,True,True,True,True,True,True,True,True,True,True,True,True,True,True,True,True,True,True,True,True,True,True,True,True,True,True,True,True,True,True,True,True,True,True,True;True,True,True,True,True,True,True,True,True,True,True,True,True,True,True;True,True,True,True,True,True,True,True,True,True,True,True,True,True,True,True,True,True,True,True,True,True,True,True,True,True,True,True,True,True,True,True,True,True,True,True,True,True,True,True,True,True,True,True,True,True,True,True,True,True,True,True,True,True;True,True,True,True,True,True,True,True,True,True,True,True,True,True,True,True,True,True,True,True,True,True,True,True,True,True,True,True,True,True,True,True,True,True,True,True,True,True,True,True,True,True,True,True,True,True,True,True,True,True;True,True,True,True,True,True,True,True,True,True,True,True,True;True,True,True,True,True,True,True,True,True,True,True,True,True,True,True,True,True,True,True,True,True,True,True,True,True,True,True,True,True,True,True,True,True,True,True,True,True,True,True,True,True,True,True,True,True,True,True,True,True,True,True,True,True,True,True,True,True,True,True,True,True,True,True,True,True,True,True,True,True,True,True,True,True,True,True,True,True,True,True,True,True,True,True,True,True,True,True,True,True,True,True,True,True,True,True,True	nan;nan,nan,nan,nan,nan,nan,nan,nan,nan,nan,nan,nan,nan,nan,nan,nan,nan,nan,nan,nan,nan,nan,nan,nan,nan,nan,nan,nan,nan,nan,nan,nan,nan,nan,nan,nan,nan,nan,nan,nan,nan,nan,nan,nan,nan,nan,nan,nan,nan,nan,nan,nan,nan,nan,nan,nan,nan,nan,nan,nan,nan,nan,nan,nan,nan,nan,nan,nan,nan,nan,nan,nan,nan,nan,nan,nan,nan,nan,nan;nan,nan,nan,nan,nan,nan,nan,nan,nan,nan,nan,nan,nan,nan,nan,nan,nan,nan,nan,nan,nan,nan,nan,nan,nan,nan,nan,nan,nan,nan,nan,nan,nan,nan,nan,nan,nan,nan,nan,nan,nan,nan;nan,nan,nan,nan,nan,nan,nan,nan,nan,nan,nan,nan,nan,nan,nan;nan,nan,nan,nan,nan,nan,nan,nan,nan,nan,nan,nan,nan,nan,nan,nan,nan,nan,nan,nan,nan,nan,nan,nan,nan,nan,nan,nan,nan,nan,nan,nan,nan,nan,nan,nan,nan,nan,nan,nan,nan,nan,nan,nan,nan,nan,nan,nan,nan,nan,nan,nan,nan,nan;nan,nan,nan,nan,nan,nan,nan,nan,nan,nan,nan,nan,nan,nan,nan,nan,nan,nan,nan,nan,nan,nan,nan,nan,nan,nan,nan,nan,nan,nan,nan,nan,nan,nan,nan,nan,nan,nan,nan,nan,nan,nan,nan,nan,nan,nan,nan,nan,nan,nan;nan,nan,nan,nan,nan,nan,nan,nan,nan,nan,nan,nan,nan;-0.485868,-0.56849,1.29311,0.3802,-0.562281,-0.905335,-0.584679,-0.561259,-0.614547,-0.483374,-0.685523,-0.582767,1.1445,-0.776803,-0.747843,-0.728313,-0.828459,nan,nan,nan,nan,nan,nan,nan,nan,nan,nan,nan,nan,nan,nan,nan,nan,nan,nan,nan,nan,nan,nan,nan,nan,nan,nan,nan,nan,nan,nan,nan,nan,nan,nan,nan,nan,nan,nan,nan,nan,nan,nan,nan,nan,nan,nan,nan,nan,nan,nan,nan,nan,nan,nan,nan,nan,nan,nan,nan,nan,nan,nan,nan,nan,nan,nan,nan,nan,nan,nan,nan,nan,nan,nan,nan,nan,nan,nan,nan	nan;nan,nan,nan,nan,nan,nan,nan,nan,nan,nan,nan,nan,nan,nan,nan,nan,nan,nan,nan,nan,nan,nan,nan,nan,nan,nan,nan,nan,nan,nan,nan,nan,nan,nan,nan,nan,nan,nan,nan,nan,nan,nan,nan,nan,nan,nan,nan,nan,nan,nan,nan,nan,nan,nan,nan,nan,nan,nan,nan,nan,nan,nan,nan,nan,nan,nan,nan,nan,nan,nan,nan,nan,nan,nan,nan,nan,nan,nan,nan;nan,nan,nan,nan,nan,nan,nan,nan,nan,nan,nan,nan,nan,nan,nan,nan,nan,nan,nan,nan,nan,nan,nan,nan,nan,nan,nan,nan,nan,nan,nan,nan,nan,nan,nan,nan,nan,nan,nan,nan,nan,nan;nan,nan,nan,nan,nan,nan,nan,nan,nan,nan,nan,nan,nan,nan,nan;nan,nan,nan,nan,nan,nan,nan,nan,nan,nan,nan,nan,nan,nan,nan,nan,nan,nan,nan,nan,nan,nan,nan,nan,nan,nan,nan,nan,nan,nan,nan,nan,nan,nan,nan,nan,nan,nan,nan,nan,nan,nan,nan,nan,nan,nan,nan,nan,nan,nan,nan,nan,nan,nan;nan,nan,nan,nan,nan,nan,nan,nan,nan,nan,nan,nan,nan,nan,nan,nan,nan,nan,nan,nan,nan,nan,nan,nan,nan,nan,nan,nan,nan,nan,nan,nan,nan,nan,nan,nan,nan,nan,nan,nan,nan,nan,nan,nan,nan,nan,nan,nan,nan,nan;nan,nan,nan,nan,nan,nan,nan,nan,nan,nan,nan,nan,nan;0.2065,0.1473,0.1062,0.2131,0.5269,0.2076,0.0624,0.1724,0.2371,0.0993,0.3525,0.2601,0.0711,0.2063,0.2041,0.338,0.2705,nan,nan,nan,nan,nan,nan,nan,nan,nan,nan,nan,nan,nan,nan,nan,nan,nan,nan,nan,nan,nan,nan,nan,nan,nan,nan,nan,nan,nan,nan,nan,nan,nan,nan,nan,nan,nan,nan,nan,nan,nan,nan,nan,nan,nan,nan,nan,nan,nan,nan,nan,nan,nan,nan,nan,nan,nan,nan,nan,nan,nan,nan,nan,nan,nan,nan,nan,nan,nan,nan,nan,nan,nan,nan,nan,nan,nan,nan,nan	None;1.59172e-24,2.02991e-14,3.42958e-06,6.33382e-07,2.57242e-11,3.87564e-24,9.23737e-06,1.09379e-15,4.72686e-10,4.79344e-23,3.63682e-18,2.36573e-10,1.14578e-13,2.38061e-18,1.45284e-06,3.66976e-11,None,None,None,None,None,None,None,None,None,None,None,None,None,None,None,None,None,None,None,None,None,None,None,None,None,None,None,None,None,None,None,None,None,None,None,None,None,None,None,None,None,None,None,None,None,None,None,None,None,None,None,None,None,None,None,None,None,None,None,None,None,None,None;3.68003e-06,None,None,None,None,None,None,None,None,None,None,None,None,None,None,None,None,None,None,None,None,None,None,None,None,None,None,None,None,None,None,None,None,None,None,None,None,None,None,None,None,None;None,None,None,None,None,None,None,None,None,None,None,None,None,None,None;6.02456e-07,5.089e-05,4.46277e-05,4.44315e-06,None,None,None,None,None,None,None,None,None,None,None,None,None,None,None,None,None,None,None,None,None,None,None,None,None,None,None,None,None,None,None,None,None,None,None,None,None,None,None,None,None,None,None,None,None,None,None,None,None,None;None,None,None,None,None,None,None,None,None,None,None,None,None,None,None,None,None,None,None,None,None,None,None,None,None,None,None,None,None,None,None,None,None,None,None,None,None,None,None,None,None,None,None,None,None,None,None,None,None,None;1.6343e-09,1.50123e-08,1.92223e-07,5.49809e-05,6.662e-06,4.92046e-06,9.86666e-10,5.98328e-08,4.34042e-06,3.71535e-05,1.74954e-05,3.74493e-05,None;None,None,None,None,None,None,None,None,None,None,None,None,None,None,None,None,None,1.59172e-24,2.02991e-14,3.42958e-06,6.33382e-07,2.57242e-11,3.87564e-24,9.23737e-06,1.09379e-15,4.72686e-10,4.79344e-23,3.63682e-18,2.36573e-10,1.14578e-13,2.38061e-18,1.45284e-06,3.66976e-11,None,None,None,None,None,None,None,None,None,None,None,None,None,None,None,None,None,None,None,None,None,None,None,None,None,None,None,None,None,None,None,None,None,None,None,None,None,None,None,None,None,None,None,None,None,None,None,None,None,None,None,None,None,None,None,None,None,None,None,None,None,None,None	-0.77 (7.4e-12);-0.19 (1.5e-02);0.07 (0.47);0.1 (0.25);-0.4 (2.7e-06);None;0.41 (6.7e-08);0.27 (2.2e-02)	-0.26 (5.7e-02);-0.3 (2.1e-04);-0.45 (1.5e-08);-0.14 (0.14);-0.48 (7.0e-08);None;0.01 (0.97);-0.25 (5.6e-02)	0.32 (7.7e-05);-1.05 (5.1e-47);-1.51 (3.3e-92);-0.79 (9.1e-39);-0.81 (2.2e-30);None;0.13 (1.5e-02);-0.71 (2.6e-13)	0.25 (2.2e-03);0.04 (0.60);-0.21 (4.4e-03);-0.31 (4.7e-07);-0.33 (2.8e-06);None;-0.12 (2.8e-02);-0.05 (0.67)	IFNAR1	IFNAR1	-0.19 (1.5e-02)	-0.3 (2.1e-04)	-1.05 (5.1e-47)	0.04 (0.60)										21_33324959_T_A;21_33324959_T_C;21_33324959_T_G	TssA;TssBiv	ADRL.GLND.FET,BLD.CD14.MONO,BLD.CD14.PC,BLD.CD15.PC,BLD.CD19.CPC,BLD.CD19.PPC,BLD.CD3.CPC,BLD.CD3.PPC,BLD.CD34.CC,BLD.CD34.PC,BLD.CD4.CD25.CD127M.TREGPC,BLD.CD4.CD25I.CD127.TMEMPC,BLD.CD4.CD25M.CD45RO.MPC,BLD.CD4.CD25M.IL17M.PL.TPC,BLD.CD4.CD25M.TPC,BLD.CD4.MPC,BLD.CD4.NPC,BLD.CD56.PC,BLD.CD8.MPC,BLD.CD8.NPC,BLD.DND41.CNCR,BLD.GM12878,BLD.K562.CNCR,BLD.MOB.CD34.PC.F,BLD.MOB.CD34.PC.M,BLD.PER.MONUC.PC,BONE.OSTEO,BRN.ANG.GYR,BRN.ANT.CAUD,BRN.CING.GYR,BRN.CRTX.DR.NRSPHR,BRN.DL.PRFRNTL.CRTX,BRN.FET.F,BRN.FET.M,BRN.GANGEM.DR.NRSPHR,BRN.GRM.MTRX,BRN.HIPP.MID,BRN.INF.TMP,BRN.NHA,BRN.SUB.NIG,BRST.HMEC,BRST.HMEC.35,BRST.MYO,CRVX.HELAS3.CNCR,ESC.4STAR,ESC.H1,ESC.H9,ESC.HUES48,ESC.HUES6,ESC.HUES64,ESC.I3,ESC.WA7,ESDR.CD184.ENDO,ESDR.CD56.ECTO,ESDR.CD56.MESO,ESDR.H1.BMP4.MESO,ESDR.H1.BMP4.TROP,ESDR.H1.MSC,ESDR.H1.NEUR.PROG,ESDR.H9.NEUR,ESDR.H9.NEUR.PROG,FAT.ADIP.DR.MSC,FAT.ADIP.NUC,FAT.MSC.DR.ADIP,GI.CLN.MUC,GI.CLN.SIG,GI.CLN.SM.MUS,GI.DUO.MUC,GI.DUO.SM.MUS,GI.ESO,GI.L.INT.FET,GI.RECT.MUC.29,GI.RECT.MUC.31,GI.RECT.SM.MUS,GI.S.INT,GI.S.INT.FET,GI.STMC.FET,GI.STMC.GAST,GI.STMC.MUC,GI.STMC.MUS,HRT.FET,HRT.VENT.L,HRT.VNT.R,IPSC.15b,IPSC.18,IPSC.20B,IPSC.DF.19.11,IPSC.DF.6.9,KID.FET,LIV.ADLT,LIV.HEPG2.CNCR,LNG,LNG.A549.ETOH002.CNCR,LNG.FET,LNG.IMR90,LNG.NHLF,MUS.HSMM,MUS.HSMMT,MUS.LEG.FET,MUS.PSOAS,MUS.SAT,MUS.SKLT.F,MUS.SKLT.M,MUS.TRNK.FET,OVRY,PANC,PANC.ISLT,PLCNT.AMN,PLCNT.FET,SKIN.NHDFAD,SKIN.NHEK,SKIN.PEN.FRSK.FIB.02,SKIN.PEN.FRSK.KER.03,SKIN.PEN.FRSK.MEL.01,SPLN,STRM.CHON.MRW.DR.MSC,STRM.MRW.MSC,THYM,THYM.FET,VAS.AOR,VAS.HUVEC;SKIN.PEN.FRSK.FIB.01,SKIN.PEN.FRSK.KER.02,SKIN.PEN.FRSK.MEL.03	Adipose,Blood,Bone,Brain,Cervix,Digestive,ES-deriv,ESC,Epithelial,Heart,Liver,Lung,Mesench,Muscle,Myosat,Neurosph,Other,Skin,Thymus,iPSC;Epithelial
19	55368493	55370326	chr19:55369334;chr19:55369987	LIET Gene TSS Intron;LIET Gene TSS Intergenic	55368504	rs1126757	0.9675	0.9772	0.09372	0.02534	0.0100904	Yes	1	0	1	0	830;1483	-1.83 (5.2e-02);-1.7 (9.4e-02)	-1.1 (0.24);-0.2 (0.87)	-0.63 (6.5e-04);-0.73 (3.8e-07)	-1.01 (1.5e-08);-1.28 (2.9e-19)	19_55368504_C_A;19_55368504_C_G;19_55368504_C_T	POLR2A	A549,Gliobla,HCT-116,IMR90,MCF-7,ProgFib,SK-N-SH,U87	Brain,Breast,Colon,Epithelium,Lung,Skin	19_55368504_C_T	smoking initiation;smoking status measurement	0.0094;0.0065	0.7015;0.7182	None	IL11	0.6435491473698643;0.7009207109472886	4	1	OT_GWAS_LD	19_55368504_C_A;19_55368504_C_G;19_55368504_C_T	BRSK1;COX6B2;FAM71E2;HSPBP1;IL11;ISOC2;KMT5C;PPP6R1;PTPRH;RPL28;SHISA7;SUV420H2;TMEM150B;TMEM190;TMEM238;TMEM86B;UBE2S;ZNF628	Within loop,Within loop,Within loop,Within loop,Within loop,Within loop,Within loop,Within loop,Within loop,Within loop,Within loop,Within loop,Within loop,Within loop,Within loop,Within loop,Within loop,Within loop,Within loop,Within loop,Within loop,Within loop,Within loop,Within loop,Within loop,Within loop,Within loop;eqtl,Within loop,Within loop,Within loop,Within loop,Within loop,Within loop,Within loop,Within loop,Within loop,Within loop,Within loop,Within loop,Within loop,Within loop,Within loop,Within loop,Within loop,Within loop,Within loop,Within loop,Within loop,Within loop,Within loop,Within loop,Within loop,Within loop,Within loop,Within loop,Within loop,Within loop,Within loop,Within loop,Within loop,Within loop;Within loop,Within loop,Within loop,Within loop,Within loop,Within loop,Within loop,Within loop,Within loop,Within loop,Within loop,Within loop,Within loop,Within loop,Within loop,Within loop,Within loop,Within loop,Within loop,Within loop,Within loop,Within loop,Within loop,Within loop,Within loop,Within loop,Within loop,Within loop,Within loop,Within loop,Within loop,Within loop,Within loop,Within loop;eqtl,eqtl,eqtl,Within loop,Within loop,Within loop,Within loop,Within loop,Within loop,Within loop,Within loop,Within loop,Within loop,Within loop,Within loop,Within loop,Within loop,Within loop,Within loop,Within loop,Within loop,Within loop,Within loop,Within loop,Within loop,Within loop,Within loop,Within loop,Within loop,Within loop,Within loop,Within loop,Within loop,Within loop,Within loop,Within loop,Within loop;Within loop;eqtl,eqtl,eqtl;Within loop,Within loop,Within loop,Within loop,Within loop,Within loop,Within loop,Within loop,Within loop,Within loop,Within loop,Within loop,Within loop,Within loop;Within loop,Within loop;eqtl,eqtl,eqtl,eqtl,eqtl,eqtl,eqtl,eqtl,eqtl,eqtl,Within loop,Within loop,Within loop,Within loop,Within loop,Within loop,Within loop,Within loop,Within loop,Within loop,Within loop,Within loop,Within loop,Within loop,Within loop,Within loop,Within loop,Within loop,Within loop,Within loop,Within loop,Within loop,Within loop,Within loop,Within loop,Within loop,Within loop,Within loop,Within loop,Within loop,Within loop,Within loop;Within loop,Within loop,Within loop,Within loop;eqtl,eqtl,Within loop,Within loop,Within loop,Within loop,Within loop,Within loop,Within loop,Within loop,Within loop,Within loop,Within loop,Within loop,Within loop,Within loop,Within loop,Within loop,Within loop,Within loop,Within loop,Within loop,Within loop,Within loop,Within loop,Within loop,Within loop,Within loop,Within loop,Within loop,Within loop,Within loop,Within loop,Within loop,Within loop,Within loop;Within loop,Within loop,Within loop,Within loop,Within loop,Within loop,Within loop,Within loop,Within loop,Within loop,Within loop,Within loop,Within loop,Within loop,Within loop,Within loop,Within loop,Within loop,Within loop,Within loop,Within loop,Within loop,Within loop,Within loop,Within loop,Within loop,Within loop,Within loop,Within loop,Within loop,Within loop,Within loop;Within loop,Within loop,Within loop,Within loop,Within loop,Within loop,Within loop,Within loop;Within loop,Within loop,Within loop,Within loop,Within loop,Within loop,Within loop,Within loop,Within loop,Within loop,Within loop,Within loop,Within loop;eqtl,eqtl,eqtl,eqtl,Within loop,Within loop,Within loop,Within loop,Within loop,Within loop,Within loop,Within loop,Within loop,Within loop,Within loop,Within loop,Within loop,Within loop,Within loop,Within loop,Within loop,Within loop,Within loop,Within loop,Within loop,Within loop,Within loop,Within loop,Within loop,Within loop,Within loop,Within loop,Within loop,Within loop,Within loop,Within loop,Within loop,Within loop	HUVEC,HMEC,KBM7,THP1_PMA,Spleen,HAP1_WAPL_KO,HAP1,T47D,HAP1_WAPL_KO,HAP1_DKO,Spleen,HAP1_WAPL_KO,HAP1,K562,K562,HAP1_SCC4_KO,THP1_PMA,IMR90,NHEK,IMR90,RPMI7951,PANC1,HepG2,NCIH460,HCT116-untreated,HAP1_DKO,NCIH460;Whole Blood,HUVEC,HMEC,HMEC,LNCAP,THP1,PANC1,KBM7,THP1_PMA,Spleen,HAP1_WAPL_KO,HAP1,T47D,HAP1_WAPL_KO,HAP1_DKO,Spleen,HAP1_WAPL_KO,HAP1,K562,GM12878,K562,HAP1_SCC4_KO,THP1_PMA,HepG2,IMR90,NHEK,IMR90,RPMI7951,PANC1,HepG2,NCIH460,THP1_PMA,HCT116-untreated,HAP1_DKO,NCIH460;HUVEC,HMEC,HMEC,LNCAP,THP1,PANC1,KBM7,THP1_PMA,Spleen,HAP1_WAPL_KO,HAP1,T47D,HAP1_WAPL_KO,HAP1_DKO,Spleen,HAP1_WAPL_KO,HAP1,K562,GM12878,K562,HAP1_SCC4_KO,THP1_PMA,HepG2,IMR90,NHEK,IMR90,RPMI7951,PANC1,HepG2,NCIH460,THP1_PMA,HCT116-untreated,HAP1_DKO,NCIH460;Cells Cultured fibroblasts,Pituitary,Testis,HUVEC,HMEC,HMEC,LNCAP,THP1,PANC1,KBM7,THP1_PMA,Spleen,HAP1_WAPL_KO,HAP1,T47D,HAP1_WAPL_KO,HAP1_DKO,Spleen,HAP1_WAPL_KO,HAP1,K562,GM12878,K562,HAP1_SCC4_KO,THP1_PMA,HepG2,IMR90,NHEK,IMR90,RPMI7951,PANC1,HepG2,NCIH460,THP1_PMA,HCT116-untreated,HAP1_DKO,NCIH460;HAP1_WAPL_KO;Brain Cerebellar Hemisphere,Brain Cerebellum,Cells Cultured fibroblasts;KBM7,Spleen,HAP1_WAPL_KO,HAP1,T47D,HAP1_DKO,K562,HAP1_SCC4_KO,THP1_PMA,IMR90,RPMI7951,PANC1,HepG2,NCIH460;Spleen,K562;Adipose Subcutaneous,Adipose Visceral Omentum,Esophagus Mucosa,Esophagus Muscularis,Lung,Pancreas,Skin Not Sun Exposed Suprapubic,Skin Sun Exposed Lower leg,Thyroid,Whole Blood,HUVEC,HMEC,HMEC,LNCAP,THP1,PANC1,Spleen,HAP1_WAPL_KO,HAP1,T47D,HAP1_WAPL_KO,HAP1_DKO,Spleen,HAP1_WAPL_KO,HAP1,K562,GM12878,K562,HAP1_SCC4_KO,THP1_PMA,HepG2,IMR90,NHEK,IMR90,RPMI7951,PANC1,HepG2,NCIH460,THP1_PMA,HCT116-untreated,HAP1_DKO,NCIH460;HUVEC,HMEC,HAP1_WAPL_KO,HepG2;Lung,Testis,HUVEC,HMEC,HMEC,LNCAP,THP1,PANC1,KBM7,THP1_PMA,Spleen,HAP1_WAPL_KO,HAP1,T47D,HAP1_WAPL_KO,HAP1_DKO,Spleen,HAP1_WAPL_KO,HAP1,K562,GM12878,K562,HAP1_SCC4_KO,THP1_PMA,HepG2,IMR90,NHEK,IMR90,RPMI7951,PANC1,HepG2,NCIH460,THP1_PMA,HCT116-untreated,HAP1_DKO,NCIH460;HUVEC,HMEC,HMEC,LNCAP,THP1,PANC1,Spleen,HAP1_WAPL_KO,HAP1,T47D,HAP1_WAPL_KO,HAP1_DKO,Spleen,HAP1_WAPL_KO,HAP1,K562,GM12878,K562,HAP1_SCC4_KO,THP1_PMA,HepG2,IMR90,NHEK,IMR90,RPMI7951,PANC1,HepG2,NCIH460,THP1_PMA,HCT116-untreated,HAP1_DKO,NCIH460;Spleen,HAP1_WAPL_KO,HAP1,T47D,K562,THP1_PMA,IMR90,NCIH460;HUVEC,HMEC,HAP1_WAPL_KO,HAP1,T47D,HAP1_WAPL_KO,HAP1_SCC4_KO,THP1_PMA,HepG2,IMR90,NHEK,IMR90,HepG2;testis,Cells Cultured fibroblasts,Pituitary,Testis,HUVEC,HMEC,HMEC,LNCAP,THP1,PANC1,KBM7,THP1_PMA,Spleen,HAP1_WAPL_KO,HAP1,T47D,HAP1_WAPL_KO,HAP1_DKO,Spleen,HAP1_WAPL_KO,HAP1,K562,GM12878,K562,HAP1_SCC4_KO,THP1_PMA,HepG2,IMR90,NHEK,IMR90,RPMI7951,PANC1,HepG2,NCIH460,THP1_PMA,HCT116-untreated,HAP1_DKO,NCIH460	True,True,True,True,True,True,True,True,True,True,True,True,True,True,True,True,True,True,True,True,True,True,True,True,True,True,True;True,True,True,True,True,True,True,True,True,True,True,True,True,True,True,True,True,True,True,True,True,True,True,True,True,True,True,True,True,True,True,True,True,True,True;True,True,True,True,True,True,True,True,True,True,True,True,True,True,True,True,True,True,True,True,True,True,True,True,True,True,True,True,True,True,True,True,True,True;True,True,True,True,True,True,True,True,True,True,True,True,True,True,True,True,True,True,True,True,True,True,True,True,True,True,True,True,True,True,True,True,True,True,True,True,True;True;True,True,True;True,True,True,True,True,True,True,True,True,True,True,True,True,True;True,True;True,True,True,True,True,True,True,True,True,True,True,True,True,True,True,True,True,True,True,True,True,True,True,True,True,True,True,True,True,True,True,True,True,True,True,True,True,True,True,True,True,True;True,True,True,True;True,True,True,True,True,True,True,True,True,True,True,True,True,True,True,True,True,True,True,True,True,True,True,True,True,True,True,True,True,True,True,True,True,True,True,True;True,True,True,True,True,True,True,True,True,True,True,True,True,True,True,True,True,True,True,True,True,True,True,True,True,True,True,True,True,True,True,True;True,True,True,True,True,True,True,True;True,True,True,True,True,True,True,True,True,True,True,True,True;True,True,True,True,True,True,True,True,True,True,True,True,True,True,True,True,True,True,True,True,True,True,True,True,True,True,True,True,True,True,True,True,True,True,True,True,True,True	nan,nan,nan,nan,nan,nan,nan,nan,nan,nan,nan,nan,nan,nan,nan,nan,nan,nan,nan,nan,nan,nan,nan,nan,nan,nan,nan;nan,nan,nan,nan,nan,nan,nan,nan,nan,nan,nan,nan,nan,nan,nan,nan,nan,nan,nan,nan,nan,nan,nan,nan,nan,nan,nan,nan,nan,nan,nan,nan,nan,nan,nan;nan,nan,nan,nan,nan,nan,nan,nan,nan,nan,nan,nan,nan,nan,nan,nan,nan,nan,nan,nan,nan,nan,nan,nan,nan,nan,nan,nan,nan,nan,nan,nan,nan,nan;nan,nan,nan,nan,nan,nan,nan,nan,nan,nan,nan,nan,nan,nan,nan,nan,nan,nan,nan,nan,nan,nan,nan,nan,nan,nan,nan,nan,nan,nan,nan,nan,nan,nan,nan,nan,nan;nan;nan,nan,nan;nan,nan,nan,nan,nan,nan,nan,nan,nan,nan,nan,nan,nan,nan;nan,nan;nan,nan,nan,nan,nan,nan,nan,nan,nan,nan,nan,nan,nan,nan,nan,nan,nan,nan,nan,nan,nan,nan,nan,nan,nan,nan,nan,nan,nan,nan,nan,nan,nan,nan,nan,nan,nan,nan,nan,nan,nan,nan;nan,nan,nan,nan;nan,nan,nan,nan,nan,nan,nan,nan,nan,nan,nan,nan,nan,nan,nan,nan,nan,nan,nan,nan,nan,nan,nan,nan,nan,nan,nan,nan,nan,nan,nan,nan,nan,nan,nan,nan;nan,nan,nan,nan,nan,nan,nan,nan,nan,nan,nan,nan,nan,nan,nan,nan,nan,nan,nan,nan,nan,nan,nan,nan,nan,nan,nan,nan,nan,nan,nan,nan;nan,nan,nan,nan,nan,nan,nan,nan;nan,nan,nan,nan,nan,nan,nan,nan,nan,nan,nan,nan,nan;-0.320822,nan,nan,nan,nan,nan,nan,nan,nan,nan,nan,nan,nan,nan,nan,nan,nan,nan,nan,nan,nan,nan,nan,nan,nan,nan,nan,nan,nan,nan,nan,nan,nan,nan,nan,nan,nan,nan	nan,nan,nan,nan,nan,nan,nan,nan,nan,nan,nan,nan,nan,nan,nan,nan,nan,nan,nan,nan,nan,nan,nan,nan,nan,nan,nan;nan,nan,nan,nan,nan,nan,nan,nan,nan,nan,nan,nan,nan,nan,nan,nan,nan,nan,nan,nan,nan,nan,nan,nan,nan,nan,nan,nan,nan,nan,nan,nan,nan,nan,nan;nan,nan,nan,nan,nan,nan,nan,nan,nan,nan,nan,nan,nan,nan,nan,nan,nan,nan,nan,nan,nan,nan,nan,nan,nan,nan,nan,nan,nan,nan,nan,nan,nan,nan;nan,nan,nan,nan,nan,nan,nan,nan,nan,nan,nan,nan,nan,nan,nan,nan,nan,nan,nan,nan,nan,nan,nan,nan,nan,nan,nan,nan,nan,nan,nan,nan,nan,nan,nan,nan,nan;nan;nan,nan,nan;nan,nan,nan,nan,nan,nan,nan,nan,nan,nan,nan,nan,nan,nan;nan,nan;nan,nan,nan,nan,nan,nan,nan,nan,nan,nan,nan,nan,nan,nan,nan,nan,nan,nan,nan,nan,nan,nan,nan,nan,nan,nan,nan,nan,nan,nan,nan,nan,nan,nan,nan,nan,nan,nan,nan,nan,nan,nan;nan,nan,nan,nan;nan,nan,nan,nan,nan,nan,nan,nan,nan,nan,nan,nan,nan,nan,nan,nan,nan,nan,nan,nan,nan,nan,nan,nan,nan,nan,nan,nan,nan,nan,nan,nan,nan,nan,nan,nan;nan,nan,nan,nan,nan,nan,nan,nan,nan,nan,nan,nan,nan,nan,nan,nan,nan,nan,nan,nan,nan,nan,nan,nan,nan,nan,nan,nan,nan,nan,nan,nan;nan,nan,nan,nan,nan,nan,nan,nan;nan,nan,nan,nan,nan,nan,nan,nan,nan,nan,nan,nan,nan;0.6503,nan,nan,nan,nan,nan,nan,nan,nan,nan,nan,nan,nan,nan,nan,nan,nan,nan,nan,nan,nan,nan,nan,nan,nan,nan,nan,nan,nan,nan,nan,nan,nan,nan,nan,nan,nan,nan	None,None,None,None,None,None,None,None,None,None,None,None,None,None,None,None,None,None,None,None,None,None,None,None,None,None,None;2.50466e-14,None,None,None,None,None,None,None,None,None,None,None,None,None,None,None,None,None,None,None,None,None,None,None,None,None,None,None,None,None,None,None,None,None,None;None,None,None,None,None,None,None,None,None,None,None,None,None,None,None,None,None,None,None,None,None,None,None,None,None,None,None,None,None,None,None,None,None,None;1.55184e-06,1.51534e-05,3.30898e-10,None,None,None,None,None,None,None,None,None,None,None,None,None,None,None,None,None,None,None,None,None,None,None,None,None,None,None,None,None,None,None,None,None,None;None;2.70294e-05,1.83122e-11,3.65417e-05;None,None,None,None,None,None,None,None,None,None,None,None,None,None;None,None;1.27712e-11,3.56049e-07,1.50815e-09,5.25852e-07,4.3885e-06,9.02805e-06,4.26402e-07,1.39218e-12,2.69921e-08,1.21962e-07,None,None,None,None,None,None,None,None,None,None,None,None,None,None,None,None,None,None,None,None,None,None,None,None,None,None,None,None,None,None,None,None;None,None,None,None;1.40344e-25,3.03959e-14,None,None,None,None,None,None,None,None,None,None,None,None,None,None,None,None,None,None,None,None,None,None,None,None,None,None,None,None,None,None,None,None,None,None;None,None,None,None,None,None,None,None,None,None,None,None,None,None,None,None,None,None,None,None,None,None,None,None,None,None,None,None,None,None,None,None;None,None,None,None,None,None,None,None;None,None,None,None,None,None,None,None,None,None,None,None,None;None,1.55184e-06,1.51534e-05,3.30898e-10,None,None,None,None,None,None,None,None,None,None,None,None,None,None,None,None,None,None,None,None,None,None,None,None,None,None,None,None,None,None,None,None,None,None	None;-0.39 (1.1e-02);0.78 (7.6e-05);1.56 (1.1e-05);0.76 (4.3e-03);-0.05 (0.91);0.08 (0.49);-0.66 (4.7e-15);-0.09 (0.71);0.11 (0.90);-0.65 (0.19);0.6 (1.5e-02);-0.14 (0.58);1.85 (4.3e-14)	None;-0.55 (5.2e-04);-0.05 (0.88);0.61 (0.18);0.12 (0.77);0.09 (0.87);-0.12 (0.36);-0.26 (7.0e-03);-0.44 (4.4e-02);-0.47 (0.60);-0.08 (0.92);-0.29 (0.37);0.16 (0.59);0.32 (0.36)	-0.5 (1.1e-08);-1.66 (3.2e-48);None;-0.25 (7.8e-03);-0.95 (1.8e-39);0.08 (0.49);-2.01 (4.0e-94);-0.55 (1.8e-18);-0.15 (9.5e-02);-0.29 (4.5e-03);-1.86 (4.1e-04);-0.37 (0.37);-1.57 (2.1e-18);-0.78 (3.3e-08);-0.07 (0.27);0.29 (3.0e-03)	-0.69 (4.0e-15);-0.41 (2.1e-04);None;-0.54 (7.2e-09);-0.41 (8.3e-09);-0.79 (6.6e-15);-0.78 (3.0e-17);-0.82 (1.6e-39);-1.36 (2.8e-55);0.22 (3.3e-02);-4.41 (1.3e-09);-0.5 (0.22);-0.45 (1.0e-02);-0.84 (2.8e-09);-0.39 (2.0e-13);-1.06 (9.2e-27)	IL11	IL11	1.56 (1.1e-05)	0.61 (0.18)	-0.95 (1.8e-39)	-0.41 (8.3e-09)	IL11:NM_000641.4(0.67,0,87%), (0.81,0,83%), (-0.16,0.79,67%);FIZ1:NM_032836.3(0.89,0,87%), (0.58,0.04,83%), (0.79,0.05,67%)	SSC5D:NM_001144950.2(0.58,0,87%), (0.92,0,83%), (-0.46,0.38,67%);SSC5D:NM_001144950.2(0.87,0,87%), (0.93,0,83%), (-0.39,0.47,67%)	EDDM13:NM_001354658.2(-0.49,0.03,79%), (0,0.99,72%), (-0.93,0,67%);MIR6805:NR_106863.1(0.75,0,85%), (-0.09,0.86,79%), (0.96,0,67%)	IL11:NM_000641.4(0.67,0,87%), (0.81,0,83%), (-0.16,0.79,67%);IL11:NM_000641.4(0.88,0,87%), (0.86,0,83%), (0.41,0.45,67%)	IL11:NM_000641.4(0.67,0,87%), (0.81,0,83%), (-0.16,0.79,67%);IL11:NM_000641.4(0.88,0,87%), (0.86,0,83%), (0.41,0.45,67%)	1.56 (1.1e-05),1.11 (2.9e-06),1.17 (2.0e-02),1.56 (1.1e-05),1.56 (1.1e-05);0.39 (4.6e-02),1.11 (2.9e-06),-0.43 (0.79),1.56 (1.1e-05),1.56 (1.1e-05)	0.61 (0.18),-0.42 (0.17),0.1 (0.90),0.61 (0.18),0.61 (0.18);0.03 (0.94),-0.42 (0.17),0.32 (None),0.61 (0.18),0.61 (0.18)	-0.95 (1.8e-39),-0.02 (0.82),NA,-0.95 (1.8e-39),-0.95 (1.8e-39);-0.02 (0.84),-0.02 (0.82),-0.77 (2.4e-02),-0.95 (1.8e-39),-0.95 (1.8e-39)	-0.41 (8.3e-09),-1.06 (6.5e-33),NA,-0.41 (8.3e-09),-0.41 (8.3e-09);-0.58 (1.8e-09),-1.06 (6.5e-33),-1.16 (6.2e-04),-0.41 (8.3e-09),-0.41 (8.3e-09)	19_55368504_C_A;19_55368504_C_G;19_55368504_C_T	Enh;EnhBiv;EnhG;TssA;TssAFlnk	BRST.MYO,ESC.4STAR,IPSC.DF.6.9,MUS.HSMMT;ESC.H1,GI.STMC.FET,MUS.LEG.FET,MUS.TRNK.FET,PLCNT.AMN;ESDR.H1.BMP4.TROP,SKIN.PEN.FRSK.KER.02;BRN.NHA,MUS.HSMM;SKIN.PEN.FRSK.FIB.01,SKIN.PEN.FRSK.MEL.01	ESC,Epithelial,Muscle,iPSC;Digestive,ESC,Muscle,Other;ES-deriv,Epithelial;Brain,Muscle;Epithelial	19_55368504_C_T	synonymous_variant	VEP	None	0	-1959	IL11	None,None,None	nan
13	31160927	31161692	chr13:31161027	LIET Gene TSS Intron	31161622	rs2280059	0.9493	0.9766	0.03732	0.06876	0.0105651	Yes	0	1	1	0	-595	-1.38 (1.2e-15)	-0.98 (5.1e-08)	-0.57 (8.5e-04)	-0.54 (1.9e-03)	13_31161622_G_A	CCNT2;GATA1;HMGN3;KDM5B;PHF8;PML;POLR2A;SMARCB1;UBTF	K562;PBDE;A549,ECC-1,GM10847,GM12878,GM12891,GM12892,GM15510,GM18505,GM18526,GM18951,GM19099,GM19193,Gliobla,H1-hESC,HCT-116,HEK293,HUVEC,HeLa-S3,HepG2,IMR90,K562,MCF-7,MCF10A-Er-Src,NB4,NHEK,PANC-1,PBDE,ProgFib,Raji,SK-N-MC,SK-N-SH,U87;HeLa-S3	Blood;Blood,Blood vessel,Brain,Breast,Cervix,Colon,ESC,Epithelium,Kidney,Liver,Luminal epithelium,Lung,Pancreas,Skin;Cervix											13_31161622_G_A	B3GALTL;B3GLCT;HSPH1;USPL1	Within loop,Within loop;eqtl,eqtl,eqtl,eqtl,eqtl,eqtl,eqtl,eqtl,eqtl,eqtl,eqtl,eqtl,eqtl,eqtl,eqtl,eqtl;eqtl,eqtl,Within loop,Within loop,Within loop,Within loop;eqtl	Thymus,G401;Adipose Subcutaneous,Adipose Visceral Omentum,Artery Aorta,Artery Coronary,Artery Tibial,Cells Cultured fibroblasts,Colon Transverse,Esophagus Mucosa,Esophagus Muscularis,Heart Atrial Appendage,Lung,Nerve Tibial,Pancreas,Skin Not Sun Exposed Suprapubic,Stomach,Thyroid;Cells Cultured fibroblasts,Skin Sun Exposed Lower leg,Thymus,Lung,Thymus,G401;Esophagus Mucosa	True,True;True,True,True,True,True,True,True,True,True,True,True,True,True,True,True,True;True,True,True,True,True,True;True	nan,nan;nan,nan,nan,nan,nan,nan,nan,nan,nan,nan,nan,nan,nan,nan,nan,nan;nan,nan,nan,nan,nan,nan;nan	nan,nan;nan,nan,nan,nan,nan,nan,nan,nan,nan,nan,nan,nan,nan,nan,nan,nan;nan,nan,nan,nan,nan,nan;nan	None,None;4.12894e-11,1.30375e-08,4.31538e-05,1.06515e-07,4.1066e-07,2.56487e-15,2.90044e-05,6.1876e-21,1.19459e-06,3.5492e-07,1.41283e-08,6.80698e-17,3.14025e-05,4.75729e-12,1.07001e-05,2.59822e-12;3.55479e-05,1.87858e-05,None,None,None,None;7.1999e-05	None;0.32 (3.0e-02);-1.5 (3.5e-43);-0.22 (0.11)	None;-0.2 (0.28);-0.13 (0.39);-0.08 (0.69)	None;-0.21 (3.0e-03);-0.45 (2.1e-06);-0.11 (0.19)	None;0.06 (0.47);0.66 (1.4e-13);0.46 (2.9e-09)	HSPH1	HSPH1	-1.5 (3.5e-43)	-0.13 (0.39)	-0.45 (2.1e-06)	0.66 (1.4e-13)	KATNAL1:NM_001014380.3(-0.65,0,87%), (-0.55,0.07,83%), (-0.41,0.48,67%)	KATNAL1:NM_001014380.3(-0.65,0,87%), (-0.55,0.07,83%), (-0.41,0.48,67%)	B3GLCT:NM_194318.4(-0.65,0,87%), (-0.54,0.08,83%), (-0.75,0.09,67%)	HSPH1:NM_001286504.1(0.15,0.56,87%), (0.07,0.89,83%), (0.38,0.52,67%)	HSPH1:NM_001286504.1(0.15,0.56,87%), (0.07,0.89,83%), (0.38,0.52,67%)	-0.5 (4.1e-05),-0.5 (4.1e-05),0.32 (3.0e-02),-1.5 (3.5e-43),-1.5 (3.5e-43)	-0.23 (0.13),-0.23 (0.13),-0.2 (0.28),-0.13 (0.39),-0.13 (0.39)	-0.98 (1.1e-61),-0.98 (1.1e-61),-0.21 (3.0e-03),-0.45 (2.1e-06),-0.45 (2.1e-06)	0.29 (4.9e-07),0.29 (4.9e-07),0.06 (0.47),0.66 (1.4e-13),0.66 (1.4e-13)	13_31161622_G_A	TssA;TssAFlnk;TssBiv	ADRL.GLND.FET,BLD.CD14.MONO,BLD.CD14.PC,BLD.CD19.PPC,BLD.CD3.CPC,BLD.CD3.PPC,BLD.CD34.CC,BLD.CD34.PC,BLD.CD4.CD25I.CD127.TMEMPC,BLD.CD4.CD25M.CD45RO.MPC,BLD.CD4.CD25M.IL17M.PL.TPC,BLD.CD4.CD25M.TPC,BLD.CD4.MPC,BLD.CD4.NPC,BLD.CD56.PC,BLD.CD8.MPC,BLD.CD8.NPC,BLD.DND41.CNCR,BLD.GM12878,BLD.K562.CNCR,BLD.MOB.CD34.PC.F,BONE.OSTEO,BRN.ANG.GYR,BRN.ANT.CAUD,BRN.CING.GYR,BRN.CRTX.DR.NRSPHR,BRN.DL.PRFRNTL.CRTX,BRN.FET.F,BRN.GANGEM.DR.NRSPHR,BRN.GRM.MTRX,BRN.HIPP.MID,BRN.INF.TMP,BRN.NHA,BRN.SUB.NIG,BRST.HMEC,BRST.HMEC.35,BRST.MYO,CRVX.HELAS3.CNCR,ESC.4STAR,ESC.H1,ESC.H9,ESC.HUES48,ESC.HUES6,ESC.HUES64,ESC.I3,ESC.WA7,ESDR.CD184.ENDO,ESDR.CD56.ECTO,ESDR.CD56.MESO,ESDR.H1.BMP4.MESO,ESDR.H1.BMP4.TROP,ESDR.H1.MSC,ESDR.H1.NEUR.PROG,ESDR.H9.NEUR,ESDR.H9.NEUR.PROG,FAT.ADIP.DR.MSC,FAT.ADIP.NUC,FAT.MSC.DR.ADIP,GI.CLN.MUC,GI.CLN.SIG,GI.CLN.SM.MUS,GI.DUO.MUC,GI.DUO.SM.MUS,GI.ESO,GI.L.INT.FET,GI.RECT.MUC.29,GI.RECT.MUC.31,GI.RECT.SM.MUS,GI.S.INT,GI.S.INT.FET,GI.STMC.FET,GI.STMC.GAST,GI.STMC.MUC,GI.STMC.MUS,HRT.ATR.R,HRT.VENT.L,HRT.VNT.R,IPSC.15b,IPSC.18,IPSC.20B,IPSC.DF.6.9,KID.FET,LIV.ADLT,LNG,LNG.A549.ETOH002.CNCR,LNG.FET,LNG.IMR90,LNG.NHLF,MUS.HSMM,MUS.HSMMT,MUS.LEG.FET,MUS.PSOAS,MUS.SAT,MUS.SKLT.F,MUS.TRNK.FET,OVRY,PANC,PANC.ISLT,PLCNT.AMN,PLCNT.FET,SKIN.NHDFAD,SKIN.NHEK,SKIN.PEN.FRSK.FIB.02,SKIN.PEN.FRSK.MEL.01,SPLN,STRM.CHON.MRW.DR.MSC,STRM.MRW.MSC,THYM,THYM.FET,VAS.AOR,VAS.HUVEC;BLD.CD15.PC,BLD.CD19.CPC,BLD.MOB.CD34.PC.M,BLD.PER.MONUC.PC,IPSC.DF.19.11,MUS.SKLT.M;LIV.HEPG2.CNCR,SKIN.PEN.FRSK.FIB.01,SKIN.PEN.FRSK.KER.02,SKIN.PEN.FRSK.KER.03,SKIN.PEN.FRSK.MEL.03	Adipose,Blood,Bone,Brain,Cervix,Digestive,ES-deriv,ESC,Epithelial,Heart,Liver,Lung,Mesench,Muscle,Myosat,Neurosph,Other,Skin,Thymus,iPSC;Blood,Muscle,iPSC;Epithelial,Liver	13_31161622_G_A	5_prime_UTR_variant	VEP	None	0	-282	HSPH1	None,None,None	nan
4	8533780	8535512	chr4:8534384	Intergenic	8534824	rs3103083	1.105	1.019	0.002871	0.2959	0.0107734	Yes	0	1	1	0	-440	-0.12 (0.83)	-1.18 (2.5e-04)	-2.05 (2.7e-06)	-0.62 (0.20)															04_8534824_A_C;04_8534824_A_G;04_8534824_A_T	;ACOX3;CPZ;GPR78;RP11-774O3.3	Anchor to anchor;eqtl;Within loop,Within loop,Within loop,Within loop,Within loop,Within loop,Within loop,Within loop,Within loop;Within loop,Within loop,Within loop,Within loop,Within loop,Within loop,Within loop,Within loop,Within loop,Within loop;eqtl,eqtl,eqtl,eqtl,eqtl,eqtl,eqtl,eqtl,eqtl,eqtl	RPMI7951;Pituitary;K562,T47D,RPMI7951,HCT116-untreated,THP1,HepG2,PANC1,Caki2,HMEC;KBM7,K562,T47D,RPMI7951,HCT116-untreated,THP1,HepG2,PANC1,Caki2,HMEC;Adipose Visceral Omentum,Adrenal Gland,Artery Aorta,Breast Mammary Tissue,Esophagus Muscularis,Nerve Tibial,Skin Not Sun Exposed Suprapubic,Skin Sun Exposed Lower leg,Spleen,Stomach	True;True,True,True,True,True,True,True,True,True;True,True,True,True,True,True,True,True,True,True	nan;nan,nan,nan,nan,nan,nan,nan,nan,nan;nan,nan,nan,nan,nan,nan,nan,nan,nan,nan	nan;nan,nan,nan,nan,nan,nan,nan,nan,nan;nan,nan,nan,nan,nan,nan,nan,nan,nan,nan	None;2.19562e-06;None,None,None,None,None,None,None,None,None;None,None,None,None,None,None,None,None,None,None;2.62035e-05,1.11001e-08,1.43135e-05,4.90602e-06,2.94653e-06,4.9459e-07,1.28558e-05,3.9298e-10,1.13462e-05,1.73055e-10	None;0.75 (7.4e-27);0.28 (0.81)	None;0.29 (2.4e-04);-0.55 (None)	None;0.04 (0.52);-1.13 (1.2e-53);0.14 (0.70)	None;-0.5 (2.3e-21);-0.55 (4.4e-14);-0.38 (0.27)	TRMT44	GPR78	1.14 (2.6e-31);NA	0.14 (0.31);NA	-0.04 (0.60);0.14 (0.70)	-0.29 (2.1e-06);-0.38 (0.27)	AFAP1:NM_001371090.1(-0.71,0,87%), (0.08,0.86,83%), (-0.59,0.26,67%)	LOC389199:NR_172651.1(0.6,0,87%), (0.57,0.04,83%), (0.6,0.25,67%)	GPR78:NM_080819.5(-0.51,0.02,79%), (-0.11,0.8,83%), (-0.81,0.15,47%)	GPR78:NM_080819.5(-0.51,0.02,79%), (-0.11,0.8,83%), (-0.81,0.15,47%)	GPR78:NM_080819.5(-0.51,0.02,79%), (-0.11,0.8,83%), (-0.81,0.15,47%)	-0.31 (6.3e-07),-1.58 (1.6e-13),NA,NA,NA	-0.19 (5.7e-03),-1.19 (1.5e-07),NA,NA,NA	0.61 (1.1e-55),-0.39 (5.0e-02),0.14 (0.70),0.14 (0.70),0.14 (0.70)	0.08 (6.6e-02),-0.21 (0.31),-0.38 (0.27),-0.38 (0.27),-0.38 (0.27)	04_8534824_A_C;04_8534824_A_G;04_8534824_A_T	Enh;TssAFlnk	BRST.HMEC,BRST.HMEC.35,BRST.MYO,ESC.4STAR,ESC.H1,ESC.H9,ESC.HUES48,ESC.HUES6,ESC.HUES64,ESDR.CD56.ECTO,ESDR.H1.BMP4.TROP,FAT.ADIP.DR.MSC,FAT.MSC.DR.ADIP,GI.CLN.SIG,GI.CLN.SM.MUS,GI.DUO.MUC,GI.L.INT.FET,GI.RECT.MUC.31,GI.S.INT,GI.S.INT.FET,GI.STMC.MUC,GI.STMC.MUS,IPSC.15b,IPSC.18,KID.FET,LNG,LNG.IMR90,MUS.HSMMT,PANC,PLCNT.AMN,PLCNT.FET,SKIN.NHEK,SKIN.PEN.FRSK.KER.02,STRM.MRW.MSC;GI.RECT.MUC.29,IPSC.20B	Digestive,ES-deriv,ESC,Epithelial,Lung,Mesench,Muscle,Other,Skin,iPSC;Digestive,iPSC
14	103561272	103562566	chr14:103561483	LIET Gene TSS Intron	103561933	rs7148456	1.026	1.033	0.2547	0.005417	0.0108332	Yes	1	0	1	0	-450	-0.08 (0.86)	-1.19 (4.0e-06)	-0.28 (0.48)	-0.87 (1.2e-02)	14_103561933_T_A;14_103561933_T_C;14_103561933_T_G	GABPA;MAX;POLR2A;SIN3A;SIN3AK20;TAF1	HeLa-S3;NB4;A549,ECC-1,GM10847,GM12878,GM12891,GM12892,GM15510,GM18505,GM18526,GM18951,GM19099,GM19193,Gliobla,H1-hESC,HCT-116,HUVEC,HeLa-S3,HepG2,IMR90,K562,MCF-7,MCF10A-Er-Src,NB4,PBDE,Raji,SK-N-SH,U87;GM12878;HepG2	Cervix;Blood;Blood,Blood vessel,Brain,Breast,Cervix,Colon,ESC,Epithelium,Liver,Luminal epithelium,Lung;Liver	14_103561933_T_C	lymphocyte count	0.0097	0.216	None	BAG5	0.471887	119	1	OT_GWAS_LD	14_103561933_T_A;14_103561933_T_C;14_103561933_T_G	APOPT1;BAG5;CKB;KIF26A;KLC1;LINC00637;MARK3;PPP1R13B;RP11-600F24.7;RP11-73M18.11;RP11-73M18.6;RP11-73M18.7;RP11-73M18.8;RP11-894P9.2;RPL10AP1;TDRD9;TRMT61A;XRCC3;ZFYVE21;COA8	eqtl,eqtl,eqtl,eqtl,eqtl,eqtl,eqtl,eqtl,eqtl,Within loop,Within loop,Within loop,Within loop,Within loop,Within loop,Within loop,Within loop,Within loop,Anchor to anchor;eqtl,eqtl,eqtl,eqtl,eqtl,eqtl,eqtl,eqtl,Within loop,Within loop,Within loop,Within loop,Within loop,Within loop,Within loop,Within loop,Within loop,Anchor to anchor;eqtl,eqtl,eqtl,eqtl,eqtl,Within loop,Within loop;eqtl;eqtl,eqtl,eqtl,Within loop,Within loop,Within loop,Within loop,Within loop,Within loop,Within loop,Within loop,Within loop;eqtl,eqtl,eqtl,eqtl,eqtl;eqtl,eqtl;eqtl,eqtl,eqtl,eqtl,eqtl,eqtl,eqtl,eqtl,eqtl,eqtl,eqtl;eqtl,eqtl,eqtl,eqtl,eqtl,eqtl,eqtl,eqtl,eqtl,eqtl,eqtl,eqtl,eqtl,eqtl,eqtl,eqtl,eqtl,eqtl,eqtl,eqtl,eqtl,eqtl,eqtl,eqtl;eqtl,eqtl,eqtl;Within loop,Within loop;eqtl,eqtl,eqtl,eqtl,eqtl,eqtl,eqtl,eqtl,eqtl,eqtl,eqtl,eqtl,eqtl,eqtl,eqtl,eqtl,eqtl,eqtl,eqtl,eqtl,eqtl,eqtl,eqtl,eqtl,eqtl,eqtl,eqtl,eqtl;eqtl,eqtl,eqtl,eqtl,eqtl,eqtl,eqtl,eqtl,eqtl,eqtl,Within loop,Within loop,Within loop,Within loop,Within loop,Within loop,Within loop,Within loop,Within loop,Anchor to anchor;tuqtl,eqtl,eqtl,tuqtl,tuqtl,eqtl,tuqtl	Brain Hippocampus,Brain Putamen basal ganglia,Cells Cultured fibroblasts,Lung,Muscle Skeletal,Nerve Tibial,Pituitary,Spleen,Thyroid,HAP1_SCC4_KO,HepG2,Lung,Lung,HUVEC,HAP1,Lung,HAP1_DKO,HCT116-untreated,HCT116-untreated;Adrenal Gland,Colon Sigmoid,Colon Transverse,Muscle Skeletal,Ovary,Pancreas,Stomach,Whole Blood,HAP1_SCC4_KO,HepG2,Lung,Lung,HUVEC,HAP1,Lung,HAP1_DKO,HCT116-untreated,HCT116-untreated;Artery Aorta,Cells Cultured fibroblasts,Esophagus Mucosa,Liver,Nerve Tibial,Lung,Lung;Brain Caudate basal ganglia;Colon Transverse,Testis,Whole Blood,HAP1_SCC4_KO,HepG2,Lung,Lung,HUVEC,HAP1,Lung,HAP1_DKO,HCT116-untreated;Thyroid;Colon Transverse,Pancreas,Skin Sun Exposed Lower leg,Spleen,Thyroid;Colon Sigmoid,Esophagus Gastroesophageal Junction,Esophagus Muscularis,Skin Sun Exposed Lower leg,Thyroid;Artery Aorta,Artery Tibial;Artery Tibial,Skin Sun Exposed Lower leg;Adipose Subcutaneous,Adrenal Gland,Artery Aorta,Brain Hypothalamus,Breast Mammary Tissue,Colon Sigmoid,Heart Left Ventricle,Muscle Skeletal,Nerve Tibial,Skin Sun Exposed Lower leg,Whole Blood;Adipose Subcutaneous,Adipose Visceral Omentum,Adrenal Gland,Artery Aorta,Artery Tibial,Brain Spinal cord cervical c-1,Breast Mammary Tissue,Cells Cultured fibroblasts,Colon Sigmoid,Colon Transverse,Esophagus Gastroesophageal Junction,Esophagus Mucosa,Esophagus Muscularis,Heart Left Ventricle,Lung,Muscle Skeletal,Nerve Tibial,Ovary,Prostate,Skin Not Sun Exposed Suprapubic,Skin Sun Exposed Lower leg,Spleen,Thyroid,Whole Blood;Adipose Subcutaneous,Artery Aorta,Artery Tibial;Lung,Testis;Whole Blood;Lung,Lung;Adipose Subcutaneous,Adipose Visceral Omentum,Artery Aorta,Artery Coronary,Artery Tibial,Brain Cerebellar Hemisphere,Brain Cerebellum,Brain Cortex,Breast Mammary Tissue,Cells Cultured fibroblasts,Cells EBV-transformed lymphocytes,Colon Sigmoid,Colon Transverse,Esophagus Gastroesophageal Junction,Esophagus Mucosa,Esophagus Muscularis,Heart Atrial Appendage,Lung,Muscle Skeletal,Nerve Tibial,Ovary,Prostate,Skin Not Sun Exposed Suprapubic,Skin Sun Exposed Lower leg,Spleen,Testis,Thyroid,Whole Blood;Colon Sigmoid;naive regulatory T cell,CD14-positive, CD16-negative classical monocyte,Adrenal Gland,Colon Sigmoid,Colon Transverse,Muscle Skeletal,Ovary,Pancreas,Stomach,Whole Blood,HAP1_SCC4_KO,HepG2,Lung,Lung,HUVEC,HAP1,Lung,HAP1_DKO,HCT116-untreated,HCT116-untreated;body of pancreas,spleen,thyroid gland,spleen,dorsolateral prefrontal cortex,right atrium auricular region,macrophage	True,True,True,True,True,True,True,True,True,True,True,True,True,True,True,True,True,True,True;True,True,True,True,True,True,True,True,True,True,True,True,True,True,True,True,True,True;True,True,True,True,True,True,True;True;True,True,True,True,True,True,True,True,True,True,True,True;True,True,True,True,True;True,True;True,True,True,True,True,True,True,True,True,True,True;True,True,True,True,True,True,True,True,True,True,True,True,True,True,True,True,True,True,True,True,True,True,True,True;True,True,True;True,True,True,True,True,True,True,True,True,True,True,True,True,True,True,True,True,True,True,True,True,True,True,True,True,True,True,True;True,False,True,True,True,True,True,True,True,True,True,True,True,True,True,True,True,True,True,True;True,True,True,True,True,True,False	nan,nan,nan,nan,nan,nan,nan,nan,nan,nan,nan,nan,nan,nan,nan,nan,nan,nan,nan;nan,nan,nan,nan,nan,nan,nan,nan,nan,nan,nan,nan,nan,nan,nan,nan,nan,nan;nan,nan,nan,nan,nan,nan,nan;nan;nan,nan,nan,nan,nan,nan,nan,nan,nan,nan,nan,nan;nan,nan,nan,nan,nan;nan,nan;nan,nan,nan,nan,nan,nan,nan,nan,nan,nan,nan;nan,nan,nan,nan,nan,nan,nan,nan,nan,nan,nan,nan,nan,nan,nan,nan,nan,nan,nan,nan,nan,nan,nan,nan;nan,nan,nan;nan,nan,nan,nan,nan,nan,nan,nan,nan,nan,nan,nan,nan,nan,nan,nan,nan,nan,nan,nan,nan,nan,nan,nan,nan,nan,nan,nan;0.522184,0.589155,nan,nan,nan,nan,nan,nan,nan,nan,nan,nan,nan,nan,nan,nan,nan,nan,nan,nan;0.682404,0.669566,-0.393008,-0.868574,0.428126,-0.801354,-0.961439	nan,nan,nan,nan,nan,nan,nan,nan,nan,nan,nan,nan,nan,nan,nan,nan,nan,nan,nan;nan,nan,nan,nan,nan,nan,nan,nan,nan,nan,nan,nan,nan,nan,nan,nan,nan,nan;nan,nan,nan,nan,nan,nan,nan;nan;nan,nan,nan,nan,nan,nan,nan,nan,nan,nan,nan,nan;nan,nan,nan,nan,nan;nan,nan;nan,nan,nan,nan,nan,nan,nan,nan,nan,nan,nan;nan,nan,nan,nan,nan,nan,nan,nan,nan,nan,nan,nan,nan,nan,nan,nan,nan,nan,nan,nan,nan,nan,nan,nan;nan,nan,nan;nan,nan,nan,nan,nan,nan,nan,nan,nan,nan,nan,nan,nan,nan,nan,nan,nan,nan,nan,nan,nan,nan,nan,nan,nan,nan,nan,nan;0.0904,0.0903,nan,nan,nan,nan,nan,nan,nan,nan,nan,nan,nan,nan,nan,nan,nan,nan,nan,nan;0.2785,0.2499,0.2099,0.4069,0.3965,0.0863,0.0535	7.80798e-07,1.25123e-08,8.88322e-07,9.91601e-06,9.10979e-36,3.29183e-05,7.25949e-08,4.87402e-06,5.26488e-09,None,None,None,None,None,None,None,None,None,None;4.98387e-09,8.128e-08,3.51442e-10,1.24362e-10,6.52499e-12,9.29098e-12,1.34133e-06,4.59854e-08,None,None,None,None,None,None,None,None,None,None;6.26406e-06,1.47096e-06,0.000112462,8.36528e-09,1.25219e-07,None,None;4.68525e-05;8.77526e-05,5.63711e-05,2.41415e-18,None,None,None,None,None,None,None,None,None;2.00799e-05;7.0795e-06,2.62854e-05,6.81881e-06,7.01334e-05,4.21248e-10;9.14076e-06,1.35432e-07,5.48463e-08,2.51402e-06,7.09314e-08;3.62261e-06,4.31557e-06;2.78919e-05;6.08065e-05,1.19005e-05;7.52254e-07,7.76827e-06,6.63965e-06,3.79264e-06,4.00393e-06,1.48958e-06,3.93021e-05,5.56805e-07,1.55542e-06,2.9923e-05,5.3164e-06;1.53747e-18,8.22322e-11,4.34091e-05,1.0762e-11,1.4074e-14,1.44171e-05,9.94462e-14,1.45934e-05,1.65206e-09,2.63031e-08,1.16447e-07,2.71215e-09,3.531e-08,1.24082e-07,1.64991e-05,7.65091e-12,1.39314e-15,7.62213e-08,1.23918e-05,2.49947e-13,5.82409e-14,1.8637e-07,6.1445e-10,7.84597e-17;1.34115e-06,3.39883e-05,1.677e-06;1.17707e-05,8.23062e-06;3.82978e-06;None,None;1.63248e-17,1.52653e-07,1.33906e-09,5.7543e-08,1.43574e-05,4.64399e-06,3.18072e-07,3.82634e-06,6.26093e-09,2.43673e-09,1.01868e-05,4.3258e-06,6.01446e-14,1.70934e-05,6.88457e-16,2.5061e-06,9.01606e-05,6.90425e-06,2.3766e-09,9.6284e-17,1.76021e-05,6.73119e-09,7.94488e-15,1.80778e-14,9.81364e-12,3.23766e-06,2.94312e-09,1.9332e-18;4.70335e-05;None,None,4.98387e-09,8.128e-08,3.51442e-10,1.24362e-10,6.52499e-12,9.29098e-12,1.34133e-06,4.59854e-08,None,None,None,None,None,None,None,None,None,None;None,None,None,None,None,None,None	None;0.2 (0.21);0.08 (0.74);0.77 (0.34);-0.44 (2.0e-11);-0.21 (2.4e-03);-0.39 (1.2e-08);0.45 (0.36);0.89 (7.2e-04);0.07 (0.73);-0.5 (4.7e-05);0.15 (0.33)	None;-0.16 (0.42);-0.3 (0.24);-0.14 (0.92);-0.07 (0.46);-0.12 (0.16);-0.14 (9.0e-02);-1.04 (4.0e-02);0.31 (0.39);-0.19 (0.43);-0.12 (0.50);-0.07 (0.73)	None;-0.07 (0.59);-1.28 (1.6e-17);-0.67 (5.0e-42);-0.34 (4.6e-13);-0.49 (2.5e-14);-0.38 (1.3e-05);-0.46 (9.0e-14);-0.85 (6.3e-31);-0.29 (1.0e-04)	None;-0.05 (0.69);-1.41 (6.4e-21);-0.47 (1.1e-21);0.09 (6.3e-02);-0.03 (0.69);-0.91 (1.8e-26);-0.64 (1.2e-25);-0.71 (3.4e-22);-0.45 (5.7e-10)	BAG5	BAG5	0.2 (0.21)	-0.16 (0.42)	-0.07 (0.59)	-0.05 (0.69)	AMN:NM_030943.4(0.76,0,79%), (0.59,0.06,72%), (0.72,0.11,67%)	LOC105370687:NR_158216.1(0.26,0.3,82%), (0.63,0.03,76%), (0.28,0.67,67%)	MARK3:NM_002376.7(-0.5,0.02,82%), (-0.43,0.21,76%), (-0.92,0.01,67%)	BAG5:NM_001015048.3(0.2,0.47,82%), (-0.05,0.93,76%), (-0.59,0.25,67%)	BAG5:NM_001015048.3(0.2,0.47,82%), (-0.05,0.93,76%), (-0.59,0.25,67%)	0.3 (2.3e-02),-0.14 (0.34),-0.21 (2.4e-03),0.2 (0.21),0.2 (0.21)	-0.27 (7.0e-02),-0.63 (6.5e-07),-0.12 (0.16),-0.16 (0.42),-0.16 (0.42)	-0.6 (1.6e-02),-0.23 (7.6e-04),-0.34 (4.6e-13),-0.07 (0.59),-0.07 (0.59)	-1.16 (2.6e-06),-0.65 (1.3e-22),0.09 (6.3e-02),-0.05 (0.69),-0.05 (0.69)	14_103561933_T_A;14_103561933_T_C;14_103561933_T_G	TssA;TssAFlnk	BLD.CD4.CD25M.CD45RA.NPC,BLD.CD4.CD25M.IL17M.PL.TPC,BLD.GM12878,BLD.K562.CNCR,BRN.CING.GYR,BRN.FET.M,BRN.GANGEM.DR.NRSPHR,BRN.INF.TMP,BRN.NHA,BRST.HMEC,BRST.HMEC.35,BRST.MYO,CRVX.HELAS3.CNCR,ESC.4STAR,ESC.H1,ESC.H9,ESC.HUES48,ESC.HUES6,ESC.HUES64,ESC.I3,ESC.WA7,ESDR.CD184.ENDO,ESDR.CD56.ECTO,ESDR.CD56.MESO,ESDR.H1.BMP4.MESO,ESDR.H1.BMP4.TROP,ESDR.H1.MSC,ESDR.H1.NEUR.PROG,ESDR.H9.NEUR,ESDR.H9.NEUR.PROG,FAT.ADIP.DR.MSC,FAT.MSC.DR.ADIP,GI.CLN.SIG,GI.CLN.SM.MUS,GI.DUO.SM.MUS,GI.ESO,GI.L.INT.FET,GI.RECT.MUC.29,GI.RECT.SM.MUS,GI.S.INT,GI.S.INT.FET,GI.STMC.FET,GI.STMC.GAST,GI.STMC.MUC,HRT.ATR.R,HRT.FET,HRT.VENT.L,IPSC.15b,IPSC.18,IPSC.20B,IPSC.DF.19.11,IPSC.DF.6.9,KID.FET,LIV.HEPG2.CNCR,LNG,LNG.A549.ETOH002.CNCR,LNG.FET,LNG.IMR90,LNG.NHLF,MUS.HSMM,MUS.HSMMT,MUS.PSOAS,MUS.SAT,OVRY,PANC.ISLT,SKIN.NHDFAD,SKIN.NHEK,SKIN.PEN.FRSK.FIB.01,SKIN.PEN.FRSK.FIB.02,SKIN.PEN.FRSK.KER.02,SKIN.PEN.FRSK.KER.03,SKIN.PEN.FRSK.MEL.01,SKIN.PEN.FRSK.MEL.03,SPLN,STRM.MRW.MSC,THYM,THYM.FET,VAS.HUVEC;ADRL.GLND.FET,BLD.CD14.MONO,BLD.CD14.PC,BLD.CD15.PC,BLD.CD19.CPC,BLD.CD19.PPC,BLD.CD3.CPC,BLD.CD3.PPC,BLD.CD34.CC,BLD.CD34.PC,BLD.CD4.CD25.CD127M.TREGPC,BLD.CD4.CD25I.CD127.TMEMPC,BLD.CD4.CD25M.CD45RO.MPC,BLD.CD4.CD25M.TPC,BLD.CD4.MPC,BLD.CD4.NPC,BLD.CD56.PC,BLD.CD8.MPC,BLD.CD8.NPC,BLD.DND41.CNCR,BLD.MOB.CD34.PC.F,BLD.MOB.CD34.PC.M,BLD.PER.MONUC.PC,BONE.OSTEO,BRN.ANG.GYR,BRN.ANT.CAUD,BRN.CRTX.DR.NRSPHR,BRN.DL.PRFRNTL.CRTX,BRN.FET.F,BRN.GRM.MTRX,BRN.HIPP.MID,BRN.SUB.NIG,FAT.ADIP.NUC,GI.CLN.MUC,GI.DUO.MUC,GI.RECT.MUC.31,GI.STMC.MUS,HRT.VNT.R,LIV.ADLT,MUS.LEG.FET,MUS.SKLT.F,MUS.SKLT.M,MUS.TRNK.FET,PANC,PLCNT.AMN,PLCNT.FET,STRM.CHON.MRW.DR.MSC,VAS.AOR	Blood,Brain,Cervix,Digestive,ES-deriv,ESC,Epithelial,Heart,Liver,Lung,Mesench,Muscle,Myosat,Neurosph,Other,Skin,Thymus,iPSC;Adipose,Blood,Bone,Brain,Digestive,Heart,Mesench,Muscle,Neurosph,Other	14_103561933_T_C	intron_variant	VEP	None	0	-724	BAG5	None,None,None	nan
2	226184100	226185924	chr2:226185498	Intergenic	226185256	rs12185648	1.036	0.9635	0.1858	0.01017	0.0109167	No	1	0	1	0	242	-0.17 (0.97)	-2.22 (None)	0.3 (0.30)	0.96 (7.7e-05)	02_226185256_C_A	POLR2A;TAF1	HCT-116,SK-N-SH;SK-N-SH	Brain,Colon;Brain											02_226185256_C_A	;AC068138.1;IRS1;LOC646736	Within loop,Within loop,Within loop,Anchor to anchor,Anchor to anchor,Anchor to anchor,Anchor to anchor,Anchor to anchor,Anchor to anchor,Anchor to anchor,Anchor to anchor,Anchor to anchor;eqtl;Anchor to anchor,Anchor to anchor;Within loop,Within loop,Within loop,Within loop,Within loop,Within loop,Within loop,Within loop,Within loop,Within loop,Within loop,Within loop,Within loop,Within loop,Within loop,Within loop,Within loop,Within loop	Aorta,SKMEL5,RPMI7951,Aorta,IMR90,HepG2,NCIH460,SKMEL5,HCT116-untreated,Astrocyte,H1-MSC,HCT116-untreated;Cells Cultured fibroblasts;HCT116-untreated,IMR90;HCT116-untreated,H1-MES,PANC1,RPMI7951,H1-NPC,H1-MSC,Aorta,SKMEL5,RPMI7951,A549,PANC1,VentricleLeft,A549,Astrocyte,A549,Liver,Caki2,Epidermal_Keratinocyte_day0	True,True,True,True,True,True,True,True,True,True,True,True;True;True,True;True,True,True,True,True,True,True,True,True,True,True,True,True,True,True,True,True,True	nan,nan,nan,nan,nan,nan,nan,nan,nan,nan,nan,nan;nan;nan,nan;nan,nan,nan,nan,nan,nan,nan,nan,nan,nan,nan,nan,nan,nan,nan,nan,nan,nan	nan,nan,nan,nan,nan,nan,nan,nan,nan,nan,nan,nan;nan;nan,nan;nan,nan,nan,nan,nan,nan,nan,nan,nan,nan,nan,nan,nan,nan,nan,nan,nan,nan	None,None,None,None,None,None,None,None,None,None,None,None;1.73339e-14;None,None;None,None,None,None,None,None,None,None,None,None,None,None,None,None,None,None,None,None	None;0.28 (6.2e-04)	None;-0.43 (4.7e-07)	None;0.32 (2.1e-09)	None;0.24 (9.9e-06)	LOC646736	LOC105373915	NA;NA	NA;NA	NA;NA	NA;NA	MIR5702:NR_049887.1(0.43,0.24,38%), (0.45,0.42,38%), (0.85,0.39,27%)	COL4A4:NM_000092.5(0.1,0.73,85%), (-0.74,0,83%), (0.21,0.78,60%)	IRS1:NM_005544.3(-0.08,0.78,85%), (0.53,0.07,83%), (0.92,0.02,60%)	LOC646736:NR_046102.1(-0.04,0.93,54%), (0.31,0.51,55%), (0.84,0.26,33%)	LOC646736:NR_046102.1(-0.04,0.93,54%), (0.31,0.51,55%), (0.84,0.26,33%)	NA,0.84 (0.29),0.28 (6.2e-04),NA,NA	NA,-0.28 (0.81),-0.43 (4.7e-07),NA,NA	NA,0.02 (0.82),0.32 (2.1e-09),NA,NA	NA,0.15 (0.11),0.24 (9.9e-06),NA,NA	02_226185256_C_A	Enh;TssA;TssAFlnk	BLD.CD14.PC,BLD.CD34.PC,BLD.MOB.CD34.PC.F,BLD.MOB.CD34.PC.M,BONE.OSTEO,BRN.ANT.CAUD,BRN.CING.GYR,BRN.CRTX.DR.NRSPHR,BRN.FET.M,BRN.GANGEM.DR.NRSPHR,BRN.HIPP.MID,BRN.SUB.NIG,BRST.HMEC,BRST.HMEC.35,BRST.MYO,ESC.4STAR,ESC.HUES48,ESC.HUES6,ESC.HUES64,ESC.I3,ESDR.CD56.ECTO,ESDR.CD56.MESO,ESDR.H9.NEUR,ESDR.H9.NEUR.PROG,FAT.ADIP.NUC,GI.CLN.SM.MUS,GI.DUO.SM.MUS,GI.RECT.SM.MUS,GI.S.INT.FET,GI.STMC.FET,IPSC.15b,IPSC.18,IPSC.DF.6.9,LNG.FET,MUS.LEG.FET,MUS.SKLT.F,MUS.SKLT.M,MUS.TRNK.FET,SKIN.NHEK,SKIN.PEN.FRSK.KER.02,SKIN.PEN.FRSK.KER.03,SKIN.PEN.FRSK.MEL.03,STRM.CHON.MRW.DR.MSC,STRM.MRW.MSC,VAS.AOR;LNG.IMR90,SKIN.PEN.FRSK.FIB.01,SKIN.PEN.FRSK.FIB.02;BLD.CD14.MONO,BRN.NHA,CRVX.HELAS3.CNCR,FAT.ADIP.DR.MSC,FAT.MSC.DR.ADIP,LNG.A549.ETOH002.CNCR,LNG.NHLF,MUS.HSMM,MUS.HSMMT,MUS.SAT,SKIN.NHDFAD	Adipose,Blood,Bone,Brain,Digestive,ES-deriv,ESC,Epithelial,Heart,Mesench,Muscle,Neurosph,Other,Skin,iPSC;Epithelial,Lung;Blood,Brain,Cervix,Lung,Mesench,Muscle,Myosat,Skin
6	2530396	2534278	chr6:2531897;chr6:2533530	Intergenic;Intergenic	2530763	rs1122748	1.06	1.015	0.0076	0.1981	0.0109476	Yes	0	1	1	0	1134;2767	-0.07 (0.91);-3.09 (4.8e-07)	-0.54 (0.12);-0.37 (0.59)	NA;NA	NA;NA															06_2530763_C_G;06_2530763_C_T	;C6orf195	Within loop,Within loop,Within loop,Within loop,Within loop,Within loop,Within loop,Within loop,Within loop,Within loop,Within loop,Within loop,Within loop,Within loop,Within loop,Within loop,Within loop,Within loop,Within loop,Within loop,Within loop,Within loop,Within loop,Within loop,Within loop,Within loop,Anchor to anchor;Within loop,Within loop,Within loop,Within loop,Within loop,Within loop,Within loop,Within loop,Within loop	Spleen,HAP1_WAPL_KO,Astrocyte,PANC1,Aorta,Caki2,KBM7,HAP1_DKO,RPMI7951,HAP1_DKO,IMR90,Lung,RPMI7951,PANC1,HAP1_WAPL_KO,K562,RPMI7951,Caki2,Caki2,SKMEL5,NHEK,VentricleLeft,H1-TRO,RPMI7951,HMEC,Caki2,Lung;NCIH460,Epidermal_Keratinocyte_day6,HMEC,H1-NPC,Astrocyte,Epidermal_Keratinocyte_day3,Epidermal_Keratinocyte_day0,THP1,SKMEL5	True,True,True,True,True,True,True,True,True,True,True,True,True,True,True,True,True,True,True,True,True,True,True,True,True,True,True;True,True,True,True,True,True,True,True,True	nan,nan,nan,nan,nan,nan,nan,nan,nan,nan,nan,nan,nan,nan,nan,nan,nan,nan,nan,nan,nan,nan,nan,nan,nan,nan,nan;nan,nan,nan,nan,nan,nan,nan,nan,nan	nan,nan,nan,nan,nan,nan,nan,nan,nan,nan,nan,nan,nan,nan,nan,nan,nan,nan,nan,nan,nan,nan,nan,nan,nan,nan,nan;nan,nan,nan,nan,nan,nan,nan,nan,nan	None,None,None,None,None,None,None,None,None,None,None,None,None,None,None,None,None,None,None,None,None,None,None,None,None,None,None;None,None,None,None,None,None,None,None,None	None	None	None	None	GMDS-DT	LINC01600	0.12 (8.5e-02);-1.03 (3.5e-09)	-0.32 (4.8e-06);-0.81 (1.4e-05)	0.56 (3.1e-11);-0.91 (1.3e-04)	0.35 (4.0e-05);-0.31 (0.21)	SLC22A23:NM_001286456.2(0.91,0,38%), (-0.39,0.76,17%), (0.82,0.04,67%);LINC02521:NR_149118.1(-0.95,0.01,18%), (NA,NA,NA%), (-0.95,0.02,47%);SLC22A23:NM_001286456.2(0.91,0,38%), (-0.39,0.76,17%), (0.82,0.04,67%);LINC02521:NR_149118.1(-0.95,0.01,18%), (NA,NA,NA%), (-0.95,0.02,47%)	SERPINB6:NM_001271823.2(0.08,0.87,38%), (-0.96,0.08,17%), (0.4,0.49,67%);NA(NA,NA,NA%), (NA,NA,NA%), (NA,NA,NA%);SERPINB6:NM_001271823.2(0.08,0.87,38%), (-0.96,0.08,17%), (0.4,0.49,67%);NA(NA,NA,NA%), (NA,NA,NA%), (NA,NA,NA%)	SLC22A23:NM_021945.6(0.91,0,38%), (-0.49,0.68,17%), (0.83,0.04,67%);LINC02521:NR_149118.1(-0.95,0.01,18%), (NA,NA,NA%), (-0.95,0.02,47%);SLC22A23:NM_021945.6(0.91,0,38%), (-0.49,0.68,17%), (0.83,0.04,67%);LINC02521:NR_149118.1(-0.95,0.01,18%), (NA,NA,NA%), (-0.95,0.02,47%)	LINC01600:NR_131168.1(0.71,0.02,38%), (-0.63,0.54,17%), (0.76,0.08,67%);LINC01600:NR_131168.1(0.89,0.03,18%), (NA,NA,NA%), (0.89,0.07,47%);LINC01600:NR_131168.1(0.71,0.02,38%), (-0.63,0.54,17%), (0.76,0.08,67%);LINC01600:NR_131168.1(0.89,0.03,18%), (NA,NA,NA%), (0.89,0.07,47%)	LINC01600:NR_131168.1(0.71,0.02,38%), (-0.63,0.54,17%), (0.76,0.08,67%);LINC01600:NR_131168.1(0.89,0.03,18%), (NA,NA,NA%), (0.89,0.07,47%);LINC01600:NR_131168.1(0.71,0.02,38%), (-0.63,0.54,17%), (0.76,0.08,67%);LINC01600:NR_131168.1(0.89,0.03,18%), (NA,NA,NA%), (0.89,0.07,47%)	-0.56 (0.30),-0.54 (6.7e-10),-0.56 (0.30),-1.03 (3.5e-09),-1.03 (3.5e-09);1.17 (0.12),NA,1.17 (0.12),-1.03 (3.5e-09),-1.03 (3.5e-09);-0.56 (0.30),-0.54 (6.7e-10),-0.56 (0.30),-1.03 (3.5e-09),-1.03 (3.5e-09);1.17 (0.12),NA,1.17 (0.12),-1.03 (3.5e-09),-1.03 (3.5e-09)	-1.03 (6.8e-02),-0.24 (1.7e-02),-1.03 (6.8e-02),-0.81 (1.4e-05),-0.81 (1.4e-05);-0.64 (0.54),NA,-0.64 (0.54),-0.81 (1.4e-05),-0.81 (1.4e-05);-1.03 (6.8e-02),-0.24 (1.7e-02),-1.03 (6.8e-02),-0.81 (1.4e-05),-0.81 (1.4e-05);-0.64 (0.54),NA,-0.64 (0.54),-0.81 (1.4e-05),-0.81 (1.4e-05)	NA,0.06 (0.45),NA,-0.91 (1.3e-04),-0.91 (1.3e-04);NA,NA,NA,-0.91 (1.3e-04),-0.91 (1.3e-04);NA,0.06 (0.45),NA,-0.91 (1.3e-04),-0.91 (1.3e-04);NA,NA,NA,-0.91 (1.3e-04),-0.91 (1.3e-04)	NA,0.03 (0.72),NA,-0.31 (0.21),-0.31 (0.21);NA,NA,NA,-0.31 (0.21),-0.31 (0.21);NA,0.03 (0.72),NA,-0.31 (0.21),-0.31 (0.21);NA,NA,NA,-0.31 (0.21),-0.31 (0.21)
15	98865029	98866835	chr15:98865995	Intron	98865759	rs11247377	0.9238	0.9606	0.05129	0.05383	0.0109803	Yes	0	0	0	0	236	-0.35 (0.35)	-1.18 (3.8e-05)	0.24 (0.23)	0.06 (0.79)																																	ARRDC4:NM_183376.3(-0.58,0,87%), (0.11,0.83,83%), (-0.75,0.1,67%)	SYNM:NM_015286.6(0.51,0.01,87%), (0.48,0.13,83%), (0.87,0.02,67%)	SYNM:NM_015286.6(0.51,0.01,87%), (0.48,0.13,83%), (0.87,0.02,67%)	MIR4714:NR_039864.1(0.12,0.69,74%), (0.05,0.93,66%), (0.03,0.97,67%)	MIR4714:NR_039864.1(0.12,0.69,74%), (0.05,0.93,66%), (0.03,0.97,67%)	-0.04 (0.89),-0.38 (0.42),-0.38 (0.42),0.34 (0.84),0.34 (0.84)	0.23 (0.46),-0.89 (5.8e-02),-0.89 (5.8e-02),0.27 (None),0.27 (None)	-1.3 (1.1e-14),-0.27 (5.1e-03),-0.27 (5.1e-03),-0.99 (0.37),-0.99 (0.37)	0.76 (4.6e-07),-0.27 (5.4e-03),-0.27 (5.4e-03),-0.1 (0.93),-0.1 (0.93)
3	50298810	50298910	chr3:350298860;chr3:350298860;chr3:350298860;chr3:350298860	Gene TSS Bid;Gene TSS Bid;Gene TSS Bid;Gene TSS Bid	50298861	rs72932959	1.053	1.031	0.06618	0.04193	0.0110299	Yes	1	0	1	0	299999999;299999999;299999999;299999999	NA;NA;NA;NA	NA;NA;NA;NA	NA;NA;NA;NA	NA;NA;NA;NA	03_50298861_A_C;03_50298861_A_G	BACH1;CTBP2;EGR1;HDAC2;IRF1;MYC;POLR2A;RELA;SAP30;SIN3AK20;SP1;SP4;SPI1;TCF7L2;ZBTB7A;ZEB1	H1-hESC;K562;H1-hESC,HepG2,K562;GM12878,K562,MCF-7,MCF10A-Er-Src;A549,ECC-1,GM10847,GM12878,GM12891,GM12892,GM15510,GM18505,GM18526,GM18951,GM19099,GM19193,Gliobla,H1-hESC,HCT-116,HEK293,HUVEC,HeLa-S3,HepG2,IMR90,K562,MCF-7,MCF10A-Er-Src,NB4,PBDE,ProgFib,Raji,SK-N-MC,SK-N-SH,U87;GM12891;GM12878,GM12891;HCT-116;HepG2,K562;GM12878	ESC;Blood;Blood,ESC,Liver;Blood,Breast;Blood,Blood vessel,Brain,Breast,Cervix,Colon,ESC,Epithelium,Kidney,Liver,Luminal epithelium,Lung,Skin;Colon;Blood,Liver											03_50298861_A_C;03_50298861_A_G	CACNA2D2;CYB561D2;GNAI2;HYAL1;HYAL2;HYAL3;IFRD2;LSMEM2;NAT6;NICN1;RASSF1;SEMA3B;TUSC2;ZMYND10	eqtl;eqtl,eqtl;Within loop;eqtl,eqtl,Within loop;eqtl,Within loop;eqtl,eqtl,eqtl,eqtl,eqtl,eqtl,eqtl,eqtl,Within loop;eqtl,eqtl,eqtl,eqtl;eqtl,eqtl,eqtl,eqtl,eqtl,eqtl,eqtl	Thyroid;Nerve Tibial,Whole Blood;K562;Skin Not Sun Exposed Suprapubic,Skin Sun Exposed Lower leg,K562;Thyroid,K562;Testis,K562;Artery Aorta,Breast Mammary Tissue,Esophagus Gastroesophageal Junction,Lung,Nerve Tibial,Skin Not Sun Exposed Suprapubic,Skin Sun Exposed Lower leg,Testis,K562;Esophagus Mucosa;Heart Atrial Appendage,Small Intestine Terminal Ileum,Spleen,Whole Blood;Adipose Subcutaneous,Esophagus Gastroesophageal Junction,Esophagus Muscularis,Nerve Tibial,Pancreas,Spleen,Whole Blood	True;True,True;True,True,True;True,True,True,True,True,True,True,True,True;True,True,True,True;True,True,True,True,True,True,True	nan;nan,nan;nan,nan,nan;nan,nan,nan,nan,nan,nan,nan,nan,nan;nan,nan,nan,nan;nan,nan,nan,nan,nan,nan,nan	nan;nan,nan;nan,nan,nan;nan,nan,nan,nan,nan,nan,nan,nan,nan;nan,nan,nan,nan;nan,nan,nan,nan,nan,nan,nan	6.18133e-06;4.70409e-08,1.4962e-08;None;1.35827e-16,1.39486e-16,None;3.68334e-05,None;0.00060543,None;8.22192e-09,0.000173365,0.000125092,0.000570164,0.000190586,0.000506273,0.000651808,7.02059e-05,None;3.01205e-05;0.000376523,8.2026e-05,9.54173e-05,7.82309e-07;3.62933e-05,0.000179133,0.000144103,2.28777e-07,4.32903e-06,1.51591e-08,2.49415e-07	-0.42 (0.37);0.1 (0.57);-1.01 (1.9e-21);-1.29 (5.4e-22);-0.93 (9.1e-20);-0.92 (9.2e-06);-0.62 (3.5e-02);-1.16 (5.9e-04);None;-0.74 (8.6e-02);-0.78 (4.4e-12);-0.2 (0.37);-0.91 (4.3e-03);-0.07 (0.84)	-0.36 (0.53);-0.21 (0.25);-0.14 (0.36);0.0 (0.99);-0.61 (1.4e-08);0.24 (0.39);0.5 (0.13);-0.72 (6.6e-02);None;0.36 (0.52);-0.19 (0.19);-0.58 (7.1e-03);0.27 (0.54);-0.17 (0.64)	-1.35 (1.4e-12);-0.98 (7.3e-42);-1.17 (7.6e-72);-1.2 (2.8e-15);-0.83 (8.2e-25);-1.59 (3.7e-53);-0.41 (5.1e-04);-0.16 (0.58);None;-1.3 (4.5e-13);-0.2 (2.0e-03);-0.5 (4.9e-05);-0.52 (1.9e-04);-1.72 (6.8e-09)	-0.42 (2.5e-02);-0.7 (1.8e-22);-0.84 (1.9e-38);-0.32 (3.5e-02);-0.43 (9.5e-08);-0.72 (5.4e-13);-0.69 (2.7e-09);0.05 (0.86);None;-0.38 (3.5e-02);-0.76 (8.8e-34);-0.44 (3.3e-04);-0.67 (1.3e-06);-1.09 (1.4e-04)	NAA80	HYAL3	-0.91 (4.4e-02);-0.92 (9.2e-06)	-0.13 (0.86);0.24 (0.39)	-1.26 (2.9e-12);-1.59 (3.7e-53)	-0.79 (8.4e-06);-0.72 (5.4e-13)										03_50298861_A_C;03_50298861_A_G	Enh;TssA;TssAFlnk;TssBiv	GI.S.INT,HRT.FET;BLD.CD4.MPC,BLD.GM12878,BLD.K562.CNCR,BRN.FET.F,BRN.INF.TMP,BRST.HMEC.35,BRST.MYO,CRVX.HELAS3.CNCR,ESC.4STAR,ESC.H1,ESC.H9,ESC.HUES48,ESC.HUES6,ESC.HUES64,ESC.I3,ESC.WA7,ESDR.CD184.ENDO,ESDR.CD56.MESO,ESDR.H1.BMP4.MESO,ESDR.H1.BMP4.TROP,ESDR.H1.NEUR.PROG,ESDR.H9.NEUR,FAT.ADIP.DR.MSC,GI.CLN.SM.MUS,GI.ESO,GI.STMC.GAST,IPSC.15b,IPSC.18,IPSC.20B,IPSC.DF.6.9,KID.FET,LNG.A549.ETOH002.CNCR,LNG.IMR90,MUS.HSMMT,OVRY,PANC.ISLT,PLCNT.AMN,SKIN.NHDFAD,SKIN.PEN.FRSK.MEL.03,VAS.AOR;ADRL.GLND.FET,BLD.CD14.MONO,BLD.CD14.PC,BLD.CD15.PC,BLD.CD19.CPC,BLD.CD19.PPC,BLD.CD3.CPC,BLD.CD3.PPC,BLD.CD34.CC,BLD.CD34.PC,BLD.CD4.CD25.CD127M.TREGPC,BLD.CD4.CD25I.CD127.TMEMPC,BLD.CD4.CD25M.CD45RA.NPC,BLD.CD4.CD25M.CD45RO.MPC,BLD.CD4.CD25M.IL17M.PL.TPC,BLD.CD4.CD25M.IL17P.PL.TPC,BLD.CD4.CD25M.TPC,BLD.CD4.NPC,BLD.CD56.PC,BLD.CD8.MPC,BLD.CD8.NPC,BLD.DND41.CNCR,BLD.MOB.CD34.PC.F,BLD.MOB.CD34.PC.M,BLD.PER.MONUC.PC,BONE.OSTEO,BRN.ANG.GYR,BRN.ANT.CAUD,BRN.CING.GYR,BRN.CRTX.DR.NRSPHR,BRN.DL.PRFRNTL.CRTX,BRN.FET.M,BRN.GANGEM.DR.NRSPHR,BRN.GRM.MTRX,BRN.HIPP.MID,BRN.NHA,BRN.SUB.NIG,BRST.HMEC,ESDR.CD56.ECTO,ESDR.H1.MSC,ESDR.H9.NEUR.PROG,FAT.ADIP.NUC,FAT.MSC.DR.ADIP,GI.CLN.MUC,GI.CLN.SIG,GI.DUO.MUC,GI.DUO.SM.MUS,GI.L.INT.FET,GI.RECT.MUC.29,GI.RECT.MUC.31,GI.RECT.SM.MUS,GI.S.INT.FET,GI.STMC.FET,GI.STMC.MUC,GI.STMC.MUS,HRT.ATR.R,HRT.VENT.L,HRT.VNT.R,IPSC.DF.19.11,LIV.ADLT,LNG,LNG.FET,LNG.NHLF,MUS.HSMM,MUS.LEG.FET,MUS.PSOAS,MUS.SAT,MUS.SKLT.F,MUS.SKLT.M,MUS.TRNK.FET,PANC,PLCNT.FET,SKIN.NHEK,SKIN.PEN.FRSK.FIB.01,SKIN.PEN.FRSK.KER.02,SKIN.PEN.FRSK.KER.03,SKIN.PEN.FRSK.MEL.01,SPLN,STRM.CHON.MRW.DR.MSC,STRM.MRW.MSC,THYM,THYM.FET,VAS.HUVEC;LIV.HEPG2.CNCR	Digestive,Heart;Blood,Brain,Cervix,Digestive,ES-deriv,ESC,Epithelial,Heart,Lung,Mesench,Muscle,Other,Skin,iPSC;Adipose,Blood,Bone,Brain,Digestive,ES-deriv,Epithelial,Heart,Liver,Lung,Mesench,Muscle,Myosat,Neurosph,Other,Skin,Thymus,iPSC;Liver
17	27526373	27527377	chr17:27526800	Intron	27527162	rs7222355	1.035	0.9777	0.08521	0.03207	0.0111547	No	1	0	1	0	-362	2.27 (1.1e-06)	0.27 (0.66)	NA	NA	17_27527162_A_C;17_27527162_A_G	ZNF263	HEK293-T-REx	Kidney											17_27527162_A_C;17_27527162_A_G	;KSR1;RP11-720N19.1;TBC1D3P5	Within loop,Within loop,Within loop,Within loop,Within loop,Within loop,Within loop,Within loop,Within loop,Within loop,Within loop,Within loop,Within loop,Within loop,Within loop,Within loop,Within loop,Within loop,Within loop,Anchor to anchor,Anchor to anchor;eqtl,eqtl,eqtl,Within loop,Within loop,Within loop,Within loop,Within loop,Within loop,Within loop,Within loop,Within loop,Within loop,Within loop,Within loop,Within loop,Within loop,Within loop,Within loop,Within loop,Within loop,Within loop,Within loop,Within loop,Within loop,Within loop,Within loop,Within loop,Within loop,Within loop,Within loop,Within loop,Within loop,Within loop,Within loop,Within loop,Within loop,Within loop,Within loop,Within loop,Within loop,Within loop,Within loop,Within loop,Within loop,Within loop,Within loop,Within loop;eqtl;Within loop,Within loop,Within loop,Within loop,Within loop;eqtl,eqtl,eqtl,eqtl,Within loop,Within loop,Within loop,Within loop,Within loop,Within loop,Within loop,Within loop,Within loop,Within loop,Within loop,Within loop,Within loop,Within loop,Within loop,Within loop,Within loop,Within loop,Within loop,Within loop,Within loop,Within loop,Within loop,Within loop,Within loop,Within loop,Within loop,Within loop,Within loop,Within loop,Within loop,Within loop,Within loop,Within loop,Within loop,Within loop,Within loop,Within loop,Within loop,Within loop,Within loop,Within loop,Within loop,Within loop,Within loop	Lung,Psoas,Epidermal_Keratinocyte_day3,PANC1,Lung,Bladder,NHEK,HMEC,HAP1_DKO,H1-TRO,Cortex_DLPFC,Bowel_Small,HCT116-untreated,T47D,NCIH460,A549,H1-NPC,Epidermal_Keratinocyte_day6,HepG2,G401,Cortex_DLPFC;Esophagus Mucosa,Lung,Whole Blood,SKMEL5,VentricleLeft,Caki2,H1-NPC,Ventricle_Right,HUVEC,THP1,HAP1,G401,Cortex_DLPFC,Hippocampus,Spleen,Pancreas,NCIH460,A549,IMR90,HMEC,HAP1_WAPL_KO,HAP1_DKO,PANC1,HepG2,HAP1,T47D,RPMI7951,PANC1,Thymus,SKMEL5,Pancreas,HUVEC,THP1_PMA,Cortex_DLPFC,NHEK,Aorta,HCT116-untreated,KBM7,RPMI7951,GM12878,Ovary,K562,THP1_PMA,GM12878,K562,Hippocampus,Cortex_DLPFC,Astrocyte;Whole Blood;Hippocampus,HAP1,Cortex_DLPFC,GM12878,THP1_PMA;blood,Esophagus Mucosa,Lung,Whole Blood,SKMEL5,VentricleLeft,Caki2,H1-NPC,Ventricle_Right,HUVEC,THP1,HAP1,G401,Cortex_DLPFC,Hippocampus,Spleen,Pancreas,NCIH460,A549,IMR90,HMEC,HAP1_WAPL_KO,HAP1_DKO,PANC1,HepG2,HAP1,T47D,RPMI7951,PANC1,Thymus,SKMEL5,Pancreas,HUVEC,THP1_PMA,Cortex_DLPFC,NHEK,Aorta,HCT116-untreated,KBM7,RPMI7951,GM12878,Ovary,K562,THP1_PMA,GM12878,K562,Hippocampus,Cortex_DLPFC,Astrocyte	True,True,True,True,True,True,True,True,True,True,True,True,True,True,True,True,True,True,True,True,True;True,True,True,True,True,True,True,True,True,True,True,True,True,True,True,True,True,True,True,True,True,True,True,True,True,True,True,True,True,True,True,True,True,True,True,True,True,True,True,True,True,True,True,True,True,True,True,True;True;True,True,True,True,True;True,True,True,True,True,True,True,True,True,True,True,True,True,True,True,True,True,True,True,True,True,True,True,True,True,True,True,True,True,True,True,True,True,True,True,True,True,True,True,True,True,True,True,True,True,True,True,True,True	nan,nan,nan,nan,nan,nan,nan,nan,nan,nan,nan,nan,nan,nan,nan,nan,nan,nan,nan,nan,nan;nan,nan,nan,nan,nan,nan,nan,nan,nan,nan,nan,nan,nan,nan,nan,nan,nan,nan,nan,nan,nan,nan,nan,nan,nan,nan,nan,nan,nan,nan,nan,nan,nan,nan,nan,nan,nan,nan,nan,nan,nan,nan,nan,nan,nan,nan,nan,nan;nan;nan,nan,nan,nan,nan;-0.57447,nan,nan,nan,nan,nan,nan,nan,nan,nan,nan,nan,nan,nan,nan,nan,nan,nan,nan,nan,nan,nan,nan,nan,nan,nan,nan,nan,nan,nan,nan,nan,nan,nan,nan,nan,nan,nan,nan,nan,nan,nan,nan,nan,nan,nan,nan,nan,nan	nan,nan,nan,nan,nan,nan,nan,nan,nan,nan,nan,nan,nan,nan,nan,nan,nan,nan,nan,nan,nan;nan,nan,nan,nan,nan,nan,nan,nan,nan,nan,nan,nan,nan,nan,nan,nan,nan,nan,nan,nan,nan,nan,nan,nan,nan,nan,nan,nan,nan,nan,nan,nan,nan,nan,nan,nan,nan,nan,nan,nan,nan,nan,nan,nan,nan,nan,nan,nan;nan;nan,nan,nan,nan,nan;0.0957,nan,nan,nan,nan,nan,nan,nan,nan,nan,nan,nan,nan,nan,nan,nan,nan,nan,nan,nan,nan,nan,nan,nan,nan,nan,nan,nan,nan,nan,nan,nan,nan,nan,nan,nan,nan,nan,nan,nan,nan,nan,nan,nan,nan,nan,nan,nan,nan	None,None,None,None,None,None,None,None,None,None,None,None,None,None,None,None,None,None,None,None,None;6.98641e-12,1.57855e-06,6.81534e-53,None,None,None,None,None,None,None,None,None,None,None,None,None,None,None,None,None,None,None,None,None,None,None,None,None,None,None,None,None,None,None,None,None,None,None,None,None,None,None,None,None,None,None,None,None;1.85176e-10;None,None,None,None,None;None,6.98641e-12,1.57855e-06,6.81534e-53,None,None,None,None,None,None,None,None,None,None,None,None,None,None,None,None,None,None,None,None,None,None,None,None,None,None,None,None,None,None,None,None,None,None,None,None,None,None,None,None,None,None,None,None,None	None;0.71 (2.9e-17)	None;0.73 (3.3e-17)	None;-0.59 (2.4e-23)	None;-0.81 (1.4e-41)	LOC100420848	KSR1	NA;0.71 (2.9e-17)	NA;0.73 (3.3e-17)	NA;-0.59 (2.4e-23)	NA;-0.81 (1.4e-41)	POLDIP2:NM_015584.5(-0.9,0,31%), (0.92,0.28,14%), (-0.86,0.05,53%)	NOS2:NM_000625.4(0.88,0,28%), (1,0.01,10%), (0.79,0.1,53%)	LYRM9:NM_001076680.3(-0.13,0.8,31%), (-0.44,0.79,14%), (-0.9,0.03,53%)	KSR1:NM_001394584.1(0.19,0.7,31%), (-0.82,0.45,14%), (0.26,0.73,53%)	TBC1D3P5:NR_033892.1(0.08,0.91,21%), (0.99,0.34,10%), (0.59,0.53,33%)	-0.51 (2.1e-03),0.34 (0.78),-0.74 (9.6e-03),0.71 (2.9e-17),NA	-0.11 (0.64),0.02 (None),-0.82 (7.8e-03),0.73 (3.3e-17),NA	-0.19 (2.2e-02),NA,-0.86 (3.4e-03),-0.59 (2.4e-23),NA	-0.22 (7.4e-03),NA,0.34 (0.25),-0.81 (1.4e-41),NA	17_27527162_A_C;17_27527162_A_G	Enh;TssAFlnk	ADRL.GLND.FET,BLD.CD14.PC,BLD.CD19.CPC,BLD.CD19.PPC,BLD.CD3.PPC,BLD.CD34.PC,BLD.CD4.CD25M.CD45RA.NPC,BLD.CD4.MPC,BLD.CD56.PC,BLD.CD8.NPC,BLD.DND41.CNCR,BLD.GM12878,BLD.MOB.CD34.PC.F,BLD.MOB.CD34.PC.M,BRN.ANG.GYR,BRN.CING.GYR,BRN.CRTX.DR.NRSPHR,BRN.DL.PRFRNTL.CRTX,BRN.GANGEM.DR.NRSPHR,BRN.HIPP.MID,BRN.INF.TMP,BRN.NHA,BRN.SUB.NIG,BRST.MYO,ESC.4STAR,ESC.H1,ESC.H9,ESC.HUES48,ESC.HUES6,ESC.HUES64,ESC.WA7,ESDR.CD184.ENDO,ESDR.CD56.ECTO,ESDR.CD56.MESO,ESDR.H1.BMP4.MESO,ESDR.H1.BMP4.TROP,ESDR.H1.MSC,ESDR.H9.NEUR,ESDR.H9.NEUR.PROG,FAT.ADIP.DR.MSC,FAT.ADIP.NUC,FAT.MSC.DR.ADIP,GI.CLN.SIG,GI.CLN.SM.MUS,GI.DUO.MUC,GI.DUO.SM.MUS,GI.L.INT.FET,GI.RECT.MUC.29,GI.RECT.MUC.31,GI.S.INT,GI.S.INT.FET,GI.STMC.FET,GI.STMC.GAST,GI.STMC.MUC,GI.STMC.MUS,IPSC.18,IPSC.20B,IPSC.DF.19.11,IPSC.DF.6.9,KID.FET,LIV.ADLT,LIV.HEPG2.CNCR,LNG.FET,LNG.IMR90,LNG.NHLF,MUS.LEG.FET,MUS.SKLT.F,MUS.SKLT.M,MUS.TRNK.FET,OVRY,PANC,PLCNT.FET,SKIN.NHDFAD,SKIN.PEN.FRSK.KER.03,SKIN.PEN.FRSK.MEL.03,SPLN,STRM.MRW.MSC,THYM,THYM.FET,VAS.HUVEC;BLD.CD14.MONO,BLD.CD15.PC,BLD.CD34.CC,BLD.K562.CNCR,BRN.ANT.CAUD,ESC.I3,GI.RECT.SM.MUS,IPSC.15b,LNG.A549.ETOH002.CNCR	Adipose,Blood,Brain,Digestive,ES-deriv,ESC,Epithelial,Liver,Lung,Mesench,Muscle,Neurosph,Other,Skin,Thymus,iPSC;Blood,Brain,ESC,Lung,Muscle,iPSC	17_27527162_A_G	intron_variant	VEP	None	0	-3858.0;-70714.0	ENSG00000297848;KSR1	None,None,None	nan
18	77100073	77103587	chr18:77101505;chr18:77102603	Intron;Intron	77103256	rs7228426	0.9426	1.011	0.003147	0.3031	0.0118341	No	0	1	1	0	-1751;-653	2.19 (4.6e-08);2.08 (4.3e-02)	-0.25 (0.64);-0.31 (0.81)	1.52 (3.1e-22);2.59 (4.1e-32)	-0.34 (8.3e-02);-0.7 (1.3e-02)															18_77103256_C_T	;MBP	Within loop;eqtl,Within loop,Within loop,Within loop,Within loop,Within loop,Within loop,Within loop,Within loop,Within loop,Within loop,Within loop,Within loop,Within loop,Within loop,Within loop,Within loop,Within loop,Within loop,Within loop,Within loop,Within loop,Within loop,Within loop,Within loop,Within loop,Within loop,Within loop,Within loop,Within loop,Within loop,Within loop,Within loop,Within loop,Within loop,Within loop,Within loop	H1-NPC;CD4-positive, alpha-beta T cell,Spleen,Spleen,RPMI7951,HepG2,Bowel_Small,Pancreas,Cortex_DLPFC,Hippocampus,Aorta,H1-NPC,KBM7,Aorta,Astrocyte,IMR90,THP1_PMA,Pancreas,Epidermal_Keratinocyte_day3,Epidermal_Keratinocyte_day0,K562,Bladder,Spleen,HMEC,THP1_PMA,THP1,H1-TRO,PANC1,Ovary,RPMI7951,THP1_PMA,Lung,Cortex_DLPFC,THP1,Bowel_Small,GM12878,SKMEL5,HMEC	True;False,True,True,True,True,True,True,True,True,True,True,True,True,True,True,True,True,True,True,True,True,True,True,True,True,True,True,True,True,True,True,True,True,True,True,True,True	nan;-0.444487,nan,nan,nan,nan,nan,nan,nan,nan,nan,nan,nan,nan,nan,nan,nan,nan,nan,nan,nan,nan,nan,nan,nan,nan,nan,nan,nan,nan,nan,nan,nan,nan,nan,nan,nan,nan	nan;0.1402,nan,nan,nan,nan,nan,nan,nan,nan,nan,nan,nan,nan,nan,nan,nan,nan,nan,nan,nan,nan,nan,nan,nan,nan,nan,nan,nan,nan,nan,nan,nan,nan,nan,nan,nan,nan	None;None,None,None,None,None,None,None,None,None,None,None,None,None,None,None,None,None,None,None,None,None,None,None,None,None,None,None,None,None,None,None,None,None,None,None,None,None	None;0.49 (2.5e-18)	None;-0.16 (1.3e-02)	None;0.58 (5.9e-38)	None;-1.89 (0.0e+00)	MBP	MBP	0.49 (2.5e-18)	-0.16 (1.3e-02)	0.58 (5.9e-38)	-1.89 (0.0e+00)	MBP:NM_002385.3(-0.67,0,87%), (-0.19,0.63,83%), (-0.14,0.83,67%);MBP:NM_002385.3(-0.59,0,82%), (-0.08,0.85,83%), (0.2,0.8,53%);MBP:NM_002385.3(-0.67,0,87%), (-0.19,0.63,83%), (-0.14,0.83,67%);MBP:NM_002385.3(-0.59,0,82%), (-0.08,0.85,83%), (0.2,0.8,53%);MBP:NM_002385.3(-0.67,0,87%), (-0.19,0.63,83%), (-0.14,0.83,67%);MBP:NM_002385.3(-0.59,0,82%), (-0.08,0.85,83%), (0.2,0.8,53%);MBP:NM_002385.3(-0.67,0,87%), (-0.19,0.63,83%), (-0.14,0.83,67%);MBP:NM_002385.3(-0.59,0,82%), (-0.08,0.85,83%), (0.2,0.8,53%);MBP:NM_002385.3(-0.67,0,87%), (-0.19,0.63,83%), (-0.14,0.83,67%);MBP:NM_002385.3(-0.59,0,82%), (-0.08,0.85,83%), (0.2,0.8,53%)	LINC01927:NR_110784.1(-0.44,0.24,36%), (-0.73,0.19,28%), (0.94,0.05,40%);LOC339298:NR_040034.1(0.44,0.64,13%), (1,0.03,10%), (NA,NA,NA%);LINC01927:NR_110784.1(-0.44,0.24,36%), (-0.73,0.19,28%), (0.94,0.05,40%);LOC339298:NR_040034.1(0.44,0.64,13%), (1,0.03,10%), (NA,NA,NA%);LINC01927:NR_110784.1(-0.44,0.24,36%), (-0.73,0.19,28%), (0.94,0.05,40%);LOC339298:NR_040034.1(0.44,0.64,13%), (1,0.03,10%), (NA,NA,NA%);LINC01927:NR_110784.1(-0.44,0.24,36%), (-0.73,0.19,28%), (0.94,0.05,40%);LOC339298:NR_040034.1(0.44,0.64,13%), (1,0.03,10%), (NA,NA,NA%);LINC01927:NR_110784.1(-0.44,0.24,36%), (-0.73,0.19,28%), (0.94,0.05,40%);LOC339298:NR_040034.1(0.44,0.64,13%), (1,0.03,10%), (NA,NA,NA%)	LINC01927:NR_110784.1(-0.44,0.24,36%), (-0.73,0.19,28%), (0.94,0.05,40%);ZNF236-DT:NR_040024.1(0.35,0.14,82%), (0.43,0.18,83%), (-0.81,0.09,53%);LINC01927:NR_110784.1(-0.44,0.24,36%), (-0.73,0.19,28%), (0.94,0.05,40%);ZNF236-DT:NR_040024.1(0.35,0.14,82%), (0.43,0.18,83%), (-0.81,0.09,53%);LINC01927:NR_110784.1(-0.44,0.24,36%), (-0.73,0.19,28%), (0.94,0.05,40%);ZNF236-DT:NR_040024.1(0.35,0.14,82%), (0.43,0.18,83%), (-0.81,0.09,53%);LINC01927:NR_110784.1(-0.44,0.24,36%), (-0.73,0.19,28%), (0.94,0.05,40%);ZNF236-DT:NR_040024.1(0.35,0.14,82%), (0.43,0.18,83%), (-0.81,0.09,53%);LINC01927:NR_110784.1(-0.44,0.24,36%), (-0.73,0.19,28%), (0.94,0.05,40%);ZNF236-DT:NR_040024.1(0.35,0.14,82%), (0.43,0.18,83%), (-0.81,0.09,53%)	MBP:NM_001025101.2(-0.39,0.07,87%), (0.39,0.24,83%), (0.25,0.69,67%);MBP:NM_001025101.2(-0.33,0.17,82%), (0.46,0.13,83%), (0.62,0.28,53%);MBP:NM_001025101.2(-0.39,0.07,87%), (0.39,0.24,83%), (0.25,0.69,67%);MBP:NM_001025101.2(-0.33,0.17,82%), (0.46,0.13,83%), (0.62,0.28,53%);MBP:NM_001025101.2(-0.39,0.07,87%), (0.39,0.24,83%), (0.25,0.69,67%);MBP:NM_001025101.2(-0.33,0.17,82%), (0.46,0.13,83%), (0.62,0.28,53%);MBP:NM_001025101.2(-0.39,0.07,87%), (0.39,0.24,83%), (0.25,0.69,67%);MBP:NM_001025101.2(-0.33,0.17,82%), (0.46,0.13,83%), (0.62,0.28,53%);MBP:NM_001025101.2(-0.39,0.07,87%), (0.39,0.24,83%), (0.25,0.69,67%);MBP:NM_001025101.2(-0.33,0.17,82%), (0.46,0.13,83%), (0.62,0.28,53%)	MBP:NM_001025100.2(-0.36,0.12,87%), (0.41,0.2,83%), (0.3,0.62,67%);MBP:NM_001025100.2(-0.29,0.24,82%), (0.48,0.11,83%), (0.67,0.23,53%);MBP:NM_001025100.2(-0.36,0.12,87%), (0.41,0.2,83%), (0.3,0.62,67%);MBP:NM_001025100.2(-0.29,0.24,82%), (0.48,0.11,83%), (0.67,0.23,53%);MBP:NM_001025100.2(-0.36,0.12,87%), (0.41,0.2,83%), (0.3,0.62,67%);MBP:NM_001025100.2(-0.29,0.24,82%), (0.48,0.11,83%), (0.67,0.23,53%);MBP:NM_001025100.2(-0.36,0.12,87%), (0.41,0.2,83%), (0.3,0.62,67%);MBP:NM_001025100.2(-0.29,0.24,82%), (0.48,0.11,83%), (0.67,0.23,53%);MBP:NM_001025100.2(-0.36,0.12,87%), (0.41,0.2,83%), (0.3,0.62,67%);MBP:NM_001025100.2(-0.29,0.24,82%), (0.48,0.11,83%), (0.67,0.23,53%)	0.49 (2.5e-18),1.17 (1.0e-04),1.17 (1.0e-04),0.49 (2.5e-18),0.49 (2.5e-18);0.49 (2.5e-18),NA,-0.92 (9.4e-15),0.49 (2.5e-18),0.49 (2.5e-18);0.49 (2.5e-18),1.17 (1.0e-04),1.17 (1.0e-04),0.49 (2.5e-18),0.49 (2.5e-18);0.49 (2.5e-18),NA,-0.92 (9.4e-15),0.49 (2.5e-18),0.49 (2.5e-18);0.49 (2.5e-18),1.17 (1.0e-04),1.17 (1.0e-04),0.49 (2.5e-18),0.49 (2.5e-18);0.49 (2.5e-18),NA,-0.92 (9.4e-15),0.49 (2.5e-18),0.49 (2.5e-18);0.49 (2.5e-18),1.17 (1.0e-04),1.17 (1.0e-04),0.49 (2.5e-18),0.49 (2.5e-18);0.49 (2.5e-18),NA,-0.92 (9.4e-15),0.49 (2.5e-18),0.49 (2.5e-18);0.49 (2.5e-18),1.17 (1.0e-04),1.17 (1.0e-04),0.49 (2.5e-18),0.49 (2.5e-18);0.49 (2.5e-18),NA,-0.92 (9.4e-15),0.49 (2.5e-18),0.49 (2.5e-18)	-0.16 (1.3e-02),-0.43 (0.29),-0.43 (0.29),-0.16 (1.3e-02),-0.16 (1.3e-02);-0.16 (1.3e-02),NA,-0.28 (5.5e-02),-0.16 (1.3e-02),-0.16 (1.3e-02);-0.16 (1.3e-02),-0.43 (0.29),-0.43 (0.29),-0.16 (1.3e-02),-0.16 (1.3e-02);-0.16 (1.3e-02),NA,-0.28 (5.5e-02),-0.16 (1.3e-02),-0.16 (1.3e-02);-0.16 (1.3e-02),-0.43 (0.29),-0.43 (0.29),-0.16 (1.3e-02),-0.16 (1.3e-02);-0.16 (1.3e-02),NA,-0.28 (5.5e-02),-0.16 (1.3e-02),-0.16 (1.3e-02);-0.16 (1.3e-02),-0.43 (0.29),-0.43 (0.29),-0.16 (1.3e-02),-0.16 (1.3e-02);-0.16 (1.3e-02),NA,-0.28 (5.5e-02),-0.16 (1.3e-02),-0.16 (1.3e-02);-0.16 (1.3e-02),-0.43 (0.29),-0.43 (0.29),-0.16 (1.3e-02),-0.16 (1.3e-02);-0.16 (1.3e-02),NA,-0.28 (5.5e-02),-0.16 (1.3e-02),-0.16 (1.3e-02)	0.58 (5.9e-38),NA,NA,0.58 (5.9e-38),0.58 (5.9e-38);0.58 (5.9e-38),NA,-0.43 (1.0e-09),0.58 (5.9e-38),0.58 (5.9e-38);0.58 (5.9e-38),NA,NA,0.58 (5.9e-38),0.58 (5.9e-38);0.58 (5.9e-38),NA,-0.43 (1.0e-09),0.58 (5.9e-38),0.58 (5.9e-38);0.58 (5.9e-38),NA,NA,0.58 (5.9e-38),0.58 (5.9e-38);0.58 (5.9e-38),NA,-0.43 (1.0e-09),0.58 (5.9e-38),0.58 (5.9e-38);0.58 (5.9e-38),NA,NA,0.58 (5.9e-38),0.58 (5.9e-38);0.58 (5.9e-38),NA,-0.43 (1.0e-09),0.58 (5.9e-38),0.58 (5.9e-38);0.58 (5.9e-38),NA,NA,0.58 (5.9e-38),0.58 (5.9e-38);0.58 (5.9e-38),NA,-0.43 (1.0e-09),0.58 (5.9e-38),0.58 (5.9e-38)	-1.89 (0.0e+00),NA,NA,-1.89 (0.0e+00),-1.89 (0.0e+00);-1.89 (0.0e+00),NA,-0.17 (2.2e-02),-1.89 (0.0e+00),-1.89 (0.0e+00);-1.89 (0.0e+00),NA,NA,-1.89 (0.0e+00),-1.89 (0.0e+00);-1.89 (0.0e+00),NA,-0.17 (2.2e-02),-1.89 (0.0e+00),-1.89 (0.0e+00);-1.89 (0.0e+00),NA,NA,-1.89 (0.0e+00),-1.89 (0.0e+00);-1.89 (0.0e+00),NA,-0.17 (2.2e-02),-1.89 (0.0e+00),-1.89 (0.0e+00);-1.89 (0.0e+00),NA,NA,-1.89 (0.0e+00),-1.89 (0.0e+00);-1.89 (0.0e+00),NA,-0.17 (2.2e-02),-1.89 (0.0e+00),-1.89 (0.0e+00);-1.89 (0.0e+00),NA,NA,-1.89 (0.0e+00),-1.89 (0.0e+00);-1.89 (0.0e+00),NA,-0.17 (2.2e-02),-1.89 (0.0e+00),-1.89 (0.0e+00)	18_77103256_C_T	Enh;EnhBiv;EnhG;TssAFlnk	BLD.CD19.CPC,BLD.CD3.CPC,BLD.CD34.PC,BLD.CD4.CD25I.CD127.TMEMPC,BLD.CD4.CD25M.CD45RA.NPC,BLD.CD4.CD25M.TPC,BLD.CD4.MPC,BLD.CD4.NPC,BLD.CD8.MPC,BLD.CD8.NPC,BLD.MOB.CD34.PC.F,BONE.OSTEO,BRN.NHA,BRST.HMEC,BRST.HMEC.35,CRVX.HELAS3.CNCR,ESDR.CD56.MESO,ESDR.H1.BMP4.TROP,ESDR.H1.MSC,FAT.ADIP.NUC,GI.DUO.MUC,GI.DUO.SM.MUS,GI.S.INT,GI.STMC.FET,GI.STMC.MUC,GI.STMC.MUS,HRT.ATR.R,KID.FET,LIV.ADLT,LNG,LNG.A549.ETOH002.CNCR,LNG.IMR90,LNG.NHLF,MUS.HSMM,MUS.HSMMT,MUS.LEG.FET,MUS.SAT,MUS.SKLT.F,MUS.TRNK.FET,PLCNT.AMN,PLCNT.FET,SKIN.NHEK,SKIN.PEN.FRSK.FIB.01,SKIN.PEN.FRSK.FIB.02,SKIN.PEN.FRSK.KER.03,STRM.MRW.MSC,THYM.FET,VAS.HUVEC;ADRL.GLND.FET;BLD.CD14.MONO,BLD.CD14.PC,BLD.CD15.PC,BLD.CD19.PPC,BLD.CD3.PPC,BLD.CD34.CC,BLD.CD4.CD25.CD127M.TREGPC,BLD.CD4.CD25M.IL17M.PL.TPC,BLD.CD4.CD25M.IL17P.PL.TPC,BLD.CD56.PC,BLD.DND41.CNCR,BLD.MOB.CD34.PC.M,BLD.PER.MONUC.PC,GI.L.INT.FET,GI.S.INT.FET,SKIN.PEN.FRSK.MEL.03,SPLN;BLD.CD4.CD25M.CD45RO.MPC,FAT.ADIP.DR.MSC,FAT.MSC.DR.ADIP,SKIN.NHDFAD,SKIN.PEN.FRSK.KER.02	Adipose,Blood,Bone,Brain,Cervix,Digestive,ES-deriv,Epithelial,Heart,Liver,Lung,Mesench,Muscle,Myosat,Other,Skin,Thymus;Other;Blood,Digestive,Epithelial,Other;Blood,Epithelial,Mesench,Skin	18_77103256_C_T	intron_variant	VEP	None	0	-29527	MBP	None,None,None	nan
15	80506500	80507446	chr15:80507223	Intron	80506527	rs4331301	0.9625	1.023	0.07396	0.04062	0.0119123	No	1	0	1	0	696	NA	NA	0.03 (0.94)	-1.52 (6.3e-06)															15_80506527_G_A;15_80506527_G_T	;ARNT2;RP11-210M15.2	Within loop,Within loop,Within loop,Within loop,Within loop,Within loop,Within loop,Within loop,Within loop,Within loop,Within loop,Within loop,Within loop,Within loop,Within loop,Within loop,Within loop,Within loop,Within loop,Within loop,Within loop,Within loop,Within loop,Within loop,Within loop,Within loop,Within loop,Within loop,Within loop,Within loop,Within loop,Within loop,Within loop,Within loop,Within loop,Within loop,Within loop;eqtl	NHEK,IMR90,Lung,Astrocyte,HCT116-untreated,H1-NPC,Epidermal_Keratinocyte_day0,HMEC,THP1,HepG2,H1-NPC,Hippocampus,Caki2,NHEK,A549,HAP1_DKO,RPMI7951,K562,PANC1,Spleen,Liver,Lung,NHEK,Cortex_DLPFC,HUVEC,H1-TRO,THP1_PMA,Spleen,Ventricle_Right,SKMEL5,THP1_PMA,HAP1_WAPL_KO,T47D,H1-MSC,H1-ESC,Spleen,SKMEL5;Spleen;Nerve Tibial	True,True,True,True,True,True,True,True,True,True,True,True,True,True,True,True,True,True,True,True,True,True,True,True,True,True,True,True,True,True,True,True,True,True,True,True,True;True	nan,nan,nan,nan,nan,nan,nan,nan,nan,nan,nan,nan,nan,nan,nan,nan,nan,nan,nan,nan,nan,nan,nan,nan,nan,nan,nan,nan,nan,nan,nan,nan,nan,nan,nan,nan,nan;nan	nan,nan,nan,nan,nan,nan,nan,nan,nan,nan,nan,nan,nan,nan,nan,nan,nan,nan,nan,nan,nan,nan,nan,nan,nan,nan,nan,nan,nan,nan,nan,nan,nan,nan,nan,nan,nan;nan	None,None,None,None,None,None,None,None,None,None,None,None,None,None,None,None,None,None,None,None,None,None,None,None,None,None,None,None,None,None,None,None,None,None,None,None,None;4.5048e-06;6.73228e-05	None;-0.29 (0.12)	None;-0.53 (4.1e-03)	None;0.16 (2.0e-02)	None;-0.99 (8.2e-51)	ARNT2	ARNT2	-0.29 (0.12)	-0.53 (4.1e-03)	0.16 (2.0e-02)	-0.99 (8.2e-51)	ARNT2:NM_014862.4(0.85,0,67%), (0.71,0.01,83%), (NA,NA,NA%)	ST20-AS1:NR_028330.1(-0.83,0,67%), (-0.8,0,83%), (NA,NA,NA%)	NA(NA,NA,NA%), (NA,NA,NA%), (NA,NA,NA%)	LOC101929586:NR_120363.1(0.3,0.62,23%), (0.3,0.71,31%), (NA,NA,NA%)	LOC101929586:NR_120363.1(0.3,0.62,23%), (0.3,0.71,31%), (NA,NA,NA%)	-0.29 (0.12),-0.37 (1.3e-03),NA,NA,NA	-0.53 (4.1e-03),-0.66 (7.2e-09),NA,NA,NA	0.16 (2.0e-02),0.15 (8.3e-02),NA,NA,NA	-0.99 (8.2e-51),0.17 (6.1e-02),NA,NA,NA	15_80506527_G_A;15_80506527_G_T	Enh	BRN.ANT.CAUD,BRN.DL.PRFRNTL.CRTX,BRN.INF.TMP,BRST.MYO,FAT.ADIP.DR.MSC,GI.STMC.FET,LNG.FET,LNG.IMR90,LNG.NHLF,MUS.HSMMT,SKIN.NHDFAD,SKIN.PEN.FRSK.FIB.01,SKIN.PEN.FRSK.FIB.02	Brain,Digestive,Epithelial,Lung,Mesench,Muscle,Other,Skin	15_80506527_G_A	intron_variant	VEP	None	0	-102145	ARNT2	None,None,None	nan
6	31157752	31157852	chr6:31157802;chr6:31157802	Gene TSS Bid;Gene TSS Bid	31157792	rs2239524	1.048	1.018	0.02503	0.1056	0.0119597	Yes	0	1	1	0	10;10	NA;NA	NA;NA	NA;NA	NA;NA	06_31157792_T_A;06_31157792_T_G	POLR2A	A549,ECC-1,GM12878,GM12891,GM12892,GM15510,GM18505,GM18526,GM18951,GM19099,GM19193,Gliobla,HCT-116,HEK293,HUVEC,HeLa-S3,HepG2,K562,MCF-7,MCF10A-Er-Src,NB4,PBDE,ProgFib,Raji,SK-N-MC,SK-N-SH,U87	Blood,Blood vessel,Brain,Breast,Cervix,Colon,Epithelium,Kidney,Liver,Luminal epithelium,Skin											06_31157792_T_A;06_31157792_T_G	C4A;C4B;CCHCR1;CDSN;DDAH2;FLOT1;GTF2H4;HCG27;HCP5;HLA-B;HLA-C;HLA-L;HLA-S;MIR6891;POU5F1;PRRT1;PSORS1C1;PSORS1C2;PSORS1C3;SFTA2;TCF19;VARS2;XXbac-BPG181B23.7	eqtl,eqtl,eqtl,eqtl,eqtl,eqtl,eqtl;eqtl,eqtl;eqtl,eqtl,eqtl,eqtl,eqtl,eqtl,eqtl,eqtl,eqtl,eqtl,eqtl,eqtl,Within loop,Within loop,Within loop,Within loop,Within loop;eqtl,eqtl,Within loop,Within loop;eqtl;eqtl,eqtl,eqtl,eqtl,eqtl,eqtl,eqtl,eqtl,eqtl,eqtl,eqtl,eqtl,eqtl,eqtl,eqtl,eqtl,eqtl,eqtl,eqtl,eqtl,eqtl,eqtl,eqtl,eqtl,eqtl,eqtl,eqtl,eqtl,eqtl,eqtl,eqtl,Within loop,Within loop,Within loop,Within loop,Within loop;eqtl,eqtl,eqtl,eqtl;eqtl,eqtl,Within loop,Within loop,Within loop;eqtl,eqtl,eqtl,eqtl,eqtl,eqtl,eqtl,eqtl,eqtl,eqtl,eqtl,eqtl,eqtl,eqtl,eqtl;eqtl,eqtl,eqtl,Within loop,Within loop,Within loop,Within loop,Within loop;eqtl,eqtl,eqtl,eqtl,eqtl,eqtl,eqtl,eqtl,eqtl,eqtl,eqtl,eqtl;eqtl,eqtl,eqtl,eqtl,eqtl,eqtl,eqtl,eqtl,eqtl,eqtl,eqtl,eqtl,eqtl,eqtl,eqtl,eqtl,eqtl,eqtl,eqtl,Within loop,Within loop,Within loop,Within loop,Within loop;Within loop,Within loop,Within loop,Within loop,Within loop;eqtl,eqtl,eqtl,eqtl,eqtl,eqtl,eqtl,Within loop,Within loop,Within loop,Within loop,Within loop;eqtl,eqtl,eqtl,eqtl,eqtl,eqtl,eqtl,eqtl,eqtl,eqtl,eqtl,eqtl,eqtl,eqtl,eqtl,eqtl,eqtl,eqtl,eqtl,eqtl,eqtl	Adipose Subcutaneous,Brain Cerebellar Hemisphere,Lung,Muscle Skeletal,Nerve Tibial,Skin Not Sun Exposed Suprapubic,Skin Sun Exposed Lower leg;Stomach,Whole Blood;Artery Tibial,Brain Cerebellar Hemisphere,Brain Cortex,Cells Cultured fibroblasts,Colon Transverse,Esophagus Mucosa,Lung,Muscle Skeletal,Pituitary,Spleen,Testis,Thyroid,Ventricle_Right,PANC1,HepG2,Bladder,Spleen;Skin Not Sun Exposed Suprapubic,Skin Sun Exposed Lower leg,HepG2,Bladder;Cells Cultured fibroblasts;Thyroid;Brain Amygdala,Brain Anterior cingulate cortex BA24;Adipose Subcutaneous,Adipose Visceral Omentum,Artery Aorta,Artery Tibial,Brain Anterior cingulate cortex BA24,Brain Caudate basal ganglia,Brain Cerebellar Hemisphere,Brain Frontal Cortex BA9,Brain Nucleus accumbens basal ganglia,Brain Putamen basal ganglia,Breast Mammary Tissue,Cells Cultured fibroblasts,Colon Sigmoid,Colon Transverse,Esophagus Gastroesophageal Junction,Esophagus Mucosa,Esophagus Muscularis,Heart Atrial Appendage,Heart Left Ventricle,Liver,Lung,Muscle Skeletal,Nerve Tibial,Pancreas,Skin Not Sun Exposed Suprapubic,Skin Sun Exposed Lower leg,Small Intestine Terminal Ileum,Spleen,Stomach,Thyroid,Whole Blood,Ventricle_Right,PANC1,HepG2,Bladder,Spleen;Artery Aorta,Esophagus Muscularis,Muscle Skeletal,Thyroid;Whole Blood;Adipose Subcutaneous,Adipose Visceral Omentum,Ventricle_Right,HepG2,Bladder;Adipose Subcutaneous,Adipose Visceral Omentum,Artery Aorta,Breast Mammary Tissue,Cells Cultured fibroblasts,Colon Transverse,Esophagus Mucosa,Heart Left Ventricle,Lung,Muscle Skeletal,Ovary,Skin Not Sun Exposed Suprapubic,Skin Sun Exposed Lower leg,Thyroid,Whole Blood;Adipose Subcutaneous,Breast Mammary Tissue;Thyroid,Whole Blood;Lung,Skin Sun Exposed Lower leg,Testis,Ventricle_Right,PANC1,HepG2,Bladder,Spleen;Adrenal Gland;Adipose Subcutaneous,Adipose Visceral Omentum,Artery Tibial,Cells Cultured fibroblasts,Colon Sigmoid,Esophagus Mucosa,Esophagus Muscularis,Muscle Skeletal,Nerve Tibial,Skin Not Sun Exposed Suprapubic,Skin Sun Exposed Lower leg,Stomach;Adipose Subcutaneous,Adipose Visceral Omentum,Adrenal Gland,Artery Aorta,Artery Tibial,Cells Cultured fibroblasts,Colon Sigmoid,Colon Transverse,Esophagus Gastroesophageal Junction,Esophagus Mucosa,Esophagus Muscularis,Liver,Lung,Nerve Tibial,Prostate,Skin Sun Exposed Lower leg,Spleen,Stomach,Thyroid,Ventricle_Right,PANC1,HepG2,Bladder,Spleen;Ventricle_Right,PANC1,HepG2,Bladder,Spleen;Artery Aorta,Brain Cerebellar Hemisphere,Esophagus Mucosa,Heart Atrial Appendage,Skin Not Sun Exposed Suprapubic,Skin Sun Exposed Lower leg,Whole Blood,Ventricle_Right,PANC1,HepG2,Bladder,Spleen;Esophagus Mucosa;Adipose Subcutaneous,Adipose Visceral Omentum,Artery Aorta,Artery Coronary,Artery Tibial,Cells Cultured fibroblasts,Colon Transverse,Esophagus Gastroesophageal Junction,Esophagus Mucosa,Esophagus Muscularis,Heart Left Ventricle,Lung,Muscle Skeletal,Nerve Tibial,Pancreas,Skin Not Sun Exposed Suprapubic,Skin Sun Exposed Lower leg,Spleen,Stomach,Thyroid,Whole Blood	True,True,True,True,True,True,True;True,True;True,True,True,True,True,True,True,True,True,True,True,True,True,True,True,True,True;True,True,True,True;True;True,True,True,True,True,True,True,True,True,True,True,True,True,True,True,True,True,True,True,True,True,True,True,True,True,True,True,True,True,True,True,True,True,True,True,True;True,True,True,True,True;True,True,True,True,True,True,True,True,True,True,True,True,True,True,True;True,True,True,True,True,True,True,True;True,True,True,True,True,True,True,True,True,True,True,True;True,True,True,True,True,True,True,True,True,True,True,True,True,True,True,True,True,True,True,True,True,True,True,True;True,True,True,True,True,True,True,True,True,True,True,True,True,True,True,True,True,True,True,True,True	nan,nan,nan,nan,nan,nan,nan;nan,nan;nan,nan,nan,nan,nan,nan,nan,nan,nan,nan,nan,nan,nan,nan,nan,nan,nan;nan,nan,nan,nan;nan;nan,nan,nan,nan,nan,nan,nan,nan,nan,nan,nan,nan,nan,nan,nan,nan,nan,nan,nan,nan,nan,nan,nan,nan,nan,nan,nan,nan,nan,nan,nan,nan,nan,nan,nan,nan;nan,nan,nan,nan,nan;nan,nan,nan,nan,nan,nan,nan,nan,nan,nan,nan,nan,nan,nan,nan;nan,nan,nan,nan,nan,nan,nan,nan;nan,nan,nan,nan,nan,nan,nan,nan,nan,nan,nan,nan;nan,nan,nan,nan,nan,nan,nan,nan,nan,nan,nan,nan,nan,nan,nan,nan,nan,nan,nan,nan,nan,nan,nan,nan;nan,nan,nan,nan,nan,nan,nan,nan,nan,nan,nan,nan,nan,nan,nan,nan,nan,nan,nan,nan,nan	nan,nan,nan,nan,nan,nan,nan;nan,nan;nan,nan,nan,nan,nan,nan,nan,nan,nan,nan,nan,nan,nan,nan,nan,nan,nan;nan,nan,nan,nan;nan;nan,nan,nan,nan,nan,nan,nan,nan,nan,nan,nan,nan,nan,nan,nan,nan,nan,nan,nan,nan,nan,nan,nan,nan,nan,nan,nan,nan,nan,nan,nan,nan,nan,nan,nan,nan;nan,nan,nan,nan,nan;nan,nan,nan,nan,nan,nan,nan,nan,nan,nan,nan,nan,nan,nan,nan;nan,nan,nan,nan,nan,nan,nan,nan;nan,nan,nan,nan,nan,nan,nan,nan,nan,nan,nan,nan;nan,nan,nan,nan,nan,nan,nan,nan,nan,nan,nan,nan,nan,nan,nan,nan,nan,nan,nan,nan,nan,nan,nan,nan;nan,nan,nan,nan,nan,nan,nan,nan,nan,nan,nan,nan,nan,nan,nan,nan,nan,nan,nan,nan,nan	1.86173e-05,1.52295e-05,1.93992e-06,5.47096e-05,9.21479e-06,1.43558e-06,2.00019e-05;4.47524e-05,3.81483e-07;1.70346e-06,1.6517e-05,4.99897e-05,4.02071e-16,1.57057e-08,1.831e-11,9.63079e-07,3.7327e-38,0.000122732,7.00463e-06,1.67496e-42,0.000414672,None,None,None,None,None;0.000275082,1.28618e-09,None,None;1.50891e-05;0.000114398;1.48306e-06,3.892e-06;8.55544e-20,5.08582e-10,3.10626e-07,3.85245e-12,1.46177e-05,5.52546e-07,7.76262e-06,9.78204e-07,1.4474e-07,1.00094e-06,1.13604e-08,1.13371e-09,5.19728e-07,3.91155e-06,1.20839e-08,8.58038e-13,5.52387e-12,8.96025e-12,3.584e-14,1.99222e-10,2.3314e-20,1.54784e-09,5.46237e-19,2.06225e-09,1.5549e-07,2.93648e-11,1.02573e-09,2.05959e-09,5.64466e-08,1.31434e-18,6.85796e-21,None,None,None,None,None;0.000154535,0.000194306,9.88213e-05,0.00021016;2.07393e-06;3.08739e-05,0.000199314,None,None,None;1.51067e-08,3.30495e-05,5.34997e-05,0.000170494,2.95898e-07,0.00014624,0.000391018,0.000135389,5.25126e-05,2.1713e-06,1.3226e-05,1.27627e-05,4.72275e-08,9.90932e-06,1.23805e-08;5.22024e-05,1.14558e-05;0.000332523,2.0368e-05;4.79991e-10,9.11699e-05,3.97908e-06,None,None,None,None,None;5.6132e-05;5.07633e-10,6.50587e-08,2.6436e-08,5.81252e-07,1.63637e-05,6.71713e-11,6.55667e-05,4.45991e-07,4.82047e-11,7.84586e-09,5.46636e-07,1.21447e-05;2.27109e-10,5.71363e-07,1.62603e-06,4.80439e-05,2.12011e-06,1.56701e-08,5.39041e-09,4.938e-07,1.7485e-05,3.08901e-16,3.67286e-08,2.85078e-05,2.48844e-06,2.9759e-09,1.63445e-05,1.79377e-06,4.59583e-05,1.70423e-06,8.67932e-06,None,None,None,None,None;None,None,None,None,None;1.33218e-06;2.65901e-06,7.77964e-05,2.94109e-20,0.000100877,3.74309e-10,7.03993e-10,0.000197958,None,None,None,None,None;1.23108e-05;9.59233e-08,1.8777e-06,6.76418e-05,7.96092e-05,3.40649e-06,5.08471e-05,8.60303e-05,3.97698e-08,7.77259e-06,3.73229e-09,8.96978e-06,8.09974e-05,1.61775e-06,4.97762e-07,4.83095e-05,5.8386e-05,9.40247e-06,2.05109e-06,6.15449e-07,5.72964e-08,3.96385e-08	1.36 (0.36);None;0.24 (0.41);-0.82 (1.1e-02);0.7 (3.0e-12);-0.69 (5.5e-02);0.09 (0.83);0.42 (0.27);0.24 (0.43);-0.61 (4.5e-02);0.6 (0.23);0.42 (0.74);0.14 (0.57);-1.64 (8.0e-03);1.07 (2.1e-04);3.06 (0.10);0.3 (3.0e-02);0.48 (0.57);-0.35 (0.21)	1.18 (None);None;-0.14 (0.73);-0.19 (0.69);-0.13 (0.36);0.06 (0.92);-0.81 (2.5e-02);0.19 (0.72);0.16 (0.69);-0.55 (0.11);0.11 (0.89);0.26 (0.88);-0.58 (1.3e-02);-0.1 (0.92);0.43 (0.25);-2.98 (None);-0.46 (1.2e-03);-1.17 (0.19);-0.37 (0.25)	-0.97 (0.15);-1.21 (1.4e-02);-0.9 (9.5e-36);None;-0.59 (6.5e-05);0.92 (3.8e-65);-0.81 (1.7e-07);-0.06 (0.63);-0.55 (7.1e-04);-1.11 (1.2e-17);-0.73 (1.5e-08);-1.44 (5.7e-17);-1.39 (2.9e-04);-0.75 (7.8e-02);-1.34 (1.5e-10);-0.64 (4.5e-22);-0.98 (7.1e-06);-0.92 (2.2e-29);-0.85 (5.6e-20)	-0.96 (0.16);-1.29 (8.3e-03);-0.38 (1.9e-07);None;-0.69 (3.2e-06);-1.08 (2.9e-83);-0.39 (1.3e-02);-0.42 (6.1e-05);-0.21 (0.23);-1.13 (2.8e-18);-0.85 (4.8e-11);-0.7 (2.7e-05);-1.92 (8.0e-07);-0.48 (0.27);-0.71 (5.2e-04);-0.67 (3.9e-24);-0.93 (1.9e-05);-0.48 (2.8e-09);-0.52 (1.5e-08)	CCHCR1	CCHCR1	0.24 (0.41)	-0.14 (0.73)	-0.9 (9.5e-36)	-0.38 (1.9e-07)										06_31157792_T_A;06_31157792_T_G	Enh;TssA;TssAFlnk	BLD.CD14.PC,BLD.CD3.PPC,BLD.CD4.CD25M.CD45RA.NPC,BLD.CD4.CD25M.CD45RO.MPC,BLD.CD4.CD25M.IL17P.PL.TPC,BLD.CD4.CD25M.TPC,BLD.CD4.MPC,BLD.CD4.NPC,BLD.CD56.PC,BLD.CD8.MPC,BLD.CD8.NPC,BLD.PER.MONUC.PC,BRN.SUB.NIG,ESDR.H1.BMP4.MESO,GI.CLN.SIG,LNG,PANC,PLCNT.FET,SPLN;BLD.CD34.CC,BLD.CD34.PC,BLD.CD4.CD25.CD127M.TREGPC,BLD.CD4.CD25M.IL17M.PL.TPC,BLD.GM12878,BLD.K562.CNCR,BONE.OSTEO,BRN.ANG.GYR,BRN.ANT.CAUD,BRN.CING.GYR,BRN.DL.PRFRNTL.CRTX,BRN.FET.F,BRN.FET.M,BRN.GANGEM.DR.NRSPHR,BRN.HIPP.MID,BRN.INF.TMP,BRN.NHA,BRST.HMEC,BRST.HMEC.35,ESC.4STAR,ESC.H9,ESC.HUES48,ESC.HUES6,ESC.HUES64,ESC.I3,ESDR.CD184.ENDO,ESDR.CD56.ECTO,ESDR.CD56.MESO,ESDR.H1.NEUR.PROG,ESDR.H9.NEUR.PROG,FAT.ADIP.DR.MSC,GI.CLN.SM.MUS,GI.DUO.MUC,GI.DUO.SM.MUS,GI.ESO,GI.L.INT.FET,GI.RECT.SM.MUS,GI.S.INT.FET,GI.STMC.FET,GI.STMC.MUC,GI.STMC.MUS,HRT.FET,HRT.VENT.L,HRT.VNT.R,IPSC.15b,IPSC.18,IPSC.20B,IPSC.DF.19.11,IPSC.DF.6.9,KID.FET,LIV.HEPG2.CNCR,LNG.A549.ETOH002.CNCR,LNG.FET,LNG.IMR90,LNG.NHLF,MUS.HSMM,MUS.HSMMT,MUS.PSOAS,MUS.SAT,OVRY,PANC.ISLT,SKIN.NHDFAD,SKIN.PEN.FRSK.FIB.01,SKIN.PEN.FRSK.FIB.02,SKIN.PEN.FRSK.KER.02,STRM.MRW.MSC,VAS.AOR;ADRL.GLND.FET,BLD.CD14.MONO,BLD.CD15.PC,BLD.CD19.CPC,BLD.CD19.PPC,BLD.CD3.CPC,BLD.DND41.CNCR,BLD.MOB.CD34.PC.F,BLD.MOB.CD34.PC.M,BRN.CRTX.DR.NRSPHR,BRN.GRM.MTRX,BRST.MYO,CRVX.HELAS3.CNCR,ESC.H1,ESDR.H1.BMP4.TROP,ESDR.H1.MSC,ESDR.H9.NEUR,FAT.ADIP.NUC,FAT.MSC.DR.ADIP,GI.CLN.MUC,GI.RECT.MUC.29,GI.RECT.MUC.31,GI.S.INT,HRT.ATR.R,LIV.ADLT,MUS.LEG.FET,MUS.SKLT.F,MUS.SKLT.M,MUS.TRNK.FET,SKIN.NHEK,SKIN.PEN.FRSK.KER.03,SKIN.PEN.FRSK.MEL.01,SKIN.PEN.FRSK.MEL.03,STRM.CHON.MRW.DR.MSC,THYM,THYM.FET,VAS.HUVEC	Blood,Brain,Digestive,ES-deriv,Lung,Other;Blood,Bone,Brain,Digestive,ES-deriv,ESC,Epithelial,Heart,Liver,Lung,Mesench,Muscle,Myosat,Neurosph,Other,Skin,iPSC;Adipose,Blood,Brain,Cervix,Digestive,ES-deriv,ESC,Epithelial,Heart,Liver,Mesench,Muscle,Neurosph,Other,Skin,Thymus
2	201148159	201150751	chr2:201149451	Intron	201149233	rs12104442	1.051	1.021	0.03	0.09286	0.0120115	Yes	0	1	1	0	218	0.63 (2.7e-02)	-1.16 (1.2e-05)	NA	NA	02_201149233_T_C	ATF3;BCL3;CEBPB;ELF1;EP300;FOS;FOSL2;FOXA1;FOXA2;GABPA;HDAC2;HNF4A;HSF1;JUN;JUND;MAFF;MAFK;MBD4;MYBL2;NFIC;NR3C1;POLR2A;RAD21;RXRA;SIN3AK20;SP1;SRF;STAT3;TAF1;TBP;TEAD4;USF1	A549;A549,HeLa-S3,HepG2,IMR90;HepG2;A549,HeLa-S3,HepG2,SK-N-SH_RA;HUVEC,MCF10A-Er-Src;A549,HepG2;HUVEC;HeLa-S3,HepG2;HepG2,IMR90;MCF10A-Er-Src,U87;HeLa-S3,HepG2,SK-N-SH_RA;HepG2,SK-N-SH;MCF10A-Er-Src;HeLa-S3	Epithelium;Cervix,Epithelium,Liver,Lung;Liver;Brain,Cervix,Epithelium,Liver;Blood vessel,Breast;Epithelium,Liver;Blood vessel;Cervix,Liver;Liver,Lung;Brain,Breast;Brain,Cervix,Liver;Brain,Liver;Breast;Cervix											02_201149233_T_C	AC007283.4;CASP10;CASP8;CFLAR;CFLAR-AS1;FAM126B;NDUFB3;NIF3L1;ORC2;PPIL3;RNU6-312P;STRADB;TRAK2	eqtl;eqtl,eqtl,eqtl,eqtl,eqtl,eqtl,eqtl;eqtl,eqtl,eqtl,eqtl,Within loop,Within loop,Within loop,Within loop,Within loop,Within loop,Within loop,Within loop,Within loop,Within loop,Within loop,Within loop,Within loop,Within loop,Within loop,Within loop,Within loop,Within loop,Within loop,Within loop,Within loop,Within loop,Within loop,Within loop,Within loop,Within loop,Within loop,Within loop,Anchor to anchor,Anchor to anchor;eqtl,Within loop,Within loop,Within loop,Within loop,Within loop,Within loop,Within loop,Within loop,Within loop,Within loop,Within loop,Within loop,Within loop,Within loop,Within loop,Within loop,Within loop,Within loop,Within loop,Within loop,Within loop,Within loop,Within loop,Within loop,Within loop,Within loop,Within loop;eqtl,eqtl,eqtl,Within loop,Within loop,Within loop,Within loop,Within loop,Within loop,Within loop,Within loop,Within loop,Within loop,Within loop,Within loop,Within loop,Within loop,Within loop,Within loop,Within loop,Within loop,Within loop,Within loop,Within loop,Within loop,Within loop,Within loop,Within loop;eqtl,Within loop,Within loop,Within loop,Within loop,Within loop,Within loop,Within loop,Within loop,Within loop,Within loop,Within loop,Within loop,Within loop,Within loop,Within loop,Within loop,Within loop,Within loop,Within loop,Within loop,Within loop,Within loop,Within loop,Within loop,Within loop;eqtl,eqtl,eqtl,eqtl,eqtl,eqtl,eqtl,eqtl,eqtl,eqtl,eqtl;Within loop,Within loop;eqtl,eqtl,eqtl,eqtl,eqtl,eqtl,eqtl,eqtl,eqtl,eqtl,eqtl,eqtl,eqtl,eqtl,eqtl,eqtl,eqtl,eqtl,eqtl,eqtl,eqtl,eqtl,eqtl,eqtl,eqtl,eqtl,eqtl,eqtl,eqtl,eqtl,eqtl,eqtl,eqtl,eqtl,eqtl,eqtl,eqtl,eqtl,eqtl,eqtl,eqtl,eqtl,eqtl,eqtl,eqtl,eqtl,eqtl,eqtl;Anchor to anchor	Artery Tibial;Thyroid;Artery Tibial,Esophagus Gastroesophageal Junction,Esophagus Muscularis,Nerve Tibial,Pituitary,Thyroid,Uterus;Artery Tibial,Cells Cultured fibroblasts,Esophagus Mucosa,Thyroid,Liver,IMR90,Spleen,KBM7,SKMEL5,GM12878,THP1_PMA,THP1,PANC1,HepG2,GM12878,HMEC,RPMI7951,HCT116-untreated,HCT116-untreated,NHEK,HAP1,Caki2,HUVEC,Adrenal,NHEK,K562,Caki2,Aorta,IMR90,HMEC,HAP1_SCC4_KO,RPMI7951,VentricleLeft,Caki2;Cells Cultured fibroblasts,Liver,IMR90,Spleen,KBM7,SKMEL5,GM12878,THP1_PMA,THP1,PANC1,HepG2,GM12878,HMEC,RPMI7951,HCT116-untreated,HCT116-untreated,NHEK,HAP1,Caki2,HUVEC,NHEK,K562,Caki2,Aorta,IMR90,HMEC,HAP1_SCC4_KO,RPMI7951;Artery Tibial,Cells Cultured fibroblasts,Colon Transverse,Liver,IMR90,KBM7,SKMEL5,THP1_PMA,THP1,PANC1,HepG2,GM12878,HMEC,HCT116-untreated,HCT116-untreated,NHEK,HAP1,Caki2,HUVEC,Adrenal,NHEK,K562,Caki2,Aorta,IMR90,HMEC,HAP1_SCC4_KO,RPMI7951;Adipose Subcutaneous,Liver,IMR90,KBM7,SKMEL5,THP1_PMA,THP1,PANC1,HepG2,GM12878,HMEC,HCT116-untreated,HCT116-untreated,NHEK,HAP1,Caki2,HUVEC,Adrenal,NHEK,K562,Caki2,Aorta,IMR90,HMEC,HAP1_SCC4_KO,RPMI7951;Artery Tibial,Brain Cerebellar Hemisphere,Brain Cerebellum,Brain Frontal Cortex BA9,Brain Nucleus accumbens basal ganglia,Cells Cultured fibroblasts,Pituitary,Skin Not Sun Exposed Suprapubic,Skin Sun Exposed Lower leg,Testis,Thyroid;HCT116-untreated,Adrenal;Adipose Subcutaneous,Adipose Visceral Omentum,Adrenal Gland,Artery Aorta,Artery Coronary,Artery Tibial,Brain Amygdala,Brain Anterior cingulate cortex BA24,Brain Caudate basal ganglia,Brain Cerebellar Hemisphere,Brain Cerebellum,Brain Cortex,Brain Frontal Cortex BA9,Brain Hippocampus,Brain Hypothalamus,Brain Nucleus accumbens basal ganglia,Brain Putamen basal ganglia,Brain Spinal cord cervical c-1,Brain Substantia nigra,Breast Mammary Tissue,Cells Cultured fibroblasts,Cells EBV-transformed lymphocytes,Colon Sigmoid,Colon Transverse,Esophagus Gastroesophageal Junction,Esophagus Mucosa,Esophagus Muscularis,Heart Atrial Appendage,Heart Left Ventricle,Liver,Lung,Minor Salivary Gland,Muscle Skeletal,Nerve Tibial,Ovary,Pancreas,Pituitary,Prostate,Skin Not Sun Exposed Suprapubic,Skin Sun Exposed Lower leg,Small Intestine Terminal Ileum,Spleen,Stomach,Testis,Thyroid,Uterus,Vagina,Whole Blood;Nerve Tibial;VentricleLeft	True;True,True,True,True,True,True,True;True,True,True,True,True,True,True,True,True,True,True,True,True,True,True,True,True,True,True,True,True,True,True,True,True,True,True,True,True,True,True,True,True,True;True,True,True,True,True,True,True,True,True,True,True,True,True,True,True,True,True,True,True,True,True,True,True,True,True,True,True,True;True,True,True,True,True,True,True,True,True,True,True,True,True,True,True,True,True,True,True,True,True,True,True,True,True,True;True,True,True,True,True,True,True,True,True,True,True;True,True;True,True,True,True,True,True,True,True,True,True,True,True,True,True,True,True,True,True,True,True,True,True,True,True,True,True,True,True,True,True,True,True,True,True,True,True,True,True,True,True,True,True,True,True,True,True,True,True	nan;nan,nan,nan,nan,nan,nan,nan;nan,nan,nan,nan,nan,nan,nan,nan,nan,nan,nan,nan,nan,nan,nan,nan,nan,nan,nan,nan,nan,nan,nan,nan,nan,nan,nan,nan,nan,nan,nan,nan,nan,nan;nan,nan,nan,nan,nan,nan,nan,nan,nan,nan,nan,nan,nan,nan,nan,nan,nan,nan,nan,nan,nan,nan,nan,nan,nan,nan,nan,nan;nan,nan,nan,nan,nan,nan,nan,nan,nan,nan,nan,nan,nan,nan,nan,nan,nan,nan,nan,nan,nan,nan,nan,nan,nan,nan;nan,nan,nan,nan,nan,nan,nan,nan,nan,nan,nan;nan,nan;nan,nan,nan,nan,nan,nan,nan,nan,nan,nan,nan,nan,nan,nan,nan,nan,nan,nan,nan,nan,nan,nan,nan,nan,nan,nan,nan,nan,nan,nan,nan,nan,nan,nan,nan,nan,nan,nan,nan,nan,nan,nan,nan,nan,nan,nan,nan,nan	nan;nan,nan,nan,nan,nan,nan,nan;nan,nan,nan,nan,nan,nan,nan,nan,nan,nan,nan,nan,nan,nan,nan,nan,nan,nan,nan,nan,nan,nan,nan,nan,nan,nan,nan,nan,nan,nan,nan,nan,nan,nan;nan,nan,nan,nan,nan,nan,nan,nan,nan,nan,nan,nan,nan,nan,nan,nan,nan,nan,nan,nan,nan,nan,nan,nan,nan,nan,nan,nan;nan,nan,nan,nan,nan,nan,nan,nan,nan,nan,nan,nan,nan,nan,nan,nan,nan,nan,nan,nan,nan,nan,nan,nan,nan,nan;nan,nan,nan,nan,nan,nan,nan,nan,nan,nan,nan;nan,nan;nan,nan,nan,nan,nan,nan,nan,nan,nan,nan,nan,nan,nan,nan,nan,nan,nan,nan,nan,nan,nan,nan,nan,nan,nan,nan,nan,nan,nan,nan,nan,nan,nan,nan,nan,nan,nan,nan,nan,nan,nan,nan,nan,nan,nan,nan,nan,nan	1.32127e-06;3.92913e-05;4.98096e-06,3.35571e-05,0.000103191,2.24491e-08,3.21833e-06,3.80622e-08,9.62935e-06;4.09044e-05,0.000240468,1.15144e-13,1.67459e-06,None,None,None,None,None,None,None,None,None,None,None,None,None,None,None,None,None,None,None,None,None,None,None,None,None,None,None,None,None,None;1.63351e-06,None,None,None,None,None,None,None,None,None,None,None,None,None,None,None,None,None,None,None,None,None,None,None,None,None,None,None;0.000229724,5.62456e-11,5.1868e-05,None,None,None,None,None,None,None,None,None,None,None,None,None,None,None,None,None,None,None,None,None,None,None,None,None;3.6107e-05,None,None,None,None,None,None,None,None,None,None,None,None,None,None,None,None,None,None,None,None,None,None,None,None,None;4.26856e-07,4.73189e-07,1.29113e-08,2.52122e-05,1.02524e-05,1.60842e-11,2.17442e-06,2.25691e-06,1.26874e-08,1.86224e-11,5.28579e-05;None,None;1.56408e-91,9.62943e-75,1.36623e-34,6.7267e-64,3.89981e-30,1.39223e-98,8.63996e-21,5.75509e-19,2.64683e-23,3.81291e-26,4.05412e-22,3.9169e-20,7.49704e-24,1.21026e-25,1.50526e-21,5.00211e-25,1.35194e-21,3.4369e-23,1.08583e-14,2.43694e-64,1.04672e-84,1.67875e-22,4.23353e-42,3.41256e-51,2.20351e-48,1.05247e-75,1.63264e-67,7.53747e-48,3.26616e-43,6.22841e-24,1.19213e-67,2.39166e-19,4.64844e-87,4.81131e-76,6.82185e-24,1.58552e-48,1.50791e-36,1.33981e-24,1.71774e-71,7.40316e-77,7.68375e-21,1.4457e-29,4.23739e-46,2.53026e-42,7.33146e-74,2.63698e-15,6.38728e-12,1.65062e-50;1.94958e-06;None	None;0.94 (2.3e-31);-0.08 (0.50);-0.27 (0.12);1.12 (0.16);-0.79 (1.3e-02);0.11 (0.63);0.05 (0.71);-0.48 (6.5e-03);-1.07 (2.7e-09);-0.69 (1.3e-07)	None;0.11 (0.31);-0.52 (8.2e-07);-0.81 (1.3e-06);-0.73 (0.49);-0.31 (0.47);-0.28 (0.24);-0.03 (0.88);-0.13 (0.63);-0.12 (0.67);-0.19 (0.27)	None;-0.33 (0.13);-0.57 (9.1e-17);1.22 (2.7e-22);1.93 (1.1e-90);0.02 (0.87);-0.29 (8.4e-03);-0.21 (1.4e-03);-0.45 (3.8e-04);-0.73 (1.6e-07);-0.76 (2.6e-22)	None;0.15 (0.50);-0.05 (0.54);-1.07 (3.3e-15);-0.35 (1.4e-03);0.19 (0.12);0.22 (4.8e-02);0.13 (5.7e-02);0.37 (3.0e-03);0.64 (8.9e-07);0.35 (8.5e-06)	CFLAR-AS1	CFLAR	1.12 (0.16);-0.27 (0.12)	-0.73 (0.49);-0.81 (1.3e-06)	1.93 (1.1e-90);1.22 (2.7e-22)	-0.35 (1.4e-03);-1.07 (3.3e-15)	AOX1:NM_001159.4(0.91,0,31%), (NA,NA,NA%), (0.91,0.01,67%)	NA(NA,NA,NA%), (NA,NA,NA%), (NA,NA,NA%)	CFLAR-AS1:NR_040030.1(0.84,0.01,31%), (NA,NA,NA%), (0.93,0.01,67%)	CFLAR:NM_001202515.1(-0.52,0.2,31%), (NA,NA,NA%), (0.49,0.39,67%)	CFLAR:NM_001351592.2(-0.26,0.58,31%), (NA,NA,NA%), (0.84,0.04,67%)	0.92 (8.3e-02),NA,1.12 (0.16),-0.27 (0.12),-0.27 (0.12)	-0.89 (0.16),NA,-0.73 (0.49),-0.81 (1.3e-06),-0.81 (1.3e-06)	0.08 (0.30),NA,1.93 (1.1e-90),1.22 (2.7e-22),1.22 (2.7e-22)	0.34 (3.6e-06),NA,-0.35 (1.4e-03),-1.07 (3.3e-15),-1.07 (3.3e-15)	02_201149233_T_C	Enh;EnhG;TssAFlnk	BONE.OSTEO,BRN.ANT.CAUD,BRN.NHA,BRST.HMEC,BRST.HMEC.35,CRVX.HELAS3.CNCR,ESC.H9,ESC.HUES48,ESC.HUES6,ESC.HUES64,ESC.I3,ESC.WA7,ESDR.CD184.ENDO,ESDR.CD56.MESO,ESDR.H1.BMP4.MESO,ESDR.H9.NEUR,ESDR.H9.NEUR.PROG,FAT.ADIP.DR.MSC,GI.DUO.MUC,GI.L.INT.FET,GI.RECT.MUC.31,HRT.VNT.R,IPSC.15b,IPSC.18,LIV.HEPG2.CNCR,LNG.IMR90,MUS.HSMMT,MUS.SAT,PLCNT.AMN,PLCNT.FET,SKIN.NHDFAD,SKIN.NHEK,SKIN.PEN.FRSK.FIB.02,SKIN.PEN.FRSK.KER.02;ADRL.GLND.FET,BLD.CD14.MONO,BLD.CD14.PC,BLD.CD15.PC,BLD.GM12878,BLD.K562.CNCR,BRST.MYO,GI.S.INT.FET,LIV.ADLT,MUS.HSMM,STRM.CHON.MRW.DR.MSC,VAS.HUVEC;GI.RECT.MUC.29,GI.RECT.SM.MUS,GI.STMC.MUC,LNG.A549.ETOH002.CNCR,LNG.NHLF,SKIN.PEN.FRSK.FIB.01,SKIN.PEN.FRSK.KER.03,STRM.MRW.MSC	Bone,Brain,Cervix,Digestive,ES-deriv,ESC,Epithelial,Heart,Liver,Lung,Mesench,Muscle,Myosat,Other,Skin,iPSC;Blood,Digestive,Epithelial,Liver,Mesench,Muscle,Other;Digestive,Epithelial,Lung,Mesench,Muscle
22	36464876	36467219	chr22:36466209	Intergenic	36465273	rs139996	0.9079	0.9576	0.04079	0.07301	0.0120796	Yes	0	1	1	0	936	1.64 (2.2e-06)	0.23 (0.62)	1.6 (3.6e-38)	-2.14 (2.0e-61)	22_36465273_C_T	CEBPB;CHD2;EP300;ESR1;FOS;FOSL2;FOXA1;GATA3;JUND;MYC;NR3C1;POLR2A;STAT3;TCF12;TFAP2A;TFAP2C	HeLa-S3;A549,HeLa-S3,T-47D;ECC-1,T-47D;HUVEC,HeLa-S3,MCF10A-Er-Src;A549;T-47D;MCF-7,MCF10A-Er-Src;ECC-1;HCT-116,HUVEC,HeLa-S3,MCF-7,MCF10A-Er-Src,SK-N-SH,U87;MCF10A-Er-Src	Cervix;Breast,Cervix,Epithelium;Breast,Luminal epithelium;Blood vessel,Breast,Cervix;Epithelium;Breast;Luminal epithelium;Blood vessel,Brain,Breast,Cervix,Colon											22_36465273_C_T	;FOXRED2;MYH9;RP5-1119A7.14;RPS15AP38;TXN2	Anchor to anchor,Anchor to anchor,Anchor to anchor;eqtl,eqtl,eqtl,eqtl,eqtl,eqtl,eqtl,eqtl,eqtl,eqtl,eqtl,eqtl,eqtl,eqtl,eqtl,eqtl,eqtl,eqtl,eqtl,eqtl,eqtl,eqtl,eqtl,eqtl,eqtl,eqtl,eqtl,eqtl,eqtl,eqtl,eqtl,eqtl,eqtl,eqtl,eqtl,eqtl,eqtl,eqtl,eqtl,eqtl,eqtl;Within loop,Within loop,Within loop,Within loop,Within loop,Within loop,Within loop,Within loop,Within loop,Within loop,Within loop,Within loop,Within loop,Within loop,Within loop,Within loop,Within loop,Within loop,Within loop,Within loop,Within loop,Within loop,Within loop,Within loop,Within loop,Within loop,Within loop;eqtl;tuqtl,tuqtl,tuqtl,tuqtl,tuqtl,tuqtl,tuqtl,tuqtl,tuqtl,eqtl,eqtl,eqtl,eqtl	HAP1_WAPL_KO,HAP1_DKO,HAP1_DKO;tibial artery,CD14-positive, CD16-negative classical monocyte,natural killer cell,Adipose Subcutaneous,Adipose Visceral Omentum,Adrenal Gland,Artery Aorta,Artery Coronary,Artery Tibial,Brain Anterior cingulate cortex BA24,Brain Caudate basal ganglia,Brain Cerebellum,Brain Cortex,Brain Hippocampus,Brain Hypothalamus,Brain Nucleus accumbens basal ganglia,Brain Putamen basal ganglia,Brain Spinal cord cervical c-1,Brain Substantia nigra,Breast Mammary Tissue,Cells Cultured fibroblasts,Colon Sigmoid,Colon Transverse,Esophagus Gastroesophageal Junction,Esophagus Mucosa,Esophagus Muscularis,Heart Atrial Appendage,Heart Left Ventricle,Liver,Lung,Muscle Skeletal,Nerve Tibial,Pancreas,Pituitary,Prostate,Skin Not Sun Exposed Suprapubic,Skin Sun Exposed Lower leg,Small Intestine Terminal Ileum,Stomach,Thyroid,Whole Blood;Bladder,THP1_PMA,NHEK,K562,GM12878,Lung,Aorta,SKMEL5,GM12878,IMR90,Aorta,K562,HUVEC,HAP1_SCC4_KO,HAP1,HepG2,Caki2,THP1_PMA,KBM7,LNCAP,HMEC,THP1,HAP1_WAPL_KO,HAP1_DKO,RPMI7951,Spleen,HCT116-untreated;Muscle Skeletal;Colon Sigmoid;suprapubic skin,lymphoblastoid cell line,upper lobe of left lung,tibial nerve,transverse colon,thyroid gland,skin of body,testis,gastroesophageal sphincter,Brain Amygdala,Brain Frontal Cortex BA9,Heart Atrial Appendage,Muscle Skeletal	True,True,True;False,False,False,True,True,True,True,True,True,True,True,True,True,True,True,True,True,True,True,True,True,True,True,True,True,True,True,True,True,True,True,True,True,True,True,True,True,True,True,True,True;True,True,True,True,True,True,True,True,True,True,True,True,True,True,True,True,True,True,True,True,True,True,True,True,True,True,True;True;False,False,False,False,False,True,False,False,False,True,True,True,True	nan,nan,nan;0.755795,1.37818,1.53551,nan,nan,nan,nan,nan,nan,nan,nan,nan,nan,nan,nan,nan,nan,nan,nan,nan,nan,nan,nan,nan,nan,nan,nan,nan,nan,nan,nan,nan,nan,nan,nan,nan,nan,nan,nan,nan,nan;nan,nan,nan,nan,nan,nan,nan,nan,nan,nan,nan,nan,nan,nan,nan,nan,nan,nan,nan,nan,nan,nan,nan,nan,nan,nan,nan;nan;-0.620074,-0.701725,0.62886,0.649999,-0.679987,0.598125,0.658479,0.675198,-0.681739,nan,nan,nan,nan	nan,nan,nan;0.0733,0.0593,0.0614,nan,nan,nan,nan,nan,nan,nan,nan,nan,nan,nan,nan,nan,nan,nan,nan,nan,nan,nan,nan,nan,nan,nan,nan,nan,nan,nan,nan,nan,nan,nan,nan,nan,nan,nan,nan,nan,nan;nan,nan,nan,nan,nan,nan,nan,nan,nan,nan,nan,nan,nan,nan,nan,nan,nan,nan,nan,nan,nan,nan,nan,nan,nan,nan,nan;nan;0.0637,0.059,0.0583,0.082,0.3026,0.1105,0.1591,0.0874,0.2747,nan,nan,nan,nan	None,None,None;None,None,None,1.63234e-12,1.15265e-07,7.86651e-18,1.19801e-11,4.41094e-12,1.11689e-20,1.22893e-07,7.75485e-11,1.33515e-08,2.27904e-10,5.68088e-12,8.51998e-12,2.38679e-11,5.58474e-10,5.58835e-07,6.38141e-07,4.02681e-05,4.34258e-11,5.28434e-11,3.34319e-11,1.9447e-05,1.24771e-06,4.61409e-18,8.02451e-20,8.35862e-29,2.2323e-08,1.81321e-07,6.16291e-09,2.30658e-27,1.12006e-09,3.06434e-23,2.9569e-08,2.99882e-05,1.91308e-09,9.95716e-11,3.92028e-07,5.50331e-23,3.87739e-29;None,None,None,None,None,None,None,None,None,None,None,None,None,None,None,None,None,None,None,None,None,None,None,None,None,None,None;3.00169e-09;1.23535e-05;None,None,None,None,None,None,None,None,None,1.43197e-06,1.77931e-05,1.28999e-07,4.01928e-13	None;1.07 (8.1e-02);0.76 (3.6e-45);-0.17 (0.53)	None;-0.08 (0.94);0.04 (0.61);-0.18 (0.58)	None;0.32 (1.0e-05);1.45 (5.9e-304);0.94 (1.9e-24)	None;-0.27 (2.9e-04);-1.2 (6.3e-206);-0.27 (7.7e-03)	LOC105373018	TXN2	NA;-0.17 (0.53)	NA;-0.18 (0.58)	NA;0.94 (1.9e-24)	NA;-0.27 (7.7e-03)	FOXRED2:NM_024955.6(0.92,0,87%), (0.37,0.29,83%), (0.51,0.32,67%)	MYH9-DT:NR_183574.1(0.88,0,87%), (0.67,0.01,83%), (0.72,0.1,67%)	MYH9:NM_002473.6(0.88,0,87%), (0.53,0.08,83%), (0.9,0.01,67%)	TXN2:NM_012473.4(0.85,0,87%), (0.65,0.02,83%), (0.21,0.74,67%)	TXN2:NM_012473.4(0.85,0,87%), (0.65,0.02,83%), (0.21,0.74,67%)	1.07 (8.1e-02),1.27 (2.4e-03),0.76 (3.6e-45),-0.17 (0.53),-0.17 (0.53)	-0.08 (0.94),0.39 (0.51),0.04 (0.61),-0.18 (0.58),-0.18 (0.58)	0.32 (1.0e-05),1.82 (4.2e-39),1.45 (5.9e-304),0.94 (1.9e-24),0.94 (1.9e-24)	-0.27 (2.9e-04),-1.15 (1.3e-12),-1.2 (6.3e-206),-0.27 (7.7e-03),-0.27 (7.7e-03)	22_36465273_C_T	Enh;EnhG;TssAFlnk	BLD.MOB.CD34.PC.F,BLD.MOB.CD34.PC.M,BONE.OSTEO,BRN.NHA,BRST.HMEC,BRST.HMEC.35,BRST.MYO,ESC.WA7,ESDR.CD56.MESO,ESDR.H1.BMP4.TROP,ESDR.H1.MSC,FAT.ADIP.DR.MSC,FAT.ADIP.NUC,GI.CLN.MUC,GI.CLN.SIG,GI.DUO.MUC,GI.ESO,GI.RECT.MUC.29,GI.RECT.MUC.31,GI.RECT.SM.MUS,GI.STMC.MUC,GI.STMC.MUS,HRT.ATR.R,HRT.FET,HRT.VENT.L,HRT.VNT.R,LIV.ADLT,LNG,LNG.IMR90,MUS.HSMM,MUS.HSMMT,MUS.PSOAS,MUS.SAT,MUS.SKLT.F,OVRY,PANC,PLCNT.AMN,PLCNT.FET,SKIN.NHDFAD,SKIN.NHEK,SPLN,STRM.CHON.MRW.DR.MSC,STRM.MRW.MSC,THYM,THYM.FET,VAS.AOR,VAS.HUVEC;ADRL.GLND.FET,BLD.CD34.CC,GI.CLN.SM.MUS,GI.L.INT.FET,GI.S.INT.FET,GI.STMC.FET,IPSC.DF.19.11,LNG.NHLF,MUS.LEG.FET,MUS.TRNK.FET,SKIN.PEN.FRSK.FIB.01;CRVX.HELAS3.CNCR,LNG.A549.ETOH002.CNCR,MUS.SKLT.M,SKIN.PEN.FRSK.KER.02,SKIN.PEN.FRSK.KER.03	Adipose,Blood,Bone,Brain,Digestive,ES-deriv,ESC,Epithelial,Heart,Liver,Lung,Mesench,Muscle,Myosat,Other,Skin,Thymus;Blood,Digestive,Epithelial,Lung,Muscle,Other,iPSC;Cervix,Epithelial,Lung,Muscle
13	93244024	93244975	chr13:93244515	Intron	93244064	rs9556274	0.9801	0.9646	0.3769	0.002583	0.0126731	Yes	1	0	1	0	451	NA	NA	-2.47 (1.5e-09)	-0.02 (0.97)															13_93244064_G_A	;GPC6	Within loop,Within loop,Within loop,Within loop,Within loop,Anchor to anchor,Anchor to anchor,Anchor to anchor,Anchor to anchor,Anchor to anchor,Anchor to anchor,Anchor to anchor,Anchor to anchor;Within loop,Within loop,Within loop,Within loop,Within loop,Within loop	Ventricle_Right,Aorta,Bladder,Ventricle_Right,Lung,HepG2,Aorta,SKMEL5,HepG2,HepG2,H1-MSC,HepG2,HepG2;H1-NPC,H1-NPC,A549,VentricleLeft,Thymus,Aorta	True,True,True,True,True,True,True,True,True,True,True,True,True;True,True,True,True,True,True	nan,nan,nan,nan,nan,nan,nan,nan,nan,nan,nan,nan,nan;nan,nan,nan,nan,nan,nan	nan,nan,nan,nan,nan,nan,nan,nan,nan,nan,nan,nan,nan;nan,nan,nan,nan,nan,nan	None,None,None,None,None,None,None,None,None,None,None,None,None;None,None,None,None,None,None	None;0.22 (0.54)	None;-0.56 (0.12)	None;0.53 (3.1e-17)	None;0.84 (1.0e-40)	GPC6	GPC6	0.22 (0.54)	-0.56 (0.12)	0.53 (3.1e-17)	0.84 (1.0e-40)	GPC5-AS1:NR_049775.1(-0.72,0.24,15%), (-0.72,0.37,21%), (NA,NA,NA%);GPC5-AS1:NR_049775.1(-0.72,0.24,15%), (-0.72,0.37,21%), (NA,NA,NA%)	GPC5-AS1:NR_046520.1(-0.72,0.24,15%), (-0.72,0.37,21%), (NA,NA,NA%);GPC5-AS1:NR_046520.1(-0.72,0.24,15%), (-0.72,0.37,21%), (NA,NA,NA%)	NA(NA,NA,NA%), (NA,NA,NA%), (NA,NA,NA%);NA(NA,NA,NA%), (NA,NA,NA%), (NA,NA,NA%)	GPC6:NM_005708.5(0.12,0.75,54%), (-0.16,0.75,69%), (NA,NA,NA%);GPC6:NM_005708.5(0.12,0.75,54%), (-0.16,0.75,69%), (NA,NA,NA%)	GPC5-AS1:NR_049775.1(-0.72,0.24,15%), (-0.72,0.37,21%), (NA,NA,NA%);GPC5-AS1:NR_049775.1(-0.72,0.24,15%), (-0.72,0.37,21%), (NA,NA,NA%)	NA,NA,NA,0.22 (0.54),NA;NA,NA,NA,0.22 (0.54),NA	NA,NA,NA,-0.56 (0.12),NA;NA,NA,NA,-0.56 (0.12),NA	NA,NA,NA,0.53 (3.1e-17),NA;NA,NA,NA,0.53 (3.1e-17),NA	NA,NA,NA,0.84 (1.0e-40),NA;NA,NA,NA,0.84 (1.0e-40),NA	13_93244064_G_A	BivFlnk;Enh;EnhG;TssA;TssAFlnk	MUS.SKLT.F;ADRL.GLND.FET,BLD.MOB.CD34.PC.M,BONE.OSTEO,BRN.FET.F,BRN.FET.M,BRN.GRM.MTRX,BRN.SUB.NIG,BRST.HMEC,BRST.HMEC.35,BRST.MYO,ESC.4STAR,ESC.H1,ESC.H9,ESC.HUES48,ESC.HUES6,ESC.HUES64,ESC.I3,ESDR.CD56.ECTO,ESDR.H1.BMP4.MESO,ESDR.H1.BMP4.TROP,ESDR.H1.MSC,ESDR.H1.NEUR.PROG,ESDR.H9.NEUR,FAT.ADIP.DR.MSC,GI.STMC.FET,IPSC.15b,IPSC.18,IPSC.DF.19.11,IPSC.DF.6.9,LIV.ADLT,LNG.A549.ETOH002.CNCR,LNG.FET,LNG.IMR90,LNG.NHLF,MUS.SAT,SKIN.PEN.FRSK.FIB.02;HRT.ATR.R;BRN.ANT.CAUD,BRN.DL.PRFRNTL.CRTX,GI.CLN.MUC,GI.CLN.SM.MUS,MUS.HSMMT;BRN.CRTX.DR.NRSPHR,BRN.GANGEM.DR.NRSPHR,FAT.ADIP.NUC,FAT.MSC.DR.ADIP,GI.STMC.MUS,MUS.HSMM,SKIN.PEN.FRSK.FIB.01,STRM.CHON.MRW.DR.MSC,STRM.MRW.MSC	Muscle;Blood,Bone,Brain,Digestive,ES-deriv,ESC,Epithelial,Lung,Mesench,Myosat,Other,iPSC;Heart;Brain,Digestive,Muscle;Adipose,Epithelial,Mesench,Muscle,Neurosph
6	2530396	2534278	chr6:2531897;chr6:2533530	Intergenic;Intergenic	2530781	rs1122750	1.059	1.014	0.008022	0.2159	0.0127552	Yes	0	1	1	0	1116;2749	-0.07 (0.91);-3.09 (4.8e-07)	-0.54 (0.12);-0.37 (0.59)	NA;NA	NA;NA															06_2530781_A_G;06_2530781_A_T	;C6orf195	Within loop,Within loop,Within loop,Within loop,Within loop,Within loop,Within loop,Within loop,Within loop,Within loop,Within loop,Within loop,Within loop,Within loop,Within loop,Within loop,Within loop,Within loop,Within loop,Within loop,Within loop,Within loop,Within loop,Within loop,Within loop,Within loop,Anchor to anchor;Within loop,Within loop,Within loop,Within loop,Within loop,Within loop,Within loop,Within loop,Within loop	Spleen,HAP1_WAPL_KO,Astrocyte,PANC1,Aorta,Caki2,KBM7,HAP1_DKO,RPMI7951,HAP1_DKO,IMR90,Lung,RPMI7951,PANC1,HAP1_WAPL_KO,K562,RPMI7951,Caki2,Caki2,SKMEL5,NHEK,VentricleLeft,H1-TRO,RPMI7951,HMEC,Caki2,Lung;NCIH460,Epidermal_Keratinocyte_day6,HMEC,H1-NPC,Astrocyte,Epidermal_Keratinocyte_day3,Epidermal_Keratinocyte_day0,THP1,SKMEL5	True,True,True,True,True,True,True,True,True,True,True,True,True,True,True,True,True,True,True,True,True,True,True,True,True,True,True;True,True,True,True,True,True,True,True,True	nan,nan,nan,nan,nan,nan,nan,nan,nan,nan,nan,nan,nan,nan,nan,nan,nan,nan,nan,nan,nan,nan,nan,nan,nan,nan,nan;nan,nan,nan,nan,nan,nan,nan,nan,nan	nan,nan,nan,nan,nan,nan,nan,nan,nan,nan,nan,nan,nan,nan,nan,nan,nan,nan,nan,nan,nan,nan,nan,nan,nan,nan,nan;nan,nan,nan,nan,nan,nan,nan,nan,nan	None,None,None,None,None,None,None,None,None,None,None,None,None,None,None,None,None,None,None,None,None,None,None,None,None,None,None;None,None,None,None,None,None,None,None,None	None	None	None	None	GMDS-DT	LINC01600	0.12 (8.5e-02);-1.03 (3.5e-09)	-0.32 (4.8e-06);-0.81 (1.4e-05)	0.56 (3.1e-11);-0.91 (1.3e-04)	0.35 (4.0e-05);-0.31 (0.21)	SLC22A23:NM_001286456.2(0.91,0,38%), (-0.39,0.76,17%), (0.82,0.04,67%);LINC02521:NR_149118.1(-0.95,0.01,18%), (NA,NA,NA%), (-0.95,0.02,47%);SLC22A23:NM_001286456.2(0.91,0,38%), (-0.39,0.76,17%), (0.82,0.04,67%);LINC02521:NR_149118.1(-0.95,0.01,18%), (NA,NA,NA%), (-0.95,0.02,47%)	SERPINB6:NM_001271823.2(0.08,0.87,38%), (-0.96,0.08,17%), (0.4,0.49,67%);NA(NA,NA,NA%), (NA,NA,NA%), (NA,NA,NA%);SERPINB6:NM_001271823.2(0.08,0.87,38%), (-0.96,0.08,17%), (0.4,0.49,67%);NA(NA,NA,NA%), (NA,NA,NA%), (NA,NA,NA%)	SLC22A23:NM_021945.6(0.91,0,38%), (-0.49,0.68,17%), (0.83,0.04,67%);LINC02521:NR_149118.1(-0.95,0.01,18%), (NA,NA,NA%), (-0.95,0.02,47%);SLC22A23:NM_021945.6(0.91,0,38%), (-0.49,0.68,17%), (0.83,0.04,67%);LINC02521:NR_149118.1(-0.95,0.01,18%), (NA,NA,NA%), (-0.95,0.02,47%)	LINC01600:NR_131168.1(0.71,0.02,38%), (-0.63,0.54,17%), (0.76,0.08,67%);LINC01600:NR_131168.1(0.89,0.03,18%), (NA,NA,NA%), (0.89,0.07,47%);LINC01600:NR_131168.1(0.71,0.02,38%), (-0.63,0.54,17%), (0.76,0.08,67%);LINC01600:NR_131168.1(0.89,0.03,18%), (NA,NA,NA%), (0.89,0.07,47%)	LINC01600:NR_131168.1(0.71,0.02,38%), (-0.63,0.54,17%), (0.76,0.08,67%);LINC01600:NR_131168.1(0.89,0.03,18%), (NA,NA,NA%), (0.89,0.07,47%);LINC01600:NR_131168.1(0.71,0.02,38%), (-0.63,0.54,17%), (0.76,0.08,67%);LINC01600:NR_131168.1(0.89,0.03,18%), (NA,NA,NA%), (0.89,0.07,47%)	-0.56 (0.30),-0.54 (6.7e-10),-0.56 (0.30),-1.03 (3.5e-09),-1.03 (3.5e-09);1.17 (0.12),NA,1.17 (0.12),-1.03 (3.5e-09),-1.03 (3.5e-09);-0.56 (0.30),-0.54 (6.7e-10),-0.56 (0.30),-1.03 (3.5e-09),-1.03 (3.5e-09);1.17 (0.12),NA,1.17 (0.12),-1.03 (3.5e-09),-1.03 (3.5e-09)	-1.03 (6.8e-02),-0.24 (1.7e-02),-1.03 (6.8e-02),-0.81 (1.4e-05),-0.81 (1.4e-05);-0.64 (0.54),NA,-0.64 (0.54),-0.81 (1.4e-05),-0.81 (1.4e-05);-1.03 (6.8e-02),-0.24 (1.7e-02),-1.03 (6.8e-02),-0.81 (1.4e-05),-0.81 (1.4e-05);-0.64 (0.54),NA,-0.64 (0.54),-0.81 (1.4e-05),-0.81 (1.4e-05)	NA,0.06 (0.45),NA,-0.91 (1.3e-04),-0.91 (1.3e-04);NA,NA,NA,-0.91 (1.3e-04),-0.91 (1.3e-04);NA,0.06 (0.45),NA,-0.91 (1.3e-04),-0.91 (1.3e-04);NA,NA,NA,-0.91 (1.3e-04),-0.91 (1.3e-04)	NA,0.03 (0.72),NA,-0.31 (0.21),-0.31 (0.21);NA,NA,NA,-0.31 (0.21),-0.31 (0.21);NA,0.03 (0.72),NA,-0.31 (0.21),-0.31 (0.21);NA,NA,NA,-0.31 (0.21),-0.31 (0.21)	06_2530781_A_G;06_2530781_A_T	Enh	SKIN.NHDFAD	Skin
7	538299	540444	chr7:538500;chr7:539413	Intergenic;Intergenic	540242	rs151293838	1.069	1.024	0.02197	0.1229	0.0128112	Yes	0	1	1	0	-1742;-829	0.05 (0.96);0.26 (0.47)	-0.63 (0.30);-0.96 (3.5e-04)	-0.53 (5.2e-02);-0.35 (0.44)	-1.39 (3.5e-08);-0.53 (0.23)	07_540242_T_C	POLR2A	A549,ECC-1,Gliobla,HCT-116,HeLa-S3,HepG2,MCF-7	Brain,Breast,Cervix,Colon,Epithelium,Liver,Luminal epithelium											07_540242_T_C	FLJ44511;HEATR2;LOC442497;PDGFA;PRKAR1B	Within loop,Within loop,Within loop,Within loop,Within loop,Within loop,Within loop;Within loop;Within loop,Within loop;eqtl,Within loop	HepG2,HCT116-untreated,THP1_PMA,K562,HUVEC,THP1,THP1;THP1;HUVEC;THP1_PMA,HUVEC;Adipose Subcutaneous,THP1	True,True,True,True,True,True,True;True;True,True	nan,nan,nan,nan,nan,nan,nan;nan;nan,nan	nan,nan,nan,nan,nan,nan,nan;nan;nan,nan	None,None,None,None,None,None,None;None;None,None;4.03294e-05,None	None;-0.61 (3.8e-04);-0.08 (0.63)	None;0.43 (2.4e-02);-0.17 (0.31)	None;-0.75 (4.5e-14);-0.62 (1.4e-22)	None;-0.93 (1.3e-20);-0.68 (2.7e-26)	HRAT92	PRKAR1B	NA;-0.08 (0.63)	NA;-0.17 (0.31)	NA;-0.62 (1.4e-22)	NA;-0.68 (2.7e-26)	PRKAR1B:NM_001164761.2(0.8,0,87%), (0.16,0.7,83%), (0.98,0,67%);LOC112267991:NR_165236.1(0.81,0,64%), (0.04,0.95,52%), (0.8,0.06,67%);PRKAR1B:NM_001164761.2(0.8,0,87%), (0.16,0.7,83%), (0.98,0,67%);LOC112267991:NR_165236.1(0.81,0,64%), (0.04,0.95,52%), (0.8,0.06,67%)	PDGFA-DT:NR_033963.1(0.27,0.27,87%), (0.36,0.29,83%), (0.87,0.02,67%);MAFK:NM_002360.4(0.48,0.03,87%), (0.44,0.16,83%), (0.6,0.23,67%);PDGFA-DT:NR_033963.1(0.27,0.27,87%), (0.36,0.29,83%), (0.87,0.02,67%);MAFK:NM_002360.4(0.48,0.03,87%), (0.44,0.16,83%), (0.6,0.23,67%)	PRKAR1B:NM_001164759.1(0.73,0,87%), (0.15,0.71,83%), (0.98,0,67%);PRKAR1B:NM_001164762.2(0.37,0.11,87%), (-0.04,0.94,83%), (0.94,0.01,67%);PRKAR1B:NM_001164759.1(0.73,0,87%), (0.15,0.71,83%), (0.98,0,67%);PRKAR1B:NM_001164762.2(0.37,0.11,87%), (-0.04,0.94,83%), (0.94,0.01,67%)	PDGFA-DT:NR_033963.1(0.27,0.27,87%), (0.36,0.29,83%), (0.87,0.02,67%);PDGFA-DT:NR_033963.1(0.53,0.01,87%), (-0.3,0.39,83%), (0.79,0.06,67%);PDGFA-DT:NR_033963.1(0.27,0.27,87%), (0.36,0.29,83%), (0.87,0.02,67%);PDGFA-DT:NR_033963.1(0.53,0.01,87%), (-0.3,0.39,83%), (0.79,0.06,67%)	PRKAR1B:NM_001164759.1(0.73,0,87%), (0.15,0.71,83%), (0.98,0,67%);PRKAR1B:NM_001164759.1(0.25,0.31,87%), (-0.06,0.91,83%), (0.94,0.01,67%);PRKAR1B:NM_001164759.1(0.73,0,87%), (0.15,0.71,83%), (0.98,0,67%);PRKAR1B:NM_001164759.1(0.25,0.31,87%), (-0.06,0.91,83%), (0.94,0.01,67%)	-0.08 (0.63),-1.33 (3.5e-02),-0.08 (0.63),-1.33 (3.5e-02),-0.08 (0.63);1.2 (0.35),0.32 (2.3e-03),-0.08 (0.63),-1.33 (3.5e-02),-0.08 (0.63);-0.08 (0.63),-1.33 (3.5e-02),-0.08 (0.63),-1.33 (3.5e-02),-0.08 (0.63);1.2 (0.35),0.32 (2.3e-03),-0.08 (0.63),-1.33 (3.5e-02),-0.08 (0.63)	-0.17 (0.31),0.28 (0.77),-0.17 (0.31),0.28 (0.77),-0.17 (0.31);2.0 (None),-0.4 (3.6e-04),-0.17 (0.31),0.28 (0.77),-0.17 (0.31);-0.17 (0.31),0.28 (0.77),-0.17 (0.31),0.28 (0.77),-0.17 (0.31);2.0 (None),-0.4 (3.6e-04),-0.17 (0.31),0.28 (0.77),-0.17 (0.31)	-0.62 (1.4e-22),-1.73 (7.1e-17),-0.62 (1.4e-22),-1.73 (7.1e-17),-0.62 (1.4e-22);NA,-0.15 (4.1e-02),-0.62 (1.4e-22),-1.73 (7.1e-17),-0.62 (1.4e-22);-0.62 (1.4e-22),-1.73 (7.1e-17),-0.62 (1.4e-22),-1.73 (7.1e-17),-0.62 (1.4e-22);NA,-0.15 (4.1e-02),-0.62 (1.4e-22),-1.73 (7.1e-17),-0.62 (1.4e-22)	-0.68 (2.7e-26),-1.19 (3.1e-09),-0.68 (2.7e-26),-1.19 (3.1e-09),-0.68 (2.7e-26);NA,-1.06 (5.1e-49),-0.68 (2.7e-26),-1.19 (3.1e-09),-0.68 (2.7e-26);-0.68 (2.7e-26),-1.19 (3.1e-09),-0.68 (2.7e-26),-1.19 (3.1e-09),-0.68 (2.7e-26);NA,-1.06 (5.1e-49),-0.68 (2.7e-26),-1.19 (3.1e-09),-0.68 (2.7e-26)	07_540242_T_C	Enh;EnhBiv;EnhG;TssAFlnk	BRN.NHA,BRST.HMEC,BRST.HMEC.35,BRST.MYO,ESC.4STAR,ESC.H1,ESC.I3,ESDR.H1.BMP4.TROP,ESDR.H1.MSC,GI.CLN.MUC,GI.ESO,GI.L.INT.FET,GI.RECT.MUC.29,GI.RECT.MUC.31,GI.S.INT.FET,GI.STMC.GAST,GI.STMC.MUC,HRT.FET,HRT.VENT.L,LIV.HEPG2.CNCR,LNG.A549.ETOH002.CNCR,LNG.FET,LNG.IMR90,MUS.HSMM,MUS.SAT,MUS.TRNK.FET,PLCNT.AMN,PLCNT.FET,SKIN.NHEK,SKIN.PEN.FRSK.FIB.01,SKIN.PEN.FRSK.FIB.02,SKIN.PEN.FRSK.KER.03,THYM.FET;GI.STMC.FET;IPSC.DF.19.11;CRVX.HELAS3.CNCR,SKIN.PEN.FRSK.KER.02	Brain,Digestive,ES-deriv,ESC,Epithelial,Heart,Liver,Lung,Muscle,Myosat,Other,Skin,Thymus;Digestive;iPSC;Cervix,Epithelial
20	24634277	24635590	chr20:24635042	Intron	24635550	rs4815292	0.9438	0.9908	0.002359	0.3535	0.0129921	Yes	0	1	1	0	-508	-1.76 (None)	-1.57 (None)	-1.6 (4.7e-08)	-1.07 (3.3e-04)															20_24635550_G_C;20_24635550_G_T	;SYNDIG1	Within loop,Within loop,Within loop,Within loop,Within loop;Within loop;sqtl,sqtl,sqtl,Within loop	Thymus,Pancreas,Hippocampus,NHEK,Pancreas;H1-NPC;right atrium auricular region,induced pluripotent stem cell,left ventricle myocardium,H1-NPC	True,True,True,True,True;True;False,False,False,True	nan,nan,nan,nan,nan;nan;0.547209,0.624649,0.410597,nan	nan,nan,nan,nan,nan;nan;0.1677,0.1049,0.0568,nan	None,None,None,None,None;None;None,None,None,None	None;0.26 (0.80)	None;0.3 (0.82)	None;1.4 (2.4e-17)	None;0.59 (8.8e-04)	SYNDIG1	SYNDIG1	0.26 (0.80)	0.3 (0.82)	1.4 (2.4e-17)	0.59 (8.8e-04)	APMAP:NM_020531.3(0.63,0,77%), (0.15,0.74,79%), (-0.03,0.98,47%)	ZNF337-AS1:NR_126465.1(0.21,0.44,77%), (-0.72,0.01,79%), (-0.1,0.91,47%)	CST5:NM_001900.5(0.98,0.27,8%), (NA,NA,NA%), (0.98,0.34,20%)	SYNDIG1:NM_001323607.2(0.29,0.24,77%), (-0.34,0.36,79%), (-0.6,0.36,47%)	SYNDIG1:NM_001323607.2(0.29,0.24,77%), (-0.34,0.36,79%), (-0.6,0.36,47%)	-0.45 (3.3e-02),-0.29 (7.6e-02),NA,0.26 (0.80),0.26 (0.80)	-0.5 (2.9e-02),-0.16 (0.46),NA,0.3 (0.82),0.3 (0.82)	-0.41 (6.5e-09),-0.01 (0.95),NA,1.4 (2.4e-17),1.4 (2.4e-17)	-0.24 (8.1e-04),0.36 (6.0e-06),NA,0.59 (8.8e-04),0.59 (8.8e-04)	20_24635550_G_C;20_24635550_G_T	Enh;TssAFlnk	BLD.CD34.CC,BLD.K562.CNCR,BRN.ANG.GYR,BRN.CING.GYR,BRN.DL.PRFRNTL.CRTX,BRN.HIPP.MID,BRN.INF.TMP,BRN.NHA,BRN.SUB.NIG,BRST.HMEC,BRST.HMEC.35,ESC.H1,ESC.H9,ESC.HUES48,ESC.HUES6,ESC.HUES64,ESC.I3,ESC.WA7,ESDR.H1.MSC,FAT.ADIP.DR.MSC,FAT.MSC.DR.ADIP,IPSC.15b,IPSC.18,IPSC.20B,IPSC.DF.6.9,LNG.IMR90,LNG.NHLF,MUS.HSMM,MUS.HSMMT,MUS.SAT,SKIN.PEN.FRSK.FIB.01,STRM.CHON.MRW.DR.MSC,STRM.MRW.MSC,THYM.FET;LNG.A549.ETOH002.CNCR	Blood,Brain,ES-deriv,ESC,Epithelial,Lung,Mesench,Muscle,Myosat,Thymus,iPSC;Lung	20_24635550_G_T	intron_variant	VEP	None	0	-165921	SYNDIG1	None,None,None	nan
6	42045233	42046727	chr6:42045824	Intron	42046259	rs60905160	1.031	0.9656	0.2253	0.009328	0.0131969	No	1	0	1	0	-435	0.85 (7.8e-03)	-1.18 (1.0e-04)	0.58 (0.43)	-0.79 (0.31)	06_42046259_C_A;06_42046259_C_T	CEBPB;GATA1;POLR2A	IMR90;PBDE;A549,GM12891,HUVEC,K562,MCF10A-Er-Src,PBDE,SK-N-MC	Lung;Blood;Blood,Blood vessel,Brain,Breast,Epithelium											06_42046259_C_A;06_42046259_C_T	BYSL;C6orf132;CCND3;FRS3;GUCA1A;MED20;PGC;PRICKLE4;TAF8;TFEB;TOMM6;USP49	Within loop,Within loop,Within loop,Within loop,Within loop,Within loop,Within loop,Within loop,Within loop,Within loop,Within loop,Within loop,Within loop,Within loop,Within loop,Within loop,Within loop,Within loop,Within loop,Within loop,Within loop;Within loop;Within loop,Within loop,Within loop,Within loop,Within loop,Within loop,Within loop,Within loop,Within loop,Within loop,Within loop,Within loop,Within loop,Within loop,Within loop,Within loop,Within loop,Within loop,Within loop,Within loop,Within loop,Within loop,Within loop,Within loop,Within loop,Within loop,Within loop,Within loop,Within loop,Within loop,Within loop,Within loop,Within loop,Within loop,Within loop,Within loop,Within loop,Within loop,Within loop,Within loop,Anchor to anchor,Anchor to anchor,Anchor to anchor,Anchor to anchor,Anchor to anchor,Anchor to anchor,Anchor to anchor,Anchor to anchor,Anchor to anchor,Anchor to anchor,Anchor to anchor,Anchor to anchor,Anchor to anchor,Anchor to anchor,Anchor to anchor,Anchor to anchor,Anchor to anchor,Anchor to anchor,Anchor to anchor,Anchor to anchor,Anchor to anchor,Anchor to anchor,Anchor to anchor,Anchor to anchor,Anchor to anchor,Anchor to anchor,Anchor to anchor,Anchor to anchor,Anchor to anchor,Anchor to anchor,Anchor to anchor,Anchor to anchor,Anchor to anchor,Anchor to anchor,Anchor to anchor,Anchor to anchor,Anchor to anchor,Anchor to anchor;Anchor to anchor;Anchor to anchor,Anchor to anchor,Anchor to anchor,Anchor to anchor,Anchor to anchor,Anchor to anchor,Anchor to anchor,Anchor to anchor,Anchor to anchor,Anchor to anchor,Anchor to anchor,Anchor to anchor,Anchor to anchor,Anchor to anchor,Anchor to anchor;eqtl,eqtl,Within loop,Within loop,Within loop,Within loop,Within loop,Within loop,Within loop,Within loop,Anchor to anchor,Anchor to anchor;Anchor to anchor,Anchor to anchor,Anchor to anchor,Anchor to anchor,Anchor to anchor,Anchor to anchor,Anchor to anchor,Anchor to anchor,Anchor to anchor,Anchor to anchor,Anchor to anchor,Anchor to anchor,Anchor to anchor,Anchor to anchor,Anchor to anchor,Anchor to anchor,Anchor to anchor;Within loop,Within loop,Within loop,Within loop,Within loop,Within loop,Within loop,Within loop,Within loop,Within loop,Within loop,Within loop,Within loop,Within loop,Within loop,Within loop,Within loop	NHEK,Thymus,Spleen,RPMI7951,KBM7,IMR90,Thymus,THP1,Liver,T47D,HAP1_SCC4_KO,HepG2,H1-NPC,THP1_PMA,HAP1_WAPL_KO,HAP1,HAP1_DKO,SKMEL5,HepG2,Caki2,GM12878;T47D;NHEK,Thymus,Spleen,RPMI7951,Hippocampus,Spleen,KBM7,IMR90,Thymus,T47D,THP1,Liver,T47D,HAP1_SCC4_KO,HepG2,H1-NPC,Lung,THP1_PMA,HAP1_WAPL_KO,HAP1,HAP1_DKO,SKMEL5,HepG2,Caki2,GM12878,Lung,Epidermal_Keratinocyte_day3,Epidermal_Keratinocyte_day0,IMR90,HMEC,THP1_PMA,HAP1,HAP1_DKO,SKMEL5,PANC1,HepG2,Caki2,H1-MES,HCT116-untreated,HAP1_SCC4_KO,HMEC,Pancreas,NCIH460,HAP1_WAPL_KO,Spleen,Epidermal_Keratinocyte_day6,Epidermal_Keratinocyte_day3,Epidermal_Keratinocyte_day0,IMR90,HMEC,THP1_PMA,THP1,HAP1_WAPL_KO,HAP1_SCC4_KO,HAP1_DKO,T47D,HepG2,G401,H1-ESC,HAP1_SCC4_KO,H1-MSC,H1-MES,THP1,HCT116-untreated,HMEC,THP1,HCT116-untreated,NHEK,KBM7,HUVEC,SKMEL5,Astrocyte,THP1_PMA,HepG2,THP1_PMA,Liver,K562,GM12878;Pancreas;THP1_PMA;Spleen,Epidermal_Keratinocyte_day6,Epidermal_Keratinocyte_day3,Epidermal_Keratinocyte_day0,IMR90,HMEC,THP1_PMA,THP1,HAP1_WAPL_KO,HAP1_SCC4_KO,HAP1_DKO,T47D,HepG2,G401,H1-ESC;Artery Tibial,Cells Cultured fibroblasts,Thymus,Hippocampus,Spleen,Thymus,T47D,T47D,Lung,GM12878,K562,GM12878;HCT116-untreated;Spleen,Epidermal_Keratinocyte_day6,Epidermal_Keratinocyte_day3,Epidermal_Keratinocyte_day0,IMR90,HMEC,THP1_PMA,THP1,HAP1_WAPL_KO,HAP1_SCC4_KO,HAP1_DKO,T47D,HepG2,G401,H1-ESC,K562,GM12878;Thymus,KBM7,IMR90,THP1,Liver,T47D,HAP1_SCC4_KO,HepG2,H1-NPC,THP1_PMA,HAP1_WAPL_KO,HAP1,HAP1_DKO,SKMEL5,HepG2,Caki2,GM12878	True,True,True,True,True,True,True,True,True,True,True,True,True,True,True,True,True,True,True,True,True;True;True,True,True,True,True,True,True,True,True,True,True,True,True,True,True,True,True,True,True,True,True,True,True,True,True,True,True,True,True,True,True,True,True,True,True,True,True,True,True,True,True,True,True,True,True,True,True,True,True,True,True,True,True,True,True,True,True,True,True,True,True,True,True,True,True,True,True,True,True,True,True,True,True,True,True,True,True,True;True,True,True,True,True,True,True,True,True,True,True,True,True,True,True;True,True,True,True,True,True,True,True,True,True,True,True;True,True,True,True,True,True,True,True,True,True,True,True,True,True,True,True,True	nan,nan,nan,nan,nan,nan,nan,nan,nan,nan,nan,nan,nan,nan,nan,nan,nan,nan,nan,nan,nan;nan;nan,nan,nan,nan,nan,nan,nan,nan,nan,nan,nan,nan,nan,nan,nan,nan,nan,nan,nan,nan,nan,nan,nan,nan,nan,nan,nan,nan,nan,nan,nan,nan,nan,nan,nan,nan,nan,nan,nan,nan,nan,nan,nan,nan,nan,nan,nan,nan,nan,nan,nan,nan,nan,nan,nan,nan,nan,nan,nan,nan,nan,nan,nan,nan,nan,nan,nan,nan,nan,nan,nan,nan,nan,nan,nan,nan,nan,nan;nan,nan,nan,nan,nan,nan,nan,nan,nan,nan,nan,nan,nan,nan,nan;nan,nan,nan,nan,nan,nan,nan,nan,nan,nan,nan,nan;nan,nan,nan,nan,nan,nan,nan,nan,nan,nan,nan,nan,nan,nan,nan,nan,nan	nan,nan,nan,nan,nan,nan,nan,nan,nan,nan,nan,nan,nan,nan,nan,nan,nan,nan,nan,nan,nan;nan;nan,nan,nan,nan,nan,nan,nan,nan,nan,nan,nan,nan,nan,nan,nan,nan,nan,nan,nan,nan,nan,nan,nan,nan,nan,nan,nan,nan,nan,nan,nan,nan,nan,nan,nan,nan,nan,nan,nan,nan,nan,nan,nan,nan,nan,nan,nan,nan,nan,nan,nan,nan,nan,nan,nan,nan,nan,nan,nan,nan,nan,nan,nan,nan,nan,nan,nan,nan,nan,nan,nan,nan,nan,nan,nan,nan,nan,nan;nan,nan,nan,nan,nan,nan,nan,nan,nan,nan,nan,nan,nan,nan,nan;nan,nan,nan,nan,nan,nan,nan,nan,nan,nan,nan,nan;nan,nan,nan,nan,nan,nan,nan,nan,nan,nan,nan,nan,nan,nan,nan,nan,nan	None,None,None,None,None,None,None,None,None,None,None,None,None,None,None,None,None,None,None,None,None;None;None,None,None,None,None,None,None,None,None,None,None,None,None,None,None,None,None,None,None,None,None,None,None,None,None,None,None,None,None,None,None,None,None,None,None,None,None,None,None,None,None,None,None,None,None,None,None,None,None,None,None,None,None,None,None,None,None,None,None,None,None,None,None,None,None,None,None,None,None,None,None,None,None,None,None,None,None,None;None,None,None,None,None,None,None,None,None,None,None,None,None,None,None;2.8563e-05,0.000118972,None,None,None,None,None,None,None,None,None,None;None,None,None,None,None,None,None,None,None,None,None,None,None,None,None,None,None	0.25 (0.18);-0.2 (8.8e-03);-0.54 (7.8e-04);-0.77 (1.9e-02);None;0.17 (0.48);-1.04 (2.4e-14);0.34 (6.6e-03);-0.25 (3.3e-02);-0.58 (1.0e-02);0.44 (9.4e-05)	0.11 (0.67);-0.25 (2.2e-03);-0.35 (6.3e-02);-0.17 (0.73);None;0.08 (0.81);-0.68 (2.6e-06);-0.07 (0.69);-0.55 (1.8e-06);-0.54 (2.9e-02);-0.15 (0.33)	0.01 (0.96);-0.04 (0.51);-1.09 (1.1e-27);-1.29 (2.3e-25);None;-0.15 (0.22);-1.83 (2.1e-71);-0.44 (3.0e-11);-1.39 (2.3e-88);-0.29 (8.8e-02);-0.19 (9.0e-03)	-0.21 (1.9e-02);-1.03 (2.8e-76);-0.64 (8.0e-11);-0.31 (1.1e-02);None;-0.15 (0.22);-0.77 (2.4e-15);-0.15 (2.9e-02);-0.28 (5.1e-05);-0.05 (0.80);0.3 (8.2e-06)	CCND3	CCND3	-0.54 (7.8e-04)	-0.35 (6.3e-02)	-1.09 (1.1e-27)	-0.64 (8.0e-11)	MEA1:NM_001318942.1(-0.82,0,85%), (-0.29,0.45,79%), (-0.71,0.12,67%);MEA1:NM_001318942.1(-0.82,0,85%), (-0.29,0.45,79%), (-0.71,0.12,67%);MEA1:NM_001318942.1(-0.82,0,85%), (-0.29,0.45,79%), (-0.71,0.12,67%)	MED20:NM_001305456.2(-0.41,0.06,85%), (0.51,0.1,79%), (-0.87,0.02,67%);MED20:NM_001305456.2(-0.41,0.06,85%), (0.51,0.1,79%), (-0.87,0.02,67%);MED20:NM_001305456.2(-0.41,0.06,85%), (0.51,0.1,79%), (-0.87,0.02,67%)	C6orf132:NM_001164446.3(0.08,0.8,85%), (0.21,0.61,79%), (-0.96,0,67%);C6orf132:NM_001164446.3(0.08,0.8,85%), (0.21,0.61,79%), (-0.96,0,67%);C6orf132:NM_001164446.3(0.08,0.8,85%), (0.21,0.61,79%), (-0.96,0,67%)	CCND3:NM_001136126.3(0.8,0,85%), (0.27,0.5,79%), (0.84,0.04,67%);CCND3:NM_001136126.3(0.8,0,85%), (0.27,0.5,79%), (0.84,0.04,67%);CCND3:NM_001136126.3(0.8,0,85%), (0.27,0.5,79%), (0.84,0.04,67%)	TAF8:NM_138572.3(-0.43,0.05,85%), (0.31,0.42,79%), (-0.53,0.31,67%);TAF8:NM_138572.3(-0.43,0.05,85%), (0.31,0.42,79%), (-0.53,0.31,67%);TAF8:NM_138572.3(-0.43,0.05,85%), (0.31,0.42,79%), (-0.53,0.31,67%)	-0.86 (1.6e-05),0.17 (0.48),-0.2 (8.8e-03),-0.54 (7.8e-04),0.34 (6.6e-03);-0.86 (1.6e-05),0.17 (0.48),-0.2 (8.8e-03),-0.54 (7.8e-04),0.34 (6.6e-03);-0.86 (1.6e-05),0.17 (0.48),-0.2 (8.8e-03),-0.54 (7.8e-04),0.34 (6.6e-03)	-0.7 (1.3e-03),0.08 (0.81),-0.25 (2.2e-03),-0.35 (6.3e-02),-0.07 (0.69);-0.7 (1.3e-03),0.08 (0.81),-0.25 (2.2e-03),-0.35 (6.3e-02),-0.07 (0.69);-0.7 (1.3e-03),0.08 (0.81),-0.25 (2.2e-03),-0.35 (6.3e-02),-0.07 (0.69)	-0.3 (3.1e-02),-0.15 (0.22),-0.04 (0.51),-1.09 (1.1e-27),-0.44 (3.0e-11);-0.3 (3.1e-02),-0.15 (0.22),-0.04 (0.51),-1.09 (1.1e-27),-0.44 (3.0e-11);-0.3 (3.1e-02),-0.15 (0.22),-0.04 (0.51),-1.09 (1.1e-27),-0.44 (3.0e-11)	-0.38 (5.6e-03),-0.15 (0.22),-1.03 (2.8e-76),-0.64 (8.0e-11),-0.15 (2.9e-02);-0.38 (5.6e-03),-0.15 (0.22),-1.03 (2.8e-76),-0.64 (8.0e-11),-0.15 (2.9e-02);-0.38 (5.6e-03),-0.15 (0.22),-1.03 (2.8e-76),-0.64 (8.0e-11),-0.15 (2.9e-02)	06_42046259_C_A;06_42046259_C_T	BivFlnk;Enh;EnhBiv;EnhG;TssA;TssAFlnk	ESC.H1,ESC.HUES6,ESC.HUES64,IPSC.15b,IPSC.20B;ADRL.GLND.FET,BLD.CD14.PC,BRN.CRTX.DR.NRSPHR,BRN.FET.F,BRN.FET.M,BRST.HMEC.35,ESDR.CD56.MESO,ESDR.H1.BMP4.TROP,ESDR.H1.MSC,ESDR.H9.NEUR.PROG,GI.L.INT.FET,GI.S.INT.FET,GI.STMC.FET,GI.STMC.MUC,HRT.FET,LNG,LNG.NHLF,MUS.HSMMT,MUS.LEG.FET,MUS.SKLT.M,MUS.TRNK.FET,PANC,PLCNT.AMN,PLCNT.FET,SKIN.PEN.FRSK.MEL.01,STRM.MRW.MSC,VAS.AOR,VAS.HUVEC;ESC.4STAR,ESC.H9,ESC.HUES48,ESC.I3,ESC.WA7,ESDR.CD184.ENDO,ESDR.CD56.ECTO,ESDR.H9.NEUR,IPSC.18,IPSC.DF.19.11,IPSC.DF.6.9;SPLN;BLD.CD3.CPC,BLD.CD4.CD25I.CD127.TMEMPC,BLD.CD4.NPC,BLD.CD8.MPC,BRN.INF.TMP,BRN.SUB.NIG;BLD.CD14.MONO,BLD.CD15.PC,BLD.CD19.CPC,BLD.CD19.PPC,BLD.CD3.PPC,BLD.CD34.CC,BLD.CD34.PC,BLD.CD4.CD25.CD127M.TREGPC,BLD.CD4.CD25M.CD45RA.NPC,BLD.CD4.CD25M.CD45RO.MPC,BLD.CD4.CD25M.IL17M.PL.TPC,BLD.CD4.CD25M.IL17P.PL.TPC,BLD.CD4.CD25M.TPC,BLD.CD4.MPC,BLD.CD56.PC,BLD.DND41.CNCR,BLD.GM12878,BLD.K562.CNCR,BLD.MOB.CD34.PC.F,BLD.MOB.CD34.PC.M,BLD.PER.MONUC.PC,BONE.OSTEO,BRN.ANG.GYR,BRN.ANT.CAUD,BRN.CING.GYR,BRN.DL.PRFRNTL.CRTX,BRN.GANGEM.DR.NRSPHR,BRN.HIPP.MID,BRN.NHA,BRST.HMEC,BRST.MYO,CRVX.HELAS3.CNCR,FAT.ADIP.DR.MSC,FAT.ADIP.NUC,FAT.MSC.DR.ADIP,GI.CLN.MUC,GI.CLN.SIG,GI.CLN.SM.MUS,GI.DUO.MUC,GI.DUO.SM.MUS,GI.ESO,GI.RECT.MUC.29,GI.RECT.MUC.31,GI.RECT.SM.MUS,GI.S.INT,GI.STMC.MUS,HRT.ATR.R,HRT.VENT.L,HRT.VNT.R,LIV.ADLT,LIV.HEPG2.CNCR,LNG.A549.ETOH002.CNCR,LNG.FET,LNG.IMR90,MUS.HSMM,MUS.PSOAS,MUS.SAT,MUS.SKLT.F,SKIN.NHEK,SKIN.PEN.FRSK.FIB.01,SKIN.PEN.FRSK.FIB.02,SKIN.PEN.FRSK.KER.02,SKIN.PEN.FRSK.KER.03,SKIN.PEN.FRSK.MEL.03,STRM.CHON.MRW.DR.MSC,THYM.FET	ESC,iPSC;Blood,Brain,Digestive,ES-deriv,Epithelial,Heart,Liver,Lung,Mesench,Muscle,Neurosph,Other;ES-deriv,ESC,iPSC;Other;Blood,Brain;Adipose,Blood,Bone,Brain,Cervix,Digestive,Epithelial,Heart,Liver,Lung,Mesench,Muscle,Myosat,Neurosph,Other,Skin,Thymus
21	35050701	35051986	chr21:35051508	Intergenic	35051157	rs9977916	0.9567	1.041	0.1714	0.01539	0.0133519	No	1	0	1	0	351	0.78 (1.3e-02)	-1.32 (1.4e-05)	-0.6 (7.2e-02)	-0.02 (0.97)	21_35051157_T_C	MAFF;MAFK;MYC;POLR2A;TBL1XR1;TCF7L2	K562;HeLa-S3,K562,MCF-7,MCF10A-Er-Src,NB4;Gliobla,HCT-116,HeLa-S3,K562,NB4,U87;HCT-116,HEK293,HeLa-S3,MCF-7,PANC-1	Blood;Blood,Breast,Cervix;Blood,Brain,Cervix,Colon;Breast,Cervix,Colon,Kidney,Pancreas											21_35051157_T_C	;LOC100506385;RUNX1;RUNX1-IT1	Within loop,Within loop,Within loop,Within loop,Within loop,Within loop,Within loop,Within loop,Within loop,Within loop,Within loop,Within loop,Within loop,Within loop,Anchor to anchor,Anchor to anchor,Anchor to anchor,Anchor to anchor,Anchor to anchor,Anchor to anchor,Anchor to anchor,Anchor to anchor,Anchor to anchor,Anchor to anchor,Anchor to anchor,Anchor to anchor,Anchor to anchor,Anchor to anchor,Anchor to anchor,Anchor to anchor,Anchor to anchor;Anchor to anchor;Within loop,Within loop,Within loop,Within loop,Within loop,Within loop,Within loop,Within loop,Within loop,Within loop,Within loop,Within loop,Within loop,Within loop,Within loop,Within loop,Within loop,Within loop,Within loop,Within loop,Within loop,Within loop,Within loop,Within loop,Within loop,Within loop,Within loop,Within loop,Within loop,Within loop,Within loop,Within loop,Within loop,Within loop,Within loop,Within loop,Within loop,Within loop,Within loop,Within loop,Within loop,Within loop,Within loop,Within loop,Within loop,Anchor to anchor,Anchor to anchor;Within loop,Within loop,Within loop,Within loop,Within loop,Within loop,Within loop,Within loop,Within loop,Within loop,Within loop,Within loop,Within loop,Within loop,Within loop,Within loop,Within loop,Within loop,Within loop,Within loop,Within loop,Within loop,Within loop,Within loop,Within loop,Within loop,Within loop,Within loop,Within loop,Within loop,Within loop,Within loop,Within loop,Within loop,Within loop,Within loop,Within loop,Within loop	Bladder,Epidermal_Keratinocyte_day0,KBM7,THP1_PMA,Aorta,RPMI7951,HMEC,THP1,H1-MSC,Bowel_Small,Epidermal_Keratinocyte_day3,IMR90,NHEK,HMEC,PANC1,Adrenal,Bowel_Small,VentricleLeft,THP1_PMA,IMR90,Thymus,THP1,Liver,THP1,Caki2,IMR90,Bowel_Small,THP1,HCT116-untreated,Bowel_Small,NHEK;THP1;Lung,Lung,G401,Bladder,Liver,Bowel_Small,Bowel_Small,Caki2,H1-ESC,Thymus,Epidermal_Keratinocyte_day0,SKMEL5,Cortex_DLPFC,Thymus,T47D,Epidermal_Keratinocyte_day0,Hippocampus,H1-NPC,PANC1,VentricleLeft,Liver,Bladder,Epidermal_Keratinocyte_day3,Pancreas,PANC1,Thymus,Epidermal_Keratinocyte_day6,H1-MES,Thymus,SKMEL5,H1-NPC,Ventricle_Right,Thymus,G401,Aorta,Bowel_Small,K562,Thymus,Psoas,Hippocampus,Epidermal_Keratinocyte_day6,HCT116-untreated,Bladder,Bowel_Small,NHEK,K562,K562;Lung,Lung,G401,Bladder,Liver,Bowel_Small,Bowel_Small,Thymus,Cortex_DLPFC,Thymus,T47D,Epidermal_Keratinocyte_day0,H1-NPC,PANC1,VentricleLeft,Liver,Bladder,Epidermal_Keratinocyte_day3,Pancreas,PANC1,Thymus,H1-MES,Thymus,SKMEL5,H1-NPC,Ventricle_Right,Thymus,G401,Aorta,Bowel_Small,Thymus,Psoas,Hippocampus,Epidermal_Keratinocyte_day6,HCT116-untreated,Bladder,Bowel_Small,NHEK	True,True,True,True,True,True,True,True,True,True,True,True,True,True,True,True,True,True,True,True,True,True,True,True,True,True,True,True,True,True,True;True;True,True,True,True,True,True,True,True,True,True,True,True,True,True,True,True,True,True,True,True,True,True,True,True,True,True,True,True,True,True,True,True,True,True,True,True,True,True,True,True,True,True,True,True,True,True,True;True,True,True,True,True,True,True,True,True,True,True,True,True,True,True,True,True,True,True,True,True,True,True,True,True,True,True,True,True,True,True,True,True,True,True,True,True,True	nan,nan,nan,nan,nan,nan,nan,nan,nan,nan,nan,nan,nan,nan,nan,nan,nan,nan,nan,nan,nan,nan,nan,nan,nan,nan,nan,nan,nan,nan,nan;nan;nan,nan,nan,nan,nan,nan,nan,nan,nan,nan,nan,nan,nan,nan,nan,nan,nan,nan,nan,nan,nan,nan,nan,nan,nan,nan,nan,nan,nan,nan,nan,nan,nan,nan,nan,nan,nan,nan,nan,nan,nan,nan,nan,nan,nan,nan,nan;nan,nan,nan,nan,nan,nan,nan,nan,nan,nan,nan,nan,nan,nan,nan,nan,nan,nan,nan,nan,nan,nan,nan,nan,nan,nan,nan,nan,nan,nan,nan,nan,nan,nan,nan,nan,nan,nan	nan,nan,nan,nan,nan,nan,nan,nan,nan,nan,nan,nan,nan,nan,nan,nan,nan,nan,nan,nan,nan,nan,nan,nan,nan,nan,nan,nan,nan,nan,nan;nan;nan,nan,nan,nan,nan,nan,nan,nan,nan,nan,nan,nan,nan,nan,nan,nan,nan,nan,nan,nan,nan,nan,nan,nan,nan,nan,nan,nan,nan,nan,nan,nan,nan,nan,nan,nan,nan,nan,nan,nan,nan,nan,nan,nan,nan,nan,nan;nan,nan,nan,nan,nan,nan,nan,nan,nan,nan,nan,nan,nan,nan,nan,nan,nan,nan,nan,nan,nan,nan,nan,nan,nan,nan,nan,nan,nan,nan,nan,nan,nan,nan,nan,nan,nan,nan	None,None,None,None,None,None,None,None,None,None,None,None,None,None,None,None,None,None,None,None,None,None,None,None,None,None,None,None,None,None,None;None;None,None,None,None,None,None,None,None,None,None,None,None,None,None,None,None,None,None,None,None,None,None,None,None,None,None,None,None,None,None,None,None,None,None,None,None,None,None,None,None,None,None,None,None,None,None,None;None,None,None,None,None,None,None,None,None,None,None,None,None,None,None,None,None,None,None,None,None,None,None,None,None,None,None,None,None,None,None,None,None,None,None,None,None,None	None;0.5 (8.2e-19);1.43 (0.44)	None;-0.03 (0.79);-0.7 (None)	None;0.79 (5.4e-89);-0.82 (4.0e-02)	None;-0.3 (2.2e-13);-0.51 (0.21)	RUNX1	LOC100506403	0.5 (8.2e-19);0.31 (3.1e-04)	-0.03 (0.79);-0.22 (2.6e-02)	0.79 (5.4e-89);-0.11 (0.86)	-0.3 (2.2e-13);0.2 (0.73)	LINC01426:NR_038886.1(0.54,0.01,87%), (0.42,0.23,83%), (0.69,0.14,67%)	LOC101928269:NR_110418.1(0.06,0.87,69%), (-0.77,0.02,59%), (0.76,0.08,67%)	KCNE1:NM_001270402.3(-0.01,0.97,87%), (-0.11,0.83,83%), (0.85,0.03,67%)	RUNX1:NM_001754.5(0.37,0.1,87%), (0.04,0.95,83%), (0.54,0.31,67%)	RUNX1-IT1:NR_026812.1(0.2,0.47,77%), (0.04,0.94,83%), (0.74,0.28,40%)	1.23 (0.33),0.84 (1.7e-06),1.1 (1.4e-29),0.5 (8.2e-19),1.43 (0.44)	-0.78 (None),-0.82 (1.8e-05),-0.61 (5.5e-09),-0.03 (0.79),-0.7 (None)	0.03 (0.97),NA,0.42 (3.8e-02),0.79 (5.4e-89),-0.82 (4.0e-02)	-1.87 (2.9e-02),NA,-0.57 (5.5e-03),-0.3 (2.2e-13),-0.51 (0.21)	21_35051157_T_C	Enh;TssAFlnk	BLD.CD14.PC,BLD.CD15.PC,BLD.CD19.PPC,BLD.CD3.PPC,BLD.CD34.CC,BLD.CD34.PC,BLD.CD4.CD25.CD127M.TREGPC,BLD.CD4.CD25M.TPC,BLD.CD56.PC,BLD.CD8.MPC,BLD.CD8.NPC,BLD.DND41.CNCR,BLD.MOB.CD34.PC.F,BLD.PER.MONUC.PC,BONE.OSTEO,BRN.CRTX.DR.NRSPHR,BRN.GANGEM.DR.NRSPHR,BRN.HIPP.MID,BRN.NHA,BRST.HMEC,BRST.HMEC.35,ESC.H1,ESC.HUES6,ESC.HUES64,ESC.I3,ESC.WA7,ESDR.CD184.ENDO,ESDR.CD56.MESO,ESDR.H1.BMP4.MESO,FAT.ADIP.DR.MSC,FAT.ADIP.NUC,GI.CLN.MUC,GI.CLN.SIG,GI.CLN.SM.MUS,GI.DUO.MUC,GI.DUO.SM.MUS,GI.RECT.MUC.29,GI.RECT.MUC.31,GI.RECT.SM.MUS,GI.S.INT,GI.S.INT.FET,GI.STMC.MUC,GI.STMC.MUS,HRT.ATR.R,IPSC.18,IPSC.20B,LIV.HEPG2.CNCR,LNG.A549.ETOH002.CNCR,LNG.FET,LNG.IMR90,LNG.NHLF,MUS.HSMM,MUS.HSMMT,MUS.LEG.FET,MUS.PSOAS,MUS.SAT,PLCNT.FET,SKIN.NHDFAD,SKIN.NHEK,SKIN.PEN.FRSK.FIB.01,SKIN.PEN.FRSK.FIB.02,SKIN.PEN.FRSK.KER.02,SKIN.PEN.FRSK.KER.03,SPLN,THYM,THYM.FET,VAS.HUVEC;BLD.CD14.MONO,BLD.CD19.CPC,BLD.CD3.CPC,BLD.CD4.CD25I.CD127.TMEMPC,BLD.CD4.CD25M.CD45RA.NPC,BLD.CD4.CD25M.CD45RO.MPC,BLD.CD4.CD25M.IL17M.PL.TPC,BLD.CD4.CD25M.IL17P.PL.TPC,BLD.CD4.MPC,BLD.CD4.NPC,BLD.GM12878,BLD.K562.CNCR,BLD.MOB.CD34.PC.M,CRVX.HELAS3.CNCR,FAT.MSC.DR.ADIP,MUS.SKLT.F,MUS.SKLT.M,STRM.CHON.MRW.DR.MSC,STRM.MRW.MSC	Adipose,Blood,Bone,Brain,Digestive,ES-deriv,ESC,Epithelial,Heart,Liver,Lung,Mesench,Muscle,Myosat,Neurosph,Other,Skin,Thymus,iPSC;Blood,Cervix,Mesench,Muscle
2	31383562	31386719	chr2:31384695;chr2:31385751	Intron;Intron	31384262	rs2236168	0.9339	0.9926	0.0008211	0.4845	0.0136804	Yes	0	1	1	0	433;1489	0.47 (0.20);8.6 (2.6e-05)	-0.62 (6.0e-02);7.15 (5.3e-04)	0.19 (0.62);0.14 (0.90)	-1.2 (2.1e-04);-0.92 (0.36)	02_31384262_T_A;02_31384262_T_C	POLR2A	HeLa-S3,IMR90,MCF10A-Er-Src,NHEK,SK-N-SH	Brain,Breast,Cervix,Lung,Skin											02_31384262_T_A;02_31384262_T_C	EHD3;MEMO1;SPAST;XDH;YIPF4	Within loop;eqtl;eqtl,eqtl,Within loop,Within loop,Within loop,Within loop,Within loop,Within loop,Within loop,Within loop,Within loop,Within loop,Within loop	HMEC;Esophagus Muscularis;Adipose Subcutaneous;Minor Salivary Gland,Thyroid,Bowel_Small,Epidermal_Keratinocyte_day3,NHEK,A549,Epidermal_Keratinocyte_day6,NCIH460,Epidermal_Keratinocyte_day3,Epidermal_Keratinocyte_day3,H1-ESC,HMEC,HMEC;Artery Aorta	True;True,True,True,True,True,True,True,True,True,True,True,True,True	nan;nan,nan,nan,nan,nan,nan,nan,nan,nan,nan,nan,nan,nan	nan;nan,nan,nan,nan,nan,nan,nan,nan,nan,nan,nan,nan,nan	None;0.000114335;5.95149e-05;1.53212e-05,5.06062e-05,None,None,None,None,None,None,None,None,None,None,None;0.000106488	0.58 (1.3e-03);-0.3 (7.8e-04);-0.73 (3.2e-08);0.97 (6.2e-23);0.09 (0.39)	-0.79 (3.0e-05);-0.21 (3.6e-02);-0.12 (0.55);-0.47 (2.1e-05);-0.01 (0.95)	-0.77 (1.6e-07);-0.33 (4.5e-08);-0.61 (1.1e-14);0.65 (1.6e-03);-0.35 (2.5e-08)	-0.53 (3.2e-04);0.44 (1.2e-13);0.08 (0.37);-0.59 (8.1e-03);0.1 (0.14)	XDH	XDH	0.97 (6.2e-23)	-0.47 (2.1e-05)	0.65 (1.6e-03)	-0.59 (8.1e-03)	XDH:NM_000379.4(0.85,0,87%), (0.77,0,83%), (0.9,0.02,67%);DPY30:NM_032574.4(-0.51,0.02,82%), (-0.5,0.1,83%), (-0.66,0.26,53%)	XDH:NM_000379.4(0.85,0,87%), (0.77,0,83%), (0.9,0.02,67%);NLRC4:NM_001199138.2(0.57,0.03,56%), (0.77,0.02,48%), (-0.18,0.83,53%)	CAPN14:NM_001145122.2(0.66,0,85%), (-0.17,0.69,79%), (0.92,0.01,67%);DPY30:NM_001321210.2(-0.47,0.03,82%), (-0.45,0.15,83%), (-0.71,0.21,53%)	XDH:NM_000379.4(0.85,0,87%), (0.77,0,83%), (0.9,0.02,67%);XDH:NM_000379.4(0.26,0.3,82%), (0.61,0.03,83%), (0.21,0.8,53%)	XDH:NM_000379.4(0.85,0,87%), (0.77,0,83%), (0.9,0.02,67%);XDH:NM_000379.4(0.26,0.3,82%), (0.61,0.03,83%), (0.21,0.8,53%)	0.97 (6.2e-23),0.97 (6.2e-23),0.63 (6.6e-08),0.97 (6.2e-23),0.97 (6.2e-23);-0.32 (6.4e-02),-0.06 (0.98),-0.32 (6.4e-02),0.97 (6.2e-23),0.97 (6.2e-23)	-0.47 (2.1e-05),-0.47 (2.1e-05),-0.83 (8.9e-12),-0.47 (2.1e-05),-0.47 (2.1e-05);0.11 (0.64),-2.11 (None),0.11 (0.64),-0.47 (2.1e-05),-0.47 (2.1e-05)	0.65 (1.6e-03),0.65 (1.6e-03),1.12 (0.17),0.65 (1.6e-03),0.65 (1.6e-03);-0.61 (1.9e-09),NA,-0.61 (1.9e-09),0.65 (1.6e-03),0.65 (1.6e-03)	-0.59 (8.1e-03),-0.59 (8.1e-03),0.96 (0.25),-0.59 (8.1e-03),-0.59 (8.1e-03);0.13 (0.23),NA,0.13 (0.23),-0.59 (8.1e-03),-0.59 (8.1e-03)	02_31384262_T_A;02_31384262_T_C	Enh;EnhG;TssAFlnk	BLD.CD14.MONO,BLD.CD14.PC,BLD.CD34.CC,BLD.GM12878,BONE.OSTEO,BRN.NHA,BRST.MYO,ESC.HUES6,ESC.HUES64,ESC.WA7,ESDR.CD56.MESO,FAT.ADIP.DR.MSC,FAT.MSC.DR.ADIP,LNG.IMR90,LNG.NHLF,MUS.HSMM,MUS.HSMMT,MUS.SAT,MUS.SKLT.F,PLCNT.FET,SKIN.NHDFAD,SKIN.PEN.FRSK.FIB.01,SKIN.PEN.FRSK.FIB.02,SKIN.PEN.FRSK.KER.02,STRM.CHON.MRW.DR.MSC,STRM.MRW.MSC;BRST.HMEC,SKIN.NHEK;CRVX.HELAS3.CNCR,LNG.A549.ETOH002.CNCR	Blood,Bone,Brain,ES-deriv,ESC,Epithelial,Lung,Mesench,Muscle,Myosat,Other,Skin;Epithelial,Skin;Cervix,Lung
1	203153673	203155395	chr1:203154034;chr1:203154411	Intron;Intron	203154130	rs6677137	1.045	1.017	0.03015	0.1047	0.0136903	Yes	0	1	1	0	-96;281	-0.29 (0.88);-0.42 (0.47)	-0.41 (0.77);-1.23 (5.5e-03)	-1.1 (2.1e-06);-1.55 (3.2e-12)	-0.63 (9.8e-03);-0.62 (7.7e-03)	01_203154130_T_C;01_203154130_T_G	E2F4;POLR2A;TFAP2C	HeLa-S3;MCF10A-Er-Src,U87	Cervix;Brain,Breast											01_203154130_T_C;01_203154130_T_G	ADORA1;CHI3L1;CHIT1;MYBPH;MYOG;PPFIA4	eqtl,Within loop,Within loop,Within loop,Within loop,Within loop,Within loop,Within loop,Within loop,Within loop,Within loop,Within loop,Within loop,Within loop,Within loop,Within loop,Within loop,Within loop,Within loop,Within loop,Within loop,Within loop,Within loop,Within loop,Within loop,Within loop,Within loop,Within loop,Within loop,Within loop,Within loop,Within loop,Within loop,Within loop,Within loop,Within loop,Within loop,Within loop,Within loop,Within loop,Within loop,Within loop,Within loop,Within loop,Within loop,Within loop,Within loop,Within loop,Within loop,Within loop,Within loop,Within loop,Within loop,Within loop,Within loop,Within loop,Within loop,Within loop,Within loop,Within loop,Within loop,Within loop,Within loop,Within loop,Within loop,Within loop,Within loop,Within loop,Within loop,Within loop,Within loop,Within loop,Within loop,Within loop,Within loop,Within loop,Within loop,Within loop,Within loop,Within loop,Within loop,Within loop,Within loop,Within loop,Within loop,Within loop,Within loop;Within loop,Within loop,Within loop,Within loop,Within loop,Within loop,Within loop,Within loop,Within loop,Within loop,Within loop,Within loop,Within loop,Within loop,Within loop,Within loop,Within loop,Within loop,Within loop,Within loop,Within loop,Within loop,Within loop,Within loop,Within loop,Within loop,Within loop,Within loop,Within loop,Within loop,Within loop,Within loop,Within loop,Within loop,Within loop,Within loop,Within loop,Within loop,Within loop,Within loop,Within loop,Within loop,Within loop,Within loop,Within loop,Within loop,Within loop,Within loop,Within loop,Within loop,Within loop,Within loop,Within loop,Within loop,Within loop,Within loop,Within loop,Within loop,Within loop,Within loop,Within loop,Within loop,Within loop,Within loop,Within loop,Within loop,Within loop,Within loop,Within loop,Within loop,Within loop,Within loop,Within loop,Within loop,Within loop;Within loop,Within loop,Within loop,Within loop,Within loop,Within loop,Within loop,Within loop,Within loop,Within loop,Within loop,Within loop,Within loop,Within loop,Within loop,Within loop,Within loop,Within loop,Within loop,Within loop,Within loop,Within loop,Within loop,Within loop,Within loop,Within loop,Within loop,Within loop,Within loop,Within loop,Within loop;eqtl,Within loop,Within loop,Within loop,Within loop,Within loop,Within loop,Within loop,Within loop,Within loop,Within loop,Within loop,Within loop,Within loop,Within loop,Within loop,Within loop,Within loop,Within loop,Within loop,Within loop,Within loop,Within loop,Within loop,Within loop,Within loop,Within loop,Within loop,Within loop,Within loop,Within loop,Within loop,Within loop,Within loop,Within loop,Within loop,Within loop,Within loop,Within loop,Within loop,Within loop,Within loop,Within loop,Within loop,Within loop,Within loop,Within loop,Within loop,Within loop,Within loop,Within loop,Within loop,Within loop,Within loop,Within loop,Within loop,Within loop,Within loop,Within loop,Within loop,Within loop,Within loop,Within loop,Within loop,Within loop,Within loop,Within loop,Within loop,Within loop,Within loop,Within loop,Within loop,Within loop,Within loop,Within loop,Within loop,Within loop,Within loop,Within loop,Within loop,Within loop,Within loop,Within loop,Within loop,Within loop,Within loop,Within loop,Within loop,Within loop,Within loop;Within loop,Within loop,Within loop,Within loop,Within loop,Within loop,Within loop,Within loop,Within loop,Within loop,Within loop,Within loop,Within loop,Within loop,Within loop,Within loop,Within loop,Within loop,Within loop,Within loop,Within loop,Within loop,Within loop,Within loop,Within loop,Within loop,Within loop,Within loop,Within loop,Within loop,Within loop,Within loop,Within loop,Within loop,Within loop,Within loop,Within loop,Within loop,Within loop,Within loop,Within loop,Within loop,Within loop,Within loop,Within loop,Within loop,Within loop,Within loop,Within loop,Within loop,Within loop,Within loop,Within loop,Within loop,Within loop,Within loop,Within loop,Within loop,Within loop,Within loop,Within loop;Within loop,Within loop,Within loop,Within loop,Within loop,Within loop,Within loop,Within loop,Within loop,Within loop,Within loop,Within loop,Within loop,Within loop,Within loop,Within loop,Within loop,Within loop,Within loop,Within loop,Within loop,Within loop,Within loop,Within loop,Within loop,Within loop,Within loop,Within loop,Within loop,Within loop,Within loop,Within loop,Within loop,Within loop,Within loop,Within loop,Within loop,Within loop,Within loop,Within loop,Within loop,Within loop,Within loop,Within loop,Within loop,Within loop,Within loop,Within loop,Within loop,Within loop,Within loop,Within loop,Within loop,Within loop,Within loop,Within loop,Within loop,Within loop	Whole Blood,Aorta,Psoas,GM12878,NCIH460,Spleen,A549,Psoas,HAP1_DKO,HCT116-untreated,IMR90,THP1_PMA,HAP1_SCC4_KO,HAP1,HAP1_DKO,HCT116-untreated,Adrenal,Pancreas,THP1,A549,NCIH460,K562,K562,Lung,Bowel_Small,THP1,SKMEL5,RPMI7951,H1-ESC,NHEK,THP1_PMA,HAP1,HepG2,G401,H1-ESC,Spleen,Hippocampus,H1-MSC,Epidermal_Keratinocyte_day0,GM12878,Psoas,Bladder,NHEK,HAP1_WAPL_KO,T47D,HepG2,Caki2,Astrocyte,H1-TRO,H1-MSC,H1-MES,Cortex_DLPFC,Aorta,Aorta,RPMI7951,Ovary,VentricleLeft,H1-NPC,H1-NPC,KBM7,PANC1,Astrocyte,H1-NPC,K562,H1-MSC,IMR90,VentricleLeft,H1-MSC,HAP1_SCC4_KO,HAP1,HAP1_DKO,Aorta,KBM7,HUVEC,THP1,Lung,HMEC,THP1_PMA,THP1,HAP1_SCC4_KO,T47D,PANC1,HepG2,Caki2,H1-ESC,Ovary,Liver;Ventricle_Right,A549,T47D,PANC1,Aorta,GM12878,NCIH460,Psoas,HAP1_DKO,HCT116-untreated,IMR90,THP1_PMA,HAP1_SCC4_KO,HAP1,HAP1_DKO,HCT116-untreated,Adrenal,Pancreas,THP1,A549,NCIH460,K562,Lung,Bowel_Small,THP1,SKMEL5,RPMI7951,H1-ESC,NHEK,THP1_PMA,HAP1,HepG2,G401,H1-ESC,Spleen,Epidermal_Keratinocyte_day0,GM12878,Psoas,Bladder,NHEK,HAP1_WAPL_KO,T47D,HepG2,Caki2,Astrocyte,H1-TRO,H1-MSC,H1-MES,Cortex_DLPFC,Aorta,Aorta,RPMI7951,Ovary,VentricleLeft,H1-NPC,KBM7,PANC1,Astrocyte,H1-NPC,K562,Bladder,Caki2,H1-MSC,IMR90,VentricleLeft,H1-MSC,HAP1_SCC4_KO,HAP1,HAP1_DKO,Bowel_Small,KBM7,HUVEC,THP1,Ovary,Liver;T47D,PANC1,Aorta,Psoas,HAP1_DKO,HCT116-untreated,THP1,A549,Lung,Bowel_Small,THP1,SKMEL5,RPMI7951,H1-ESC,H1-ESC,Spleen,Epidermal_Keratinocyte_day0,H1-NPC,KBM7,PANC1,Astrocyte,H1-NPC,K562,Bladder,Caki2,HAP1_SCC4_KO,HAP1,HAP1_DKO,Bowel_Small,HUVEC,THP1;Brain Hypothalamus,Ventricle_Right,A549,T47D,PANC1,Aorta,Psoas,GM12878,NCIH460,Spleen,A549,Psoas,HAP1_DKO,HCT116-untreated,IMR90,THP1_PMA,HAP1_SCC4_KO,HAP1,HAP1_DKO,HCT116-untreated,Adrenal,Pancreas,THP1,A549,NCIH460,K562,K562,Lung,Bowel_Small,THP1,SKMEL5,RPMI7951,H1-ESC,NHEK,THP1_PMA,HAP1,HepG2,G401,H1-ESC,Spleen,Epidermal_Keratinocyte_day0,GM12878,Psoas,Bladder,NHEK,HAP1_WAPL_KO,T47D,HepG2,Caki2,Astrocyte,H1-TRO,H1-MSC,H1-MES,Cortex_DLPFC,Aorta,Aorta,RPMI7951,Ovary,VentricleLeft,H1-NPC,KBM7,PANC1,Astrocyte,H1-NPC,K562,Bladder,Caki2,H1-MSC,IMR90,VentricleLeft,H1-MSC,HAP1_SCC4_KO,HAP1,HAP1_DKO,Bowel_Small,KBM7,HUVEC,THP1,Lung,HMEC,THP1_PMA,THP1,HAP1_SCC4_KO,T47D,PANC1,HepG2,Caki2,H1-ESC,Ovary,Liver;Aorta,Psoas,NCIH460,Spleen,A549,HCT116-untreated,IMR90,THP1_PMA,HAP1_SCC4_KO,HAP1,HAP1_DKO,Adrenal,Pancreas,A549,K562,K562,Lung,Bowel_Small,THP1,SKMEL5,RPMI7951,H1-ESC,G401,H1-ESC,Spleen,Hippocampus,H1-MSC,Epidermal_Keratinocyte_day0,GM12878,Psoas,Bladder,NHEK,HAP1_WAPL_KO,T47D,HepG2,Caki2,Astrocyte,H1-TRO,H1-MSC,H1-MES,Cortex_DLPFC,Aorta,Ovary,VentricleLeft,H1-NPC,H1-NPC,H1-MSC,Aorta,KBM7,Lung,HMEC,THP1_PMA,THP1,HAP1_SCC4_KO,T47D,PANC1,HepG2,Caki2,H1-ESC,Ovary,Liver;Aorta,Psoas,NCIH460,Spleen,A549,HCT116-untreated,IMR90,THP1_PMA,HAP1_SCC4_KO,HAP1,HAP1_DKO,Pancreas,A549,K562,K562,Lung,Bowel_Small,THP1,SKMEL5,RPMI7951,H1-ESC,G401,H1-ESC,Spleen,Hippocampus,H1-MSC,Epidermal_Keratinocyte_day0,GM12878,Psoas,Bladder,NHEK,HAP1_WAPL_KO,T47D,HepG2,Caki2,Astrocyte,H1-TRO,H1-MSC,H1-MES,Ovary,VentricleLeft,H1-NPC,H1-NPC,H1-MSC,Aorta,KBM7,Lung,HMEC,THP1_PMA,THP1,HAP1_SCC4_KO,T47D,PANC1,HepG2,Caki2,H1-ESC,Ovary,Liver	True,True,True,True,True,True,True,True,True,True,True,True,True,True,True,True,True,True,True,True,True,True,True,True,True,True,True,True,True,True,True,True,True,True,True,True,True,True,True,True,True,True,True,True,True,True,True,True,True,True,True,True,True,True,True,True,True,True,True,True,True,True,True,True,True,True,True,True,True,True,True,True,True,True,True,True,True,True,True,True,True,True,True,True,True,True,True;True,True,True,True,True,True,True,True,True,True,True,True,True,True,True,True,True,True,True,True,True,True,True,True,True,True,True,True,True,True,True,True,True,True,True,True,True,True,True,True,True,True,True,True,True,True,True,True,True,True,True,True,True,True,True,True,True,True,True,True,True,True,True,True,True,True,True,True,True,True,True,True,True,True,True;True,True,True,True,True,True,True,True,True,True,True,True,True,True,True,True,True,True,True,True,True,True,True,True,True,True,True,True,True,True,True;True,True,True,True,True,True,True,True,True,True,True,True,True,True,True,True,True,True,True,True,True,True,True,True,True,True,True,True,True,True,True,True,True,True,True,True,True,True,True,True,True,True,True,True,True,True,True,True,True,True,True,True,True,True,True,True,True,True,True,True,True,True,True,True,True,True,True,True,True,True,True,True,True,True,True,True,True,True,True,True,True,True,True,True,True,True,True,True,True,True;True,True,True,True,True,True,True,True,True,True,True,True,True,True,True,True,True,True,True,True,True,True,True,True,True,True,True,True,True,True,True,True,True,True,True,True,True,True,True,True,True,True,True,True,True,True,True,True,True,True,True,True,True,True,True,True,True,True,True,True,True;True,True,True,True,True,True,True,True,True,True,True,True,True,True,True,True,True,True,True,True,True,True,True,True,True,True,True,True,True,True,True,True,True,True,True,True,True,True,True,True,True,True,True,True,True,True,True,True,True,True,True,True,True,True,True,True,True,True	nan,nan,nan,nan,nan,nan,nan,nan,nan,nan,nan,nan,nan,nan,nan,nan,nan,nan,nan,nan,nan,nan,nan,nan,nan,nan,nan,nan,nan,nan,nan,nan,nan,nan,nan,nan,nan,nan,nan,nan,nan,nan,nan,nan,nan,nan,nan,nan,nan,nan,nan,nan,nan,nan,nan,nan,nan,nan,nan,nan,nan,nan,nan,nan,nan,nan,nan,nan,nan,nan,nan,nan,nan,nan,nan,nan,nan,nan,nan,nan,nan,nan,nan,nan,nan,nan,nan;nan,nan,nan,nan,nan,nan,nan,nan,nan,nan,nan,nan,nan,nan,nan,nan,nan,nan,nan,nan,nan,nan,nan,nan,nan,nan,nan,nan,nan,nan,nan,nan,nan,nan,nan,nan,nan,nan,nan,nan,nan,nan,nan,nan,nan,nan,nan,nan,nan,nan,nan,nan,nan,nan,nan,nan,nan,nan,nan,nan,nan,nan,nan,nan,nan,nan,nan,nan,nan,nan,nan,nan,nan,nan,nan;nan,nan,nan,nan,nan,nan,nan,nan,nan,nan,nan,nan,nan,nan,nan,nan,nan,nan,nan,nan,nan,nan,nan,nan,nan,nan,nan,nan,nan,nan,nan;nan,nan,nan,nan,nan,nan,nan,nan,nan,nan,nan,nan,nan,nan,nan,nan,nan,nan,nan,nan,nan,nan,nan,nan,nan,nan,nan,nan,nan,nan,nan,nan,nan,nan,nan,nan,nan,nan,nan,nan,nan,nan,nan,nan,nan,nan,nan,nan,nan,nan,nan,nan,nan,nan,nan,nan,nan,nan,nan,nan,nan,nan,nan,nan,nan,nan,nan,nan,nan,nan,nan,nan,nan,nan,nan,nan,nan,nan,nan,nan,nan,nan,nan,nan,nan,nan,nan,nan,nan,nan;nan,nan,nan,nan,nan,nan,nan,nan,nan,nan,nan,nan,nan,nan,nan,nan,nan,nan,nan,nan,nan,nan,nan,nan,nan,nan,nan,nan,nan,nan,nan,nan,nan,nan,nan,nan,nan,nan,nan,nan,nan,nan,nan,nan,nan,nan,nan,nan,nan,nan,nan,nan,nan,nan,nan,nan,nan,nan,nan,nan,nan;nan,nan,nan,nan,nan,nan,nan,nan,nan,nan,nan,nan,nan,nan,nan,nan,nan,nan,nan,nan,nan,nan,nan,nan,nan,nan,nan,nan,nan,nan,nan,nan,nan,nan,nan,nan,nan,nan,nan,nan,nan,nan,nan,nan,nan,nan,nan,nan,nan,nan,nan,nan,nan,nan,nan,nan,nan,nan	nan,nan,nan,nan,nan,nan,nan,nan,nan,nan,nan,nan,nan,nan,nan,nan,nan,nan,nan,nan,nan,nan,nan,nan,nan,nan,nan,nan,nan,nan,nan,nan,nan,nan,nan,nan,nan,nan,nan,nan,nan,nan,nan,nan,nan,nan,nan,nan,nan,nan,nan,nan,nan,nan,nan,nan,nan,nan,nan,nan,nan,nan,nan,nan,nan,nan,nan,nan,nan,nan,nan,nan,nan,nan,nan,nan,nan,nan,nan,nan,nan,nan,nan,nan,nan,nan,nan;nan,nan,nan,nan,nan,nan,nan,nan,nan,nan,nan,nan,nan,nan,nan,nan,nan,nan,nan,nan,nan,nan,nan,nan,nan,nan,nan,nan,nan,nan,nan,nan,nan,nan,nan,nan,nan,nan,nan,nan,nan,nan,nan,nan,nan,nan,nan,nan,nan,nan,nan,nan,nan,nan,nan,nan,nan,nan,nan,nan,nan,nan,nan,nan,nan,nan,nan,nan,nan,nan,nan,nan,nan,nan,nan;nan,nan,nan,nan,nan,nan,nan,nan,nan,nan,nan,nan,nan,nan,nan,nan,nan,nan,nan,nan,nan,nan,nan,nan,nan,nan,nan,nan,nan,nan,nan;nan,nan,nan,nan,nan,nan,nan,nan,nan,nan,nan,nan,nan,nan,nan,nan,nan,nan,nan,nan,nan,nan,nan,nan,nan,nan,nan,nan,nan,nan,nan,nan,nan,nan,nan,nan,nan,nan,nan,nan,nan,nan,nan,nan,nan,nan,nan,nan,nan,nan,nan,nan,nan,nan,nan,nan,nan,nan,nan,nan,nan,nan,nan,nan,nan,nan,nan,nan,nan,nan,nan,nan,nan,nan,nan,nan,nan,nan,nan,nan,nan,nan,nan,nan,nan,nan,nan,nan,nan,nan;nan,nan,nan,nan,nan,nan,nan,nan,nan,nan,nan,nan,nan,nan,nan,nan,nan,nan,nan,nan,nan,nan,nan,nan,nan,nan,nan,nan,nan,nan,nan,nan,nan,nan,nan,nan,nan,nan,nan,nan,nan,nan,nan,nan,nan,nan,nan,nan,nan,nan,nan,nan,nan,nan,nan,nan,nan,nan,nan,nan,nan;nan,nan,nan,nan,nan,nan,nan,nan,nan,nan,nan,nan,nan,nan,nan,nan,nan,nan,nan,nan,nan,nan,nan,nan,nan,nan,nan,nan,nan,nan,nan,nan,nan,nan,nan,nan,nan,nan,nan,nan,nan,nan,nan,nan,nan,nan,nan,nan,nan,nan,nan,nan,nan,nan,nan,nan,nan,nan	1.09842e-06,None,None,None,None,None,None,None,None,None,None,None,None,None,None,None,None,None,None,None,None,None,None,None,None,None,None,None,None,None,None,None,None,None,None,None,None,None,None,None,None,None,None,None,None,None,None,None,None,None,None,None,None,None,None,None,None,None,None,None,None,None,None,None,None,None,None,None,None,None,None,None,None,None,None,None,None,None,None,None,None,None,None,None,None,None,None;None,None,None,None,None,None,None,None,None,None,None,None,None,None,None,None,None,None,None,None,None,None,None,None,None,None,None,None,None,None,None,None,None,None,None,None,None,None,None,None,None,None,None,None,None,None,None,None,None,None,None,None,None,None,None,None,None,None,None,None,None,None,None,None,None,None,None,None,None,None,None,None,None,None,None;None,None,None,None,None,None,None,None,None,None,None,None,None,None,None,None,None,None,None,None,None,None,None,None,None,None,None,None,None,None,None;2.0511e-06,None,None,None,None,None,None,None,None,None,None,None,None,None,None,None,None,None,None,None,None,None,None,None,None,None,None,None,None,None,None,None,None,None,None,None,None,None,None,None,None,None,None,None,None,None,None,None,None,None,None,None,None,None,None,None,None,None,None,None,None,None,None,None,None,None,None,None,None,None,None,None,None,None,None,None,None,None,None,None,None,None,None,None,None,None,None,None,None,None;None,None,None,None,None,None,None,None,None,None,None,None,None,None,None,None,None,None,None,None,None,None,None,None,None,None,None,None,None,None,None,None,None,None,None,None,None,None,None,None,None,None,None,None,None,None,None,None,None,None,None,None,None,None,None,None,None,None,None,None,None;None,None,None,None,None,None,None,None,None,None,None,None,None,None,None,None,None,None,None,None,None,None,None,None,None,None,None,None,None,None,None,None,None,None,None,None,None,None,None,None,None,None,None,None,None,None,None,None,None,None,None,None,None,None,None,None,None,None	-1.2 (7.3e-02);1.24 (0.18);None;-2.15 (8.9e-35)	-1.28 (9.0e-02);0.64 (0.61);None;-0.33 (0.12)	-1.35 (2.5e-28);2.44 (3.8e-80);None;1.24 (1.6e-02);0.2 (7.4e-02)	-0.09 (0.50);-1.04 (4.3e-11);None;-2.11 (1.0e-03);-0.14 (0.23)	ADORA1	ADORA1	-1.2 (7.3e-02)	-1.28 (9.0e-02)	-1.35 (2.5e-28)	-0.09 (0.50)	BTG2:NM_006763.3(-0.7,0,74%), (-0.78,0,72%), (-0.83,0.08,53%);BTG2:NM_006763.3(-0.85,0,77%), (-0.84,0,69%), (-0.91,0.01,67%);BTG2:NM_006763.3(-0.7,0,74%), (-0.78,0,72%), (-0.83,0.08,53%);BTG2:NM_006763.3(-0.85,0,77%), (-0.84,0,69%), (-0.91,0.01,67%);BTG2:NM_006763.3(-0.7,0,74%), (-0.78,0,72%), (-0.83,0.08,53%);BTG2:NM_006763.3(-0.85,0,77%), (-0.84,0,69%), (-0.91,0.01,67%)	BTG2:NM_006763.3(-0.7,0,74%), (-0.78,0,72%), (-0.83,0.08,53%);BTG2:NM_006763.3(-0.85,0,77%), (-0.84,0,69%), (-0.91,0.01,67%);BTG2:NM_006763.3(-0.7,0,74%), (-0.78,0,72%), (-0.83,0.08,53%);BTG2:NM_006763.3(-0.85,0,77%), (-0.84,0,69%), (-0.91,0.01,67%);BTG2:NM_006763.3(-0.7,0,74%), (-0.78,0,72%), (-0.83,0.08,53%);BTG2:NM_006763.3(-0.85,0,77%), (-0.84,0,69%), (-0.91,0.01,67%)	KLHL12:NM_021633.4(0.12,0.71,74%), (-0.24,0.57,72%), (-0.88,0.04,53%);UBE2T:NM_014176.4(0.31,0.21,77%), (-0.24,0.58,69%), (-0.96,0,67%);KLHL12:NM_021633.4(0.12,0.71,74%), (-0.24,0.57,72%), (-0.88,0.04,53%);UBE2T:NM_014176.4(0.31,0.21,77%), (-0.24,0.58,69%), (-0.96,0,67%);KLHL12:NM_021633.4(0.12,0.71,74%), (-0.24,0.57,72%), (-0.88,0.04,53%);UBE2T:NM_014176.4(0.31,0.21,77%), (-0.24,0.58,69%), (-0.96,0,67%)	MYBPH:NM_004997.3(0.15,0.63,64%), (-0.24,0.6,66%), (-0.18,0.87,40%);MYBPH:NM_004997.3(-0.06,0.85,67%), (-0.32,0.45,66%), (0.45,0.55,47%);MYBPH:NM_004997.3(0.15,0.63,64%), (-0.24,0.6,66%), (-0.18,0.87,40%);MYBPH:NM_004997.3(-0.06,0.85,67%), (-0.32,0.45,66%), (0.45,0.55,47%);MYBPH:NM_004997.3(0.15,0.63,64%), (-0.24,0.6,66%), (-0.18,0.87,40%);MYBPH:NM_004997.3(-0.06,0.85,67%), (-0.32,0.45,66%), (0.45,0.55,47%)	ADORA1:NM_000674.3(0.69,0,74%), (0.42,0.24,72%), (0.67,0.23,53%);ADORA1:NM_000674.3(0.62,0,77%), (0.52,0.13,69%), (0.8,0.05,67%);ADORA1:NM_000674.3(0.69,0,74%), (0.42,0.24,72%), (0.67,0.23,53%);ADORA1:NM_000674.3(0.62,0,77%), (0.52,0.13,69%), (0.8,0.05,67%);ADORA1:NM_000674.3(0.69,0,74%), (0.42,0.24,72%), (0.67,0.23,53%);ADORA1:NM_000674.3(0.62,0,77%), (0.52,0.13,69%), (0.8,0.05,67%)	0.29 (2.4e-02),0.29 (2.4e-02),-0.46 (3.5e-05),NA,-1.2 (7.3e-02);0.29 (2.4e-02),0.29 (2.4e-02),0.07 (0.91),NA,-1.2 (7.3e-02);0.29 (2.4e-02),0.29 (2.4e-02),-0.46 (3.5e-05),NA,-1.2 (7.3e-02);0.29 (2.4e-02),0.29 (2.4e-02),0.07 (0.91),NA,-1.2 (7.3e-02);0.29 (2.4e-02),0.29 (2.4e-02),-0.46 (3.5e-05),NA,-1.2 (7.3e-02);0.29 (2.4e-02),0.29 (2.4e-02),0.07 (0.91),NA,-1.2 (7.3e-02)	0.06 (0.77),0.06 (0.77),-0.41 (8.3e-04),NA,-1.28 (9.0e-02);0.06 (0.77),0.06 (0.77),-0.13 (0.88),NA,-1.28 (9.0e-02);0.06 (0.77),0.06 (0.77),-0.41 (8.3e-04),NA,-1.28 (9.0e-02);0.06 (0.77),0.06 (0.77),-0.13 (0.88),NA,-1.28 (9.0e-02);0.06 (0.77),0.06 (0.77),-0.41 (8.3e-04),NA,-1.28 (9.0e-02);0.06 (0.77),0.06 (0.77),-0.13 (0.88),NA,-1.28 (9.0e-02)	-0.01 (0.97),-0.01 (0.97),-0.33 (7.7e-10),1.24 (1.6e-02),-1.35 (2.5e-28);-0.01 (0.97),-0.01 (0.97),0.17 (3.6e-02),1.24 (1.6e-02),-1.35 (2.5e-28);-0.01 (0.97),-0.01 (0.97),-0.33 (7.7e-10),1.24 (1.6e-02),-1.35 (2.5e-28);-0.01 (0.97),-0.01 (0.97),0.17 (3.6e-02),1.24 (1.6e-02),-1.35 (2.5e-28);-0.01 (0.97),-0.01 (0.97),-0.33 (7.7e-10),1.24 (1.6e-02),-1.35 (2.5e-28);-0.01 (0.97),-0.01 (0.97),0.17 (3.6e-02),1.24 (1.6e-02),-1.35 (2.5e-28)	-0.04 (0.90),-0.04 (0.90),-0.52 (8.7e-22),-2.11 (1.0e-03),-0.09 (0.50);-0.04 (0.90),-0.04 (0.90),0.23 (5.3e-03),-2.11 (1.0e-03),-0.09 (0.50);-0.04 (0.90),-0.04 (0.90),-0.52 (8.7e-22),-2.11 (1.0e-03),-0.09 (0.50);-0.04 (0.90),-0.04 (0.90),0.23 (5.3e-03),-2.11 (1.0e-03),-0.09 (0.50);-0.04 (0.90),-0.04 (0.90),-0.52 (8.7e-22),-2.11 (1.0e-03),-0.09 (0.50);-0.04 (0.90),-0.04 (0.90),0.23 (5.3e-03),-2.11 (1.0e-03),-0.09 (0.50)	01_203154130_T_C;01_203154130_T_G	Enh;EnhBiv;EnhG;TssAFlnk	ADRL.GLND.FET,BLD.MOB.CD34.PC.M,BONE.OSTEO,BRN.ANG.GYR,BRN.ANT.CAUD,BRN.CRTX.DR.NRSPHR,BRN.DL.PRFRNTL.CRTX,BRN.GANGEM.DR.NRSPHR,BRN.GRM.MTRX,BRN.HIPP.MID,BRN.INF.TMP,BRN.NHA,BRN.SUB.NIG,BRST.HMEC,BRST.HMEC.35,BRST.MYO,ESC.4STAR,ESC.H1,ESC.H9,ESC.HUES48,ESC.HUES6,ESC.HUES64,ESC.I3,ESC.WA7,ESDR.CD184.ENDO,ESDR.CD56.ECTO,ESDR.CD56.MESO,ESDR.H1.BMP4.MESO,ESDR.H1.BMP4.TROP,ESDR.H1.MSC,ESDR.H1.NEUR.PROG,ESDR.H9.NEUR.PROG,FAT.ADIP.DR.MSC,FAT.MSC.DR.ADIP,GI.STMC.FET,HRT.ATR.R,HRT.FET,HRT.VENT.L,HRT.VNT.R,IPSC.15b,IPSC.18,IPSC.20B,IPSC.DF.19.11,IPSC.DF.6.9,KID.FET,LNG,LNG.FET,LNG.IMR90,LNG.NHLF,MUS.HSMM,MUS.SAT,PANC,PLCNT.AMN,PLCNT.FET,SKIN.NHDFAD,SKIN.NHEK,SKIN.PEN.FRSK.FIB.02,SKIN.PEN.FRSK.KER.02,SKIN.PEN.FRSK.KER.03,SPLN,STRM.CHON.MRW.DR.MSC,STRM.MRW.MSC;GI.DUO.MUC,MUS.TRNK.FET;BRN.CING.GYR,MUS.HSMMT;CRVX.HELAS3.CNCR,SKIN.PEN.FRSK.FIB.01,VAS.HUVEC	Blood,Bone,Brain,Digestive,ES-deriv,ESC,Epithelial,Heart,Lung,Mesench,Muscle,Myosat,Neurosph,Other,Skin,iPSC;Digestive,Muscle;Brain,Muscle;Cervix,Epithelial,Liver
6	30213761	30214656	chr6:30214199	LIET Gene TSS Intergenic	30214057	rs9378221	0.9381	1.025	0.03137	0.1033	0.0139214	No	0	1	1	0	142	-1.1 (2.6e-06)	-0.76 (1.4e-03)	-0.92 (2.3e-15)	-0.62 (1.8e-07)	06_30214057_T_C	BRCA1;CREB1;E2F1;ELK1;ELK4;EP300;FOSL2;GABPA;MAX;MAZ;MXI1;MYBL2;NFIC;POLR2A;POU2F2;RBBP5;RCOR1;RFX5;SIN3A;SIN3AK20;SMARCB1;TAF1;TCF12;TCF7L2;YY1	HepG2;A549;HeLa-S3,MCF-7;GM12878,HeLa-S3;HeLa-S3;A549,GM12878,HeLa-S3,HepG2,K562;GM12878,HeLa-S3,NB4;GM12878,HepG2;A549,ECC-1,GM10847,GM12878,GM12891,GM12892,GM15510,GM18505,GM18526,GM18951,GM19099,GM19193,Gliobla,H1-hESC,HCT-116,HEK293,HUVEC,HeLa-S3,HepG2,IMR90,K562,MCF-7,MCF10A-Er-Src,NB4,PANC-1,PBDE,ProgFib,Raji,SK-N-MC,SK-N-SH,U87;GM12878,GM12891;H1-hESC;GM12878,HeLa-S3,HepG2;GM12878;HepG2,PANC-1;A549,GM12878,GM12891,GM12892,H1-hESC,HeLa-S3,HepG2,SK-N-SH;A549,GM12878	Liver;Epithelium;Breast,Cervix;Blood,Cervix;Cervix;Blood,Cervix,Epithelium,Liver;Blood,Liver;Blood,Blood vessel,Brain,Breast,Cervix,Colon,ESC,Epithelium,Kidney,Liver,Luminal epithelium,Lung,Pancreas,Skin;Blood;ESC;Blood,Cervix,Liver;Liver,Pancreas;Blood,Brain,Cervix,ESC,Epithelium,Liver;Blood,Epithelium											06_30214057_T_C	FLOT1;GABBR1;HCG17;HCG18;HCG4;HCG4B;HCG4P3;HCG4P5;HCG4P7;HCG9;HCP5B;HLA-A;HLA-F;HLA-G;HLA-H;HLA-K;HLA-L;HLA-T;HLA-U;HLA-V;HLA-W;RANP1;RNF39;RPP21;TRIM10;TRIM15;TRIM26;TRIM31;TRIM31-AS1;TRIM39;TRIM39-RPP21;TRIM40;VARS2;XXbac-BPG283O16.9	eqtl;eqtl,eqtl,eqtl,eqtl,eqtl,eqtl,Within loop,Within loop,Within loop,Within loop,Within loop,Within loop,Within loop;eqtl,eqtl,Within loop,Within loop,Within loop,Within loop,Within loop,Within loop,Within loop;eqtl,eqtl,eqtl,eqtl,eqtl,eqtl,eqtl,eqtl,eqtl,eqtl,eqtl,eqtl,eqtl,eqtl,eqtl,eqtl,eqtl,eqtl,eqtl,eqtl;eqtl,eqtl,eqtl,eqtl,eqtl,eqtl,eqtl,eqtl,eqtl,eqtl;eqtl,eqtl,eqtl,eqtl,eqtl,eqtl;eqtl,eqtl,eqtl,eqtl,eqtl,eqtl,eqtl,eqtl,eqtl,eqtl,eqtl,eqtl,eqtl,eqtl,eqtl,eqtl,eqtl,eqtl,eqtl,eqtl,eqtl,eqtl,eqtl,eqtl,eqtl,eqtl,eqtl,eqtl,eqtl,eqtl,eqtl,eqtl,eqtl;eqtl,eqtl;eqtl,eqtl,eqtl,eqtl,eqtl,eqtl,eqtl,eqtl,eqtl,eqtl,eqtl,eqtl,eqtl,eqtl,eqtl,eqtl,eqtl,eqtl,eqtl,eqtl,eqtl,eqtl,eqtl,eqtl,eqtl,eqtl,eqtl,eqtl;eqtl,eqtl,eqtl,eqtl,eqtl,eqtl,eqtl,eqtl,eqtl,eqtl,eqtl,eqtl,eqtl,eqtl,eqtl,eqtl,eqtl,eqtl,eqtl;Within loop,Within loop,Within loop,Within loop,Within loop,Within loop,Within loop,Within loop,Within loop,Within loop,Within loop,Within loop,Within loop;eqtl,eqtl,eqtl,eqtl,eqtl,eqtl,eqtl,eqtl,eqtl,eqtl,eqtl,eqtl,eqtl,eqtl,eqtl,eqtl,eqtl,eqtl,eqtl,eqtl,eqtl,eqtl,eqtl,eqtl,eqtl,eqtl,eqtl;eqtl,eqtl,eqtl,eqtl;eqtl,eqtl,eqtl,eqtl,eqtl,eqtl,eqtl,eqtl,eqtl,eqtl,eqtl,eqtl,eqtl,eqtl,eqtl,eqtl,eqtl,eqtl,eqtl,eqtl,eqtl;eqtl,eqtl,eqtl,Within loop,Within loop,Within loop,Within loop,Within loop,Within loop;eqtl,eqtl,eqtl;eqtl,Within loop,Within loop,Within loop,Within loop,Within loop,Within loop,Within loop;Within loop,Within loop,Within loop,Within loop,Within loop,Within loop,Within loop	Adipose Subcutaneous;Nerve Tibial;Brain Cerebellum,Esophagus Mucosa,Esophagus Muscularis,Prostate,Skin Not Sun Exposed Suprapubic,Thyroid,Liver,Bladder,H1-ESC,Ventricle_Right,Caki2,Ventricle_Right,T47D;Esophagus Muscularis,Skin Sun Exposed Lower leg,Liver,Bladder,H1-ESC,Ventricle_Right,Caki2,Ventricle_Right,T47D;Prostate;Adipose Subcutaneous,Artery Aorta,Artery Tibial,Brain Cerebellar Hemisphere,Brain Cerebellum,Brain Substantia nigra,Cells Cultured fibroblasts,Esophagus Mucosa,Esophagus Muscularis,Heart Atrial Appendage,Heart Left Ventricle,Lung,Minor Salivary Gland,Nerve Tibial,Pancreas,Pituitary,Stomach,Testis,Thyroid,Uterus;Adipose Subcutaneous,Adipose Visceral Omentum,Colon Sigmoid,Colon Transverse,Esophagus Muscularis,Heart Atrial Appendage,Nerve Tibial,Skin Sun Exposed Lower leg,Thyroid,Whole Blood;Adipose Subcutaneous,Adipose Visceral Omentum,Nerve Tibial,Skin Sun Exposed Lower leg,Thyroid,Whole Blood;Adipose Subcutaneous,Adipose Visceral Omentum,Adrenal Gland,Artery Aorta,Artery Coronary,Artery Tibial,Brain Caudate basal ganglia,Brain Cerebellar Hemisphere,Brain Frontal Cortex BA9,Brain Putamen basal ganglia,Breast Mammary Tissue,Colon Sigmoid,Colon Transverse,Esophagus Gastroesophageal Junction,Esophagus Mucosa,Esophagus Muscularis,Heart Atrial Appendage,Heart Left Ventricle,Liver,Lung,Minor Salivary Gland,Muscle Skeletal,Nerve Tibial,Ovary,Pancreas,Pituitary,Prostate,Skin Not Sun Exposed Suprapubic,Skin Sun Exposed Lower leg,Stomach,Testis,Thyroid,Whole Blood;Heart Atrial Appendage;Lung,Whole Blood;Muscle Skeletal;Skin Sun Exposed Lower leg,Whole Blood;Cells Cultured fibroblasts,Lung,Muscle Skeletal,Skin Not Sun Exposed Suprapubic,Skin Sun Exposed Lower leg,Thyroid;Adipose Subcutaneous,Adipose Visceral Omentum,Adrenal Gland,Artery Aorta,Artery Tibial,Brain Spinal cord cervical c-1,Breast Mammary Tissue,Cells Cultured fibroblasts,Cells EBV-transformed lymphocytes,Colon Sigmoid,Colon Transverse,Esophagus Gastroesophageal Junction,Esophagus Mucosa,Esophagus Muscularis,Heart Atrial Appendage,Heart Left Ventricle,Lung,Muscle Skeletal,Nerve Tibial,Pancreas,Skin Not Sun Exposed Suprapubic,Skin Sun Exposed Lower leg,Small Intestine Terminal Ileum,Stomach,Testis,Thyroid,Vagina,Whole Blood;Adipose Subcutaneous,Adipose Visceral Omentum,Artery Tibial,Breast Mammary Tissue,Colon Sigmoid,Colon Transverse,Esophagus Mucosa,Esophagus Muscularis,Heart Atrial Appendage,Heart Left Ventricle,Lung,Minor Salivary Gland,Nerve Tibial,Pancreas,Pituitary,Prostate,Stomach,Testis,Thyroid;Liver,Bladder,H1-ESC,Spleen,Ventricle_Right,Liver,Aorta,HAP1_SCC4_KO,Caki2,Ventricle_Right,Spleen,Bowel_Small,T47D;Brain Cerebellar Hemisphere,Brain Cerebellum;Adipose Subcutaneous,Adipose Visceral Omentum,Artery Aorta,Artery Tibial,Breast Mammary Tissue,Cells Cultured fibroblasts,Cells EBV-transformed lymphocytes,Colon Sigmoid,Colon Transverse,Esophagus Gastroesophageal Junction,Esophagus Mucosa,Esophagus Muscularis,Heart Atrial Appendage,Heart Left Ventricle,Lung,Muscle Skeletal,Nerve Tibial,Pancreas,Prostate,Skin Not Sun Exposed Suprapubic,Skin Sun Exposed Lower leg,Small Intestine Terminal Ileum,Spleen,Stomach,Testis,Thyroid,Whole Blood;Colon Sigmoid,Esophagus Muscularis,Liver,Thyroid;Adipose Subcutaneous,Adipose Visceral Omentum,Adrenal Gland,Artery Aorta,Artery Tibial,Brain Amygdala,Breast Mammary Tissue,Cells Cultured fibroblasts,Colon Sigmoid,Colon Transverse,Esophagus Mucosa,Esophagus Muscularis,Heart Atrial Appendage,Heart Left Ventricle,Lung,Muscle Skeletal,Skin Not Sun Exposed Suprapubic,Skin Sun Exposed Lower leg,Stomach,Testis,Thyroid;Whole Blood;Adrenal Gland;Artery Aorta,Artery Tibial,Muscle Skeletal,Liver,Bladder,H1-ESC,Caki2,Ventricle_Right,T47D;Colon Transverse,Skin Not Sun Exposed Suprapubic,Skin Sun Exposed Lower leg;Skin Not Sun Exposed Suprapubic,Skin Sun Exposed Lower leg,Testis,Whole Blood;Testis;Skin Sun Exposed Lower leg;Liver,Liver,Bladder,H1-ESC,Ventricle_Right,Caki2,Ventricle_Right,T47D;Liver,Bladder,H1-ESC,Ventricle_Right,Caki2,Ventricle_Right,T47D;Colon Transverse,Whole Blood;Adipose Subcutaneous,Adipose Visceral Omentum,Adrenal Gland,Artery Aorta,Artery Tibial,Breast Mammary Tissue,Cells Cultured fibroblasts,Colon Sigmoid,Colon Transverse,Esophagus Gastroesophageal Junction,Esophagus Mucosa,Esophagus Muscularis,Heart Atrial Appendage,Heart Left Ventricle,Lung,Muscle Skeletal,Nerve Tibial,Prostate,Skin Not Sun Exposed Suprapubic,Skin Sun Exposed Lower leg,Thyroid	True;True,True,True,True,True,True,True,True,True,True,True,True,True;True,True,True,True,True,True,True,True,True;True,True,True,True,True,True,True,True,True,True,True,True,True,True,True,True,True,True,True,True;True,True,True,True,True,True,True,True,True,True;True,True,True,True,True,True;True,True,True,True,True,True,True,True,True,True,True,True,True,True,True,True,True,True,True,True,True,True,True,True,True,True,True,True,True,True,True,True,True;True,True;True,True,True,True,True,True,True,True,True,True,True,True,True,True,True,True,True,True,True,True,True,True,True,True,True,True,True,True;True,True,True,True,True,True,True,True,True,True,True,True,True,True,True,True,True,True,True;True,True,True,True,True,True,True,True,True,True,True,True,True,True,True,True,True,True,True,True,True,True,True,True,True,True,True;True,True,True,True;True,True,True,True,True,True,True,True,True,True,True,True,True,True,True,True,True,True,True,True,True;True,True,True;True,True,True,True,True,True,True,True;True,True,True,True,True,True,True	nan;nan,nan,nan,nan,nan,nan,nan,nan,nan,nan,nan,nan,nan;nan,nan,nan,nan,nan,nan,nan,nan,nan;nan,nan,nan,nan,nan,nan,nan,nan,nan,nan,nan,nan,nan,nan,nan,nan,nan,nan,nan,nan;nan,nan,nan,nan,nan,nan,nan,nan,nan,nan;nan,nan,nan,nan,nan,nan;nan,nan,nan,nan,nan,nan,nan,nan,nan,nan,nan,nan,nan,nan,nan,nan,nan,nan,nan,nan,nan,nan,nan,nan,nan,nan,nan,nan,nan,nan,nan,nan,nan;nan,nan;nan,nan,nan,nan,nan,nan,nan,nan,nan,nan,nan,nan,nan,nan,nan,nan,nan,nan,nan,nan,nan,nan,nan,nan,nan,nan,nan,nan;nan,nan,nan,nan,nan,nan,nan,nan,nan,nan,nan,nan,nan,nan,nan,nan,nan,nan,nan;nan,nan,nan,nan,nan,nan,nan,nan,nan,nan,nan,nan,nan,nan,nan,nan,nan,nan,nan,nan,nan,nan,nan,nan,nan,nan,nan;nan,nan,nan,nan;nan,nan,nan,nan,nan,nan,nan,nan,nan,nan,nan,nan,nan,nan,nan,nan,nan,nan,nan,nan,nan;nan,nan,nan;nan,nan,nan,nan,nan,nan,nan,nan;nan,nan,nan,nan,nan,nan,nan	nan;nan,nan,nan,nan,nan,nan,nan,nan,nan,nan,nan,nan,nan;nan,nan,nan,nan,nan,nan,nan,nan,nan;nan,nan,nan,nan,nan,nan,nan,nan,nan,nan,nan,nan,nan,nan,nan,nan,nan,nan,nan,nan;nan,nan,nan,nan,nan,nan,nan,nan,nan,nan;nan,nan,nan,nan,nan,nan;nan,nan,nan,nan,nan,nan,nan,nan,nan,nan,nan,nan,nan,nan,nan,nan,nan,nan,nan,nan,nan,nan,nan,nan,nan,nan,nan,nan,nan,nan,nan,nan,nan;nan,nan;nan,nan,nan,nan,nan,nan,nan,nan,nan,nan,nan,nan,nan,nan,nan,nan,nan,nan,nan,nan,nan,nan,nan,nan,nan,nan,nan,nan;nan,nan,nan,nan,nan,nan,nan,nan,nan,nan,nan,nan,nan,nan,nan,nan,nan,nan,nan;nan,nan,nan,nan,nan,nan,nan,nan,nan,nan,nan,nan,nan,nan,nan,nan,nan,nan,nan,nan,nan,nan,nan,nan,nan,nan,nan;nan,nan,nan,nan;nan,nan,nan,nan,nan,nan,nan,nan,nan,nan,nan,nan,nan,nan,nan,nan,nan,nan,nan,nan,nan;nan,nan,nan;nan,nan,nan,nan,nan,nan,nan,nan;nan,nan,nan,nan,nan,nan,nan	0.000115792;0.000513451;7.50702e-06,4.15975e-08,2.678e-05,5.59771e-05,1.19142e-05,2.75703e-05,None,None,None,None,None,None,None;9.72902e-05,2.65772e-08,None,None,None,None,None,None,None;9.22242e-05;0.000153998,6.18457e-05,5.30709e-07,3.71002e-05,2.17286e-06,3.1863e-05,4.21752e-05,6.76447e-09,4.69705e-10,6.08408e-08,1.52302e-05,0.000129527,3.81721e-06,1.66228e-09,7.618e-05,4.04712e-05,1.47876e-06,1.61741e-19,6.72095e-08,1.11408e-05;5.6554e-07,0.000118329,1.89135e-07,2.27948e-05,0.000226607,8.40659e-06,1.90765e-08,4.73911e-05,0.000140143,7.55002e-05;3.32046e-05,6.4078e-06,1.42146e-06,0.000216819,1.17457e-05,2.05025e-05;1.64052e-12,9.29995e-10,5.68344e-05,2.24099e-09,6.93662e-05,7.45257e-11,9.45595e-05,1.03932e-05,2.18531e-05,4.54037e-05,1.7726e-09,1.37819e-09,1.14554e-09,6.66165e-06,1.56745e-09,4.96651e-08,6.92367e-15,1.45916e-08,1.30688e-05,2.71768e-09,2.25416e-08,7.11165e-08,3.08309e-11,7.06071e-06,5.40626e-06,2.39209e-08,2.0265e-09,2.04646e-07,1.86694e-08,2.79305e-10,1.22901e-09,3.95349e-16,6.34602e-06;1.42583e-05;0.000202228,1.114e-09;0.000408467;0.000266701,0.000104111;0.00015538,5.16789e-07,7.122e-05,0.000240205,0.000102197,2.5005e-07;1.1538e-10,2.47722e-08,1.15213e-09,3.39831e-10,4.41787e-14,1.86872e-06,0.000151424,5.42906e-19,1.03514e-06,1.48705e-09,2.21863e-09,5.61794e-09,1.98342e-10,2.41358e-12,1.36289e-11,3.41061e-07,9.42513e-11,3.4311e-18,5.58267e-07,5.60678e-05,8.85336e-11,1.78664e-09,1.8251e-06,6.37007e-10,5.9758e-05,3.91659e-12,4.04043e-06,1.60028e-05;1.86384e-10,1.45631e-09,3.91831e-05,8.99581e-09,3.03324e-08,6.60774e-06,1.48036e-07,4.1079e-05,2.42913e-07,7.7441e-05,4.65756e-11,9.08495e-06,1.71567e-09,6.49886e-06,3.53868e-11,6.06561e-05,4.54461e-05,5.84256e-18,1.34806e-10;None,None,None,None,None,None,None,None,None,None,None,None,None;0.000158547,9.59034e-05;9.32629e-09,9.04661e-07,2.01175e-08,5.3699e-08,0.000161452,1.63748e-08,1.04034e-08,7.13958e-05,1.49558e-06,0.000205662,4.31845e-13,6.1785e-07,4.52841e-10,6.72934e-11,2.66008e-07,3.72643e-12,2.26442e-07,2.30315e-05,1.82976e-06,2.35472e-06,7.46342e-11,1.55061e-07,0.000104022,1.02116e-05,1.60654e-07,9.44614e-10,7.58407e-14;5.97006e-05,2.23156e-05,3.46259e-05,0.000603292;1.77037e-06,4.31204e-11,5.46421e-07,1.12792e-05,2.64657e-07,1.95043e-05,1.05945e-05,4.95489e-10,1.57823e-07,5.76804e-07,2.68874e-05,3.51838e-05,0.000178899,2.93943e-07,6.20828e-06,5.39587e-05,9.09237e-09,2.20424e-07,5.46027e-07,2.43102e-06,3.43726e-07;5.20355e-09;9.82805e-07;1.28937e-05,2.15256e-07,5.81849e-06,None,None,None,None,None,None;1.81502e-05,5.51448e-07,7.57223e-10;2.86985e-05,1.53857e-05,0.00015175,4.36781e-09;5.19305e-06;7.07542e-05;4.24287e-07,None,None,None,None,None,None,None;None,None,None,None,None,None,None;9.24155e-07;0.000132086,8.24795e-05;1.00129e-09,6.64684e-07,7.03232e-07,1.37359e-06,6.05369e-12,1.08181e-07,7.93675e-12,1.24823e-05,1.12006e-06,2.12147e-07,4.04045e-07,4.20318e-06,0.000136109,9.46829e-05,7.84727e-09,3.99565e-10,3.31391e-08,0.000110355,1.15995e-08,1.83159e-11,9.30143e-11	0.7 (3.0e-12);-1.34 (3.9e-08);0.26 (4.9e-04);0.61 (6.5e-15);-0.74 (2.9e-06);-1.56 (4.0e-03);None;-1.15 (0.66);-0.24 (0.75);-0.29 (0.38);-0.38 (0.18);-2.66 (8.5e-06);-0.52 (0.14);0.6 (0.23);-0.76 (1.0e-06);-2.0 (1.0e-49);1.85 (0.19);-0.87 (0.61);0.66 (1.0e-16);-0.58 (1.0e-10);-0.26 (0.18);-0.0 (0.99);0.7 (1.1e-07);-0.35 (0.21)	-0.13 (0.36);-0.06 (0.89);-0.37 (1.8e-06);-0.3 (5.4e-04);-0.83 (4.6e-07);-0.53 (0.46);None;1.06 (None);-0.35 (0.69);-0.16 (0.72);-0.16 (0.67);-0.83 (0.26);-0.44 (0.29);0.11 (0.89);-0.71 (1.7e-05);-0.92 (6.2e-11);1.1 (None);-0.13 (None);-0.32 (3.6e-04);-0.93 (1.1e-24);-0.86 (4.6e-06);-0.41 (2.5e-03);-0.02 (0.94);-0.37 (0.25)	0.92 (3.8e-65);-0.96 (3.0e-31);-0.01 (0.90);0.18 (7.3e-04);-0.63 (4.9e-02);-0.77 (0.44);None;0.04 (0.86);-1.42 (1.9e-14);-1.27 (1.2e-03);-1.44 (5.7e-17);-0.5 (0.29);-0.03 (0.96);-0.28 (0.69);-0.05 (0.45);-1.29 (1.6e-03);-0.04 (0.69);0.15 (0.16);-0.85 (5.6e-20)	-1.08 (2.9e-83);-0.16 (5.8e-02);0.1 (6.1e-02);0.15 (7.4e-03);-0.83 (9.0e-03);-0.5 (0.62);None;-0.62 (2.1e-03);-0.81 (7.7e-06);-1.3 (9.0e-04);-0.7 (2.7e-05);-0.95 (3.9e-02);-0.28 (0.62);-0.8 (0.23);-0.21 (1.2e-03);-0.16 (0.73);-0.12 (0.21);0.02 (0.87);-0.52 (1.5e-08)	TRIM26	HCG17	0.66 (1.0e-16);0.26 (4.9e-04)	-0.32 (3.6e-04);-0.37 (1.8e-06)	-0.05 (0.45);-0.01 (0.90)	-0.21 (1.2e-03);0.1 (6.1e-02)	ABCF1:NM_001090.3(-0.76,0,87%), (-0.7,0.01,83%), (-0.88,0.02,67%);ABCF1:NM_001090.3(-0.76,0,87%), (-0.7,0.01,83%), (-0.88,0.02,67%);ABCF1:NM_001090.3(-0.76,0,87%), (-0.7,0.01,83%), (-0.88,0.02,67%);ABCF1:NM_001090.3(-0.76,0,87%), (-0.7,0.01,83%), (-0.88,0.02,67%);ABCF1:NM_001090.3(-0.76,0,87%), (-0.7,0.01,83%), (-0.88,0.02,67%)	HLA-A:NM_002116.8(-0.71,0,87%), (-0.79,0,83%), (0.64,0.19,67%);HLA-A:NM_002116.8(-0.71,0,87%), (-0.79,0,83%), (0.64,0.19,67%);HLA-A:NM_002116.8(-0.71,0,87%), (-0.79,0,83%), (0.64,0.19,67%);HLA-A:NM_002116.8(-0.71,0,87%), (-0.79,0,83%), (0.64,0.19,67%);HLA-A:NM_002116.8(-0.71,0,87%), (-0.79,0,83%), (0.64,0.19,67%)	HLA-J:NR_024240.1(0.75,0,67%), (0.77,0.01,59%), (0.96,0.01,60%);HLA-J:NR_024240.1(0.75,0,67%), (0.77,0.01,59%), (0.96,0.01,60%);HLA-J:NR_024240.1(0.75,0,67%), (0.77,0.01,59%), (0.96,0.01,60%);HLA-J:NR_024240.1(0.75,0,67%), (0.77,0.01,59%), (0.96,0.01,60%);HLA-J:NR_024240.1(0.75,0,67%), (0.77,0.01,59%), (0.96,0.01,60%)	TRIM26:NM_003449.5(-0.31,0.18,87%), (-0.18,0.68,83%), (-0.73,0.1,67%);TRIM26:NM_003449.5(-0.31,0.18,87%), (-0.18,0.68,83%), (-0.73,0.1,67%);TRIM26:NM_003449.5(-0.31,0.18,87%), (-0.18,0.68,83%), (-0.73,0.1,67%);TRIM26:NM_003449.5(-0.31,0.18,87%), (-0.18,0.68,83%), (-0.73,0.1,67%);TRIM26:NM_003449.5(-0.31,0.18,87%), (-0.18,0.68,83%), (-0.73,0.1,67%)	HCG17:NR_052012.1(-0.73,0,87%), (-0.65,0.01,83%), (-0.47,0.4,67%);HCG17:NR_052012.1(-0.73,0,87%), (-0.65,0.01,83%), (-0.47,0.4,67%);HCG17:NR_052012.1(-0.73,0,87%), (-0.65,0.01,83%), (-0.47,0.4,67%);HCG17:NR_052012.1(-0.73,0,87%), (-0.65,0.01,83%), (-0.47,0.4,67%);HCG17:NR_052012.1(-0.73,0,87%), (-0.65,0.01,83%), (-0.47,0.4,67%)	0.64 (7.2e-08),-0.29 (0.38),-2.21 (1.4e-06),0.66 (1.0e-16),0.26 (4.9e-04);0.64 (7.2e-08),-0.29 (0.38),-2.21 (1.4e-06),0.66 (1.0e-16),0.26 (4.9e-04);0.64 (7.2e-08),-0.29 (0.38),-2.21 (1.4e-06),0.66 (1.0e-16),0.26 (4.9e-04);0.64 (7.2e-08),-0.29 (0.38),-2.21 (1.4e-06),0.66 (1.0e-16),0.26 (4.9e-04);0.64 (7.2e-08),-0.29 (0.38),-2.21 (1.4e-06),0.66 (1.0e-16),0.26 (4.9e-04)	-0.15 (0.38),-0.16 (0.72),-0.77 (0.17),-0.32 (3.6e-04),-0.37 (1.8e-06);-0.15 (0.38),-0.16 (0.72),-0.77 (0.17),-0.32 (3.6e-04),-0.37 (1.8e-06);-0.15 (0.38),-0.16 (0.72),-0.77 (0.17),-0.32 (3.6e-04),-0.37 (1.8e-06);-0.15 (0.38),-0.16 (0.72),-0.77 (0.17),-0.32 (3.6e-04),-0.37 (1.8e-06);-0.15 (0.38),-0.16 (0.72),-0.77 (0.17),-0.32 (3.6e-04),-0.37 (1.8e-06)	0.2 (1.5e-03),0.04 (0.86),-0.6 (0.18),-0.05 (0.45),-0.01 (0.90);0.2 (1.5e-03),0.04 (0.86),-0.6 (0.18),-0.05 (0.45),-0.01 (0.90);0.2 (1.5e-03),0.04 (0.86),-0.6 (0.18),-0.05 (0.45),-0.01 (0.90);0.2 (1.5e-03),0.04 (0.86),-0.6 (0.18),-0.05 (0.45),-0.01 (0.90);0.2 (1.5e-03),0.04 (0.86),-0.6 (0.18),-0.05 (0.45),-0.01 (0.90)	-0.47 (8.8e-14),-0.62 (2.1e-03),-1.11 (1.1e-02),-0.21 (1.2e-03),0.1 (6.1e-02);-0.47 (8.8e-14),-0.62 (2.1e-03),-1.11 (1.1e-02),-0.21 (1.2e-03),0.1 (6.1e-02);-0.47 (8.8e-14),-0.62 (2.1e-03),-1.11 (1.1e-02),-0.21 (1.2e-03),0.1 (6.1e-02);-0.47 (8.8e-14),-0.62 (2.1e-03),-1.11 (1.1e-02),-0.21 (1.2e-03),0.1 (6.1e-02);-0.47 (8.8e-14),-0.62 (2.1e-03),-1.11 (1.1e-02),-0.21 (1.2e-03),0.1 (6.1e-02)	06_30214057_T_C	TssA;TssAFlnk;TssBiv	ADRL.GLND.FET,BLD.CD14.MONO,BLD.CD14.PC,BLD.CD15.PC,BLD.CD19.PPC,BLD.CD3.CPC,BLD.CD4.CD25I.CD127.TMEMPC,BLD.CD4.CD25M.CD45RO.MPC,BLD.CD4.MPC,BLD.CD4.NPC,BLD.CD56.PC,BLD.CD8.MPC,BLD.CD8.NPC,BLD.K562.CNCR,BONE.OSTEO,BRN.ANG.GYR,BRN.ANT.CAUD,BRN.CING.GYR,BRN.CRTX.DR.NRSPHR,BRN.DL.PRFRNTL.CRTX,BRN.FET.F,BRN.FET.M,BRN.GRM.MTRX,BRN.HIPP.MID,BRN.INF.TMP,BRN.SUB.NIG,BRST.HMEC.35,BRST.MYO,ESC.4STAR,ESC.H1,ESC.H9,ESC.HUES48,ESC.HUES6,ESC.HUES64,ESC.I3,ESC.WA7,ESDR.CD184.ENDO,ESDR.CD56.ECTO,ESDR.CD56.MESO,ESDR.H1.BMP4.MESO,ESDR.H1.BMP4.TROP,ESDR.H1.MSC,ESDR.H1.NEUR.PROG,ESDR.H9.NEUR,ESDR.H9.NEUR.PROG,FAT.ADIP.DR.MSC,FAT.MSC.DR.ADIP,GI.CLN.MUC,GI.CLN.SIG,GI.CLN.SM.MUS,GI.DUO.MUC,GI.DUO.SM.MUS,GI.ESO,GI.L.INT.FET,GI.RECT.MUC.29,GI.RECT.MUC.31,GI.RECT.SM.MUS,GI.S.INT,GI.S.INT.FET,GI.STMC.FET,GI.STMC.GAST,GI.STMC.MUC,GI.STMC.MUS,HRT.ATR.R,HRT.FET,HRT.VENT.L,HRT.VNT.R,IPSC.15b,IPSC.18,IPSC.20B,IPSC.DF.6.9,KID.FET,LIV.ADLT,LNG,LNG.A549.ETOH002.CNCR,LNG.FET,LNG.IMR90,LNG.NHLF,MUS.HSMM,MUS.HSMMT,MUS.PSOAS,MUS.SAT,MUS.SKLT.F,MUS.SKLT.M,MUS.TRNK.FET,OVRY,PANC,PANC.ISLT,PLCNT.AMN,SKIN.NHDFAD,SKIN.NHEK,SKIN.PEN.FRSK.FIB.02,SKIN.PEN.FRSK.KER.03,SKIN.PEN.FRSK.MEL.01,SKIN.PEN.FRSK.MEL.03,SPLN,STRM.CHON.MRW.DR.MSC,STRM.MRW.MSC,THYM,THYM.FET,VAS.AOR;BLD.CD19.CPC,BLD.CD3.PPC,BLD.CD34.CC,BLD.CD34.PC,BLD.CD4.CD25.CD127M.TREGPC,BLD.CD4.CD25M.IL17M.PL.TPC,BLD.CD4.CD25M.TPC,BLD.DND41.CNCR,BLD.GM12878,BLD.MOB.CD34.PC.F,BLD.MOB.CD34.PC.M,BLD.PER.MONUC.PC,BRN.GANGEM.DR.NRSPHR,BRN.NHA,BRST.HMEC,CRVX.HELAS3.CNCR,FAT.ADIP.NUC,IPSC.DF.19.11,MUS.LEG.FET,PLCNT.FET,SKIN.PEN.FRSK.FIB.01,SKIN.PEN.FRSK.KER.02,VAS.HUVEC;LIV.HEPG2.CNCR	Blood,Bone,Brain,Digestive,ES-deriv,ESC,Epithelial,Heart,Lung,Mesench,Muscle,Myosat,Neurosph,Other,Skin,Thymus,iPSC;Adipose,Blood,Brain,Cervix,Epithelial,Liver,Muscle,Neurosph,Other,iPSC;Liver
1	169484704	169485547	chr1:169485339	LIET Gene TSS Intron	169485034	rs77655307	0.9313	0.9562	0.08935	0.03972	0.0140179	Yes	1	0	1	0	305	0.73 (1.4e-02)	-0.37 (0.23)	0.69 (5.9e-03)	-1.41 (2.0e-08)	01_169485034_G_A;01_169485034_G_C	EP300	HepG2	Liver											01_169485034_G_A;01_169485034_G_C	CCDC181;F5;SELL;SELP;SLC19A2	Within loop,Within loop,Within loop,Within loop,Within loop,Within loop,Within loop,Within loop,Within loop;Within loop,Within loop,Within loop,Within loop;Anchor to anchor;Within loop;Within loop,Within loop,Within loop,Within loop,Within loop,Within loop,Within loop,Within loop,Within loop,Within loop,Within loop,Within loop,Within loop,Within loop,Within loop,Within loop,Within loop,Within loop,Within loop,Within loop,Within loop,Within loop,Within loop,Within loop,Within loop,Within loop,Within loop,Within loop,Within loop,Within loop,Within loop,Within loop,Within loop,Within loop,Within loop,Within loop,Anchor to anchor,Anchor to anchor	PANC1,G401,Astrocyte,Epidermal_Keratinocyte_day0,Epidermal_Keratinocyte_day6,Aorta,THP1_PMA,Epidermal_Keratinocyte_day0,Epidermal_Keratinocyte_day3;Epidermal_Keratinocyte_day3,Liver,A549,Epidermal_Keratinocyte_day0;PANC1;Epidermal_Keratinocyte_day3;Epidermal_Keratinocyte_day3,PANC1,Liver,A549,G401,K562,Astrocyte,Thymus,Liver,Cortex_DLPFC,IMR90,H1-MSC,Epidermal_Keratinocyte_day6,Epidermal_Keratinocyte_day3,Epidermal_Keratinocyte_day0,HCT116-untreated,HMEC,THP1_PMA,THP1,Aorta,SKMEL5,G401,Astrocyte,H1-MES,KBM7,H1-ESC,Psoas,H1-TRO,Epidermal_Keratinocyte_day0,Pancreas,Adrenal,Epidermal_Keratinocyte_day6,Aorta,THP1_PMA,Epidermal_Keratinocyte_day0,Epidermal_Keratinocyte_day3,PANC1,Epidermal_Keratinocyte_day0	True,True,True,True,True,True,True,True,True;True,True,True,True;True;True,True,True,True,True,True,True,True,True,True,True,True,True,True,True,True,True,True,True,True,True,True,True,True,True,True,True,True,True,True,True,True,True,True,True,True,True,True	nan,nan,nan,nan,nan,nan,nan,nan,nan;nan,nan,nan,nan;nan;nan,nan,nan,nan,nan,nan,nan,nan,nan,nan,nan,nan,nan,nan,nan,nan,nan,nan,nan,nan,nan,nan,nan,nan,nan,nan,nan,nan,nan,nan,nan,nan,nan,nan,nan,nan,nan,nan	nan,nan,nan,nan,nan,nan,nan,nan,nan;nan,nan,nan,nan;nan;nan,nan,nan,nan,nan,nan,nan,nan,nan,nan,nan,nan,nan,nan,nan,nan,nan,nan,nan,nan,nan,nan,nan,nan,nan,nan,nan,nan,nan,nan,nan,nan,nan,nan,nan,nan,nan,nan	None,None,None,None,None,None,None,None,None;None,None,None,None;None;None,None,None,None,None,None,None,None,None,None,None,None,None,None,None,None,None,None,None,None,None,None,None,None,None,None,None,None,None,None,None,None,None,None,None,None,None,None	0.15 (0.82);0.67 (1.2e-03);None;1.3 (8.5e-26)	-0.46 (0.52);-0.48 (4.7e-02);None;-0.09 (0.67)	-0.44 (0.49);None;0.74 (1.6e-06)	0.86 (0.12);None;0.59 (1.8e-04)	SLC19A2	SLC19A2	1.3 (8.5e-26)	-0.09 (0.67)	0.74 (1.6e-06)	0.59 (1.8e-04)	F5:NM_000130.5(0.71,0,69%), (0.49,0.21,59%), (0.94,0.01,67%)	F5:NM_000130.5(0.71,0,69%), (0.49,0.21,59%), (0.94,0.01,67%)	F5:NM_000130.5(0.71,0,69%), (0.49,0.21,59%), (0.94,0.01,67%)	SLC19A2:NM_001319667.1(0.23,0.35,87%), (0.34,0.33,83%), (0.29,0.64,67%)	SLC19A2:NM_001319667.1(0.23,0.35,87%), (0.34,0.33,83%), (0.29,0.64,67%)	0.67 (1.2e-03),0.67 (1.2e-03),0.67 (1.2e-03),1.3 (8.5e-26),1.3 (8.5e-26)	-0.48 (4.7e-02),-0.48 (4.7e-02),-0.48 (4.7e-02),-0.09 (0.67),-0.09 (0.67)	NA,NA,NA,0.74 (1.6e-06),0.74 (1.6e-06)	NA,NA,NA,0.59 (1.8e-04),0.59 (1.8e-04)	01_169485034_G_A;01_169485034_G_C	Enh;TssA;TssAFlnk;TssBiv	BLD.PER.MONUC.PC;BRN.DL.PRFRNTL.CRTX,BRN.GANGEM.DR.NRSPHR,BRN.GRM.MTRX,BRN.INF.TMP,BRST.HMEC.35,BRST.MYO,CRVX.HELAS3.CNCR,ESC.4STAR,ESC.H1,ESC.H9,ESC.HUES48,ESC.HUES6,ESC.HUES64,ESC.I3,ESC.WA7,ESDR.CD56.MESO,ESDR.H1.BMP4.MESO,ESDR.H1.BMP4.TROP,ESDR.H1.NEUR.PROG,FAT.ADIP.DR.MSC,FAT.MSC.DR.ADIP,GI.CLN.MUC,GI.DUO.SM.MUS,GI.ESO,GI.S.INT,GI.STMC.FET,GI.STMC.GAST,GI.STMC.MUS,HRT.ATR.R,HRT.VENT.L,HRT.VNT.R,IPSC.15b,IPSC.18,IPSC.20B,IPSC.DF.19.11,IPSC.DF.6.9,LIV.HEPG2.CNCR,LNG,LNG.IMR90,LNG.NHLF,MUS.HSMM,MUS.PSOAS,MUS.SAT,MUS.SKLT.F,MUS.TRNK.FET,OVRY,PANC,PANC.ISLT,PLCNT.FET,SKIN.PEN.FRSK.FIB.02,SKIN.PEN.FRSK.MEL.01,SKIN.PEN.FRSK.MEL.03,THYM,VAS.AOR;ADRL.GLND.FET,BLD.CD14.MONO,BLD.CD14.PC,BLD.CD15.PC,BLD.CD19.CPC,BLD.CD19.PPC,BLD.CD3.CPC,BLD.CD3.PPC,BLD.CD34.CC,BLD.CD34.PC,BLD.CD4.CD25.CD127M.TREGPC,BLD.CD4.CD25I.CD127.TMEMPC,BLD.CD4.CD25M.CD45RA.NPC,BLD.CD4.CD25M.CD45RO.MPC,BLD.CD4.CD25M.IL17M.PL.TPC,BLD.CD4.CD25M.TPC,BLD.CD4.MPC,BLD.CD4.NPC,BLD.CD56.PC,BLD.CD8.MPC,BLD.CD8.NPC,BLD.DND41.CNCR,BLD.GM12878,BLD.K562.CNCR,BLD.MOB.CD34.PC.F,BLD.MOB.CD34.PC.M,BONE.OSTEO,BRN.ANG.GYR,BRN.ANT.CAUD,BRN.CING.GYR,BRN.CRTX.DR.NRSPHR,BRN.FET.F,BRN.FET.M,BRN.HIPP.MID,BRN.NHA,BRN.SUB.NIG,BRST.HMEC,ESDR.CD184.ENDO,ESDR.H9.NEUR,ESDR.H9.NEUR.PROG,FAT.ADIP.NUC,GI.CLN.SIG,GI.CLN.SM.MUS,GI.DUO.MUC,GI.L.INT.FET,GI.RECT.MUC.29,GI.RECT.MUC.31,GI.RECT.SM.MUS,GI.S.INT.FET,GI.STMC.MUC,HRT.FET,KID.FET,LIV.ADLT,LNG.A549.ETOH002.CNCR,LNG.FET,MUS.HSMMT,MUS.LEG.FET,PLCNT.AMN,SKIN.NHDFAD,SKIN.NHEK,SKIN.PEN.FRSK.FIB.01,SKIN.PEN.FRSK.KER.02,SKIN.PEN.FRSK.KER.03,STRM.CHON.MRW.DR.MSC,STRM.MRW.MSC,THYM.FET,VAS.HUVEC;ESDR.CD56.ECTO	Blood;Brain,Cervix,Digestive,ES-deriv,ESC,Epithelial,Heart,Liver,Lung,Mesench,Muscle,Myosat,Neurosph,Other,Thymus,iPSC;Adipose,Blood,Bone,Brain,Digestive,ES-deriv,Epithelial,Heart,Liver,Lung,Mesench,Muscle,Neurosph,Other,Skin,Thymus;ES-deriv
2	38446563	38448185	chr2:38447347	Intergenic	38448168	rs10495877	1.101	0.9707	0.01477	0.1704	0.0141371	No	0	1	1	0	-821	0.81 (0.22)	-1.07 (7.1e-02)	NA	NA															02_38448168_C_G	;AC016995.3;ATL2;GEMIN6;RP11-541E12.1	Within loop,Within loop,Within loop,Within loop,Within loop,Within loop,Within loop,Within loop,Within loop,Within loop,Within loop,Within loop;eqtl,eqtl;Within loop,Within loop,Within loop,Within loop,Within loop,Within loop,Within loop,Within loop,Within loop,Within loop,Within loop,Within loop,Within loop,Within loop,Within loop,Within loop,Within loop,Within loop,Within loop,Within loop,Within loop,Within loop,Within loop,Within loop,Within loop,Within loop,Within loop,Within loop,Within loop,Within loop,Within loop,Within loop,Within loop,Within loop,Within loop,Within loop,Within loop,Within loop,Within loop,Within loop,Within loop,Within loop,Within loop,Within loop,Within loop,Within loop,Within loop,Within loop,Within loop,Within loop,Within loop,Within loop,Within loop,Within loop,Within loop,Within loop,Within loop,Within loop,Within loop,Within loop,Within loop,Within loop,Within loop;eqtl	HMEC,PANC1,Astrocyte,RPMI7951,Adrenal,T47D,PANC1,A549,Astrocyte,IMR90,Liver,Caki2;Artery Tibial,Esophagus Muscularis;HMEC,Spleen,Liver,Ovary,SKMEL5,H1-MSC,Aorta,HAP1_DKO,H1-TRO,Bladder,THP1,NCIH460,Caki2,Aorta,HAP1,Bladder,SKMEL5,Lung,Astrocyte,Spleen,H1-ESC,Thymus,VentricleLeft,G401,SKMEL5,T47D,LNCAP,HAP1_WAPL_KO,Pancreas,K562,GM12878,Caki2,Astrocyte,Hippocampus,Pancreas,HepG2,T47D,THP1_PMA,Liver,PANC1,A549,K562,NCIH460,Bladder,HAP1,Spleen,THP1_PMA,NHEK,Epidermal_Keratinocyte_day3,Epidermal_Keratinocyte_day0,HMEC,THP1,HAP1_WAPL_KO,HAP1,HAP1_DKO,HepG2,HCT116-untreated,HAP1_SCC4_KO,GM12878,Liver,HAP1_DKO,SKMEL5,H1-TRO;Nerve Tibial;Colon Sigmoid	True,True,True,True,True,True,True,True,True,True,True,True;True,True;True,True,True,True,True,True,True,True,True,True,True,True,True,True,True,True,True,True,True,True,True,True,True,True,True,True,True,True,True,True,True,True,True,True,True,True,True,True,True,True,True,True,True,True,True,True,True,True,True,True,True,True,True,True,True,True,True,True,True,True,True,True,True;True	nan,nan,nan,nan,nan,nan,nan,nan,nan,nan,nan,nan;nan,nan;nan,nan,nan,nan,nan,nan,nan,nan,nan,nan,nan,nan,nan,nan,nan,nan,nan,nan,nan,nan,nan,nan,nan,nan,nan,nan,nan,nan,nan,nan,nan,nan,nan,nan,nan,nan,nan,nan,nan,nan,nan,nan,nan,nan,nan,nan,nan,nan,nan,nan,nan,nan,nan,nan,nan,nan,nan,nan,nan,nan,nan,nan,nan;nan	nan,nan,nan,nan,nan,nan,nan,nan,nan,nan,nan,nan;nan,nan;nan,nan,nan,nan,nan,nan,nan,nan,nan,nan,nan,nan,nan,nan,nan,nan,nan,nan,nan,nan,nan,nan,nan,nan,nan,nan,nan,nan,nan,nan,nan,nan,nan,nan,nan,nan,nan,nan,nan,nan,nan,nan,nan,nan,nan,nan,nan,nan,nan,nan,nan,nan,nan,nan,nan,nan,nan,nan,nan,nan,nan,nan,nan;nan	None,None,None,None,None,None,None,None,None,None,None,None;2.79325e-17,5.98058e-05;None,None,None,None,None,None,None,None,None,None,None,None,None,None,None,None,None,None,None,None,None,None,None,None,None,None,None,None,None,None,None,None,None,None,None,None,None,None,None,None,None,None,None,None,None,None,None,None,None,None,None,None,None,None,None,None,None,None,None,None,None,None,None;0.000241564;6.472e-05	None;0.48 (5.8e-11);-0.75 (0.22)	None;-0.19 (2.6e-02);0.06 (0.95)	None;-0.1 (0.12);-1.13 (2.1e-19)	None;0.12 (4.6e-02);-0.21 (0.11)	LINC01883	LINC02613	NA;0.47 (0.26)	NA;-0.64 (0.17)	NA;0.07 (0.81)	NA;0.1 (0.72)	LINC02613:NR_110259.1(-0.6,0.07,38%), (0.01,1,17%), (-0.17,0.82,67%)	CYP1B1:NM_000104.4(-0.38,0.33,38%), (0.95,0.1,17%), (0.07,0.93,67%)	DHX57:NM_198963.3(-0.24,0.56,38%), (0.01,1,17%), (0.88,0.02,67%)	LINC01883:NR_146454.1(0.13,0.91,13%), (NA,NA,NA%), (0.13,0.93,33%)	LINC02613:NR_110259.1(-0.6,0.07,38%), (0.01,1,17%), (-0.17,0.82,67%)	0.47 (0.26),2.46 (3.8e-128),0.34 (3.3e-03),NA,0.47 (0.26)	-0.64 (0.17),3.25 (1.5e-225),-0.1 (0.53),NA,-0.64 (0.17)	0.07 (0.81),1.74 (2.8e-218),-0.35 (9.1e-08),NA,0.07 (0.81)	0.1 (0.72),-0.47 (9.1e-16),0.09 (0.18),NA,0.1 (0.72)	02_38448168_C_G	Enh	BRST.HMEC,BRST.HMEC.35,BRST.MYO,GI.ESO,SKIN.NHEK,SKIN.PEN.FRSK.KER.02,SKIN.PEN.FRSK.KER.03,THYM.FET	Digestive,Epithelial,Skin,Thymus
10	77289716	77292939	chr10:77291062	Intron	77290403	rs520887	1.045	0.984	0.02657	0.1181	0.0141464	No	0	1	1	0	659	0.26 (0.91)	-7.4 (3.1e-04)	0.5 (1.3e-02)	0.34 (0.12)															10_77290403_G_A	;KCNMA1;KCNMA1-AS3	Within loop,Within loop,Within loop,Within loop,Within loop,Within loop,Within loop,Within loop,Within loop,Within loop,Within loop,Within loop,Within loop,Within loop,Within loop,Within loop,Within loop,Within loop,Within loop,Within loop,Within loop,Within loop,Within loop,Within loop,Within loop,Within loop,Within loop,Within loop,Within loop,Within loop,Within loop,Within loop,Within loop,Within loop,Within loop,Within loop,Within loop,Within loop,Within loop,Within loop,Within loop,Within loop,Within loop,Within loop,Within loop,Within loop,Within loop,Within loop,Within loop,Within loop,Within loop,Within loop,Within loop,Within loop,Within loop,Within loop,Within loop,Within loop,Within loop,Within loop,Within loop,Within loop,Within loop,Anchor to anchor,Anchor to anchor,Anchor to anchor,Anchor to anchor,Anchor to anchor,Anchor to anchor,Anchor to anchor;eqtl,eqtl;eqtl	Hippocampus,Psoas,Lung,Caki2,IMR90,NHEK,PANC1,Aorta,Psoas,Ventricle_Right,Bladder,IMR90,THP1,H1-NPC,Psoas,H1-TRO,H1-MSC,Pancreas,T47D,H1-TRO,Caki2,Caki2,HCT116-untreated,RPMI7951,NHEK,VentricleLeft,Psoas,H1-TRO,Adrenal,Aorta,Liver,Adrenal,NHEK,Pancreas,THP1_PMA,A549,Bladder,H1-NPC,G401,Liver,Ovary,H1-TRO,Cortex_DLPFC,PANC1,Astrocyte,Cortex_DLPFC,PANC1,Liver,Astrocyte,Aorta,T47D,H1-MSC,Pancreas,Bladder,HMEC,Psoas,Bladder,T47D,A549,H1-NPC,THP1_PMA,RPMI7951,H1-MSC,Ovary,Psoas,Adrenal,T47D,H1-ESC,Cortex_DLPFC,Bladder;Cells Cultured fibroblasts,Liver;Testis	True,True,True,True,True,True,True,True,True,True,True,True,True,True,True,True,True,True,True,True,True,True,True,True,True,True,True,True,True,True,True,True,True,True,True,True,True,True,True,True,True,True,True,True,True,True,True,True,True,True,True,True,True,True,True,True,True,True,True,True,True,True,True,True,True,True,True,True,True,True;True,True;True	nan,nan,nan,nan,nan,nan,nan,nan,nan,nan,nan,nan,nan,nan,nan,nan,nan,nan,nan,nan,nan,nan,nan,nan,nan,nan,nan,nan,nan,nan,nan,nan,nan,nan,nan,nan,nan,nan,nan,nan,nan,nan,nan,nan,nan,nan,nan,nan,nan,nan,nan,nan,nan,nan,nan,nan,nan,nan,nan,nan,nan,nan,nan,nan,nan,nan,nan,nan,nan,nan;nan,nan;nan	nan,nan,nan,nan,nan,nan,nan,nan,nan,nan,nan,nan,nan,nan,nan,nan,nan,nan,nan,nan,nan,nan,nan,nan,nan,nan,nan,nan,nan,nan,nan,nan,nan,nan,nan,nan,nan,nan,nan,nan,nan,nan,nan,nan,nan,nan,nan,nan,nan,nan,nan,nan,nan,nan,nan,nan,nan,nan,nan,nan,nan,nan,nan,nan,nan,nan,nan,nan,nan,nan;nan,nan;nan	None,None,None,None,None,None,None,None,None,None,None,None,None,None,None,None,None,None,None,None,None,None,None,None,None,None,None,None,None,None,None,None,None,None,None,None,None,None,None,None,None,None,None,None,None,None,None,None,None,None,None,None,None,None,None,None,None,None,None,None,None,None,None,None,None,None,None,None,None,None;1.52772e-09,4.99033e-09;7.79958e-07	None;-2.29 (6.9e-07)	None;-0.79 (0.16)	None;-0.04 (0.83);-0.88 (8.3e-03)	None;-0.78 (3.7e-07);0.42 (0.20)	KCNMA1	KCNMA1	-2.29 (6.9e-07)	-0.79 (0.16)	-0.04 (0.83)	-0.78 (3.7e-07)	KCNMA1:NM_001322838.2(0.92,0,82%), (0.79,0,83%), (0.43,0.54,53%);KCNMA1:NM_001322838.2(0.92,0,82%), (0.79,0,83%), (0.43,0.54,53%)	KCNMA1-AS3:NR_126365.1(0.74,0,82%), (0.82,0,83%), (0.2,0.81,53%);KCNMA1-AS3:NR_126365.1(0.74,0,82%), (0.82,0,83%), (0.2,0.81,53%)	LINC00856:NR_038985.1(-0.13,0.83,26%), (0.67,0.4,21%), (0.84,0.39,27%);LINC00856:NR_038985.1(-0.13,0.83,26%), (0.67,0.4,21%), (0.84,0.39,27%)	KCNMA1:NM_001322838.2(0.92,0,82%), (0.79,0,83%), (0.43,0.54,53%);KCNMA1:NM_001322838.2(0.92,0,82%), (0.79,0,83%), (0.43,0.54,53%)	KCNMA1-AS3:NR_126365.1(0.74,0,82%), (0.82,0,83%), (0.2,0.81,53%);KCNMA1-AS3:NR_126365.1(0.74,0,82%), (0.82,0,83%), (0.2,0.81,53%)	-2.29 (6.9e-07),NA,NA,-2.29 (6.9e-07),NA;-2.29 (6.9e-07),NA,NA,-2.29 (6.9e-07),NA	-0.79 (0.16),NA,NA,-0.79 (0.16),NA;-0.79 (0.16),NA,NA,-0.79 (0.16),NA	-0.04 (0.83),-0.88 (8.3e-03),NA,-0.04 (0.83),-0.88 (8.3e-03);-0.04 (0.83),-0.88 (8.3e-03),NA,-0.04 (0.83),-0.88 (8.3e-03)	-0.78 (3.7e-07),0.42 (0.20),NA,-0.78 (3.7e-07),0.42 (0.20);-0.78 (3.7e-07),0.42 (0.20),NA,-0.78 (3.7e-07),0.42 (0.20)	10_77290403_G_A	Enh	BONE.OSTEO,BRN.NHA,BRST.HMEC,BRST.HMEC.35,BRST.MYO,ESC.HUES48,ESC.HUES64,ESC.I3,ESDR.CD184.ENDO,ESDR.CD56.MESO,ESDR.H1.BMP4.TROP,ESDR.H1.MSC,GI.CLN.SM.MUS,GI.RECT.SM.MUS,LNG.A549.ETOH002.CNCR,LNG.IMR90,LNG.NHLF,MUS.HSMM,MUS.HSMMT,MUS.SAT,PANC.ISLT,PLCNT.FET,SKIN.NHDFAD,SKIN.NHEK,SKIN.PEN.FRSK.KER.02,STRM.CHON.MRW.DR.MSC,STRM.MRW.MSC	Bone,Brain,ES-deriv,ESC,Epithelial,Lung,Mesench,Muscle,Myosat,Other,Skin	10_77290403_G_A	intron_variant	VEP	None	0	-347405	KCNMA1	None,None,None	nan
19	38992899	38993986	chr19:38993404	Intergenic	38993441	rs498586	1.04	0.9762	0.0826	0.04513	0.0145071	No	1	0	1	0	-37	0.66 (0.76)	-0.93 (0.58)	-1.81 (3.2e-04)	-0.22 (0.73)	19_38993441_C_A;19_38993441_C_G;19_38993441_C_T	BATF;ELF1;FOS;FOSL2;GATA2;JUN;MAX;POLR2A;SPI1;STAT1;STAT3;TBP;USF1;USF2;ZNF143	GM12878;A549;HUVEC,MCF10A-Er-Src;HUVEC;HUVEC,SK-N-SH;K562;HeLa-S3;HeLa-S3,MCF10A-Er-Src;A549,SK-N-SH_RA	Blood;Epithelium;Blood vessel,Breast;Blood vessel;Blood vessel,Brain;Cervix;Breast,Cervix;Brain,Epithelium											19_38993441_C_A;19_38993441_C_G;19_38993441_C_T	FBXO17;FBXO27;PAPL	eqtl,eqtl,Within loop,Within loop,Within loop,Within loop,Within loop,Within loop,Within loop,Within loop,Within loop,Within loop,Within loop,Within loop,Within loop,Within loop,Within loop,Within loop,Within loop,Within loop,Within loop;eqtl,eqtl,eqtl,eqtl,eqtl,eqtl,eqtl,eqtl,eqtl,eqtl,eqtl,eqtl,eqtl,eqtl,eqtl,eqtl,eqtl,eqtl,eqtl,eqtl,eqtl,eqtl,eqtl,eqtl,Within loop,Within loop,Within loop,Within loop,Within loop,Within loop,Within loop,Within loop,Within loop,Within loop,Within loop,Within loop,Within loop,Within loop,Within loop,Within loop,Within loop,Within loop,Within loop;Within loop,Within loop,Within loop,Within loop,Within loop,Within loop,Within loop,Within loop,Within loop,Within loop;sqtl,eqtl,eqtl,eqtl,eqtl,eqtl,eqtl,eqtl,eqtl,eqtl,eqtl,eqtl,eqtl,eqtl,eqtl,eqtl,eqtl,eqtl,eqtl,eqtl,eqtl,eqtl,eqtl,eqtl,eqtl,Within loop,Within loop,Within loop,Within loop,Within loop,Within loop,Within loop,Within loop,Within loop,Within loop,Within loop,Within loop,Within loop,Within loop,Within loop,Within loop,Within loop,Within loop,Within loop	Artery Tibial,Skin Not Sun Exposed Suprapubic,NHEK,K562,GM12878,K562,HMEC,THP1_PMA,HAP1_DKO,GM12878,HCT116-untreated,HMEC,HepG2,HAP1,HAP1_DKO,HCT116-untreated,IMR90,THP1,IMR90,THP1,HAP1_WAPL_KO;Adipose Subcutaneous,Adipose Visceral Omentum,Adrenal Gland,Artery Aorta,Artery Coronary,Artery Tibial,Brain Cerebellar Hemisphere,Brain Cerebellum,Breast Mammary Tissue,Cells Cultured fibroblasts,Esophagus Gastroesophageal Junction,Esophagus Muscularis,Liver,Lung,Muscle Skeletal,Nerve Tibial,Pituitary,Skin Not Sun Exposed Suprapubic,Skin Sun Exposed Lower leg,Small Intestine Terminal Ileum,Spleen,Stomach,Thyroid,Whole Blood,NHEK,K562,GM12878,K562,HMEC,THP1_PMA,HAP1_DKO,GM12878,HCT116-untreated,HMEC,HepG2,HAP1,HAP1_DKO,HCT116-untreated,IMR90,THP1,IMR90,THP1,HAP1_WAPL_KO;NHEK,K562,GM12878,HMEC,HAP1_DKO,HAP1,HCT116-untreated,IMR90,THP1,HAP1_WAPL_KO;induced pluripotent stem cell,Adipose Subcutaneous,Adipose Visceral Omentum,Adrenal Gland,Artery Aorta,Artery Coronary,Artery Tibial,Brain Cerebellar Hemisphere,Brain Cerebellum,Breast Mammary Tissue,Cells Cultured fibroblasts,Esophagus Gastroesophageal Junction,Esophagus Muscularis,Liver,Lung,Muscle Skeletal,Nerve Tibial,Pituitary,Skin Not Sun Exposed Suprapubic,Skin Sun Exposed Lower leg,Small Intestine Terminal Ileum,Spleen,Stomach,Thyroid,Whole Blood,NHEK,K562,GM12878,K562,HMEC,THP1_PMA,HAP1_DKO,GM12878,HCT116-untreated,HMEC,HepG2,HAP1,HAP1_DKO,HCT116-untreated,IMR90,THP1,IMR90,THP1,HAP1_WAPL_KO	True,True,True,True,True,True,True,True,True,True,True,True,True,True,True,True,True,True,True,True,True;True,True,True,True,True,True,True,True,True,True,True,True,True,True,True,True,True,True,True,True,True,True,True,True,True,True,True,True,True,True,True,True,True,True,True,True,True,True,True,True,True,True,True;True,True,True,True,True,True,True,True,True,True;True,True,True,True,True,True,True,True,True,True,True,True,True,True,True,True,True,True,True,True,True,True,True,True,True,True,True,True,True,True,True,True,True,True,True,True,True,True,True,True,True,True,True,True	nan,nan,nan,nan,nan,nan,nan,nan,nan,nan,nan,nan,nan,nan,nan,nan,nan,nan,nan,nan,nan;nan,nan,nan,nan,nan,nan,nan,nan,nan,nan,nan,nan,nan,nan,nan,nan,nan,nan,nan,nan,nan,nan,nan,nan,nan,nan,nan,nan,nan,nan,nan,nan,nan,nan,nan,nan,nan,nan,nan,nan,nan,nan,nan;nan,nan,nan,nan,nan,nan,nan,nan,nan,nan;0.996171,nan,nan,nan,nan,nan,nan,nan,nan,nan,nan,nan,nan,nan,nan,nan,nan,nan,nan,nan,nan,nan,nan,nan,nan,nan,nan,nan,nan,nan,nan,nan,nan,nan,nan,nan,nan,nan,nan,nan,nan,nan,nan,nan	nan,nan,nan,nan,nan,nan,nan,nan,nan,nan,nan,nan,nan,nan,nan,nan,nan,nan,nan,nan,nan;nan,nan,nan,nan,nan,nan,nan,nan,nan,nan,nan,nan,nan,nan,nan,nan,nan,nan,nan,nan,nan,nan,nan,nan,nan,nan,nan,nan,nan,nan,nan,nan,nan,nan,nan,nan,nan,nan,nan,nan,nan,nan,nan;nan,nan,nan,nan,nan,nan,nan,nan,nan,nan;0.2212,nan,nan,nan,nan,nan,nan,nan,nan,nan,nan,nan,nan,nan,nan,nan,nan,nan,nan,nan,nan,nan,nan,nan,nan,nan,nan,nan,nan,nan,nan,nan,nan,nan,nan,nan,nan,nan,nan,nan,nan,nan,nan,nan	0.000109295,0.000133514,None,None,None,None,None,None,None,None,None,None,None,None,None,None,None,None,None,None,None;2.01459e-24,3.30122e-15,3.21825e-12,6.39716e-17,2.26625e-10,4.79038e-40,5.72703e-14,6.06506e-14,3.85706e-08,2.68096e-47,3.05083e-10,1.01327e-05,2.02383e-11,4.61326e-08,2.48608e-15,1.76855e-30,1.60151e-06,2.32695e-21,4.37441e-29,1.87935e-09,1.38512e-10,1.54146e-10,1.22271e-10,8.19618e-05,None,None,None,None,None,None,None,None,None,None,None,None,None,None,None,None,None,None,None;None,None,None,None,None,None,None,None,None,None;None,2.01459e-24,3.30122e-15,3.21825e-12,6.39716e-17,2.26625e-10,4.79038e-40,5.72703e-14,6.06506e-14,3.85706e-08,2.68096e-47,3.05083e-10,1.01327e-05,2.02383e-11,4.61326e-08,2.48608e-15,1.76855e-30,1.60151e-06,2.32695e-21,4.37441e-29,1.87935e-09,1.38512e-10,1.54146e-10,1.22271e-10,8.19618e-05,None,None,None,None,None,None,None,None,None,None,None,None,None,None,None,None,None,None,None	0.34 (0.35);0.6 (0.18);None	0.18 (0.71);0.41 (0.47);None	-1.17 (7.9e-62);-1.03 (6.0e-04);None	-0.33 (2.0e-06);-0.38 (0.23);None	FBXO17	FBXO27	0.34 (0.35);0.6 (0.18)	0.18 (0.71);0.41 (0.47)	-1.17 (7.9e-62);-1.03 (6.0e-04)	-0.33 (2.0e-06);-0.38 (0.23)	SARS2:NM_017827.4(0.69,0,79%), (0.47,0.17,72%), (0.69,0.11,67%);SARS2:NM_017827.4(0.69,0,79%), (0.47,0.17,72%), (0.69,0.11,67%);SARS2:NM_017827.4(0.69,0,79%), (0.47,0.17,72%), (0.69,0.11,67%)	HNRNPL:NM_001005335.2(0.49,0.03,79%), (-0.53,0.1,72%), (0.64,0.16,67%);HNRNPL:NM_001005335.2(0.49,0.03,79%), (-0.53,0.1,72%), (0.64,0.16,67%);HNRNPL:NM_001005335.2(0.49,0.03,79%), (-0.53,0.1,72%), (0.64,0.16,67%)	PLEKHG2:NM_022835.3(0.38,0.1,79%), (-0.03,0.96,72%), (-0.86,0.02,67%);PLEKHG2:NM_022835.3(0.38,0.1,79%), (-0.03,0.96,72%), (-0.86,0.02,67%);PLEKHG2:NM_022835.3(0.38,0.1,79%), (-0.03,0.96,72%), (-0.86,0.02,67%)	FBXO17:NM_024907.7(0.63,0,79%), (0.41,0.26,72%), (0.56,0.24,67%);FBXO17:NM_024907.7(0.63,0,79%), (0.41,0.26,72%), (0.56,0.24,67%);FBXO17:NM_024907.7(0.63,0,79%), (0.41,0.26,72%), (0.56,0.24,67%)	FBXO27:NM_178820.5(0.36,0.13,79%), (0.26,0.53,72%), (0.86,0.02,67%);FBXO27:NM_178820.5(0.36,0.13,79%), (0.26,0.53,72%), (0.86,0.02,67%);FBXO27:NM_178820.5(0.36,0.13,79%), (0.26,0.53,72%), (0.86,0.02,67%)	0.98 (1.8e-06),0.6 (5.3e-12),0.05 (0.72),0.34 (0.35),0.6 (0.18);0.98 (1.8e-06),0.6 (5.3e-12),0.05 (0.72),0.34 (0.35),0.6 (0.18);0.98 (1.8e-06),0.6 (5.3e-12),0.05 (0.72),0.34 (0.35),0.6 (0.18)	-0.04 (0.91),-0.08 (0.55),-0.1 (0.55),0.18 (0.71),0.41 (0.47);-0.04 (0.91),-0.08 (0.55),-0.1 (0.55),0.18 (0.71),0.41 (0.47);-0.04 (0.91),-0.08 (0.55),-0.1 (0.55),0.18 (0.71),0.41 (0.47)	-0.28 (1.5e-04),0.06 (0.22),0.38 (2.9e-12),-1.17 (7.9e-62),-1.03 (6.0e-04);-0.28 (1.5e-04),0.06 (0.22),0.38 (2.9e-12),-1.17 (7.9e-62),-1.03 (6.0e-04);-0.28 (1.5e-04),0.06 (0.22),0.38 (2.9e-12),-1.17 (7.9e-62),-1.03 (6.0e-04)	-0.66 (1.4e-20),-0.3 (4.2e-10),-0.51 (4.1e-20),-0.33 (2.0e-06),-0.38 (0.23);-0.66 (1.4e-20),-0.3 (4.2e-10),-0.51 (4.1e-20),-0.33 (2.0e-06),-0.38 (0.23);-0.66 (1.4e-20),-0.3 (4.2e-10),-0.51 (4.1e-20),-0.33 (2.0e-06),-0.38 (0.23)	19_38993441_C_A;19_38993441_C_G;19_38993441_C_T	Enh;EnhBiv;TssAFlnk	BLD.GM12878,BONE.OSTEO,BRN.NHA,BRST.HMEC,BRST.HMEC.35,CRVX.HELAS3.CNCR,FAT.ADIP.DR.MSC,LNG.IMR90,MUS.HSMMT,MUS.SAT,SKIN.NHDFAD,SKIN.NHEK,SKIN.PEN.FRSK.FIB.01,SKIN.PEN.FRSK.KER.02,SKIN.PEN.FRSK.KER.03,SKIN.PEN.FRSK.MEL.03,STRM.CHON.MRW.DR.MSC,STRM.MRW.MSC,VAS.HUVEC;SKIN.PEN.FRSK.FIB.02;LNG.A549.ETOH002.CNCR	Blood,Bone,Brain,Cervix,Epithelial,Liver,Lung,Mesench,Muscle,Myosat,Skin;Epithelial;Lung	19_38993441_C_T	intron_variant	VEP	None	0	-18280	ENSG00000287271	None,None,None	nan
18	77072528	77073333	chr18:77072767	Intron	77072660	rs76773631	0.9192	1.044	0.06203	0.06072	0.0145436	No	0	0	0	0	107	8.01 (3.7e-03)	0.0 (None)	2.35 (9.7e-08)	-1.35 (2.1e-02)																																	MBP:NM_002385.3(-0.35,0.24,56%), (-0.22,0.62,69%), (NA,NA,NA%)	MBP:NM_001025100.2(0.07,0.86,56%), (0.45,0.21,69%), (NA,NA,NA%)	NA(NA,NA,NA%), (NA,NA,NA%), (NA,NA,NA%)	MBP:NM_002385.3(-0.35,0.24,56%), (-0.22,0.62,69%), (NA,NA,NA%)	MBP:NM_001025100.2(0.07,0.86,56%), (0.45,0.21,69%), (NA,NA,NA%)	0.49 (2.5e-18),0.49 (2.5e-18),NA,0.49 (2.5e-18),0.49 (2.5e-18)	-0.16 (1.3e-02),-0.16 (1.3e-02),NA,-0.16 (1.3e-02),-0.16 (1.3e-02)	0.58 (5.9e-38),0.58 (5.9e-38),NA,0.58 (5.9e-38),0.58 (5.9e-38)	-1.89 (0.0e+00),-1.89 (0.0e+00),NA,-1.89 (0.0e+00),-1.89 (0.0e+00)
3	193869284	193872630	chr3:193869743;chr3:193871201;chr3:193872422	Intergenic;Intergenic;Intergenic	193871595	rs875855	0.981	0.9691	0.3554	0.003856	0.0146187	Yes	1	0	1	0	-1852;-394;827	0.68 (4.2e-02);0.82 (1.8e-03);0.61 (0.14)	-0.75 (1.7e-02);-0.9 (5.3e-04);-1.32 (2.7e-04)	2.08 (4.3e-11);2.7 (6.2e-02);2.11 (0.19)	0.34 (0.43);1.04 (None);1.29 (None)															03_193871595_G_A	;DPPA2P3;HES1;LINC00887;LOC647323	Within loop,Within loop,Within loop,Within loop,Within loop,Within loop,Within loop,Within loop,Within loop,Within loop,Within loop,Within loop,Within loop,Within loop,Within loop,Within loop,Within loop,Within loop,Within loop,Within loop,Within loop,Within loop,Within loop,Within loop,Within loop,Within loop,Within loop,Within loop,Within loop,Within loop,Within loop,Within loop,Within loop,Within loop,Within loop,Within loop;Within loop,Within loop,Within loop,Within loop,Within loop,Within loop;Anchor to anchor,Anchor to anchor;Anchor to anchor,Anchor to anchor,Anchor to anchor,Anchor to anchor;Within loop,Within loop,Within loop,Within loop	Astrocyte,IMR90,HUVEC,THP1,K562,T47D,HepG2,HAP1_WAPL_KO,RPMI7951,Ventricle_Right,A549,Caki2,Lung,HAP1,NHEK,Lung,HCT116-untreated,HepG2,PANC1,GM12878,HMEC,Bowel_Small,HAP1,HAP1_DKO,A549,H1-NPC,HCT116-untreated,HMEC,RPMI7951,PANC1,NHEK,SKMEL5,H1-NPC,Lung,NHEK,Lung;Spleen,VentricleLeft,NHEK,PANC1,VentricleLeft,HAP1_DKO;K562,HCT116-untreated;K562,HCT116-untreated,IMR90,HMEC;Spleen,VentricleLeft,NHEK,PANC1	True,True,True,True,True,True,True,True,True,True,True,True,True,True,True,True,True,True,True,True,True,True,True,True,True,True,True,True,True,True,True,True,True,True,True,True;True,True,True,True,True,True;True,True;True,True,True,True	nan,nan,nan,nan,nan,nan,nan,nan,nan,nan,nan,nan,nan,nan,nan,nan,nan,nan,nan,nan,nan,nan,nan,nan,nan,nan,nan,nan,nan,nan,nan,nan,nan,nan,nan,nan;nan,nan,nan,nan,nan,nan;nan,nan;nan,nan,nan,nan	nan,nan,nan,nan,nan,nan,nan,nan,nan,nan,nan,nan,nan,nan,nan,nan,nan,nan,nan,nan,nan,nan,nan,nan,nan,nan,nan,nan,nan,nan,nan,nan,nan,nan,nan,nan;nan,nan,nan,nan,nan,nan;nan,nan;nan,nan,nan,nan	None,None,None,None,None,None,None,None,None,None,None,None,None,None,None,None,None,None,None,None,None,None,None,None,None,None,None,None,None,None,None,None,None,None,None,None;None,None,None,None,None,None;None,None;None,None,None,None	None;-0.46 (0.61);1.06 (1.3e-07);-2.73 (1.5e-36)	None;-0.74 (0.48);-0.16 (0.61);-0.61 (9.4e-03)	None;3.75 (4.9e-70);1.82 (2.1e-08)	None;-0.34 (0.24);0.31 (0.43)	LOC105374287	LOC105374286	NA;NA	NA;NA	NA;NA	NA;NA	PLAAT1:NM_020386.5(-0.42,0.06,87%), (-0.29,0.44,83%), (-0.73,0.11,67%);ATP13A4:NM_032279.4(0.95,0,79%), (0.34,0.38,72%), (0.83,0.04,67%);ATP13A4:NM_032279.4(0.85,0,77%), (0.39,0.3,69%), (0.61,0.23,67%)	TMEM44:NM_138399.5(-0.14,0.61,87%), (-0.4,0.23,83%), (0.8,0.06,67%);ATP13A3:NR_164666.1(-0.55,0.01,79%), (0.62,0.04,72%), (-0.2,0.77,67%);LINC02037:NR_125402.1(0.75,0.1,21%), (-1,0.04,14%), (0.23,0.89,27%)	LINC01968:NR_037891.1(0.35,0.14,82%), (-0.07,0.89,76%), (0.94,0.01,67%);ATP13A4-AS1:NR_046726.1(0.84,0.01,26%), (NA,NA,NA%), (0.84,0.04,67%);ATP13A4-AS1:NR_046726.1(0.81,0.03,26%), (NA,NA,NA%), (0.81,0.06,67%)	LINC02038:NR_146718.1(0.29,0.54,31%), (NA,NA,NA%), (0.2,0.78,67%);LINC02038:NR_146718.1(0.56,0.16,31%), (NA,NA,NA%), (0.49,0.38,67%);LINC02038:NR_146718.1(0.74,0.04,28%), (NA,NA,NA%), (0.79,0.07,67%)	LINC02038:NR_146718.1(0.29,0.54,31%), (NA,NA,NA%), (0.2,0.78,67%);LINC02038:NR_146718.1(0.56,0.16,31%), (NA,NA,NA%), (0.49,0.38,67%);LINC02038:NR_146718.1(0.74,0.04,28%), (NA,NA,NA%), (0.79,0.07,67%)	0.91 (0.28),-0.0 (0.98),0.75 (7.3e-02),-0.06 (0.97),-0.06 (0.97);1.83 (3.7e-147),-0.24 (3.5e-02),1.13 (1.8e-10),-0.06 (0.97),-0.06 (0.97);1.83 (3.7e-147),NA,1.13 (1.8e-10),-0.06 (0.97),-0.06 (0.97)	0.05 (0.97),-0.12 (0.25),-0.08 (0.91),-2.5 (None),-2.5 (None);-0.47 (1.5e-09),-0.3 (1.3e-02),-1.18 (5.9e-10),-2.5 (None),-2.5 (None);-0.47 (1.5e-09),NA,-1.18 (5.9e-10),-2.5 (None),-2.5 (None)	0.25 (0.56),-0.36 (8.6e-11),0.3 (0.71),NA,NA;0.62 (0.41),1.36 (4.4e-130),NA,NA,NA;0.62 (0.41),NA,NA,NA,NA	0.38 (0.35),-0.4 (3.2e-13),0.28 (0.73),NA,NA;0.41 (0.60),0.21 (3.0e-04),NA,NA,NA;0.41 (0.60),NA,NA,NA,NA	03_193871595_G_A	Enh;EnhBiv	BLD.CD19.PPC,BLD.CD34.CC,BRN.NHA,BRST.HMEC,BRST.HMEC.35,BRST.MYO,CRVX.HELAS3.CNCR,ESDR.CD56.MESO,ESDR.H1.BMP4.TROP,ESDR.H1.MSC,GI.DUO.MUC,GI.L.INT.FET,GI.RECT.MUC.29,GI.RECT.MUC.31,GI.S.INT.FET,GI.STMC.MUC,LNG.A549.ETOH002.CNCR,LNG.IMR90,LNG.NHLF,PANC,PLCNT.AMN,PLCNT.FET,SKIN.NHEK,SKIN.PEN.FRSK.FIB.01,SKIN.PEN.FRSK.KER.02,SKIN.PEN.FRSK.KER.03,SKIN.PEN.FRSK.MEL.03,VAS.HUVEC;ESC.I3	Blood,Brain,Cervix,Digestive,ES-deriv,Epithelial,Liver,Lung,Other,Skin;ESC
11	2778045	2779826	chr11:2779215	LIET Gene TSS Intron	2779439	rs12794000	0.9548	0.9695	0.1027	0.03649	0.014978	Yes	1	0	1	0	-224	0.85 (1.1e-04)	-0.67 (3.6e-03)	-0.79 (0.43)	-1.3 (None)	11_2779439_C_T	CHD2;CREB1;CTCF;E2F6;FOS;HDAC1;MAX;MAZ;MYC;NR3C1;RCOR1;SMARCB1;SMC3;TCF7L2;TFAP2A;TFAP2C	HeLa-S3;A549;A549,Gliobla,HEEpiC,HMEC,HPAF,HRPEpiC,HSMMtube,HVMF,HeLa-S3,MCF-7,NHEK,RPTEC,SAEC;K562;MCF10A-Er-Src;HeLa-S3,K562	Cervix;Epithelium;Blood vessel,Brain,Breast,Cervix,Connective,Epithelium,Muscle,Skin;Blood;Breast;Blood,Cervix											11_2779439_C_T	;CDKN1C;KCNQ1DN;KCNQ1OT1;PHLDA2;SLC22A18;SLC22A18AS	Within loop,Within loop,Within loop,Within loop,Within loop,Within loop,Within loop,Anchor to anchor,Anchor to anchor;Within loop,Within loop,Within loop,Within loop,Within loop,Within loop;Within loop,Within loop,Within loop,Within loop,Within loop,Within loop,Within loop,Within loop,Within loop,Within loop,Within loop;Within loop,Within loop,Within loop,Within loop,Within loop,Within loop,Within loop,Within loop,Within loop,Within loop,Within loop,Within loop;Within loop;Within loop,Within loop	THP1_PMA,Astrocyte,SKMEL5,T47D,RPMI7951,Caki2,Caki2,T47D,K562;K562,IMR90,HepG2,PANC1,PANC1,H1-TRO;THP1_PMA,K562,IMR90,HepG2,PANC1,PANC1,PANC1,Pancreas,G401,H1-TRO,KBM7;THP1_PMA,Bladder,THP1_PMA,RPMI7951,VentricleLeft,HCT116-untreated,K562,IMR90,HepG2,K562,PANC1,HepG2;PANC1;PANC1,PANC1	True,True,True,True,True,True,True,True,True;True,True,True,True,True,True;True,True,True,True,True,True,True,True,True,True,True;True,True,True,True,True,True,True,True,True,True,True,True;True;True,True	nan,nan,nan,nan,nan,nan,nan,nan,nan;nan,nan,nan,nan,nan,nan;nan,nan,nan,nan,nan,nan,nan,nan,nan,nan,nan;nan,nan,nan,nan,nan,nan,nan,nan,nan,nan,nan,nan;nan;nan,nan	nan,nan,nan,nan,nan,nan,nan,nan,nan;nan,nan,nan,nan,nan,nan;nan,nan,nan,nan,nan,nan,nan,nan,nan,nan,nan;nan,nan,nan,nan,nan,nan,nan,nan,nan,nan,nan,nan;nan;nan,nan	None,None,None,None,None,None,None,None,None;None,None,None,None,None,None;None,None,None,None,None,None,None,None,None,None,None;None,None,None,None,None,None,None,None,None,None,None,None;None;None,None	None;-0.79 (0.24);0.19 (9.7e-03);0.39 (6.1e-02);-0.4 (7.5e-03);-0.45 (8.9e-03)	None;0.29 (0.75);-0.07 (0.51);-0.52 (2.0e-02);-0.3 (7.7e-02);-0.5 (5.8e-03)	None;-0.12 (2.8e-02);-0.52 (4.1e-02);-0.95 (1.9e-41);-0.97 (4.5e-10)	None;-0.25 (2.5e-06);-0.59 (2.1e-02);-1.16 (4.8e-60);-1.21 (9.3e-15)	KCNQ1	KCNQ1-AS1	0.32 (9.2e-05);NA	-0.44 (2.8e-07);NA	-0.13 (0.47);NA	-0.54 (1.3e-03);NA	KCNQ1:NM_001406839.1(0.87,0,79%), (0.5,0.15,72%), (0.81,0.04,67%)	KCNQ1-AS1:NR_130721.1(0.2,0.61,44%), (0.75,0.06,41%), (0.03,0.98,33%)	CD81:NM_004356.4(-0.49,0.03,79%), (-0.02,0.97,72%), (-0.97,0,67%)	KCNQ1:NM_001406839.1(0.87,0,79%), (0.5,0.15,72%), (0.81,0.04,67%)	KCNQ1-AS1:NR_130721.1(0.2,0.61,44%), (0.75,0.06,41%), (0.03,0.98,33%)	0.32 (9.2e-05),NA,-0.49 (2.3e-04),0.32 (9.2e-05),NA	-0.44 (2.8e-07),NA,-0.59 (2.2e-05),-0.44 (2.8e-07),NA	-0.13 (0.47),NA,0.04 (0.60),-0.13 (0.47),NA	-0.54 (1.3e-03),NA,-1.27 (1.1e-72),-0.54 (1.3e-03),NA	11_2779439_C_T	BivFlnk;Enh;EnhBiv;EnhG;TssA;TssAFlnk	LIV.HEPG2.CNCR;ADRL.GLND.FET,BLD.CD14.MONO,BLD.CD34.CC,BLD.CD34.PC,BLD.MOB.CD34.PC.F,BLD.MOB.CD34.PC.M,BRN.ANG.GYR,BRN.ANT.CAUD,BRN.CING.GYR,BRN.DL.PRFRNTL.CRTX,BRN.FET.F,BRN.FET.M,BRN.GANGEM.DR.NRSPHR,BRN.GRM.MTRX,BRN.HIPP.MID,BRN.INF.TMP,BRN.SUB.NIG,BRST.MYO,ESDR.CD184.ENDO,ESDR.CD56.MESO,ESDR.H1.BMP4.TROP,ESDR.H1.MSC,ESDR.H9.NEUR,ESDR.H9.NEUR.PROG,FAT.ADIP.NUC,GI.CLN.MUC,GI.CLN.SIG,GI.CLN.SM.MUS,GI.ESO,GI.L.INT.FET,GI.RECT.MUC.29,GI.RECT.SM.MUS,GI.STMC.FET,GI.STMC.GAST,GI.STMC.MUC,HRT.ATR.R,HRT.FET,HRT.VENT.L,HRT.VNT.R,IPSC.DF.19.11,LIV.ADLT,LNG,LNG.A549.ETOH002.CNCR,LNG.FET,LNG.IMR90,LNG.NHLF,MUS.HSMM,MUS.HSMMT,MUS.LEG.FET,MUS.PSOAS,MUS.SAT,OVRY,PANC,PLCNT.AMN,PLCNT.FET,SKIN.NHDFAD,SKIN.PEN.FRSK.KER.02,SKIN.PEN.FRSK.MEL.03,SPLN,STRM.CHON.MRW.DR.MSC,STRM.MRW.MSC,VAS.HUVEC;BRST.HMEC,BRST.HMEC.35,MUS.TRNK.FET,SKIN.NHEK,SKIN.PEN.FRSK.FIB.01,SKIN.PEN.FRSK.FIB.02,SKIN.PEN.FRSK.MEL.01,THYM.FET;BLD.CD14.PC,GI.S.INT.FET;CRVX.HELAS3.CNCR;BLD.K562.CNCR,GI.DUO.MUC,GI.RECT.MUC.31,GI.STMC.MUS,MUS.SKLT.F,MUS.SKLT.M,SKIN.PEN.FRSK.KER.03	Liver;Adipose,Blood,Brain,Digestive,ES-deriv,Epithelial,Heart,Liver,Lung,Mesench,Muscle,Myosat,Neurosph,Other,Skin,iPSC;Epithelial,Muscle,Skin,Thymus;Blood,Digestive;Cervix;Blood,Digestive,Epithelial,Muscle
1	39102695	39106257	chr1:39103906;chr1:39105360	Intron;Intron	39103093	rs2282232	0.9462	0.9876	0.007793	0.2464	0.0150602	Yes	0	1	1	0	813;2267	-0.2 (0.81);-0.63 (4.0e-02)	-1.72 (4.9e-04);-0.31 (0.32)	1.15 (4.1e-04);-0.18 (0.45)	-0.0 (1.00);-0.67 (8.4e-04)	01_39103093_T_A;01_39103093_T_C;01_39103093_T_G	ATF2;CHD2;EBF1;EGR1;FOXM1;IKZF1;MXI1;POLR2A;POU2F2;RELA;RUNX3;SIN3A;SP1;SPI1;STAT3;TAF1;TBP	GM12878;K562;H1-hESC,SK-N-MC;GM12878,GM12891,GM18505,GM18951;GM12878,H1-hESC;GM12878,GM12891,K562	Blood;Brain,ESC;Blood,ESC											01_39103093_T_A;01_39103093_T_C;01_39103093_T_G	;KIAA0754;MACF1;OXCT2P1;RP11-69E11.4	Within loop,Within loop,Within loop,Within loop,Within loop,Within loop,Within loop,Within loop,Within loop,Within loop,Within loop,Within loop,Within loop,Within loop,Within loop,Within loop,Within loop,Within loop,Within loop,Within loop,Within loop,Within loop,Within loop,Within loop,Within loop,Within loop,Within loop,Within loop,Within loop,Within loop,Within loop,Within loop,Within loop,Within loop,Within loop,Within loop,Within loop,Within loop,Within loop,Within loop,Within loop,Within loop,Within loop,Within loop,Within loop,Within loop,Within loop,Within loop,Within loop,Within loop,Within loop,Within loop,Within loop,Within loop,Within loop,Within loop,Within loop,Within loop,Within loop,Within loop,Within loop,Within loop,Within loop,Within loop,Within loop,Within loop,Within loop,Within loop,Within loop,Within loop,Within loop,Anchor to anchor,Anchor to anchor,Anchor to anchor,Anchor to anchor,Anchor to anchor,Anchor to anchor,Anchor to anchor,Anchor to anchor,Anchor to anchor,Anchor to anchor,Anchor to anchor,Anchor to anchor,Anchor to anchor,Anchor to anchor,Anchor to anchor,Anchor to anchor,Anchor to anchor,Anchor to anchor,Anchor to anchor,Anchor to anchor,Anchor to anchor,Anchor to anchor,Anchor to anchor,Anchor to anchor,Anchor to anchor,Anchor to anchor,Anchor to anchor,Anchor to anchor,Anchor to anchor,Anchor to anchor,Anchor to anchor,Anchor to anchor;Anchor to anchor,Anchor to anchor,Anchor to anchor;eqtl,eqtl,Within loop,Within loop,Within loop,Within loop,Within loop,Within loop,Within loop;eqtl,eqtl,eqtl,eqtl,eqtl,eqtl,eqtl;eqtl	KBM7,H1-ESC,Psoas,Cortex_DLPFC,Pancreas,Lung,SKMEL5,Spleen,Ovary,Bowel_Small,THP1_PMA,HepG2,Epidermal_Keratinocyte_day3,NCIH460,K562,NCIH460,Bladder,VentricleLeft,PANC1,HAP1_WAPL_KO,HAP1,HAP1_DKO,PANC1,HCT116-untreated,NHEK,THP1,Aorta,RPMI7951,HepG2,Astrocyte,H1-MSC,Spleen,Epidermal_Keratinocyte_day3,K562,GM12878,Bladder,Adrenal,Liver,T47D,RPMI7951,Astrocyte,H1-MES,HCT116-untreated,NHEK,IMR90,HMEC,THP1_PMA,THP1,HAP1_SCC4_KO,HepG2,H1-NPC,Liver,Hippocampus,KBM7,HMEC,THP1_PMA,Liver,HAP1_SCC4_KO,HAP1_DKO,A549,H1-TRO,H1-NPC,Bladder,A549,Ventricle_Right,Epidermal_Keratinocyte_day6,Epidermal_Keratinocyte_day0,Aorta,NCIH460,A549,H1-TRO,H1-NPC,HAP1_WAPL_KO,HAP1_DKO,Psoas,Pancreas,Lung,THP1_PMA,RPMI7951,HCT116-untreated,G401,HAP1_WAPL_KO,IMR90,K562,GM12878,THP1,K562,GM12878,K562,SKMEL5,Caki2,THP1,Astrocyte,Bladder,Ovary,Cortex_DLPFC,Pancreas,HMEC,HAP1_WAPL_KO,Spleen,Aorta,PANC1,H1-TRO;GM12878,Cortex_DLPFC,HepG2;Skin Not Sun Exposed Suprapubic,Skin Sun Exposed Lower leg,Psoas,Bladder,VentricleLeft,Psoas,Hippocampus,Adrenal,Caki2;Adipose Visceral Omentum,Artery Tibial,Colon Sigmoid,Colon Transverse,Esophagus Muscularis,Heart Atrial Appendage,Lung;Testis	True,True,True,True,True,True,True,True,True,True,True,True,True,True,True,True,True,True,True,True,True,True,True,True,True,True,True,True,True,True,True,True,True,True,True,True,True,True,True,True,True,True,True,True,True,True,True,True,True,True,True,True,True,True,True,True,True,True,True,True,True,True,True,True,True,True,True,True,True,True,True,True,True,True,True,True,True,True,True,True,True,True,True,True,True,True,True,True,True,True,True,True,True,True,True,True,True,True,True,True,True,True,True;True,True,True;True,True,True,True,True,True,True,True,True;True,True,True,True,True,True,True;True	nan,nan,nan,nan,nan,nan,nan,nan,nan,nan,nan,nan,nan,nan,nan,nan,nan,nan,nan,nan,nan,nan,nan,nan,nan,nan,nan,nan,nan,nan,nan,nan,nan,nan,nan,nan,nan,nan,nan,nan,nan,nan,nan,nan,nan,nan,nan,nan,nan,nan,nan,nan,nan,nan,nan,nan,nan,nan,nan,nan,nan,nan,nan,nan,nan,nan,nan,nan,nan,nan,nan,nan,nan,nan,nan,nan,nan,nan,nan,nan,nan,nan,nan,nan,nan,nan,nan,nan,nan,nan,nan,nan,nan,nan,nan,nan,nan,nan,nan,nan,nan,nan,nan;nan,nan,nan;nan,nan,nan,nan,nan,nan,nan,nan,nan;nan,nan,nan,nan,nan,nan,nan;nan	nan,nan,nan,nan,nan,nan,nan,nan,nan,nan,nan,nan,nan,nan,nan,nan,nan,nan,nan,nan,nan,nan,nan,nan,nan,nan,nan,nan,nan,nan,nan,nan,nan,nan,nan,nan,nan,nan,nan,nan,nan,nan,nan,nan,nan,nan,nan,nan,nan,nan,nan,nan,nan,nan,nan,nan,nan,nan,nan,nan,nan,nan,nan,nan,nan,nan,nan,nan,nan,nan,nan,nan,nan,nan,nan,nan,nan,nan,nan,nan,nan,nan,nan,nan,nan,nan,nan,nan,nan,nan,nan,nan,nan,nan,nan,nan,nan,nan,nan,nan,nan,nan,nan;nan,nan,nan;nan,nan,nan,nan,nan,nan,nan,nan,nan;nan,nan,nan,nan,nan,nan,nan;nan	None,None,None,None,None,None,None,None,None,None,None,None,None,None,None,None,None,None,None,None,None,None,None,None,None,None,None,None,None,None,None,None,None,None,None,None,None,None,None,None,None,None,None,None,None,None,None,None,None,None,None,None,None,None,None,None,None,None,None,None,None,None,None,None,None,None,None,None,None,None,None,None,None,None,None,None,None,None,None,None,None,None,None,None,None,None,None,None,None,None,None,None,None,None,None,None,None,None,None,None,None,None,None;None,None,None;5.64315e-05,3.67913e-08,None,None,None,None,None,None,None;1.55957e-06,9.80759e-06,2.59532e-05,6.52056e-06,8.01772e-05,2.19642e-05,6.14501e-05;0.000131052	None;0.29 (1.8e-05)	None;-0.19 (1.4e-02)	None;-0.02 (0.75);0.16 (0.78)	None;0.14 (3.9e-03);0.21 (0.72)	MACF1	RNU6-608P	0.29 (1.8e-05);NA	-0.19 (1.4e-02);NA	-0.02 (0.75);NA	0.14 (3.9e-03);NA	AKIRIN1:NM_024595.3(0.72,0,87%), (0.75,0,83%), (0.59,0.23,67%);GJA9-MYCBP:NR_037633.1(-0.73,0,87%), (-0.69,0.01,83%), (-0.56,0.27,67%);AKIRIN1:NM_024595.3(0.72,0,87%), (0.75,0,83%), (0.59,0.23,67%);GJA9-MYCBP:NR_037633.1(-0.73,0,87%), (-0.69,0.01,83%), (-0.56,0.27,67%)	AKIRIN1:NM_024595.3(0.72,0,87%), (0.75,0,83%), (0.59,0.23,67%);MACF1:NM_012090.5(0.52,0.01,87%), (0.74,0,83%), (-0.85,0.03,67%);AKIRIN1:NM_024595.3(0.72,0,87%), (0.75,0,83%), (0.59,0.23,67%);MACF1:NM_012090.5(0.52,0.01,87%), (0.74,0,83%), (-0.85,0.03,67%)	RHBDL2:NM_001304746.2(-0.1,0.71,87%), (0.19,0.64,83%), (0.86,0.03,67%);BMP8A:NM_181809.4(0.55,0.01,87%), (0.52,0.08,83%), (-0.86,0.02,67%);RHBDL2:NM_001304746.2(-0.1,0.71,87%), (0.19,0.64,83%), (0.86,0.03,67%);BMP8A:NM_181809.4(0.55,0.01,87%), (0.52,0.08,83%), (-0.86,0.02,67%)	MACF1:NM_012090.5(0.68,0,87%), (0.62,0.02,83%), (0.72,0.1,67%);MACF1:NM_012090.5(0.52,0.01,87%), (0.74,0,83%), (-0.85,0.03,67%);MACF1:NM_012090.5(0.68,0,87%), (0.62,0.02,83%), (0.72,0.1,67%);MACF1:NM_012090.5(0.52,0.01,87%), (0.74,0,83%), (-0.85,0.03,67%)	NDUFS5:NM_004552.3(0.63,0,87%), (0.57,0.04,83%), (0.62,0.2,67%);NDUFS5:NM_004552.3(0.41,0.06,87%), (0.33,0.34,83%), (-0.54,0.29,67%);NDUFS5:NM_004552.3(0.63,0,87%), (0.57,0.04,83%), (0.62,0.2,67%);NDUFS5:NM_004552.3(0.41,0.06,87%), (0.33,0.34,83%), (-0.54,0.29,67%)	-0.49 (3.3e-06),-0.49 (3.3e-06),0.01 (0.92),0.29 (1.8e-05),-0.35 (0.24);-0.48 (3.2e-06),0.29 (1.8e-05),2.0 (1.1e-03),0.29 (1.8e-05),-0.35 (0.24);-0.49 (3.3e-06),-0.49 (3.3e-06),0.01 (0.92),0.29 (1.8e-05),-0.35 (0.24);-0.48 (3.2e-06),0.29 (1.8e-05),2.0 (1.1e-03),0.29 (1.8e-05),-0.35 (0.24)	0.06 (0.74),0.06 (0.74),-0.48 (3.3e-06),-0.19 (1.4e-02),0.16 (0.70);-0.49 (5.9e-06),-0.19 (1.4e-02),0.69 (0.41),-0.19 (1.4e-02),0.16 (0.70);0.06 (0.74),0.06 (0.74),-0.48 (3.3e-06),-0.19 (1.4e-02),0.16 (0.70);-0.49 (5.9e-06),-0.19 (1.4e-02),0.69 (0.41),-0.19 (1.4e-02),0.16 (0.70)	0.19 (1.0e-02),0.19 (1.0e-02),-0.49 (6.4e-05),-0.02 (0.75),0.47 (3.7e-08);-0.69 (2.8e-14),-0.02 (0.75),-0.49 (5.3e-02),-0.02 (0.75),0.47 (3.7e-08);0.19 (1.0e-02),0.19 (1.0e-02),-0.49 (6.4e-05),-0.02 (0.75),0.47 (3.7e-08);-0.69 (2.8e-14),-0.02 (0.75),-0.49 (5.3e-02),-0.02 (0.75),0.47 (3.7e-08)	-0.12 (0.14),-0.12 (0.14),-0.32 (1.1e-02),0.14 (3.9e-03),-0.18 (4.9e-02);-0.51 (1.4e-08),0.14 (3.9e-03),-0.47 (6.3e-02),0.14 (3.9e-03),-0.18 (4.9e-02);-0.12 (0.14),-0.12 (0.14),-0.32 (1.1e-02),0.14 (3.9e-03),-0.18 (4.9e-02);-0.51 (1.4e-08),0.14 (3.9e-03),-0.47 (6.3e-02),0.14 (3.9e-03),-0.18 (4.9e-02)	01_39103093_T_A;01_39103093_T_C;01_39103093_T_G	Enh;EnhBiv;EnhG;TssA;TssAFlnk	ADRL.GLND.FET,BLD.CD14.PC,BLD.CD15.PC,BLD.CD19.CPC,BLD.CD19.PPC,BLD.CD3.CPC,BLD.CD3.PPC,BLD.CD34.PC,BLD.CD4.CD25M.CD45RA.NPC,BLD.CD4.CD25M.CD45RO.MPC,BLD.CD4.CD25M.IL17M.PL.TPC,BLD.CD4.CD25M.IL17P.PL.TPC,BLD.CD4.CD25M.TPC,BLD.CD56.PC,BLD.CD8.MPC,BLD.CD8.NPC,BLD.DND41.CNCR,BLD.K562.CNCR,BONE.OSTEO,BRN.ANG.GYR,BRN.ANT.CAUD,BRN.CING.GYR,BRN.DL.PRFRNTL.CRTX,BRN.FET.M,BRN.HIPP.MID,BRN.INF.TMP,BRN.SUB.NIG,BRST.HMEC,BRST.HMEC.35,BRST.MYO,CRVX.HELAS3.CNCR,ESC.4STAR,ESDR.CD56.ECTO,ESDR.CD56.MESO,ESDR.H1.BMP4.MESO,FAT.ADIP.DR.MSC,FAT.ADIP.NUC,GI.CLN.SM.MUS,GI.DUO.MUC,GI.DUO.SM.MUS,GI.RECT.MUC.31,GI.S.INT.FET,GI.STMC.FET,GI.STMC.MUC,GI.STMC.MUS,HRT.FET,IPSC.DF.19.11,KID.FET,LNG.FET,LNG.IMR90,LNG.NHLF,MUS.HSMM,MUS.HSMMT,MUS.LEG.FET,MUS.PSOAS,MUS.SKLT.F,MUS.SKLT.M,PLCNT.FET,SKIN.NHDFAD,SKIN.PEN.FRSK.FIB.01,SKIN.PEN.FRSK.KER.03,SKIN.PEN.FRSK.MEL.01,SKIN.PEN.FRSK.MEL.03,SPLN,STRM.CHON.MRW.DR.MSC,STRM.MRW.MSC,THYM,THYM.FET;ESDR.CD184.ENDO;FAT.MSC.DR.ADIP;BRN.CRTX.DR.NRSPHR,BRN.GANGEM.DR.NRSPHR,ESC.H9,ESC.HUES6,ESC.I3,SKIN.PEN.FRSK.FIB.02;BLD.CD14.MONO,BLD.CD34.CC,BLD.GM12878,BLD.MOB.CD34.PC.F,BLD.MOB.CD34.PC.M,BRN.FET.F,BRN.GRM.MTRX,BRN.NHA,ESC.H1,ESC.HUES48,ESC.HUES64,ESDR.H9.NEUR,ESDR.H9.NEUR.PROG,GI.RECT.SM.MUS,IPSC.15b,IPSC.18,IPSC.20B,LNG.A549.ETOH002.CNCR,MUS.SAT,SKIN.NHEK,SKIN.PEN.FRSK.KER.02,VAS.HUVEC	Adipose,Blood,Bone,Brain,Cervix,Digestive,ES-deriv,ESC,Epithelial,Heart,Lung,Mesench,Muscle,Other,Skin,Thymus,iPSC;ES-deriv;Mesench;ESC,Epithelial,Neurosph;Blood,Brain,ES-deriv,ESC,Epithelial,Liver,Lung,Muscle,Myosat,Skin,iPSC
5	67010176	67011879	chr5:67011113	Intron	67011174	rs754755	1.092	0.976	0.0118	0.2029	0.0151422	No	0	1	1	0	-61	0.07 (0.88)	-1.19 (8.1e-06)	-0.41 (0.55)	-0.47 (0.51)	05_67011174_G_A	EP300;GATA2;KAP1;POLR2A;SIN3AK20;STAT3	HeLa-S3,SK-N-SH_RA;HUVEC;HEK293;HUVEC,HeLa-S3,IMR90,MCF10A-Er-Src,U87;SK-N-SH;MCF10A-Er-Src	Brain,Cervix;Blood vessel;Kidney;Blood vessel,Brain,Breast,Cervix,Lung;Brain;Breast											05_67011174_G_A	;CD180;MAST4;MAST4-AS1	Within loop,Within loop,Within loop,Within loop,Within loop,Within loop,Within loop,Within loop,Within loop,Within loop,Within loop,Within loop,Within loop,Within loop,Within loop,Within loop,Within loop,Within loop,Within loop,Within loop,Within loop,Within loop,Within loop,Within loop,Within loop,Within loop,Within loop,Within loop,Within loop,Within loop,Within loop,Within loop,Within loop,Within loop,Within loop,Within loop,Within loop,Within loop,Within loop,Within loop,Within loop,Within loop,Within loop,Within loop,Within loop,Within loop,Within loop,Within loop,Within loop,Within loop,Within loop,Within loop,Within loop,Within loop,Within loop,Within loop,Within loop,Within loop,Within loop,Anchor to anchor;eqtl,eqtl,eqtl,Within loop,Within loop,Within loop,Within loop;eqtl,eqtl,eqtl,eqtl,eqtl,eqtl,eqtl;eqtl,eqtl,eqtl,eqtl,eqtl,eqtl,eqtl,eqtl,eqtl,eqtl,eqtl,eqtl	Lung,Cortex_DLPFC,Ventricle_Right,IMR90,HAP1_WAPL_KO,HepG2,H1-MSC,Psoas,Pancreas,T47D,HepG2,Ovary,IMR90,Astrocyte,Ovary,K562,Lung,Cortex_DLPFC,Adrenal,H1-TRO,Epidermal_Keratinocyte_day0,Bladder,KBM7,H1-NPC,Bowel_Small,Psoas,Aorta,Bladder,Astrocyte,PANC1,PANC1,Spleen,Bladder,Epidermal_Keratinocyte_day6,Epidermal_Keratinocyte_day3,HMEC,VentricleLeft,VentricleLeft,RPMI7951,K562,Pancreas,THP1_PMA,THP1,H1-ESC,Bladder,Adrenal,Hippocampus,SKMEL5,Astrocyte,Psoas,RPMI7951,H1-NPC,Hippocampus,H1-MES,Ovary,NHEK,LNCAP,Caki2,Adrenal,H1-TRO;Lung,Testis,Whole Blood,Ventricle_Right,T47D,Lung,VentricleLeft;Artery Tibial,Cells Cultured fibroblasts,Colon Sigmoid,Esophagus Gastroesophageal Junction,Muscle Skeletal,Nerve Tibial,Thyroid;Adipose Subcutaneous,Adipose Visceral Omentum,Artery Aorta,Artery Tibial,Breast Mammary Tissue,Cells Cultured fibroblasts,Esophagus Gastroesophageal Junction,Esophagus Muscularis,Heart Atrial Appendage,Muscle Skeletal,Skin Not Sun Exposed Suprapubic,Stomach	True,True,True,True,True,True,True,True,True,True,True,True,True,True,True,True,True,True,True,True,True,True,True,True,True,True,True,True,True,True,True,True,True,True,True,True,True,True,True,True,True,True,True,True,True,True,True,True,True,True,True,True,True,True,True,True,True,True,True,True;True,True,True,True,True,True,True;True,True,True,True,True,True,True,True,True,True,True,True	nan,nan,nan,nan,nan,nan,nan,nan,nan,nan,nan,nan,nan,nan,nan,nan,nan,nan,nan,nan,nan,nan,nan,nan,nan,nan,nan,nan,nan,nan,nan,nan,nan,nan,nan,nan,nan,nan,nan,nan,nan,nan,nan,nan,nan,nan,nan,nan,nan,nan,nan,nan,nan,nan,nan,nan,nan,nan,nan,nan;nan,nan,nan,nan,nan,nan,nan;nan,nan,nan,nan,nan,nan,nan,nan,nan,nan,nan,nan	nan,nan,nan,nan,nan,nan,nan,nan,nan,nan,nan,nan,nan,nan,nan,nan,nan,nan,nan,nan,nan,nan,nan,nan,nan,nan,nan,nan,nan,nan,nan,nan,nan,nan,nan,nan,nan,nan,nan,nan,nan,nan,nan,nan,nan,nan,nan,nan,nan,nan,nan,nan,nan,nan,nan,nan,nan,nan,nan,nan;nan,nan,nan,nan,nan,nan,nan;nan,nan,nan,nan,nan,nan,nan,nan,nan,nan,nan,nan	None,None,None,None,None,None,None,None,None,None,None,None,None,None,None,None,None,None,None,None,None,None,None,None,None,None,None,None,None,None,None,None,None,None,None,None,None,None,None,None,None,None,None,None,None,None,None,None,None,None,None,None,None,None,None,None,None,None,None,None;8.08435e-05,1.01795e-05,4.39064e-07,None,None,None,None;3.06582e-09,1.61188e-10,7.35923e-09,1.9935e-07,3.68118e-19,8.9187e-07,0.000159378;6.29842e-07,9.38813e-06,8.826e-05,8.08945e-10,1.30737e-06,1.23167e-11,7.35927e-06,2.42135e-07,5.51957e-05,8.49015e-17,0.000171021,1.11155e-05	None;0.55 (6.3e-17);1.07 (2.1e-06)	None;-0.4 (7.2e-09);-0.49 (8.4e-02)	None;0.36 (3.7e-03)	None;0.74 (5.8e-10)	MAST4	MAST4	0.55 (6.3e-17)	-0.4 (7.2e-09)	0.36 (3.7e-03)	0.74 (5.8e-10)	MAST4:NM_001290227.2(0.87,0,85%), (0.36,0.3,79%), (0.57,0.29,67%)	MAST4-AS1:NR_111908.1(0.88,0,69%), (0.51,0.18,59%), (0.39,0.52,67%)	MAST4:NM_198828.3(0.82,0,85%), (-0.18,0.65,79%), (0.62,0.24,67%)	MAST4:NM_001290227.2(0.87,0,85%), (0.36,0.3,79%), (0.57,0.29,67%)	MAST4-AS1:NR_111908.1(0.88,0,69%), (0.51,0.18,59%), (0.39,0.52,67%)	0.55 (6.3e-17),1.07 (2.1e-06),0.55 (6.3e-17),0.55 (6.3e-17),1.07 (2.1e-06)	-0.4 (7.2e-09),-0.49 (8.4e-02),-0.4 (7.2e-09),-0.4 (7.2e-09),-0.49 (8.4e-02)	0.36 (3.7e-03),NA,0.36 (3.7e-03),0.36 (3.7e-03),NA	0.74 (5.8e-10),NA,0.74 (5.8e-10),0.74 (5.8e-10),NA	05_67011174_G_A	Enh;TssA;TssAFlnk	ADRL.GLND.FET,BLD.CD3.CPC,BLD.CD3.PPC,BLD.CD34.CC,BLD.CD34.PC,BLD.CD4.CD25.CD127M.TREGPC,BLD.CD4.CD25M.CD45RA.NPC,BLD.CD4.CD25M.CD45RO.MPC,BLD.CD4.CD25M.IL17M.PL.TPC,BLD.CD4.CD25M.TPC,BLD.K562.CNCR,BRN.ANT.CAUD,BRN.CING.GYR,BRN.CRTX.DR.NRSPHR,BRN.DL.PRFRNTL.CRTX,BRN.FET.M,BRN.GANGEM.DR.NRSPHR,BRN.HIPP.MID,BRST.HMEC.35,ESC.4STAR,ESC.H1,ESC.HUES6,ESC.HUES64,ESC.I3,ESDR.CD184.ENDO,ESDR.CD56.ECTO,ESDR.CD56.MESO,ESDR.H1.BMP4.TROP,ESDR.H1.MSC,ESDR.H1.NEUR.PROG,ESDR.H9.NEUR,ESDR.H9.NEUR.PROG,GI.CLN.SIG,GI.DUO.SM.MUS,GI.ESO,GI.L.INT.FET,GI.RECT.SM.MUS,GI.S.INT.FET,GI.STMC.FET,GI.STMC.GAST,GI.STMC.MUC,HRT.ATR.R,HRT.FET,HRT.VENT.L,HRT.VNT.R,IPSC.15b,IPSC.20B,LIV.ADLT,LIV.HEPG2.CNCR,LNG,LNG.A549.ETOH002.CNCR,LNG.FET,MUS.HSMMT,MUS.LEG.FET,MUS.PSOAS,MUS.TRNK.FET,OVRY,PLCNT.AMN,PLCNT.FET,SPLN,THYM,THYM.FET,VAS.AOR;GI.CLN.SM.MUS;BLD.CD4.CD25M.IL17P.PL.TPC,BLD.MOB.CD34.PC.F,BLD.MOB.CD34.PC.M,BONE.OSTEO,BRN.NHA,BRST.HMEC,BRST.MYO,CRVX.HELAS3.CNCR,FAT.ADIP.DR.MSC,FAT.ADIP.NUC,FAT.MSC.DR.ADIP,GI.CLN.MUC,GI.STMC.MUS,IPSC.DF.19.11,LNG.IMR90,LNG.NHLF,MUS.HSMM,MUS.SAT,MUS.SKLT.F,MUS.SKLT.M,SKIN.NHDFAD,SKIN.NHEK,SKIN.PEN.FRSK.FIB.01,SKIN.PEN.FRSK.FIB.02,SKIN.PEN.FRSK.KER.02,SKIN.PEN.FRSK.KER.03,STRM.CHON.MRW.DR.MSC,STRM.MRW.MSC,VAS.HUVEC	Blood,Brain,Digestive,ES-deriv,ESC,Epithelial,Heart,Liver,Lung,Muscle,Neurosph,Other,Thymus,iPSC;Muscle;Adipose,Blood,Bone,Brain,Cervix,Digestive,Epithelial,Liver,Lung,Mesench,Muscle,Myosat,Skin,iPSC
1	16991205	16993129	chr1:16992936	Intron	16991570	rs2076604	0.9558	0.9759	0.06783	0.05866	0.0152649	Yes	0	0	0	0	1366	1.11 (4.4e-04)	-0.73 (2.8e-02)	NA	NA																																	ARHGEF19:NM_153213.5(-0.96,0.01,18%), (NA,NA,NA%), (-0.68,0.34,40%)	NA(NA,NA,NA%), (NA,NA,NA%), (NA,NA,NA%)	LINC02783:NR_148993.1(-0.4,0.55,18%), (NA,NA,NA%), (-0.87,0.12,40%)	MFAP2:NM_017459.3(0.69,0.2,18%), (NA,NA,NA%), (-0.75,0.26,40%)	ATP13A2:NM_022089.4(-0.39,0.56,18%), (NA,NA,NA%), (-0.82,0.18,40%)	-0.78 (0.12),NA,-2.29 (2.8e-08),-0.62 (6.0e-02),-0.8 (4.2e-10)	-0.26 (0.72),NA,-0.79 (0.10),-0.25 (0.57),-0.03 (0.90)	-0.76 (1.0e-08),NA,1.36 (3.4e-07),-0.89 (4.5e-02),-0.94 (7.9e-41)	-0.64 (1.6e-06),NA,-0.55 (7.1e-02),0.13 (0.78),-0.89 (2.3e-37)
3	195834577	195836359	chr3:195835368	Intergenic	195835967	rs62283271	0.9452	1.026	0.05162	0.07572	0.0152701	No	0	0	0	0	-599	-0.08 (0.84)	-0.96 (6.0e-05)	NA	NA																																	MUC4:NM_004532.6(0.99,0,49%), (-0.28,0.72,31%), (0.97,0,67%);MUC4:NM_004532.6(0.99,0,49%), (-0.28,0.72,31%), (0.97,0,67%);MUC4:NM_004532.6(0.99,0,49%), (-0.28,0.72,31%), (0.97,0,67%)	APOD:NM_001647.4(0.97,0,38%), (1,0,17%), (0.97,0,67%);APOD:NM_001647.4(0.97,0,38%), (1,0,17%), (0.97,0,67%);APOD:NM_001647.4(0.97,0,38%), (1,0,17%), (0.97,0,67%)	MUC4:NM_004532.6(0.99,0,49%), (-0.28,0.72,31%), (0.97,0,67%);MUC4:NM_004532.6(0.99,0,49%), (-0.28,0.72,31%), (0.97,0,67%);MUC4:NM_004532.6(0.99,0,49%), (-0.28,0.72,31%), (0.97,0,67%)	LINC01983:NR_134940.1(0.9,0,49%), (-0.06,0.95,31%), (0.68,0.16,67%);LINC01983:NR_134940.1(0.9,0,49%), (-0.06,0.95,31%), (0.68,0.16,67%);LINC01983:NR_134940.1(0.9,0,49%), (-0.06,0.95,31%), (0.68,0.16,67%)	LINC01983:NR_134940.1(0.9,0,49%), (-0.06,0.95,31%), (0.68,0.16,67%);LINC01983:NR_134940.1(0.9,0,49%), (-0.06,0.95,31%), (0.68,0.16,67%);LINC01983:NR_134940.1(0.9,0,49%), (-0.06,0.95,31%), (0.68,0.16,67%)	0.25 (5.2e-03),0.11 (0.72),0.25 (5.2e-03),0.61 (7.1e-03),0.61 (7.1e-03);0.25 (5.2e-03),0.11 (0.72),0.25 (5.2e-03),0.61 (7.1e-03),0.61 (7.1e-03);0.25 (5.2e-03),0.11 (0.72),0.25 (5.2e-03),0.61 (7.1e-03),0.61 (7.1e-03)	-0.14 (0.19),-0.67 (2.1e-02),-0.14 (0.19),-0.91 (1.3e-04),-0.91 (1.3e-04);-0.14 (0.19),-0.67 (2.1e-02),-0.14 (0.19),-0.91 (1.3e-04),-0.91 (1.3e-04);-0.14 (0.19),-0.67 (2.1e-02),-0.14 (0.19),-0.91 (1.3e-04),-0.91 (1.3e-04)	0.03 (0.86),NA,0.03 (0.86),0.64 (3.7e-03),0.64 (3.7e-03);0.03 (0.86),NA,0.03 (0.86),0.64 (3.7e-03),0.64 (3.7e-03);0.03 (0.86),NA,0.03 (0.86),0.64 (3.7e-03),0.64 (3.7e-03)	-2.57 (1.3e-46),NA,-2.57 (1.3e-46),-0.34 (0.16),-0.34 (0.16);-2.57 (1.3e-46),NA,-2.57 (1.3e-46),-0.34 (0.16),-0.34 (0.16);-2.57 (1.3e-46),NA,-2.57 (1.3e-46),-0.34 (0.16),-0.34 (0.16)
12	124390175	124391351	chr12:124390881	Intron	124391031	rs12708369	0.9628	0.9797	0.06883	0.05869	0.0154751	Yes	0	0	0	0	-150	0.21 (0.56)	-0.82 (9.0e-04)	-0.24 (0.23)	-1.31 (2.0e-14)																																	UBC:NM_021009.7(-0.67,0,87%), (-0.67,0.01,83%), (-0.79,0.06,67%);UBC:NM_021009.7(-0.67,0,87%), (-0.67,0.01,83%), (-0.79,0.06,67%)	UBC:NM_021009.7(-0.67,0,87%), (-0.67,0.01,83%), (-0.79,0.06,67%);UBC:NM_021009.7(-0.67,0,87%), (-0.67,0.01,83%), (-0.79,0.06,67%)	RILPL1:NM_001319244.2(-0.21,0.41,87%), (0.02,0.97,83%), (-0.93,0.01,67%);RILPL1:NM_001319244.2(-0.21,0.41,87%), (0.02,0.97,83%), (-0.93,0.01,67%)	MIR6880:NR_106940.1(-0.28,0.24,85%), (-0.52,0.1,79%), (0.24,0.71,67%);MIR6880:NR_106940.1(-0.28,0.24,85%), (-0.52,0.1,79%), (0.24,0.71,67%)	MIR6880:NR_106940.1(-0.28,0.24,85%), (-0.52,0.1,79%), (0.24,0.71,67%);MIR6880:NR_106940.1(-0.28,0.24,85%), (-0.52,0.1,79%), (0.24,0.71,67%)	-0.25 (1.3e-02),-0.25 (1.3e-02),-0.51 (2.9e-06),-0.09 (0.93),-0.09 (0.93);-0.25 (1.3e-02),-0.25 (1.3e-02),-0.51 (2.9e-06),-0.09 (0.93),-0.09 (0.93)	-0.22 (5.2e-02),-0.22 (5.2e-02),0.02 (0.91),0.0 (1.00),0.0 (1.00);-0.22 (5.2e-02),-0.22 (5.2e-02),0.02 (0.91),0.0 (1.00),0.0 (1.00)	0.21 (0.21),0.21 (0.21),-1.24 (2.2e-101),0.11 (0.83),0.11 (0.83);0.21 (0.21),0.21 (0.21),-1.24 (2.2e-101),0.11 (0.83),0.11 (0.83)	-0.5 (1.9e-03),-0.5 (1.9e-03),-0.45 (4.8e-15),-0.27 (0.59),-0.27 (0.59);-0.5 (1.9e-03),-0.5 (1.9e-03),-0.45 (4.8e-15),-0.27 (0.59),-0.27 (0.59)
2	88054395	88056564	chr2:88055107;chr2:88055783	LIET Gene TSS Intergenic;Gene TSS Bid	88056216	rs9309641	1.032	1.022	0.1077	0.03603	0.0155478	Yes	1	0	1	0	-1109;-433	0.78 (1.5e-03);NA	-0.94 (1.0e-04);NA	-0.27 (0.25);NA	-0.69 (8.6e-04);NA	02_88056216_C_G;02_88056216_C_T	POLR2A;REST	A549,ECC-1,GM10847,GM12878,GM12891,GM12892,GM15510,GM18505,GM18526,GM18951,GM19099,GM19193,Gliobla,H1-hESC,HCT-116,HEK293,HUVEC,HeLa-S3,HepG2,IMR90,K562,MCF-7,MCF10A-Er-Src,NB4,PANC-1,PBDE,ProgFib,Raji,SK-N-MC,SK-N-SH,U87;A549,HepG2,SK-N-SH,U87	Blood,Blood vessel,Brain,Breast,Cervix,Colon,ESC,Epithelium,Kidney,Liver,Luminal epithelium,Lung,Pancreas,Skin;Brain,Epithelium,Liver											02_88056216_C_G;02_88056216_C_T	FABP1;FOXI3;KRCC1;MIR4780;SMYD1;THNSL2	Within loop,Within loop,Within loop,Within loop,Within loop,Within loop,Within loop,Within loop,Within loop;Anchor to anchor;eqtl,eqtl,eqtl,eqtl,eqtl,eqtl,Within loop,Within loop,Within loop,Within loop,Within loop,Within loop,Within loop,Within loop,Within loop,Within loop,Within loop,Within loop,Within loop,Within loop,Anchor to anchor;Within loop,Within loop,Within loop,Within loop,Within loop,Within loop,Within loop,Within loop,Within loop,Within loop,Within loop,Within loop,Within loop,Within loop;eqtl,Within loop,Within loop,Within loop,Within loop,Within loop,Within loop	Spleen,Liver,K562,Hippocampus,GM12878,Liver,SKMEL5,LNCAP,THP1;HMEC;Artery Aorta,Artery Tibial,Cells Cultured fibroblasts,Colon Sigmoid,Esophagus Muscularis,Nerve Tibial,PANC1,H1-NPC,Cortex_DLPFC,Pancreas,Spleen,Liver,K562,Hippocampus,GM12878,T47D,Liver,SKMEL5,LNCAP,THP1,HMEC;PANC1,H1-NPC,Cortex_DLPFC,Pancreas,Spleen,Liver,K562,Hippocampus,GM12878,T47D,Liver,SKMEL5,LNCAP,THP1;Adipose Visceral Omentum,Spleen,Liver,K562,GM12878,SKMEL5,LNCAP	True,True,True,True,True,True,True,True,True;True;True,True,True,True,True,True,True,True,True,True,True,True,True,True,True,True,True,True,True,True,True;True,True,True,True,True,True,True,True,True,True,True,True,True,True;True,True,True,True,True,True,True	nan,nan,nan,nan,nan,nan,nan,nan,nan;nan;nan,nan,nan,nan,nan,nan,nan,nan,nan,nan,nan,nan,nan,nan,nan,nan,nan,nan,nan,nan,nan;nan,nan,nan,nan,nan,nan,nan,nan,nan,nan,nan,nan,nan,nan;nan,nan,nan,nan,nan,nan,nan	nan,nan,nan,nan,nan,nan,nan,nan,nan;nan;nan,nan,nan,nan,nan,nan,nan,nan,nan,nan,nan,nan,nan,nan,nan,nan,nan,nan,nan,nan,nan;nan,nan,nan,nan,nan,nan,nan,nan,nan,nan,nan,nan,nan,nan;nan,nan,nan,nan,nan,nan,nan	None,None,None,None,None,None,None,None,None;None;2.14016e-05,1.97996e-05,1.30479e-06,6.48573e-07,0.000124587,1.09564e-05,None,None,None,None,None,None,None,None,None,None,None,None,None,None,None;None,None,None,None,None,None,None,None,None,None,None,None,None,None;1.27149e-05,None,None,None,None,None,None	None;-0.92 (5.6e-35);0.63 (0.65);-0.54 (5.3e-03)	None;-0.13 (0.17);-0.62 (None);-0.23 (0.36)	None;-0.4 (1.4e-11);-0.67 (3.5e-11)	None;0.38 (1.2e-10);-0.05 (0.68)	KRCC1	KRCC1	-0.92 (5.6e-35)	-0.13 (0.17)	-0.4 (1.4e-11)	0.38 (1.2e-10)	ANKRD36BP2:NR_015424.1(-0.36,0.11,87%), (-0.29,0.42,83%), (-0.02,0.98,67%)	EIF2AK3:NM_001313915.2(-0.36,0.12,87%), (-0.6,0.03,83%), (-0.32,0.63,67%)	KRCC1:NM_016618.3(-0.15,0.56,87%), (0.11,0.81,83%), (-0.94,0.01,67%)	KRCC1:NM_016618.3(-0.15,0.56,87%), (0.11,0.81,83%), (-0.94,0.01,67%)	KRCC1:NM_016618.3(-0.15,0.56,87%), (0.11,0.81,83%), (-0.94,0.01,67%)	0.72 (5.2e-02),0.32 (3.7e-05),-0.92 (5.6e-35),-0.92 (5.6e-35),-0.92 (5.6e-35)	-0.02 (0.98),-0.21 (1.9e-02),-0.13 (0.17),-0.13 (0.17),-0.13 (0.17)	0.56 (0.46),0.15 (4.7e-02),-0.4 (1.4e-11),-0.4 (1.4e-11),-0.4 (1.4e-11)	0.57 (0.44),0.23 (1.3e-03),0.38 (1.2e-10),0.38 (1.2e-10),0.38 (1.2e-10)	02_88056216_C_G;02_88056216_C_T	Enh;TssA;TssAFlnk	BLD.PER.MONUC.PC,ESC.4STAR,ESDR.H1.BMP4.MESO,ESDR.H1.BMP4.TROP,ESDR.H1.MSC,ESDR.H1.NEUR.PROG,GI.CLN.SIG,GI.ESO,GI.S.INT,GI.STMC.GAST,IPSC.DF.19.11,LNG,SPLN;BRN.ANG.GYR,BRN.DL.PRFRNTL.CRTX,BRN.FET.F,BRST.MYO,ESC.HUES48,ESC.I3,ESDR.CD184.ENDO,ESDR.CD56.ECTO,ESDR.CD56.MESO,GI.CLN.MUC,HRT.VENT.L,IPSC.DF.6.9,KID.FET,MUS.PSOAS,OVRY,PANC.ISLT,SKIN.PEN.FRSK.FIB.02,SKIN.PEN.FRSK.KER.02,SKIN.PEN.FRSK.MEL.01,SKIN.PEN.FRSK.MEL.03,STRM.MRW.MSC,VAS.AOR;ADRL.GLND.FET,BLD.CD14.MONO,BLD.CD14.PC,BLD.CD15.PC,BLD.CD19.CPC,BLD.CD19.PPC,BLD.CD3.CPC,BLD.CD3.PPC,BLD.CD34.CC,BLD.CD34.PC,BLD.CD4.CD25.CD127M.TREGPC,BLD.CD4.CD25I.CD127.TMEMPC,BLD.CD4.CD25M.CD45RA.NPC,BLD.CD4.CD25M.CD45RO.MPC,BLD.CD4.CD25M.IL17M.PL.TPC,BLD.CD4.CD25M.IL17P.PL.TPC,BLD.CD4.CD25M.TPC,BLD.CD4.MPC,BLD.CD4.NPC,BLD.CD56.PC,BLD.CD8.MPC,BLD.CD8.NPC,BLD.DND41.CNCR,BLD.GM12878,BLD.K562.CNCR,BLD.MOB.CD34.PC.F,BLD.MOB.CD34.PC.M,BONE.OSTEO,BRN.ANT.CAUD,BRN.CING.GYR,BRN.CRTX.DR.NRSPHR,BRN.FET.M,BRN.GANGEM.DR.NRSPHR,BRN.GRM.MTRX,BRN.HIPP.MID,BRN.INF.TMP,BRN.NHA,BRN.SUB.NIG,BRST.HMEC,BRST.HMEC.35,CRVX.HELAS3.CNCR,ESC.H1,ESC.H9,ESC.HUES6,ESC.HUES64,ESDR.H9.NEUR,ESDR.H9.NEUR.PROG,FAT.ADIP.DR.MSC,FAT.ADIP.NUC,FAT.MSC.DR.ADIP,GI.CLN.SM.MUS,GI.DUO.MUC,GI.DUO.SM.MUS,GI.L.INT.FET,GI.RECT.MUC.29,GI.RECT.MUC.31,GI.RECT.SM.MUS,GI.S.INT.FET,GI.STMC.FET,GI.STMC.MUC,GI.STMC.MUS,HRT.FET,HRT.VNT.R,IPSC.15b,IPSC.18,IPSC.20B,LIV.ADLT,LIV.HEPG2.CNCR,LNG.A549.ETOH002.CNCR,LNG.FET,LNG.IMR90,LNG.NHLF,MUS.HSMM,MUS.HSMMT,MUS.LEG.FET,MUS.SAT,MUS.SKLT.F,MUS.SKLT.M,MUS.TRNK.FET,PANC,PLCNT.AMN,PLCNT.FET,SKIN.NHDFAD,SKIN.NHEK,SKIN.PEN.FRSK.FIB.01,SKIN.PEN.FRSK.KER.03,STRM.CHON.MRW.DR.MSC,THYM,THYM.FET,VAS.HUVEC	Blood,Digestive,ES-deriv,ESC,Lung,Other,iPSC;Brain,Digestive,ES-deriv,ESC,Epithelial,Heart,Mesench,Muscle,Other,iPSC;Adipose,Blood,Bone,Brain,Cervix,Digestive,ES-deriv,ESC,Epithelial,Heart,Liver,Lung,Mesench,Muscle,Myosat,Neurosph,Other,Skin,Thymus,iPSC
14	104680316	104682742	chr14:104681221;chr14:104681953	Intergenic;Intergenic	104682318	rs4983526	1.038	1.039	0.2155	0.01318	0.0158439	Yes	1	0	1	0	-1097;-365	-0.17 (0.57);-0.86 (3.4e-03)	-0.98 (1.7e-06);-1.14 (4.3e-05)	-0.99 (4.1e-09);-0.51 (2.3e-03)	-0.7 (4.7e-05);-0.59 (4.6e-04)	14_104682318_C_T	CTCF;GATA2;MAZ;POLR2A;TAF1;TCF7L2	A549,H1-hESC,HeLa-S3,MCF-7,NHEK;SH-SY5Y;HeLa-S3;A549,GM18526,Gliobla,HCT-116,HUVEC,HeLa-S3,HepG2,IMR90,MCF-7,PANC-1,PBDE,ProgFib,U87	Breast,Cervix,ESC,Epithelium,Skin;Brain;Cervix;Blood,Blood vessel,Brain,Breast,Cervix,Colon,Epithelium,Liver,Lung,Pancreas,Skin											14_104682318_C_T	ADSSL1;AKT1;ATP5MJ;C14orf180;INF2;MIR4710;TMEM179	Within loop,Within loop;eqtl;Within loop;Within loop,Within loop,Within loop	HCT116-untreated,KBM7;skeletal muscle tissue;hepatocyte;KBM7;KBM7,HCT116-untreated,KBM7	True,True;False;True;True,True,True	nan,nan;0.844378;-1.23773;nan;nan,nan,nan	nan,nan;0.1426;0.2274;nan;nan,nan,nan	None,None;None;None,None,None	None;-0.62 (4.7e-08);-0.04 (0.87);-0.78 (4.8e-22);-1.19 (7.5e-07)	None;-0.15 (0.32);0.02 (0.96);-0.12 (0.27);-0.44 (0.14)	None;-0.87 (9.7e-51);-0.24 (3.7e-02);-1.08 (2.8e-68);-0.79 (9.0e-04)	None;-1.08 (1.5e-76);-0.36 (1.4e-03);-1.3 (1.8e-97);-1.29 (5.7e-08)	MIR4710	INF2	-1.19 (7.5e-07);-0.78 (4.8e-22)	-0.44 (0.14);-0.12 (0.27)	-0.79 (9.0e-04);-1.08 (2.8e-68)	-1.29 (5.7e-08);-1.3 (1.8e-97)	CRIP2:NM_001270837.2(0.69,0,87%), (0.59,0.04,83%), (0.94,0.01,67%);CRIP2:NM_001270837.2(0.6,0,85%), (0.72,0,79%), (0.95,0,67%)	INF2:NM_032714.3(0.2,0.45,87%), (0.85,0,83%), (-0.23,0.74,67%);INF2:NM_032714.3(0.43,0.05,85%), (0.81,0,79%), (0.02,0.98,67%)	CDCA4:NM_017955.4(-0.46,0.03,87%), (-0.16,0.71,83%), (-0.95,0,67%);CRIP2:NM_001270837.2(0.6,0,85%), (0.72,0,79%), (0.95,0,67%)	MIR4710:NR_039860.1(0.62,0,87%), (0.5,0.11,83%), (0.77,0.08,67%);MIR4710:NR_039860.1(0.46,0.04,85%), (0.45,0.18,79%), (0.87,0.02,67%)	MIR4710:NR_039860.1(0.62,0,87%), (0.5,0.11,83%), (0.77,0.08,67%);MIR4710:NR_039860.1(0.46,0.04,85%), (0.45,0.18,79%), (0.87,0.02,67%)	-0.4 (0.28),-0.78 (4.8e-22),-0.05 (0.85),-1.19 (7.5e-07),-1.19 (7.5e-07);-0.4 (0.28),-0.78 (4.8e-22),-0.4 (0.28),-1.19 (7.5e-07),-1.19 (7.5e-07)	-0.54 (0.18),-0.12 (0.27),-0.27 (0.27),-0.44 (0.14),-0.44 (0.14);-0.54 (0.18),-0.12 (0.27),-0.54 (0.18),-0.44 (0.14),-0.44 (0.14)	-1.69 (3.5e-11),-1.08 (2.8e-68),0.21 (3.9e-04),-0.79 (9.0e-04),-0.79 (9.0e-04);-1.69 (3.5e-11),-1.08 (2.8e-68),-1.69 (3.5e-11),-0.79 (9.0e-04),-0.79 (9.0e-04)	-1.02 (8.3e-05),-1.3 (1.8e-97),-0.28 (4.3e-06),-1.29 (5.7e-08),-1.29 (5.7e-08);-1.02 (8.3e-05),-1.3 (1.8e-97),-1.02 (8.3e-05),-1.29 (5.7e-08),-1.29 (5.7e-08)	14_104682318_C_T	Enh;TssA;TssAFlnk	ADRL.GLND.FET,BLD.CD19.CPC,BLD.CD19.PPC,BLD.CD34.CC,BLD.MOB.CD34.PC.F,BLD.MOB.CD34.PC.M,BRN.CRTX.DR.NRSPHR,BRN.FET.M,BRN.GANGEM.DR.NRSPHR,BRN.GRM.MTRX,BRN.NHA,BRST.HMEC.35,ESC.WA7,ESDR.CD184.ENDO,ESDR.CD56.ECTO,ESDR.H1.BMP4.TROP,ESDR.H1.MSC,ESDR.H1.NEUR.PROG,ESDR.H9.NEUR,ESDR.H9.NEUR.PROG,GI.CLN.SIG,GI.ESO,GI.L.INT.FET,GI.S.INT.FET,GI.STMC.GAST,HRT.ATR.R,HRT.FET,HRT.VENT.L,HRT.VNT.R,IPSC.DF.6.9,KID.FET,LIV.HEPG2.CNCR,LNG,MUS.LEG.FET,MUS.TRNK.FET,OVRY,PANC,PLCNT.AMN,PLCNT.FET,SKIN.NHDFAD,SPLN,THYM.FET,VAS.HUVEC;CRVX.HELAS3.CNCR,ESC.H9,ESC.HUES64,ESC.I3,IPSC.15b;BONE.OSTEO,BRN.ANG.GYR,BRN.ANT.CAUD,BRN.CING.GYR,BRN.DL.PRFRNTL.CRTX,BRN.HIPP.MID,BRN.INF.TMP,BRN.SUB.NIG,BRST.HMEC,BRST.MYO,ESC.4STAR,ESC.H1,ESC.HUES48,ESC.HUES6,ESDR.CD56.MESO,FAT.ADIP.DR.MSC,FAT.ADIP.NUC,FAT.MSC.DR.ADIP,GI.CLN.MUC,GI.CLN.SM.MUS,GI.DUO.MUC,GI.DUO.SM.MUS,GI.RECT.MUC.29,GI.RECT.MUC.31,GI.RECT.SM.MUS,GI.STMC.FET,GI.STMC.MUC,GI.STMC.MUS,IPSC.18,IPSC.20B,IPSC.DF.19.11,LNG.A549.ETOH002.CNCR,LNG.FET,LNG.IMR90,LNG.NHLF,MUS.HSMM,MUS.HSMMT,MUS.SAT,MUS.SKLT.F,MUS.SKLT.M,SKIN.NHEK,SKIN.PEN.FRSK.FIB.01,SKIN.PEN.FRSK.FIB.02,SKIN.PEN.FRSK.KER.02,SKIN.PEN.FRSK.KER.03,SKIN.PEN.FRSK.MEL.01,SKIN.PEN.FRSK.MEL.03,STRM.CHON.MRW.DR.MSC,STRM.MRW.MSC	Blood,Brain,Digestive,ES-deriv,ESC,Epithelial,Heart,Liver,Lung,Muscle,Neurosph,Other,Skin,Thymus,iPSC;Cervix,ESC,iPSC;Adipose,Bone,Brain,Digestive,ES-deriv,ESC,Epithelial,Lung,Mesench,Muscle,Myosat,Other,Skin,iPSC
5	54359654	54361128	chr5:54360211	Intron	54360347	rs1544780	0.9781	0.9613	0.3885	0.003458	0.0159364	Yes	1	0	1	0	-136	2.59 (0.23)	1.95 (0.33)	-1.44 (2.4e-09)	-0.32 (0.26)	05_54360347_A_G	EP300;FOS;FOSL2;JUND;POLR2A;SIN3AK20;STAT3;TEAD4	SK-N-SH_RA;MCF10A-Er-Src;A549;K562;SK-N-SH,U87;SK-N-SH	Brain;Breast;Epithelium;Blood											05_54360347_A_G	;ARL15;HSPB3	Within loop,Within loop,Within loop,Within loop,Within loop,Within loop,Within loop,Within loop,Within loop,Within loop,Within loop;Within loop,Within loop,Within loop,Within loop,Within loop,Within loop,Within loop,Within loop,Within loop,Within loop,Within loop,Within loop,Within loop,Within loop,Within loop,Within loop,Within loop,Within loop,Within loop,Within loop,Within loop,Within loop,Within loop,Within loop,Within loop,Within loop,Within loop,Within loop,Within loop,Within loop,Within loop,Within loop,Within loop,Within loop,Within loop,Within loop,Within loop,Within loop,Within loop,Within loop,Within loop,Within loop,Within loop,Within loop,Within loop,Within loop,Within loop,Within loop,Within loop,Within loop,Within loop,Within loop,Within loop,Within loop,Within loop,Within loop,Within loop;Within loop,Within loop,Within loop,Within loop,Within loop,Within loop,Within loop,Within loop	H1-MES,Liver,HepG2,H1-MSC,Caki2,RPMI7951,Ventricle_Right,Pancreas,Bowel_Small,SKMEL5,K562;Spleen,Hippocampus,Ventricle_Right,Liver,H1-ESC,Psoas,Astrocyte,GM12878,NHEK,HAP1_DKO,T47D,Epidermal_Keratinocyte_day3,HMEC,G401,H1-ESC,Cortex_DLPFC,Hippocampus,GM12878,RPMI7951,H1-MES,IMR90,THP1_PMA,THP1,HAP1_WAPL_KO,HAP1,HAP1_DKO,SKMEL5,HepG2,H1-TRO,NHEK,SKMEL5,HCT116-untreated,Epidermal_Keratinocyte_day3,NHEK,VentricleLeft,Liver,THP1,K562,RPMI7951,Epidermal_Keratinocyte_day6,Epidermal_Keratinocyte_day0,NHEK,HAP1_SCC4_KO,A549,H1-MSC,HAP1_SCC4_KO,HAP1,HAP1_DKO,Adrenal,Epidermal_Keratinocyte_day6,KBM7,HMEC,Epidermal_Keratinocyte_day0,HAP1_WAPL_KO,SKMEL5,Cortex_DLPFC,H1-TRO;SKMEL5,NHEK,Pancreas,Cortex_DLPFC,THP1,Cortex_DLPFC,H1-TRO,Bowel_Small	True,True,True,True,True,True,True,True,True,True,True;True,True,True,True,True,True,True,True,True,True,True,True,True,True,True,True,True,True,True,True,True,True,True,True,True,True,True,True,True,True,True,True,True,True,True,True,True,True,True,True,True,True,True,True,True,True,True,True,True,True,True,True,True,True,True,True,True;True,True,True,True,True,True,True,True	nan,nan,nan,nan,nan,nan,nan,nan,nan,nan,nan;nan,nan,nan,nan,nan,nan,nan,nan,nan,nan,nan,nan,nan,nan,nan,nan,nan,nan,nan,nan,nan,nan,nan,nan,nan,nan,nan,nan,nan,nan,nan,nan,nan,nan,nan,nan,nan,nan,nan,nan,nan,nan,nan,nan,nan,nan,nan,nan,nan,nan,nan,nan,nan,nan,nan,nan,nan;nan,nan,nan,nan,nan,nan,nan,nan	nan,nan,nan,nan,nan,nan,nan,nan,nan,nan,nan;nan,nan,nan,nan,nan,nan,nan,nan,nan,nan,nan,nan,nan,nan,nan,nan,nan,nan,nan,nan,nan,nan,nan,nan,nan,nan,nan,nan,nan,nan,nan,nan,nan,nan,nan,nan,nan,nan,nan,nan,nan,nan,nan,nan,nan,nan,nan,nan,nan,nan,nan,nan,nan,nan,nan,nan,nan;nan,nan,nan,nan,nan,nan,nan,nan	None,None,None,None,None,None,None,None,None,None,None;None,None,None,None,None,None,None,None,None,None,None,None,None,None,None,None,None,None,None,None,None,None,None,None,None,None,None,None,None,None,None,None,None,None,None,None,None,None,None,None,None,None,None,None,None,None,None,None,None,None,None,None,None,None,None,None,None;None,None,None,None,None,None,None,None	None;1.06 (7.8e-54);1.65 (0.43)	None;-0.29 (2.4e-04);-1.8 (None)	None;0.37 (8.4e-12)	None;0.46 (5.5e-18)	LINC01033	RPL37P25	0.6 (0.37);NA	-1.03 (0.17);NA	0.79 (1.0e-02);NA	0.19 (0.59);NA	MIR449A:NR_029960.1(-0.96,0,31%), (-0.9,0.06,24%), (-0.03,0.99,33%)	CCNO:NR_125348.1(0.1,0.74,72%), (0.78,0,76%), (0.07,0.96,40%)	MIR581:NR_030307.1(-0.42,0.21,44%), (-0.67,0.1,45%), (0.93,0.26,27%)	LINC01033:NR_126379.1(0.49,0.03,72%), (0.18,0.67,76%), (-0.19,0.86,40%)	LINC01033:NR_126379.1(0.49,0.03,72%), (0.18,0.67,76%), (-0.19,0.86,40%)	0.2 (0.83),-1.27 (3.5e-16),-0.21 (0.93),0.6 (0.37),0.6 (0.37)	0.74 (0.43),-0.75 (6.9e-06),0.25 (None),-1.03 (0.17),-1.03 (0.17)	NA,-1.95 (2.6e-65),NA,0.79 (1.0e-02),0.79 (1.0e-02)	NA,-0.44 (4.6e-05),NA,0.19 (0.59),0.19 (0.59)	05_54360347_A_G	Enh;EnhBiv;TssAFlnk	BLD.K562.CNCR,BONE.OSTEO,BRN.GANGEM.DR.NRSPHR,BRN.NHA,BRST.HMEC,BRST.HMEC.35,BRST.MYO,ESC.4STAR,ESC.HUES48,ESC.HUES6,ESC.HUES64,ESC.I3,ESDR.CD184.ENDO,ESDR.CD56.ECTO,ESDR.CD56.MESO,ESDR.H1.BMP4.TROP,ESDR.H1.NEUR.PROG,FAT.ADIP.DR.MSC,FAT.MSC.DR.ADIP,GI.DUO.MUC,GI.L.INT.FET,GI.S.INT.FET,HRT.ATR.R,HRT.FET,HRT.VENT.L,HRT.VNT.R,IPSC.15b,IPSC.18,IPSC.20B,IPSC.DF.19.11,KID.FET,LNG,LNG.NHLF,MUS.HSMM,MUS.HSMMT,MUS.SKLT.F,PANC,SKIN.NHDFAD,SKIN.NHEK,SKIN.PEN.FRSK.FIB.01,SKIN.PEN.FRSK.FIB.02,SKIN.PEN.FRSK.KER.02,SKIN.PEN.FRSK.KER.03,SKIN.PEN.FRSK.MEL.01;LNG.IMR90;CRVX.HELAS3.CNCR,MUS.SAT,STRM.CHON.MRW.DR.MSC,STRM.MRW.MSC	Blood,Bone,Brain,Digestive,ES-deriv,ESC,Epithelial,Heart,Lung,Mesench,Muscle,Neurosph,Other,Skin,iPSC;Lung;Cervix,Mesench,Myosat
5	171519914	171522313	chr5:171520708;chr5:171521623	Intergenic;Intergenic	171522065	rs9784738	1.056	1.033	0.08227	0.05069	0.0159969	Yes	0	0	0	0	-1357;-442	0.71 (None);4.0 (0.13)	-5.07 (None);1.51 (None)	-2.16 (7.5e-12);-1.19 (2.2e-07)	-0.52 (0.13);-0.04 (0.90)																																	FGF18:NM_003862.3(0.48,0.04,69%), (0.25,0.54,72%), (0.69,0.36,40%);FGF18:NM_003862.3(0.7,0,85%), (0.27,0.46,83%), (0.65,0.24,60%);FGF18:NM_003862.3(0.48,0.04,69%), (0.25,0.54,72%), (0.69,0.36,40%);FGF18:NM_003862.3(0.7,0,85%), (0.27,0.46,83%), (0.65,0.24,60%)	GABRP:NM_014211.3(-0.47,0.06,64%), (-0.44,0.24,66%), (-0.86,0.16,40%);FBXW11:NM_012300.3(-0.13,0.63,85%), (-0.53,0.07,83%), (0.19,0.81,60%);GABRP:NM_014211.3(-0.47,0.06,64%), (-0.44,0.24,66%), (-0.86,0.16,40%);FBXW11:NM_012300.3(-0.13,0.63,85%), (-0.53,0.07,83%), (0.19,0.81,60%)	GABRP:NM_014211.3(-0.47,0.06,64%), (-0.44,0.24,66%), (-0.86,0.16,40%);STK10:NM_005990.4(0.45,0.03,85%), (-0.3,0.4,83%), (-0.8,0.09,60%);GABRP:NM_014211.3(-0.47,0.06,64%), (-0.44,0.24,66%), (-0.86,0.16,40%);STK10:NM_005990.4(0.45,0.03,85%), (-0.3,0.4,83%), (-0.8,0.09,60%)	FGF18:NM_003862.3(0.48,0.04,69%), (0.25,0.54,72%), (0.69,0.36,40%);FGF18:NM_003862.3(0.7,0,85%), (0.27,0.46,83%), (0.65,0.24,60%);FGF18:NM_003862.3(0.48,0.04,69%), (0.25,0.54,72%), (0.69,0.36,40%);FGF18:NM_003862.3(0.7,0,85%), (0.27,0.46,83%), (0.65,0.24,60%)	FGF18:NM_003862.3(0.48,0.04,69%), (0.25,0.54,72%), (0.69,0.36,40%);FGF18:NM_003862.3(0.7,0,85%), (0.27,0.46,83%), (0.65,0.24,60%);FGF18:NM_003862.3(0.48,0.04,69%), (0.25,0.54,72%), (0.69,0.36,40%);FGF18:NM_003862.3(0.7,0,85%), (0.27,0.46,83%), (0.65,0.24,60%)	0.26 (0.65),-0.63 (3.7e-16),-0.63 (3.7e-16),0.26 (0.65),0.26 (0.65);0.26 (0.65),0.19 (8.8e-03),-0.68 (9.2e-25),0.26 (0.65),0.26 (0.65);0.26 (0.65),-0.63 (3.7e-16),-0.63 (3.7e-16),0.26 (0.65),0.26 (0.65);0.26 (0.65),0.19 (8.8e-03),-0.68 (9.2e-25),0.26 (0.65),0.26 (0.65)	-0.01 (0.99),-0.35 (4.0e-05),-0.35 (4.0e-05),-0.01 (0.99),-0.01 (0.99);-0.01 (0.99),-0.12 (0.18),-0.34 (2.4e-06),-0.01 (0.99),-0.01 (0.99);-0.01 (0.99),-0.35 (4.0e-05),-0.35 (4.0e-05),-0.01 (0.99),-0.01 (0.99);-0.01 (0.99),-0.12 (0.18),-0.34 (2.4e-06),-0.01 (0.99),-0.01 (0.99)	0.0 (0.97),NA,NA,0.0 (0.97),0.0 (0.97);0.0 (0.97),-0.11 (5.8e-02),-0.36 (6.4e-17),0.0 (0.97),0.0 (0.97);0.0 (0.97),NA,NA,0.0 (0.97),0.0 (0.97);0.0 (0.97),-0.11 (5.8e-02),-0.36 (6.4e-17),0.0 (0.97),0.0 (0.97)	-0.27 (4.5e-03),NA,NA,-0.27 (4.5e-03),-0.27 (4.5e-03);-0.27 (4.5e-03),0.38 (4.5e-12),-0.51 (3.0e-32),-0.27 (4.5e-03),-0.27 (4.5e-03);-0.27 (4.5e-03),NA,NA,-0.27 (4.5e-03),-0.27 (4.5e-03);-0.27 (4.5e-03),0.38 (4.5e-12),-0.51 (3.0e-32),-0.27 (4.5e-03),-0.27 (4.5e-03)
21	39312376	39314719	chr21:39312476;chr21:39313632;chr21:39313632;chr21:39313632;chr21:39313632;chr21:39313632;chr21:39313906	LIET Gene TSS Intron;Gene TSS Bid;Gene TSS Bid;Gene TSS Bid;Gene TSS Bid;Gene TSS Bid;Gene TSS Bid	39314595	rs1888488	1.052	1.014	0.01297	0.2017	0.0160088	Yes	0	1	1	0	-2119;-963;-963;-963;-963;-963;-689	-0.75 (7.0e-02);NA;NA;NA;NA;NA;NA	-1.23 (7.9e-04);NA;NA;NA;NA;NA;NA	-1.84 (2.7e-12);NA;NA;NA;NA;NA;NA	-0.85 (1.7e-03);NA;NA;NA;NA;NA;NA	21_39314595_C_A;21_39314595_C_G;21_39314595_C_T	CHD1;ELK1;EP300;HDAC1;IRF4;KAP1;MAX;MBD4;PAX5;POLR2A;RBBP5;RELA;SAP30;SIN3A;SMARCB1;SMARCC1;SMARCC2;STAT3;STAT5A;TEAD4	K562;GM12878;HEK293;HepG2;GM12878,GM12892;A549,ECC-1,GM10847,GM12878,GM12891,GM12892,GM15510,GM18505,GM18526,GM18951,GM19099,GM19193,Gliobla,H1-hESC,HCT-116,HEK293,HUVEC,HeLa-S3,HepG2,IMR90,K562,MCF-7,MCF10A-Er-Src,NB4,NHEK,PBDE,ProgFib,Raji,SK-N-MC,SK-N-SH,U87;GM15510;HeLa-S3;MCF10A-Er-Src;H1-hESC,K562	Blood;Kidney;Liver;Blood,Blood vessel,Brain,Breast,Cervix,Colon,ESC,Epithelium,Kidney,Liver,Luminal epithelium,Lung,Skin;Cervix;Breast;Blood,ESC	21_39314595_C_T	platelet component distribution width;apolipoprotein B measurement	-0.0094;0.0173	0.0469;0.0789	None	BRWD1	0.6082705907999654;0.6349058855806426	89.0;66.0	1	OT_GWAS_LD	21_39314595_C_A;21_39314595_C_G;21_39314595_C_T	AF064858.11;AF064858.8;BRWD1;BRWD1-AS1;BRWD1-AS2;BRWD1-IT2;HMGN1;LCA5L;PCBP2P1;PSMG1;SH3BGR;WRB	eqtl,eqtl;eqtl,eqtl,Within loop,Within loop,Within loop,Within loop,Within loop,Within loop,Within loop,Within loop,Within loop,Within loop,Within loop,Within loop,Within loop,Within loop,Within loop,Within loop,Within loop,Within loop,Within loop,Within loop,Within loop,Within loop,Within loop,Within loop,Within loop,Within loop,Within loop,Within loop,Within loop,Within loop,Within loop,Within loop,Within loop,Within loop,Within loop,Within loop,Within loop,Within loop,Within loop,Within loop,Within loop,Within loop,Within loop,Within loop,Within loop,Within loop,Within loop,Within loop,Within loop,Within loop,Within loop,Within loop,Within loop,Within loop,Within loop,Within loop,Within loop,Within loop,Within loop,Within loop,Within loop,Within loop,Within loop,Within loop,Within loop,Within loop,Within loop,Within loop;eqtl,Within loop,Within loop,Within loop,Within loop,Within loop,Within loop,Within loop,Within loop,Within loop,Within loop,Within loop,Within loop,Within loop,Within loop,Within loop,Within loop,Within loop,Within loop,Within loop,Within loop,Within loop,Within loop,Within loop,Within loop,Within loop,Within loop,Within loop,Within loop,Within loop,Within loop,Within loop,Within loop,Within loop,Within loop,Within loop,Within loop,Within loop,Within loop,Within loop,Within loop,Within loop,Within loop,Within loop,Within loop,Within loop,Within loop,Within loop,Within loop,Within loop,Within loop,Within loop,Within loop,Within loop,Within loop,Within loop,Within loop,Within loop,Within loop,Within loop,Within loop,Within loop,Within loop,Within loop,Within loop,Within loop,Within loop,Within loop,Within loop;eqtl,eqtl,eqtl,eqtl,eqtl,eqtl,eqtl,eqtl;Within loop,Within loop,Within loop,Within loop,Within loop,Within loop,Within loop,Within loop,Within loop,Within loop,Within loop,Within loop,Within loop,Within loop,Within loop,Within loop,Within loop,Within loop,Within loop,Within loop,Within loop,Within loop,Within loop,Within loop,Within loop,Within loop,Within loop,Within loop,Within loop,Within loop,Within loop,Within loop,Within loop,Within loop,Within loop,Within loop,Within loop,Within loop,Within loop,Within loop,Within loop,Within loop,Within loop,Within loop,Within loop,Within loop,Within loop,Within loop,Within loop,Within loop,Within loop,Within loop,Within loop,Within loop,Within loop,Within loop,Within loop,Within loop,Within loop,Within loop,Within loop,Within loop,Within loop,Within loop,Within loop,Within loop,Within loop,Within loop;eqtl,eqtl,Within loop,Within loop,Within loop,Within loop,Within loop,Within loop,Within loop,Within loop,Within loop,Within loop,Within loop,Within loop,Within loop,Within loop,Within loop,Within loop,Within loop,Within loop,Within loop,Within loop,Within loop,Within loop,Within loop,Within loop,Within loop,Within loop,Within loop,Within loop,Within loop,Within loop,Within loop,Within loop,Within loop,Within loop,Within loop,Within loop,Within loop,Within loop,Within loop,Within loop,Within loop,Within loop,Within loop,Within loop,Within loop,Within loop,Within loop,Within loop,Within loop,Within loop,Within loop,Within loop,Within loop,Within loop,Within loop,Within loop,Within loop,Within loop;Within loop,Within loop,Within loop,Within loop;eqtl,eqtl,eqtl;eqtl,eqtl,eqtl,eqtl,eqtl,eqtl,eqtl,eqtl,eqtl,eqtl,eqtl,eqtl,eqtl,eqtl,eqtl,eqtl,eqtl,eqtl,eqtl,eqtl,eqtl,eqtl,eqtl,eqtl,eqtl,eqtl,eqtl,eqtl,eqtl,eqtl,Within loop,Within loop,Within loop,Within loop,Within loop,Within loop,Within loop,Within loop,Within loop,Within loop,Within loop;eqtl,eqtl,Within loop,Within loop,Within loop,Within loop;Within loop,Within loop,Within loop,Within loop,Within loop,Within loop,Within loop,Within loop,Within loop,Within loop,Within loop,Within loop,Within loop,Within loop,Within loop,Within loop,Within loop,Within loop,Within loop,Within loop,Within loop,Within loop,Within loop,Within loop,Within loop,Within loop,Within loop,Within loop,Within loop,Within loop,Within loop,Within loop,Within loop,Within loop,Within loop,Within loop,Within loop,Within loop,Within loop,Within loop,Within loop,Within loop,Within loop,Within loop,Within loop,Within loop,Within loop,Within loop,Within loop;tuqtl,eqtl,eqtl,eqtl,eqtl,eqtl,eqtl,eqtl,eqtl,eqtl,eqtl,eqtl,eqtl,eqtl,eqtl,eqtl,eqtl,eqtl,eqtl,eqtl,eqtl,eqtl,eqtl,eqtl,eqtl,eqtl,eqtl,eqtl,eqtl,eqtl,eqtl,eqtl,eqtl,eqtl,Within loop,Within loop,Within loop,Within loop,Within loop,Within loop,Within loop,Within loop,Within loop,Within loop,Within loop	Esophagus Muscularis,Muscle Skeletal;Pancreas,Whole Blood,Epidermal_Keratinocyte_day3,RPMI7951,H1-TRO,Thymus,IMR90,HAP1_WAPL_KO,Pancreas,GM12878,Spleen,K562,K562,HAP1_DKO,Thymus,HAP1_WAPL_KO,PANC1,HAP1_SCC4_KO,H1-ESC,Hippocampus,Pancreas,Adrenal,SKMEL5,HCT116-untreated,HMEC,A549,Spleen,HMEC,THP1,Aorta,H1-NPC,Ventricle_Right,Epidermal_Keratinocyte_day6,Epidermal_Keratinocyte_day3,Epidermal_Keratinocyte_day0,IMR90,A549,H1-MES,Hippocampus,H1-ESC,HMEC,Adrenal,Epidermal_Keratinocyte_day0,Psoas,Thymus,G401,Epidermal_Keratinocyte_day6,Epidermal_Keratinocyte_day0,Thymus,HAP1_WAPL_KO,Adrenal,Aorta,NCIH460,Thymus,A549,Spleen,Lung,HAP1_DKO,H1-TRO,Liver,H1-TRO,Caki2,H1-MES,Aorta,VentricleLeft,Liver,Liver,T47D,Epidermal_Keratinocyte_day0,HAP1;Testis,Epidermal_Keratinocyte_day3,RPMI7951,H1-TRO,Thymus,IMR90,HAP1_WAPL_KO,Pancreas,GM12878,Spleen,K562,K562,HAP1_DKO,Thymus,HAP1_WAPL_KO,PANC1,HAP1_SCC4_KO,H1-ESC,Hippocampus,Pancreas,Adrenal,SKMEL5,HCT116-untreated,HMEC,A549,Spleen,HMEC,THP1,Aorta,H1-NPC,Ventricle_Right,Epidermal_Keratinocyte_day6,Epidermal_Keratinocyte_day3,Epidermal_Keratinocyte_day0,IMR90,A549,H1-MES,Hippocampus,H1-ESC,HMEC,Adrenal,Epidermal_Keratinocyte_day0,Psoas,Thymus,G401,Epidermal_Keratinocyte_day6,Epidermal_Keratinocyte_day0,Thymus,HAP1_WAPL_KO,Adrenal,Aorta,NCIH460,Thymus,A549,Spleen,Lung,HAP1_DKO,H1-TRO,Liver,H1-TRO,Caki2,H1-MES,Aorta,VentricleLeft,Liver,Liver,T47D,Epidermal_Keratinocyte_day0,HAP1;Artery Tibial,Colon Transverse,Esophagus Mucosa,Pancreas,Skin Not Sun Exposed Suprapubic,Skin Sun Exposed Lower leg,Testis,Thyroid;Epidermal_Keratinocyte_day3,RPMI7951,H1-TRO,Thymus,IMR90,HAP1_WAPL_KO,Pancreas,GM12878,Spleen,K562,K562,HAP1_DKO,Thymus,HAP1_WAPL_KO,PANC1,HAP1_SCC4_KO,H1-ESC,Hippocampus,Pancreas,Adrenal,SKMEL5,HCT116-untreated,HMEC,A549,Spleen,HMEC,THP1,Aorta,H1-NPC,Ventricle_Right,Epidermal_Keratinocyte_day6,Epidermal_Keratinocyte_day3,Epidermal_Keratinocyte_day0,IMR90,A549,H1-MES,Hippocampus,H1-ESC,HMEC,Adrenal,Epidermal_Keratinocyte_day0,Psoas,Thymus,G401,Epidermal_Keratinocyte_day6,Epidermal_Keratinocyte_day0,Thymus,HAP1_WAPL_KO,Adrenal,Aorta,NCIH460,Thymus,A549,Spleen,Lung,HAP1_DKO,H1-TRO,Liver,H1-TRO,Caki2,H1-MES,Aorta,VentricleLeft,Liver,Liver,T47D,Epidermal_Keratinocyte_day0,HAP1;Pancreas,Testis,Epidermal_Keratinocyte_day3,RPMI7951,H1-TRO,Thymus,IMR90,HAP1_WAPL_KO,Pancreas,GM12878,Spleen,K562,K562,HAP1_DKO,Thymus,HAP1_WAPL_KO,PANC1,HAP1_SCC4_KO,H1-ESC,Hippocampus,Pancreas,SKMEL5,HCT116-untreated,HMEC,A549,Spleen,HMEC,THP1,Aorta,H1-NPC,Ventricle_Right,Epidermal_Keratinocyte_day6,Epidermal_Keratinocyte_day3,Epidermal_Keratinocyte_day0,IMR90,A549,H1-MES,Hippocampus,H1-ESC,HMEC,Adrenal,Epidermal_Keratinocyte_day0,Psoas,Thymus,G401,Epidermal_Keratinocyte_day6,Epidermal_Keratinocyte_day0,Thymus,Aorta,NCIH460,Thymus,H1-TRO,H1-TRO,Caki2,H1-MES,Aorta,VentricleLeft,Liver,Liver,T47D;Pancreas,Thymus,Thymus,T47D;Brain Cerebellum,Cells Cultured fibroblasts,Thyroid;Adipose Subcutaneous,Adipose Visceral Omentum,Adrenal Gland,Artery Aorta,Artery Coronary,Artery Tibial,Brain Caudate basal ganglia,Brain Hypothalamus,Brain Spinal cord cervical c-1,Breast Mammary Tissue,Colon Sigmoid,Colon Transverse,Esophagus Gastroesophageal Junction,Esophagus Mucosa,Esophagus Muscularis,Heart Atrial Appendage,Heart Left Ventricle,Liver,Lung,Minor Salivary Gland,Muscle Skeletal,Nerve Tibial,Ovary,Prostate,Skin Not Sun Exposed Suprapubic,Skin Sun Exposed Lower leg,Small Intestine Terminal Ileum,Stomach,Thyroid,Vagina,Thymus,HAP1_WAPL_KO,GM12878,HAP1_DKO,HAP1_WAPL_KO,PANC1,HAP1_WAPL_KO,Adrenal,Spleen,Lung,HAP1_DKO;Artery Tibial,Skin Sun Exposed Lower leg,Pancreas,Thymus,Thymus,T47D;Epidermal_Keratinocyte_day3,RPMI7951,H1-TRO,IMR90,Pancreas,GM12878,Spleen,K562,K562,Thymus,HAP1_WAPL_KO,PANC1,Hippocampus,Pancreas,SKMEL5,HCT116-untreated,HMEC,A549,Spleen,HMEC,THP1,Aorta,H1-NPC,Ventricle_Right,Epidermal_Keratinocyte_day6,Epidermal_Keratinocyte_day3,Epidermal_Keratinocyte_day0,IMR90,A549,H1-MES,Hippocampus,H1-ESC,HMEC,Adrenal,Epidermal_Keratinocyte_day0,Psoas,Thymus,Epidermal_Keratinocyte_day6,Epidermal_Keratinocyte_day0,Thymus,Aorta,NCIH460,Thymus,H1-TRO,Caki2,H1-MES,VentricleLeft,Liver,T47D;coronary artery,upper lobe of left lung,upper lobe of left lung,tibial artery,Adipose Subcutaneous,Adipose Visceral Omentum,Adrenal Gland,Artery Aorta,Artery Coronary,Artery Tibial,Brain Caudate basal ganglia,Brain Hypothalamus,Brain Spinal cord cervical c-1,Breast Mammary Tissue,Colon Sigmoid,Colon Transverse,Esophagus Gastroesophageal Junction,Esophagus Mucosa,Esophagus Muscularis,Heart Atrial Appendage,Heart Left Ventricle,Liver,Lung,Minor Salivary Gland,Muscle Skeletal,Nerve Tibial,Ovary,Prostate,Skin Not Sun Exposed Suprapubic,Skin Sun Exposed Lower leg,Small Intestine Terminal Ileum,Stomach,Thyroid,Vagina,Thymus,HAP1_WAPL_KO,GM12878,HAP1_DKO,HAP1_WAPL_KO,PANC1,HAP1_WAPL_KO,Adrenal,Spleen,Lung,HAP1_DKO	True,True;True,True,True,True,True,True,True,True,True,True,True,True,True,True,True,True,True,True,True,True,True,True,True,True,True,True,True,True,True,True,True,True,True,True,True,True,True,True,True,True,True,True,True,True,True,True,True,True,True,True,True,True,True,True,True,True,True,True,True,True,True,True,True,True,True,True,True,True,True,True;True,True,True,True,True,True,True,True,True,True,True,True,True,True,True,True,True,True,True,True,True,True,True,True,True,True,True,True,True,True,True,True,True,True,True,True,True,True,True,True,True,True,True,True,True,True,True,True,True,True,True,True,True,True,True,True,True,True,True,True,True,True,True,True,True,True,True,True,True;True,True,True,True,True,True,True,True;True,True,True,True,True,True,True,True,True,True,True,True,True,True,True,True,True,True,True,True,True,True,True,True,True,True,True,True,True,True,True,True,True,True,True,True,True,True,True,True,True,True,True,True,True,True,True,True,True,True,True,True,True,True,True,True,True,True,True,True,True,True,True,True,True,True,True,True;True,True,True,True,True,True,True,True,True,True,True,True,True,True,True,True,True,True,True,True,True,True,True,True,True,True,True,True,True,True,True,True,True,True,True,True,True,True,True,True,True,True,True,True,True,True,True,True,True,True,True,True,True,True,True,True,True,True,True,True;True,True,True,True;True,True,True;True,True,True,True,True,True,True,True,True,True,True,True,True,True,True,True,True,True,True,True,True,True,True,True,True,True,True,True,True,True,True,True,True,True,True,True,True,True,True,True,True;True,True,True,True,True,True;True,True,True,True,True,True,True,True,True,True,True,True,True,True,True,True,True,True,True,True,True,True,True,True,True,True,True,True,True,True,True,True,True,True,True,True,True,True,True,True,True,True,True,True,True,True,True,True,True;False,True,True,False,True,True,True,True,True,True,True,True,True,True,True,True,True,True,True,True,True,True,True,True,True,True,True,True,True,True,True,True,True,True,True,True,True,True,True,True,True,True,True,True,True	nan,nan;nan,nan,nan,nan,nan,nan,nan,nan,nan,nan,nan,nan,nan,nan,nan,nan,nan,nan,nan,nan,nan,nan,nan,nan,nan,nan,nan,nan,nan,nan,nan,nan,nan,nan,nan,nan,nan,nan,nan,nan,nan,nan,nan,nan,nan,nan,nan,nan,nan,nan,nan,nan,nan,nan,nan,nan,nan,nan,nan,nan,nan,nan,nan,nan,nan,nan,nan,nan,nan,nan;nan,nan,nan,nan,nan,nan,nan,nan,nan,nan,nan,nan,nan,nan,nan,nan,nan,nan,nan,nan,nan,nan,nan,nan,nan,nan,nan,nan,nan,nan,nan,nan,nan,nan,nan,nan,nan,nan,nan,nan,nan,nan,nan,nan,nan,nan,nan,nan,nan,nan,nan,nan,nan,nan,nan,nan,nan,nan,nan,nan,nan,nan,nan,nan,nan,nan,nan,nan,nan;nan,nan,nan,nan,nan,nan,nan,nan;nan,nan,nan,nan,nan,nan,nan,nan,nan,nan,nan,nan,nan,nan,nan,nan,nan,nan,nan,nan,nan,nan,nan,nan,nan,nan,nan,nan,nan,nan,nan,nan,nan,nan,nan,nan,nan,nan,nan,nan,nan,nan,nan,nan,nan,nan,nan,nan,nan,nan,nan,nan,nan,nan,nan,nan,nan,nan,nan,nan,nan,nan,nan,nan,nan,nan,nan,nan;nan,nan,nan,nan,nan,nan,nan,nan,nan,nan,nan,nan,nan,nan,nan,nan,nan,nan,nan,nan,nan,nan,nan,nan,nan,nan,nan,nan,nan,nan,nan,nan,nan,nan,nan,nan,nan,nan,nan,nan,nan,nan,nan,nan,nan,nan,nan,nan,nan,nan,nan,nan,nan,nan,nan,nan,nan,nan,nan,nan;nan,nan,nan,nan;nan,nan,nan;nan,nan,nan,nan,nan,nan,nan,nan,nan,nan,nan,nan,nan,nan,nan,nan,nan,nan,nan,nan,nan,nan,nan,nan,nan,nan,nan,nan,nan,nan,nan,nan,nan,nan,nan,nan,nan,nan,nan,nan,nan;nan,nan,nan,nan,nan,nan;nan,nan,nan,nan,nan,nan,nan,nan,nan,nan,nan,nan,nan,nan,nan,nan,nan,nan,nan,nan,nan,nan,nan,nan,nan,nan,nan,nan,nan,nan,nan,nan,nan,nan,nan,nan,nan,nan,nan,nan,nan,nan,nan,nan,nan,nan,nan,nan,nan;0.460132,0.238066,0.234249,0.402808,nan,nan,nan,nan,nan,nan,nan,nan,nan,nan,nan,nan,nan,nan,nan,nan,nan,nan,nan,nan,nan,nan,nan,nan,nan,nan,nan,nan,nan,nan,nan,nan,nan,nan,nan,nan,nan,nan,nan,nan,nan	nan,nan;nan,nan,nan,nan,nan,nan,nan,nan,nan,nan,nan,nan,nan,nan,nan,nan,nan,nan,nan,nan,nan,nan,nan,nan,nan,nan,nan,nan,nan,nan,nan,nan,nan,nan,nan,nan,nan,nan,nan,nan,nan,nan,nan,nan,nan,nan,nan,nan,nan,nan,nan,nan,nan,nan,nan,nan,nan,nan,nan,nan,nan,nan,nan,nan,nan,nan,nan,nan,nan,nan;nan,nan,nan,nan,nan,nan,nan,nan,nan,nan,nan,nan,nan,nan,nan,nan,nan,nan,nan,nan,nan,nan,nan,nan,nan,nan,nan,nan,nan,nan,nan,nan,nan,nan,nan,nan,nan,nan,nan,nan,nan,nan,nan,nan,nan,nan,nan,nan,nan,nan,nan,nan,nan,nan,nan,nan,nan,nan,nan,nan,nan,nan,nan,nan,nan,nan,nan,nan,nan;nan,nan,nan,nan,nan,nan,nan,nan;nan,nan,nan,nan,nan,nan,nan,nan,nan,nan,nan,nan,nan,nan,nan,nan,nan,nan,nan,nan,nan,nan,nan,nan,nan,nan,nan,nan,nan,nan,nan,nan,nan,nan,nan,nan,nan,nan,nan,nan,nan,nan,nan,nan,nan,nan,nan,nan,nan,nan,nan,nan,nan,nan,nan,nan,nan,nan,nan,nan,nan,nan,nan,nan,nan,nan,nan,nan;nan,nan,nan,nan,nan,nan,nan,nan,nan,nan,nan,nan,nan,nan,nan,nan,nan,nan,nan,nan,nan,nan,nan,nan,nan,nan,nan,nan,nan,nan,nan,nan,nan,nan,nan,nan,nan,nan,nan,nan,nan,nan,nan,nan,nan,nan,nan,nan,nan,nan,nan,nan,nan,nan,nan,nan,nan,nan,nan,nan;nan,nan,nan,nan;nan,nan,nan;nan,nan,nan,nan,nan,nan,nan,nan,nan,nan,nan,nan,nan,nan,nan,nan,nan,nan,nan,nan,nan,nan,nan,nan,nan,nan,nan,nan,nan,nan,nan,nan,nan,nan,nan,nan,nan,nan,nan,nan,nan;nan,nan,nan,nan,nan,nan;nan,nan,nan,nan,nan,nan,nan,nan,nan,nan,nan,nan,nan,nan,nan,nan,nan,nan,nan,nan,nan,nan,nan,nan,nan,nan,nan,nan,nan,nan,nan,nan,nan,nan,nan,nan,nan,nan,nan,nan,nan,nan,nan,nan,nan,nan,nan,nan,nan;0.0551,0.0709,0.0902,0.0517,nan,nan,nan,nan,nan,nan,nan,nan,nan,nan,nan,nan,nan,nan,nan,nan,nan,nan,nan,nan,nan,nan,nan,nan,nan,nan,nan,nan,nan,nan,nan,nan,nan,nan,nan,nan,nan,nan,nan,nan,nan	9.62269e-05,1.95988e-06;1.48516e-05,8.64689e-10;2.14786e-08,1.86072e-06,None,None,None,None,None,None,None,None,None,None,None,None,None,None,None,None,None,None,None,None,None,None,None,None,None,None,None,None,None,None,None,None,None,None,None,None,None,None,None,None,None,None,None,None,None,None,None,None,None,None,None,None,None,None,None,None,None,None,None,None,None,None,None,None,None,None,None,None;7.77556e-09,None,None,None,None,None,None,None,None,None,None,None,None,None,None,None,None,None,None,None,None,None,None,None,None,None,None,None,None,None,None,None,None,None,None,None,None,None,None,None,None,None,None,None,None,None,None,None,None,None,None,None,None,None,None,None,None,None,None,None,None,None,None,None,None,None,None,None,None;3.28616e-07,2.02606e-05,2.04356e-05,2.06226e-06,0.000108987,1.44969e-05,5.56292e-26,2.13029e-08;None,None,None,None,None,None,None,None,None,None,None,None,None,None,None,None,None,None,None,None,None,None,None,None,None,None,None,None,None,None,None,None,None,None,None,None,None,None,None,None,None,None,None,None,None,None,None,None,None,None,None,None,None,None,None,None,None,None,None,None,None,None,None,None,None,None,None,None;1.77994e-06,4.49395e-11,None,None,None,None,None,None,None,None,None,None,None,None,None,None,None,None,None,None,None,None,None,None,None,None,None,None,None,None,None,None,None,None,None,None,None,None,None,None,None,None,None,None,None,None,None,None,None,None,None,None,None,None,None,None,None,None,None,None;None,None,None,None;1.43905e-05,9.85505e-05,1.26861e-05;1.10355e-32,2.63905e-11,2.12912e-07,4.87566e-19,1.67802e-10,1.95657e-49,1.97445e-05,3.06954e-09,3.6373e-09,1.0265e-22,5.72962e-24,5.20706e-38,4.29156e-15,2.70638e-58,2.70897e-23,1.05359e-13,1.73371e-11,1.64815e-06,4.4259e-28,3.3346e-13,1.01046e-41,9.74893e-31,3.10798e-06,1.8343e-11,2.15783e-54,3.04424e-60,4.2006e-13,1.40347e-14,8.88425e-08,5.31309e-07,None,None,None,None,None,None,None,None,None,None,None;1.14518e-05,2.4253e-06,None,None,None,None;None,None,None,None,None,None,None,None,None,None,None,None,None,None,None,None,None,None,None,None,None,None,None,None,None,None,None,None,None,None,None,None,None,None,None,None,None,None,None,None,None,None,None,None,None,None,None,None,None;None,None,None,None,1.10355e-32,2.63905e-11,2.12912e-07,4.87566e-19,1.67802e-10,1.95657e-49,1.97445e-05,3.06954e-09,3.6373e-09,1.0265e-22,5.72962e-24,5.20706e-38,4.29156e-15,2.70638e-58,2.70897e-23,1.05359e-13,1.73371e-11,1.64815e-06,4.4259e-28,3.3346e-13,1.01046e-41,9.74893e-31,3.10798e-06,1.8343e-11,2.15783e-54,3.04424e-60,4.2006e-13,1.40347e-14,8.88425e-08,5.31309e-07,None,None,None,None,None,None,None,None,None,None,None	None;-0.34 (1.3e-02);-0.82 (8.1e-04);-0.56 (4.4e-02);-0.15 (0.39);0.14 (0.30);1.45 (1.6e-10);-0.25 (0.49)	None;-0.01 (0.96);-0.16 (0.66);-0.16 (0.68);0.04 (0.89);-0.4 (1.5e-03);0.03 (0.95);-0.29 (0.51)	None;-0.88 (1.7e-23);-1.12 (1.5e-11);-0.72 (4.6e-11);0.28 (5.6e-03);-1.33 (1.2e-11);-0.04 (0.81);-0.52 (6.3e-02)	None;0.06 (0.52);-0.13 (0.45);-0.21 (6.1e-02);0.68 (4.1e-13);0.18 (0.36);0.53 (1.8e-04);0.61 (1.7e-02)	BRWD1	BRWD1-AS2	-0.34 (1.3e-02);-0.56 (4.4e-02)	-0.01 (0.96);-0.16 (0.68)	-0.88 (1.7e-23);-0.72 (4.6e-11)	0.06 (0.52);-0.21 (6.1e-02)	HMGN1:NM_004965.7(-0.84,0,85%), (-0.71,0.01,79%), (-0.7,0.13,67%);HMGN1:NM_004965.7(-0.84,0,85%), (-0.71,0.01,79%), (-0.7,0.13,67%)	HMGN1:NM_004965.7(-0.84,0,85%), (-0.71,0.01,79%), (-0.7,0.13,67%);HMGN1:NM_004965.7(-0.84,0,85%), (-0.71,0.01,79%), (-0.7,0.13,67%)	BRWD1:NM_033656.4(-0.39,0.08,85%), (-0.48,0.17,79%), (-0.83,0.03,67%);BRWD1:NM_033656.4(-0.39,0.08,85%), (-0.48,0.17,79%), (-0.83,0.03,67%)	BRWD1-AS2:NR_111942.1(-0.3,0.21,85%), (0.55,0.09,79%), (-0.55,0.3,67%);BRWD1-AS2:NR_111942.1(-0.3,0.21,85%), (0.55,0.09,79%), (-0.55,0.3,67%)	BRWD1-AS2:NR_111942.1(-0.3,0.21,85%), (0.55,0.09,79%), (-0.55,0.3,67%);BRWD1-AS2:NR_111942.1(-0.3,0.21,85%), (0.55,0.09,79%), (-0.55,0.3,67%)	-0.15 (0.39),-0.15 (0.39),-0.34 (1.3e-02),-0.56 (4.4e-02),-0.56 (4.4e-02);-0.15 (0.39),-0.15 (0.39),-0.34 (1.3e-02),-0.56 (4.4e-02),-0.56 (4.4e-02)	0.04 (0.89),0.04 (0.89),-0.01 (0.96),-0.16 (0.68),-0.16 (0.68);0.04 (0.89),0.04 (0.89),-0.01 (0.96),-0.16 (0.68),-0.16 (0.68)	0.28 (5.6e-03),0.28 (5.6e-03),-0.88 (1.7e-23),-0.72 (4.6e-11),-0.72 (4.6e-11);0.28 (5.6e-03),0.28 (5.6e-03),-0.88 (1.7e-23),-0.72 (4.6e-11),-0.72 (4.6e-11)	0.68 (4.1e-13),0.68 (4.1e-13),0.06 (0.52),-0.21 (6.1e-02),-0.21 (6.1e-02);0.68 (4.1e-13),0.68 (4.1e-13),0.06 (0.52),-0.21 (6.1e-02),-0.21 (6.1e-02)	21_39314595_C_A;21_39314595_C_G;21_39314595_C_T	TssA;TssAFlnk;TssBiv	ADRL.GLND.FET,BRST.MYO,ESC.H1,ESC.H9,ESC.HUES64,ESC.I3,ESC.WA7,ESDR.CD184.ENDO,ESDR.CD56.ECTO,ESDR.CD56.MESO,ESDR.H1.BMP4.MESO,ESDR.H1.MSC,ESDR.H1.NEUR.PROG,ESDR.H9.NEUR,FAT.ADIP.DR.MSC,GI.CLN.MUC,GI.CLN.SIG,GI.CLN.SM.MUS,GI.DUO.SM.MUS,GI.L.INT.FET,GI.RECT.SM.MUS,GI.S.INT.FET,GI.STMC.FET,GI.STMC.GAST,GI.STMC.MUC,GI.STMC.MUS,HRT.ATR.R,HRT.VENT.L,IPSC.15b,IPSC.20B,IPSC.DF.6.9,LNG,LNG.A549.ETOH002.CNCR,LNG.NHLF,MUS.HSMM,MUS.PSOAS,OVRY,PANC.ISLT,SKIN.PEN.FRSK.MEL.01,SPLN,STRM.MRW.MSC,VAS.AOR;BLD.CD14.MONO,BLD.CD14.PC,BLD.CD15.PC,BLD.CD19.CPC,BLD.CD19.PPC,BLD.CD3.CPC,BLD.CD3.PPC,BLD.CD34.CC,BLD.CD34.PC,BLD.CD4.CD25.CD127M.TREGPC,BLD.CD4.CD25I.CD127.TMEMPC,BLD.CD4.CD25M.CD45RA.NPC,BLD.CD4.CD25M.CD45RO.MPC,BLD.CD4.CD25M.IL17M.PL.TPC,BLD.CD4.CD25M.IL17P.PL.TPC,BLD.CD4.CD25M.TPC,BLD.CD4.MPC,BLD.CD4.NPC,BLD.CD56.PC,BLD.CD8.MPC,BLD.CD8.NPC,BLD.DND41.CNCR,BLD.GM12878,BLD.K562.CNCR,BLD.MOB.CD34.PC.F,BLD.MOB.CD34.PC.M,BLD.PER.MONUC.PC,BONE.OSTEO,BRN.ANG.GYR,BRN.ANT.CAUD,BRN.CING.GYR,BRN.CRTX.DR.NRSPHR,BRN.DL.PRFRNTL.CRTX,BRN.FET.F,BRN.FET.M,BRN.GANGEM.DR.NRSPHR,BRN.GRM.MTRX,BRN.HIPP.MID,BRN.INF.TMP,BRN.NHA,BRN.SUB.NIG,BRST.HMEC,BRST.HMEC.35,CRVX.HELAS3.CNCR,ESC.4STAR,ESC.HUES48,ESC.HUES6,ESDR.H1.BMP4.TROP,ESDR.H9.NEUR.PROG,FAT.ADIP.NUC,FAT.MSC.DR.ADIP,GI.DUO.MUC,GI.ESO,GI.RECT.MUC.29,GI.RECT.MUC.31,GI.S.INT,HRT.FET,HRT.VNT.R,IPSC.18,KID.FET,LIV.ADLT,LNG.FET,LNG.IMR90,MUS.HSMMT,MUS.LEG.FET,MUS.SAT,MUS.SKLT.F,MUS.SKLT.M,MUS.TRNK.FET,PANC,PLCNT.AMN,PLCNT.FET,SKIN.NHDFAD,SKIN.NHEK,SKIN.PEN.FRSK.FIB.01,SKIN.PEN.FRSK.FIB.02,SKIN.PEN.FRSK.KER.02,SKIN.PEN.FRSK.KER.03,SKIN.PEN.FRSK.MEL.03,STRM.CHON.MRW.DR.MSC,THYM,THYM.FET,VAS.HUVEC;LIV.HEPG2.CNCR	Digestive,ES-deriv,ESC,Epithelial,Heart,Lung,Mesench,Muscle,Other,iPSC;Adipose,Blood,Bone,Brain,Cervix,Digestive,ES-deriv,ESC,Epithelial,Heart,Liver,Lung,Mesench,Muscle,Myosat,Neurosph,Other,Skin,Thymus,iPSC;Liver	21_39314595_C_T	intron_variant	VEP	None	0	-670	BRWD1-AS1	None,None,None	nan
6	33028708	33030526	chr6:33029599	Intergenic	33030100	rs9277024	0.9547	1.016	0.02664	0.1333	0.016207	No	0	1	1	0	-501	0.39 (0.18)	-0.9 (2.9e-04)	NA	NA	06_33030100_T_A;06_33030100_T_C;06_33030100_T_G	CTCF;MTA3;NFIC;POLR2A;POU2F2;RAD21;SMC3;TCF12;TCF3;ZEB1	GM12878,GM12891,GM12892,GM19238,GM19239,GM19240,H1-hESC;GM12878;GM12878,GM12891,GM12892,GM15510,GM18505,GM18526,GM18951,GM19099,GM19193,Raji;GM12891;GM12878,H1-hESC	Blood,ESC;Blood											06_33030100_T_A;06_33030100_T_C;06_33030100_T_G	;BRD2;COL11A2;HLA-DMA;HLA-DMB;HLA-DOA;HLA-DPA1;HLA-DPB1;HLA-DPB2;LOC100294145;PSMB8;RPL32P1	Anchor to anchor;Within loop,Within loop,Within loop,Within loop,Within loop,Within loop,Within loop,Within loop,Within loop,Within loop,Within loop,Within loop,Within loop,Within loop,Within loop,Within loop,Within loop;Within loop,Within loop,Within loop,Within loop;Within loop,Within loop,Within loop,Within loop,Within loop,Within loop,Within loop,Within loop;Within loop,Within loop,Within loop,Within loop,Within loop,Within loop,Within loop;Within loop,Within loop,Within loop,Within loop,Within loop,Within loop,Within loop,Within loop,Within loop,Within loop,Within loop,Within loop,Within loop,Within loop,Within loop,Within loop,Within loop,Within loop,Within loop,Within loop,Within loop,Within loop,Within loop,Within loop,Within loop,Within loop,Within loop,Within loop,Within loop,Within loop,Within loop,Within loop,Within loop,Within loop,Within loop,Within loop,Within loop,Within loop,Within loop,Within loop,Within loop,Within loop,Within loop,Within loop,Within loop,Within loop,Within loop,Within loop;Within loop,Within loop,Within loop,Within loop,Within loop,Within loop,Within loop,Within loop,Within loop,Within loop,Within loop,Within loop,Within loop,Within loop,Within loop,Within loop,Within loop,Within loop,Within loop,Within loop,Within loop,Within loop,Within loop,Within loop,Within loop,Within loop,Within loop,Within loop,Within loop,Within loop,Within loop,Within loop,Within loop,Within loop,Within loop,Within loop,Within loop,Within loop,Within loop,Within loop,Within loop,Within loop,Within loop,Within loop,Within loop,Within loop,Within loop,Within loop,Within loop,Within loop,Within loop,Within loop,Within loop,Within loop,Within loop,Within loop,Within loop,Within loop,Within loop,Within loop,Within loop,Within loop,Within loop,Within loop,Within loop,Within loop,Within loop,Within loop,Within loop,Within loop,Within loop,Within loop,Within loop,Within loop,Within loop,Within loop;eqtl,Within loop,Within loop,Within loop,Within loop,Within loop,Within loop,Within loop,Within loop,Within loop,Within loop,Within loop,Within loop,Within loop,Within loop,Within loop,Within loop,Within loop,Within loop,Within loop,Within loop,Within loop,Within loop,Within loop,Within loop,Within loop,Within loop,Within loop,Within loop,Within loop,Within loop,Within loop,Within loop,Within loop,Within loop,Within loop,Within loop,Within loop,Within loop,Within loop,Within loop,Within loop,Within loop,Within loop,Within loop,Within loop,Within loop,Within loop,Within loop,Within loop,Within loop,Within loop,Within loop,Within loop,Within loop,Within loop,Within loop,Within loop,Within loop,Within loop,Within loop,Within loop,Within loop,Within loop,Within loop,Within loop,Within loop,Within loop,Within loop,Within loop,Within loop,Within loop,Within loop,Within loop,Within loop,Within loop,Within loop;Within loop,Within loop,Within loop,Within loop,Within loop,Within loop,Within loop,Within loop,Within loop,Within loop,Within loop,Within loop,Within loop,Within loop,Within loop,Within loop,Within loop,Within loop,Within loop,Within loop,Within loop,Within loop,Within loop,Within loop,Within loop,Within loop,Within loop,Within loop,Within loop,Within loop,Within loop,Within loop,Within loop,Within loop,Within loop,Within loop,Within loop,Within loop,Within loop,Within loop,Within loop,Within loop,Within loop,Within loop;Within loop,Within loop,Within loop;eqtl	HAP1_DKO;KBM7,Bladder,Lung,Spleen,Psoas,Bladder,GM12878,H1-TRO,Adrenal,Spleen,Liver,Aorta,Pancreas,K562,Pancreas,Cortex_DLPFC,Aorta;Caki2,T47D,PANC1,G401;KBM7,Bladder,Lung,GM12878,Spleen,Liver,Aorta,K562;KBM7,Bladder,Lung,GM12878,Liver,Aorta,K562;HCT116-untreated,RPMI7951,KBM7,GM12878,HCT116-untreated,Aorta,HAP1,Astrocyte,Bladder,Lung,VentricleLeft,GM12878,Spleen,Psoas,Bladder,Caki2,SKMEL5,HAP1_SCC4_KO,HAP1_DKO,Spleen,Pancreas,Cortex_DLPFC,Epidermal_Keratinocyte_day0,Thymus,Liver,G401,Liver,HAP1_DKO,Ventricle_Right,GM12878,H1-TRO,Adrenal,Spleen,Liver,Aorta,Pancreas,Bladder,SKMEL5,K562,Epidermal_Keratinocyte_day3,Pancreas,K562,Cortex_DLPFC,Adrenal,HAP1_DKO,Spleen,Cortex_DLPFC,Aorta;Hippocampus,T47D,HCT116-untreated,RPMI7951,KBM7,GM12878,HCT116-untreated,Aorta,HAP1,Astrocyte,KBM7,IMR90,HMEC,THP1_PMA,THP1,HepG2,Caki2,Bladder,Lung,VentricleLeft,GM12878,Epidermal_Keratinocyte_day6,A549,Spleen,Psoas,Bladder,NHEK,Caki2,SKMEL5,HAP1_SCC4_KO,HAP1_DKO,KBM7,PANC1,HepG2,H1-MES,RPMI7951,Caki2,Spleen,Pancreas,Cortex_DLPFC,Epidermal_Keratinocyte_day0,Thymus,Liver,G401,VentricleLeft,H1-NPC,Liver,HAP1_DKO,Ventricle_Right,GM12878,H1-TRO,Adrenal,Spleen,Liver,Aorta,Pancreas,Bladder,SKMEL5,T47D,PANC1,G401,K562,Ventricle_Right,HAP1_WAPL_KO,Epidermal_Keratinocyte_day3,Pancreas,K562,Cortex_DLPFC,Cortex_DLPFC,Adrenal,HAP1_DKO,NCIH460,G401,Spleen,Cortex_DLPFC,Aorta;Pancreas,Hippocampus,T47D,HCT116-untreated,RPMI7951,KBM7,GM12878,HCT116-untreated,Aorta,HAP1,Astrocyte,KBM7,IMR90,HMEC,THP1_PMA,THP1,HepG2,Caki2,Bladder,Lung,VentricleLeft,GM12878,Epidermal_Keratinocyte_day6,A549,Spleen,Psoas,Bladder,NHEK,Caki2,SKMEL5,HAP1_SCC4_KO,HAP1_DKO,KBM7,PANC1,HepG2,H1-MES,RPMI7951,Caki2,Spleen,Pancreas,Cortex_DLPFC,Epidermal_Keratinocyte_day0,Thymus,Liver,G401,VentricleLeft,H1-NPC,Liver,HAP1_DKO,Ventricle_Right,GM12878,H1-TRO,Adrenal,Spleen,Liver,Aorta,Pancreas,Bladder,SKMEL5,T47D,PANC1,G401,K562,Ventricle_Right,HAP1_WAPL_KO,Epidermal_Keratinocyte_day3,Pancreas,K562,Cortex_DLPFC,Cortex_DLPFC,Adrenal,HAP1_DKO,NCIH460,G401,Spleen,Cortex_DLPFC,Aorta;Hippocampus,T47D,HCT116-untreated,RPMI7951,HCT116-untreated,Aorta,HAP1,Astrocyte,KBM7,IMR90,HMEC,THP1_PMA,THP1,HepG2,Caki2,Bladder,GM12878,Epidermal_Keratinocyte_day6,A549,NHEK,Caki2,SKMEL5,HAP1_DKO,VentricleLeft,H1-NPC,Liver,HAP1_DKO,H1-TRO,Spleen,Pancreas,Bladder,T47D,PANC1,G401,Ventricle_Right,HAP1_WAPL_KO,Epidermal_Keratinocyte_day3,K562,Cortex_DLPFC,Cortex_DLPFC,Adrenal,HAP1_DKO,Spleen,Cortex_DLPFC;KBM7,GM12878,K562;Artery Aorta;Adipose Subcutaneous	True;True,True,True,True,True,True,True,True,True,True,True,True,True,True,True,True,True;True,True,True,True;True,True,True,True,True,True,True,True;True,True,True,True,True,True,True;True,True,True,True,True,True,True,True,True,True,True,True,True,True,True,True,True,True,True,True,True,True,True,True,True,True,True,True,True,True,True,True,True,True,True,True,True,True,True,True,True,True,True,True,True,True,True,True;True,True,True,True,True,True,True,True,True,True,True,True,True,True,True,True,True,True,True,True,True,True,True,True,True,True,True,True,True,True,True,True,True,True,True,True,True,True,True,True,True,True,True,True,True,True,True,True,True,True,True,True,True,True,True,True,True,True,True,True,True,True,True,True,True,True,True,True,True,True,True,True,True,True,True,True;True,True,True,True,True,True,True,True,True,True,True,True,True,True,True,True,True,True,True,True,True,True,True,True,True,True,True,True,True,True,True,True,True,True,True,True,True,True,True,True,True,True,True,True,True,True,True,True,True,True,True,True,True,True,True,True,True,True,True,True,True,True,True,True,True,True,True,True,True,True,True,True,True,True,True,True,True;True,True,True,True,True,True,True,True,True,True,True,True,True,True,True,True,True,True,True,True,True,True,True,True,True,True,True,True,True,True,True,True,True,True,True,True,True,True,True,True,True,True,True,True;True,True,True	nan;nan,nan,nan,nan,nan,nan,nan,nan,nan,nan,nan,nan,nan,nan,nan,nan,nan;nan,nan,nan,nan;nan,nan,nan,nan,nan,nan,nan,nan;nan,nan,nan,nan,nan,nan,nan;nan,nan,nan,nan,nan,nan,nan,nan,nan,nan,nan,nan,nan,nan,nan,nan,nan,nan,nan,nan,nan,nan,nan,nan,nan,nan,nan,nan,nan,nan,nan,nan,nan,nan,nan,nan,nan,nan,nan,nan,nan,nan,nan,nan,nan,nan,nan,nan;nan,nan,nan,nan,nan,nan,nan,nan,nan,nan,nan,nan,nan,nan,nan,nan,nan,nan,nan,nan,nan,nan,nan,nan,nan,nan,nan,nan,nan,nan,nan,nan,nan,nan,nan,nan,nan,nan,nan,nan,nan,nan,nan,nan,nan,nan,nan,nan,nan,nan,nan,nan,nan,nan,nan,nan,nan,nan,nan,nan,nan,nan,nan,nan,nan,nan,nan,nan,nan,nan,nan,nan,nan,nan,nan,nan;nan,nan,nan,nan,nan,nan,nan,nan,nan,nan,nan,nan,nan,nan,nan,nan,nan,nan,nan,nan,nan,nan,nan,nan,nan,nan,nan,nan,nan,nan,nan,nan,nan,nan,nan,nan,nan,nan,nan,nan,nan,nan,nan,nan,nan,nan,nan,nan,nan,nan,nan,nan,nan,nan,nan,nan,nan,nan,nan,nan,nan,nan,nan,nan,nan,nan,nan,nan,nan,nan,nan,nan,nan,nan,nan,nan,nan;nan,nan,nan,nan,nan,nan,nan,nan,nan,nan,nan,nan,nan,nan,nan,nan,nan,nan,nan,nan,nan,nan,nan,nan,nan,nan,nan,nan,nan,nan,nan,nan,nan,nan,nan,nan,nan,nan,nan,nan,nan,nan,nan,nan;nan,nan,nan	nan;nan,nan,nan,nan,nan,nan,nan,nan,nan,nan,nan,nan,nan,nan,nan,nan,nan;nan,nan,nan,nan;nan,nan,nan,nan,nan,nan,nan,nan;nan,nan,nan,nan,nan,nan,nan;nan,nan,nan,nan,nan,nan,nan,nan,nan,nan,nan,nan,nan,nan,nan,nan,nan,nan,nan,nan,nan,nan,nan,nan,nan,nan,nan,nan,nan,nan,nan,nan,nan,nan,nan,nan,nan,nan,nan,nan,nan,nan,nan,nan,nan,nan,nan,nan;nan,nan,nan,nan,nan,nan,nan,nan,nan,nan,nan,nan,nan,nan,nan,nan,nan,nan,nan,nan,nan,nan,nan,nan,nan,nan,nan,nan,nan,nan,nan,nan,nan,nan,nan,nan,nan,nan,nan,nan,nan,nan,nan,nan,nan,nan,nan,nan,nan,nan,nan,nan,nan,nan,nan,nan,nan,nan,nan,nan,nan,nan,nan,nan,nan,nan,nan,nan,nan,nan,nan,nan,nan,nan,nan,nan;nan,nan,nan,nan,nan,nan,nan,nan,nan,nan,nan,nan,nan,nan,nan,nan,nan,nan,nan,nan,nan,nan,nan,nan,nan,nan,nan,nan,nan,nan,nan,nan,nan,nan,nan,nan,nan,nan,nan,nan,nan,nan,nan,nan,nan,nan,nan,nan,nan,nan,nan,nan,nan,nan,nan,nan,nan,nan,nan,nan,nan,nan,nan,nan,nan,nan,nan,nan,nan,nan,nan,nan,nan,nan,nan,nan,nan;nan,nan,nan,nan,nan,nan,nan,nan,nan,nan,nan,nan,nan,nan,nan,nan,nan,nan,nan,nan,nan,nan,nan,nan,nan,nan,nan,nan,nan,nan,nan,nan,nan,nan,nan,nan,nan,nan,nan,nan,nan,nan,nan,nan;nan,nan,nan	None;None,None,None,None,None,None,None,None,None,None,None,None,None,None,None,None,None;None,None,None,None;None,None,None,None,None,None,None,None;None,None,None,None,None,None,None;None,None,None,None,None,None,None,None,None,None,None,None,None,None,None,None,None,None,None,None,None,None,None,None,None,None,None,None,None,None,None,None,None,None,None,None,None,None,None,None,None,None,None,None,None,None,None,None;None,None,None,None,None,None,None,None,None,None,None,None,None,None,None,None,None,None,None,None,None,None,None,None,None,None,None,None,None,None,None,None,None,None,None,None,None,None,None,None,None,None,None,None,None,None,None,None,None,None,None,None,None,None,None,None,None,None,None,None,None,None,None,None,None,None,None,None,None,None,None,None,None,None,None,None;3.39793e-08,None,None,None,None,None,None,None,None,None,None,None,None,None,None,None,None,None,None,None,None,None,None,None,None,None,None,None,None,None,None,None,None,None,None,None,None,None,None,None,None,None,None,None,None,None,None,None,None,None,None,None,None,None,None,None,None,None,None,None,None,None,None,None,None,None,None,None,None,None,None,None,None,None,None,None,None;None,None,None,None,None,None,None,None,None,None,None,None,None,None,None,None,None,None,None,None,None,None,None,None,None,None,None,None,None,None,None,None,None,None,None,None,None,None,None,None,None,None,None,None;None,None,None;1.51669e-05;2.42973e-05	None;0.13 (8.7e-02);-1.43 (0.43);0.28 (0.27);1.3 (1.1e-07);0.69 (3.1e-02);0.09 (0.69);1.67 (3.6e-28);-0.51 (0.46);-2.61 (1.2e-10);-0.99 (5.1e-08)	None;-0.48 (2.4e-11);0.59 (None);0.12 (0.75);0.24 (0.51);-0.49 (0.22);-1.14 (7.9e-10);0.03 (0.91);-1.32 (6.0e-02);-0.09 (0.90);-0.25 (0.29)	None;-0.27 (4.4e-10);-0.97 (4.2e-02);-0.74 (0.10);-0.93 (2.7e-03);-0.52 (8.5e-05);-1.14 (2.3e-34)	None;-0.39 (1.5e-19);-0.74 (0.12);-0.45 (0.33);-0.23 (0.49);0.48 (1.6e-04);-0.87 (1.1e-20)	HLA-DOA	HLA-DPA1	0.69 (3.1e-02);0.09 (0.69)	-0.49 (0.22);-1.14 (7.9e-10)	NA;NA	NA;NA	HLA-DPA1:NM_001242524.2(0.98,0,41%), (0.19,0.81,34%), (0.92,0.08,40%);HLA-DPA1:NM_001242524.2(0.98,0,41%), (0.19,0.81,34%), (0.92,0.08,40%);HLA-DPA1:NM_001242524.2(0.98,0,41%), (0.19,0.81,34%), (0.92,0.08,40%);HLA-DPA1:NM_001242524.2(0.98,0,41%), (0.19,0.81,34%), (0.92,0.08,40%);HLA-DPA1:NM_001242524.2(0.98,0,41%), (0.19,0.81,34%), (0.92,0.08,40%);HLA-DPA1:NM_001242524.2(0.98,0,41%), (0.19,0.81,34%), (0.92,0.08,40%)	TSBP1:NM_006781.5(-0.16,0.74,33%), (0.8,0.09,31%), (-0.23,0.88,27%);TSBP1:NM_006781.5(-0.16,0.74,33%), (0.8,0.09,31%), (-0.23,0.88,27%);TSBP1:NM_006781.5(-0.16,0.74,33%), (0.8,0.09,31%), (-0.23,0.88,27%);TSBP1:NM_006781.5(-0.16,0.74,33%), (0.8,0.09,31%), (-0.23,0.88,27%);TSBP1:NM_006781.5(-0.16,0.74,33%), (0.8,0.09,31%), (-0.23,0.88,27%);TSBP1:NM_006781.5(-0.16,0.74,33%), (0.8,0.09,31%), (-0.23,0.88,27%)	WDR46:NM_005452.6(-0.74,0.01,41%), (0.49,0.41,34%), (-0.98,0.02,40%);WDR46:NM_005452.6(-0.74,0.01,41%), (0.49,0.41,34%), (-0.98,0.02,40%);WDR46:NM_005452.6(-0.74,0.01,41%), (0.49,0.41,34%), (-0.98,0.02,40%);WDR46:NM_005452.6(-0.74,0.01,41%), (0.49,0.41,34%), (-0.98,0.02,40%);WDR46:NM_005452.6(-0.74,0.01,41%), (0.49,0.41,34%), (-0.98,0.02,40%);WDR46:NM_005452.6(-0.74,0.01,41%), (0.49,0.41,34%), (-0.98,0.02,40%)	HLA-DOA:NM_002119.4(0.98,0,21%), (NA,NA,NA%), (0.77,0.25,40%);HLA-DOA:NM_002119.4(0.98,0,21%), (NA,NA,NA%), (0.77,0.25,40%);HLA-DOA:NM_002119.4(0.98,0,21%), (NA,NA,NA%), (0.77,0.25,40%);HLA-DOA:NM_002119.4(0.98,0,21%), (NA,NA,NA%), (0.77,0.25,40%);HLA-DOA:NM_002119.4(0.98,0,21%), (NA,NA,NA%), (0.77,0.25,40%);HLA-DOA:NM_002119.4(0.98,0,21%), (NA,NA,NA%), (0.77,0.25,40%)	HLA-DOA:NM_002119.4(0.98,0,21%), (NA,NA,NA%), (0.77,0.25,40%);HLA-DOA:NM_002119.4(0.98,0,21%), (NA,NA,NA%), (0.77,0.25,40%);HLA-DOA:NM_002119.4(0.98,0,21%), (NA,NA,NA%), (0.77,0.25,40%);HLA-DOA:NM_002119.4(0.98,0,21%), (NA,NA,NA%), (0.77,0.25,40%);HLA-DOA:NM_002119.4(0.98,0,21%), (NA,NA,NA%), (0.77,0.25,40%);HLA-DOA:NM_002119.4(0.98,0,21%), (NA,NA,NA%), (0.77,0.25,40%)	0.09 (0.69),NA,-0.96 (6.4e-06),0.69 (3.1e-02),0.69 (3.1e-02);0.09 (0.69),NA,-0.96 (6.4e-06),0.69 (3.1e-02),0.69 (3.1e-02);0.09 (0.69),NA,-0.96 (6.4e-06),0.69 (3.1e-02),0.69 (3.1e-02);0.09 (0.69),NA,-0.96 (6.4e-06),0.69 (3.1e-02),0.69 (3.1e-02);0.09 (0.69),NA,-0.96 (6.4e-06),0.69 (3.1e-02),0.69 (3.1e-02);0.09 (0.69),NA,-0.96 (6.4e-06),0.69 (3.1e-02),0.69 (3.1e-02)	-1.14 (7.9e-10),NA,0.12 (0.71),-0.49 (0.22),-0.49 (0.22);-1.14 (7.9e-10),NA,0.12 (0.71),-0.49 (0.22),-0.49 (0.22);-1.14 (7.9e-10),NA,0.12 (0.71),-0.49 (0.22),-0.49 (0.22);-1.14 (7.9e-10),NA,0.12 (0.71),-0.49 (0.22),-0.49 (0.22);-1.14 (7.9e-10),NA,0.12 (0.71),-0.49 (0.22),-0.49 (0.22);-1.14 (7.9e-10),NA,0.12 (0.71),-0.49 (0.22),-0.49 (0.22)	NA,NA,-0.7 (3.1e-16),NA,NA;NA,NA,-0.7 (3.1e-16),NA,NA;NA,NA,-0.7 (3.1e-16),NA,NA;NA,NA,-0.7 (3.1e-16),NA,NA;NA,NA,-0.7 (3.1e-16),NA,NA;NA,NA,-0.7 (3.1e-16),NA,NA	NA,NA,-0.59 (4.7e-12),NA,NA;NA,NA,-0.59 (4.7e-12),NA,NA;NA,NA,-0.59 (4.7e-12),NA,NA;NA,NA,-0.59 (4.7e-12),NA,NA;NA,NA,-0.59 (4.7e-12),NA,NA;NA,NA,-0.59 (4.7e-12),NA,NA	06_33030100_T_A;06_33030100_T_C;06_33030100_T_G	Enh;EnhBiv;TssA;TssAFlnk	BLD.CD14.PC,BLD.CD34.CC,BLD.CD34.PC,BLD.CD56.PC,BLD.MOB.CD34.PC.F,FAT.ADIP.NUC,HRT.VENT.L,LNG,SPLN,THYM.FET;BLD.CD3.PPC;SKIN.PEN.FRSK.MEL.01;BLD.CD14.MONO,BLD.CD19.CPC,BLD.CD19.PPC,BLD.GM12878,BLD.MOB.CD34.PC.M	Adipose,Blood,Heart,Lung,Other,Thymus;Blood;Epithelial
2	203328312	203329565	chr2:203328870;chr2:203328393	LIET Gene TSS Intergenic;Gene TSS Bid	203328965	rs62183937	1.05	0.9721	0.0782	0.05455	0.0162813	No	0	0	0	0	-95;-572	-1.12 (6.1e-04);NA	-0.7 (3.6e-02);NA	-0.72 (2.5e-04);NA	-0.53 (1.1e-02);NA																																	ABI2:NM_005759.7(0.3,0.2,87%), (0.19,0.65,83%), (0.21,0.76,67%)	ICOS:NM_012092.4(-0.22,0.61,38%), (-0.66,0.5,17%), (0.07,0.93,67%)	RAPH1:NM_203365.4(0.11,0.7,87%), (-0.05,0.92,83%), (-0.83,0.05,67%)	ABI2:NM_005759.7(0.3,0.2,87%), (0.19,0.65,83%), (0.21,0.76,67%)	CYP20A1:NM_177538.3(0.24,0.33,87%), (0.19,0.64,83%), (-0.68,0.16,67%)	-0.43 (1.2e-06),-1.15 (0.27),0.59 (2.2e-13),-0.43 (1.2e-06),0.46 (6.9e-07)	-0.05 (0.71),-0.79 (None),-0.05 (0.69),-0.05 (0.71),-0.05 (0.71)	-0.17 (3.1e-03),NA,0.25 (2.7e-06),-0.17 (3.1e-03),-0.0 (0.99)	0.46 (5.9e-18),NA,0.27 (2.1e-07),0.46 (5.9e-18),-0.05 (0.49)
17	40535446	40538223	chr17:40536938	Intergenic	40537664	rs9944512	0.9683	0.9802	0.09243	0.04596	0.0164117	Yes	1	0	1	0	-726	-0.69 (0.13)	-0.69 (0.10)	1.01 (1.4e-04)	-0.92 (1.3e-03)															17_40537664_A_C;17_40537664_A_G;17_40537664_A_T	;CCR7;CSF3;GJD3;IGFBP4;KRT222;KRT24;RARA;RP11-458J1.1;SMARCE1;TNS4;TOP2A	Anchor to anchor,Anchor to anchor,Anchor to anchor,Anchor to anchor,Anchor to anchor;eqtl,Within loop,Within loop,Within loop,Within loop,Within loop,Within loop,Within loop,Within loop,Within loop,Within loop,Within loop,Within loop,Within loop,Within loop;Anchor to anchor;Within loop,Within loop,Within loop,Within loop,Within loop,Within loop,Within loop,Within loop,Within loop,Within loop,Within loop,Within loop,Within loop,Within loop,Within loop,Within loop;Within loop,Within loop,Within loop,Within loop,Within loop,Within loop,Within loop,Within loop,Within loop,Within loop,Within loop,Within loop,Within loop,Within loop,Within loop,Within loop,Within loop,Within loop,Within loop,Within loop,Within loop,Within loop,Within loop,Within loop,Within loop,Within loop,Within loop,Within loop,Within loop,Within loop,Within loop,Within loop,Within loop,Within loop,Within loop,Within loop,Within loop,Within loop,Within loop,Within loop,Within loop,Within loop,Within loop,Within loop,Within loop,Within loop,Within loop,Within loop,Within loop,Within loop,Within loop,Within loop,Within loop,Within loop,Within loop,Within loop,Within loop,Within loop,Within loop,Within loop,Within loop,Within loop;Within loop;Within loop,Anchor to anchor,Anchor to anchor,Anchor to anchor,Anchor to anchor,Anchor to anchor;eqtl;eqtl,eqtl,eqtl,eqtl,eqtl,eqtl,Within loop;Within loop,Within loop,Within loop,Within loop,Within loop,Within loop,Within loop,Within loop,Within loop,Within loop,Within loop,Within loop,Within loop,Within loop,Within loop,Within loop,Within loop,Within loop,Within loop,Within loop,Within loop,Within loop,Within loop,Within loop,Within loop,Within loop,Within loop,Within loop,Within loop,Within loop,Within loop,Within loop,Within loop,Within loop,Within loop,Within loop,Within loop,Within loop,Within loop,Within loop,Within loop,Within loop,Within loop,Within loop,Within loop,Within loop,Within loop,Within loop,Within loop,Within loop,Within loop,Within loop,Within loop,Within loop,Within loop,Within loop,Within loop,Within loop,Within loop,Within loop,Within loop,Within loop,Within loop,Within loop,Within loop,Within loop,Within loop,Within loop,Within loop,Within loop;Within loop,Within loop,Within loop,Within loop,Within loop,Within loop,Within loop,Within loop,Within loop,Within loop,Within loop,Within loop,Within loop,Within loop,Within loop,Within loop,Within loop,Within loop,Within loop,Within loop,Within loop,Within loop,Within loop,Within loop,Within loop,Within loop,Within loop,Within loop,Within loop,Within loop,Within loop,Within loop,Within loop,Within loop	THP1,THP1_PMA,HAP1_DKO,H1-NPC,Caki2;Cells Cultured fibroblasts,Spleen,Lung,T47D,PANC1,SKMEL5,Adrenal,NHEK,T47D,NHEK,Pancreas,HMEC,RPMI7951,Lung,A549;HCT116-untreated;HUVEC,HAP1_SCC4_KO,Caki2,GM12878,Bowel_Small,HCT116-untreated,THP1_PMA,THP1,HAP1,HAP1_DKO,HepG2,KBM7,IMR90,HAP1_WAPL_KO,K562,PANC1;HUVEC,HAP1_SCC4_KO,Caki2,KBM7,THP1_PMA,HAP1_DKO,NCIH460,Pancreas,Thymus,HAP1_WAPL_KO,HAP1,H1-TRO,H1-NPC,NHEK,RPMI7951,K562,Pancreas,Bladder,THP1,Liver,HAP1_WAPL_KO,HepG2,G401,Caki2,H1-MES,Spleen,IMR90,PANC1,Caki2,GM12878,T47D,SKMEL5,Adrenal,GM12878,Bowel_Small,HCT116-untreated,THP1_PMA,THP1,HAP1,HAP1_DKO,HepG2,KBM7,IMR90,HAP1_WAPL_KO,KBM7,T47D,NHEK,Bowel_Small,HAP1_SCC4_KO,H1-ESC,K562,Hippocampus,Ventricle_Right,Lung,HCT116-untreated,HUVEC,Astrocyte,PANC1,HCT116-untreated,HMEC,Lung,PANC1;T47D;PANC1,GM12878,Bowel_Small,Bladder,THP1,Liver;Esophagus Mucosa;Adipose Subcutaneous,Artery Tibial,Cells Cultured fibroblasts,Esophagus Gastroesophageal Junction,Lung,Skin Sun Exposed Lower leg,T47D;HUVEC,HAP1_SCC4_KO,Caki2,KBM7,THP1_PMA,HAP1_DKO,NCIH460,Pancreas,Thymus,HAP1_WAPL_KO,HAP1,H1-TRO,H1-NPC,NHEK,RPMI7951,K562,Pancreas,Bladder,THP1,Liver,HAP1_WAPL_KO,HepG2,G401,Caki2,H1-MES,Spleen,IMR90,PANC1,Caki2,Lung,GM12878,T47D,PANC1,SKMEL5,Adrenal,NHEK,GM12878,Bowel_Small,HCT116-untreated,THP1_PMA,THP1,HAP1,HAP1_DKO,HepG2,KBM7,IMR90,HAP1_WAPL_KO,T47D,SKMEL5,KBM7,T47D,Aorta,NHEK,Bowel_Small,HAP1_SCC4_KO,H1-ESC,K562,Hippocampus,Ventricle_Right,Lung,HCT116-untreated,HUVEC,Astrocyte,PANC1,HCT116-untreated,HMEC,RPMI7951,Lung,A549,PANC1;HUVEC,HAP1_SCC4_KO,Caki2,Pancreas,Thymus,HAP1_WAPL_KO,HAP1,H1-TRO,H1-NPC,NHEK,Spleen,IMR90,PANC1,Caki2,GM12878,SKMEL5,Adrenal,GM12878,Bowel_Small,HCT116-untreated,THP1_PMA,THP1,HAP1,HAP1_DKO,HepG2,KBM7,IMR90,HAP1_WAPL_KO,KBM7,T47D,K562,Hippocampus,PANC1,HCT116-untreated	True,True,True,True,True;True,True,True,True,True,True,True,True,True,True,True,True,True,True,True;True;True,True,True,True,True,True,True,True,True,True,True,True,True,True,True,True;True,True,True,True,True,True,True,True,True,True,True,True,True,True,True,True,True,True,True,True,True,True,True,True,True,True,True,True,True,True,True,True,True,True,True,True,True,True,True,True,True,True,True,True,True,True,True,True,True,True,True,True,True,True,True,True,True,True,True,True,True,True;True,True,True,True,True,True;True,True,True,True,True,True,True;True,True,True,True,True,True,True,True,True,True,True,True,True,True,True,True,True,True,True,True,True,True,True,True,True,True,True,True,True,True,True,True,True,True,True,True,True,True,True,True,True,True,True,True,True,True,True,True,True,True,True,True,True,True,True,True,True,True,True,True,True,True,True,True,True,True,True,True,True,True;True,True,True,True,True,True,True,True,True,True,True,True,True,True,True,True,True,True,True,True,True,True,True,True,True,True,True,True,True,True,True,True,True,True	nan,nan,nan,nan,nan;nan,nan,nan,nan,nan,nan,nan,nan,nan,nan,nan,nan,nan,nan,nan;nan;nan,nan,nan,nan,nan,nan,nan,nan,nan,nan,nan,nan,nan,nan,nan,nan;nan,nan,nan,nan,nan,nan,nan,nan,nan,nan,nan,nan,nan,nan,nan,nan,nan,nan,nan,nan,nan,nan,nan,nan,nan,nan,nan,nan,nan,nan,nan,nan,nan,nan,nan,nan,nan,nan,nan,nan,nan,nan,nan,nan,nan,nan,nan,nan,nan,nan,nan,nan,nan,nan,nan,nan,nan,nan,nan,nan,nan,nan;nan,nan,nan,nan,nan,nan;nan,nan,nan,nan,nan,nan,nan;nan,nan,nan,nan,nan,nan,nan,nan,nan,nan,nan,nan,nan,nan,nan,nan,nan,nan,nan,nan,nan,nan,nan,nan,nan,nan,nan,nan,nan,nan,nan,nan,nan,nan,nan,nan,nan,nan,nan,nan,nan,nan,nan,nan,nan,nan,nan,nan,nan,nan,nan,nan,nan,nan,nan,nan,nan,nan,nan,nan,nan,nan,nan,nan,nan,nan,nan,nan,nan,nan;nan,nan,nan,nan,nan,nan,nan,nan,nan,nan,nan,nan,nan,nan,nan,nan,nan,nan,nan,nan,nan,nan,nan,nan,nan,nan,nan,nan,nan,nan,nan,nan,nan,nan	nan,nan,nan,nan,nan;nan,nan,nan,nan,nan,nan,nan,nan,nan,nan,nan,nan,nan,nan,nan;nan;nan,nan,nan,nan,nan,nan,nan,nan,nan,nan,nan,nan,nan,nan,nan,nan;nan,nan,nan,nan,nan,nan,nan,nan,nan,nan,nan,nan,nan,nan,nan,nan,nan,nan,nan,nan,nan,nan,nan,nan,nan,nan,nan,nan,nan,nan,nan,nan,nan,nan,nan,nan,nan,nan,nan,nan,nan,nan,nan,nan,nan,nan,nan,nan,nan,nan,nan,nan,nan,nan,nan,nan,nan,nan,nan,nan,nan,nan;nan,nan,nan,nan,nan,nan;nan,nan,nan,nan,nan,nan,nan;nan,nan,nan,nan,nan,nan,nan,nan,nan,nan,nan,nan,nan,nan,nan,nan,nan,nan,nan,nan,nan,nan,nan,nan,nan,nan,nan,nan,nan,nan,nan,nan,nan,nan,nan,nan,nan,nan,nan,nan,nan,nan,nan,nan,nan,nan,nan,nan,nan,nan,nan,nan,nan,nan,nan,nan,nan,nan,nan,nan,nan,nan,nan,nan,nan,nan,nan,nan,nan,nan;nan,nan,nan,nan,nan,nan,nan,nan,nan,nan,nan,nan,nan,nan,nan,nan,nan,nan,nan,nan,nan,nan,nan,nan,nan,nan,nan,nan,nan,nan,nan,nan,nan,nan	None,None,None,None,None;2.10274e-10,None,None,None,None,None,None,None,None,None,None,None,None,None,None;None;None,None,None,None,None,None,None,None,None,None,None,None,None,None,None,None;None,None,None,None,None,None,None,None,None,None,None,None,None,None,None,None,None,None,None,None,None,None,None,None,None,None,None,None,None,None,None,None,None,None,None,None,None,None,None,None,None,None,None,None,None,None,None,None,None,None,None,None,None,None,None,None,None,None,None,None,None,None;None,None,None,None,None,None;0.000152895;3.48707e-05,7.8759e-08,2.14656e-06,1.01002e-05,1.7655e-05,2.93456e-07,None;None,None,None,None,None,None,None,None,None,None,None,None,None,None,None,None,None,None,None,None,None,None,None,None,None,None,None,None,None,None,None,None,None,None,None,None,None,None,None,None,None,None,None,None,None,None,None,None,None,None,None,None,None,None,None,None,None,None,None,None,None,None,None,None,None,None,None,None,None,None;None,None,None,None,None,None,None,None,None,None,None,None,None,None,None,None,None,None,None,None,None,None,None,None,None,None,None,None,None,None,None,None,None,None	None;-0.4 (0.71);-1.12 (4.5e-07);-0.48 (4.0e-03);-1.16 (2.7e-09);-1.43 (3.7e-30);0.36 (1.0e-04);-0.02 (0.80);0.46 (0.15)	None;-1.54 (None);-0.5 (5.7e-02);-0.85 (6.3e-07);0.3 (0.23);-0.26 (0.10);-0.15 (0.20);0.18 (2.7e-02);0.31 (0.45)	None;1.13 (1.2e-02);2.31 (3.1e-02);0.02 (0.94);1.19 (5.7e-126);0.12 (0.15);0.07 (0.38);0.6 (2.2e-15);0.12 (2.5e-02)	None;-0.95 (6.4e-02);-2.2 (0.16);-0.95 (7.9e-05);-0.53 (9.4e-24);-0.79 (3.2e-26);0.54 (3.4e-13);-0.69 (3.2e-18);0.3 (1.2e-08)	LOC107985090	CCR7	NA;-0.4 (0.71)	NA;-1.54 (None)	NA;1.13 (1.2e-02)	NA;-0.95 (6.4e-02)	IGFBP4:NM_001552.3(0.58,0,87%), (0.67,0.01,83%), (0.76,0.07,67%)	IGFBP4:NM_001552.3(0.58,0,87%), (0.67,0.01,83%), (0.76,0.07,67%)	KRT23:NM_015515.5(-0.42,0.04,87%), (-0.09,0.85,83%), (-0.91,0.01,67%)	CCR7:NM_001301716.2(0.33,0.17,77%), (0.23,0.62,69%), (0.47,0.37,67%)	CCR7:NM_001301716.2(0.33,0.17,77%), (0.23,0.62,69%), (0.47,0.37,67%)	-1.16 (2.7e-09),-1.16 (2.7e-09),0.53 (2.5e-11),-0.4 (0.71),-0.4 (0.71)	0.3 (0.23),0.3 (0.23),-0.2 (3.2e-02),-1.54 (None),-1.54 (None)	1.19 (5.7e-126),1.19 (5.7e-126),-0.87 (1.1e-03),1.13 (1.2e-02),1.13 (1.2e-02)	-0.53 (9.4e-24),-0.53 (9.4e-24),-0.4 (0.15),-0.95 (6.4e-02),-0.95 (6.4e-02)	17_40537664_A_C;17_40537664_A_G;17_40537664_A_T	Enh	BLD.CD19.CPC,BLD.CD19.PPC,BLD.CD3.CPC,BLD.CD3.PPC,BLD.CD4.CD25M.CD45RA.NPC,BLD.CD4.CD25M.CD45RO.MPC,BLD.CD4.CD25M.IL17M.PL.TPC,BLD.CD4.CD25M.IL17P.PL.TPC,BLD.CD4.CD25M.TPC,BLD.CD4.MPC,BLD.CD4.NPC,BLD.CD56.PC,BLD.CD8.MPC,BLD.CD8.NPC,BLD.DND41.CNCR,BLD.GM12878,BLD.K562.CNCR,BRN.ANT.CAUD,BRN.CRTX.DR.NRSPHR,BRN.INF.TMP,BRST.HMEC,BRST.HMEC.35,BRST.MYO,FAT.ADIP.NUC,GI.CLN.SM.MUS,GI.DUO.SM.MUS,GI.STMC.FET,GI.STMC.MUS,HRT.FET,HRT.VENT.L,LIV.ADLT,LIV.HEPG2.CNCR,LNG,LNG.A549.ETOH002.CNCR,MUS.LEG.FET,MUS.SKLT.F,MUS.SKLT.M,MUS.TRNK.FET,PLCNT.FET,SKIN.NHDFAD,SKIN.NHEK,SKIN.PEN.FRSK.FIB.01,SKIN.PEN.FRSK.FIB.02,SKIN.PEN.FRSK.KER.02,SKIN.PEN.FRSK.KER.03,SPLN,STRM.CHON.MRW.DR.MSC,THYM,THYM.FET	Adipose,Blood,Brain,Digestive,Epithelial,Heart,Liver,Lung,Mesench,Muscle,Neurosph,Other,Skin,Thymus
3	72347584	72348535	chr3:72348028	Intergenic	72347751	rs9821691	0.9561	1.015	0.02357	0.1492	0.016826	No	0	1	1	0	277	0.98 (0.33)	-0.88 (0.34)	1.5 (1.4e-08)	-1.29 (2.3e-05)	03_72347751_G_A;03_72347751_G_C;03_72347751_G_T	CTCF;EBF1	AG09309,Caco-2,GM12865,GM12873,GM12874,GM12875,GM12878,GM12891,GM19238,Gliobla,H1-hESC,HA-sp,HAc,HBMEC,HEEpiC,HMEC,HPAF,HPF,HRE,HRPEpiC,HUVEC,MCF-7,NHEK,NHLF,Osteobl,SAEC;GM12878	Blood,Blood vessel,Bone,Brain,Breast,Cerebellar,Colon,ESC,Epithelium,Lung,Skin,Spinal cord;Blood											03_72347751_G_A;03_72347751_G_C;03_72347751_G_T	;LINC00870;RYBP	Within loop,Within loop,Within loop,Within loop,Within loop,Within loop,Within loop,Within loop,Within loop,Within loop,Within loop,Within loop,Anchor to anchor,Anchor to anchor,Anchor to anchor,Anchor to anchor,Anchor to anchor,Anchor to anchor,Anchor to anchor,Anchor to anchor,Anchor to anchor;Within loop;eqtl,Within loop,Within loop,Within loop,Within loop,Within loop	T47D,Hippocampus,KBM7,G401,Ovary,Bladder,SKMEL5,Cortex_DLPFC,H1-MSC,Cortex_DLPFC,Hippocampus,RPMI7951,RPMI7951,THP1_PMA,HepG2,T47D,KBM7,THP1,H1-TRO,K562,RPMI7951;Aorta;Artery Tibial,Aorta,G401,Spleen,T47D,HMEC	True,True,True,True,True,True,True,True,True,True,True,True,True,True,True,True,True,True,True,True,True;True;True,True,True,True,True,True	nan,nan,nan,nan,nan,nan,nan,nan,nan,nan,nan,nan,nan,nan,nan,nan,nan,nan,nan,nan,nan;nan;nan,nan,nan,nan,nan,nan	nan,nan,nan,nan,nan,nan,nan,nan,nan,nan,nan,nan,nan,nan,nan,nan,nan,nan,nan,nan,nan;nan;nan,nan,nan,nan,nan,nan	None,None,None,None,None,None,None,None,None,None,None,None,None,None,None,None,None,None,None,None,None;None;9.08026e-05,None,None,None,None,None	None;0.29 (2.3e-04)	None;-0.21 (2.0e-02)	None;-1.11 (2.2e-04);0.95 (1.4e-45)	None;0.13 (0.69);0.61 (1.5e-19)	LOC105377159	RYBP	NA;0.29 (2.3e-04)	NA;-0.21 (2.0e-02)	NA;0.95 (1.4e-45)	NA;0.61 (1.5e-19)	EIF4E3:NM_001134650.1(-0.69,0,82%), (-0.77,0,79%), (-0.17,0.82,60%)	EIF4E3:NM_001282886.2(-0.68,0,82%), (-0.77,0,79%), (-0.17,0.82,60%)	PPP4R2:NM_174907.4(-0.5,0.02,82%), (-0.67,0.01,79%), (-0.78,0.1,60%)	RYBP:NM_012234.6(-0.26,0.3,82%), (-0.44,0.18,79%), (0.15,0.85,60%)	RYBP:NM_012234.6(-0.26,0.3,82%), (-0.44,0.18,79%), (0.15,0.85,60%)	-0.88 (2.9e-08),-0.88 (2.9e-08),-0.21 (9.7e-02),0.29 (2.3e-04),0.29 (2.3e-04)	-0.38 (4.6e-02),-0.38 (4.6e-02),-0.16 (0.28),-0.21 (2.0e-02),-0.21 (2.0e-02)	-0.66 (8.1e-04),-0.66 (8.1e-04),0.17 (3.7e-02),0.95 (1.4e-45),0.95 (1.4e-45)	0.43 (2.6e-02),0.43 (2.6e-02),0.42 (1.7e-08),0.61 (1.5e-19),0.61 (1.5e-19)	03_72347751_G_A;03_72347751_G_C;03_72347751_G_T	Enh;EnhBiv;TssAFlnk	ADRL.GLND.FET,BLD.CD14.PC,BLD.CD15.PC,BLD.CD19.CPC,BLD.CD19.PPC,BLD.CD3.CPC,BLD.CD3.PPC,BLD.CD34.PC,BLD.CD4.CD25.CD127M.TREGPC,BLD.CD4.CD25M.CD45RA.NPC,BLD.CD4.CD25M.CD45RO.MPC,BLD.CD4.CD25M.IL17M.PL.TPC,BLD.CD4.CD25M.IL17P.PL.TPC,BLD.CD4.CD25M.TPC,BLD.CD4.MPC,BLD.CD4.NPC,BLD.CD56.PC,BLD.CD8.MPC,BLD.CD8.NPC,BLD.GM12878,BLD.MOB.CD34.PC.F,BONE.OSTEO,BRN.ANT.CAUD,BRN.CING.GYR,BRN.HIPP.MID,BRN.NHA,BRN.SUB.NIG,BRST.HMEC,BRST.HMEC.35,BRST.MYO,ESC.H1,ESC.HUES48,ESC.HUES6,ESC.HUES64,ESC.I3,ESC.WA7,ESDR.CD184.ENDO,ESDR.H1.BMP4.TROP,ESDR.H1.MSC,FAT.ADIP.NUC,GI.CLN.MUC,GI.CLN.SIG,GI.ESO,GI.L.INT.FET,GI.RECT.MUC.29,GI.RECT.MUC.31,GI.RECT.SM.MUS,GI.S.INT,GI.S.INT.FET,GI.STMC.FET,GI.STMC.MUC,HRT.ATR.R,HRT.FET,HRT.VENT.L,IPSC.DF.6.9,LNG,LNG.NHLF,MUS.HSMM,MUS.HSMMT,MUS.LEG.FET,MUS.SAT,MUS.SKLT.F,MUS.SKLT.M,PLCNT.AMN,PLCNT.FET,SKIN.NHDFAD,SKIN.NHEK,SKIN.PEN.FRSK.KER.02,SKIN.PEN.FRSK.KER.03,SKIN.PEN.FRSK.MEL.01,SKIN.PEN.FRSK.MEL.03,SPLN,STRM.CHON.MRW.DR.MSC,STRM.MRW.MSC,THYM,THYM.FET,VAS.HUVEC;MUS.TRNK.FET;BLD.CD14.MONO,BLD.CD34.CC,BLD.MOB.CD34.PC.M	Adipose,Blood,Bone,Brain,Digestive,ES-deriv,ESC,Epithelial,Heart,Liver,Lung,Mesench,Muscle,Myosat,Other,Skin,Thymus,iPSC;Muscle;Blood
7	151875237	151877075	chr7:151875647	LIET Gene TSS Intron	151876495	rs77902041	1.086	1.042	0.0582	0.07613	0.0170061	Yes	0	0	0	0	-848	-0.6 (3.6e-02)	-0.96 (2.0e-04)	-1.87 (3.2e-06)	-0.98 (1.8e-02)																																	XRCC2:NM_005431.2(-0.68,0,79%), (-0.06,0.9,72%), (-0.97,0,67%);XRCC2:NM_005431.2(-0.68,0,79%), (-0.06,0.9,72%), (-0.97,0,67%);XRCC2:NM_005431.2(-0.68,0,79%), (-0.06,0.9,72%), (-0.97,0,67%)	FASTK:NM_006712.5(-0.35,0.15,79%), (0.84,0,72%), (-0.89,0.02,67%);FASTK:NM_006712.5(-0.35,0.15,79%), (0.84,0,72%), (-0.89,0.02,67%);FASTK:NM_006712.5(-0.35,0.15,79%), (0.84,0,72%), (-0.89,0.02,67%)	WDR86-AS1:NR_109857.1(0.62,0,79%), (-0.16,0.72,72%), (0.98,0,67%);WDR86-AS1:NR_109857.1(0.62,0,79%), (-0.16,0.72,72%), (0.98,0,67%);WDR86-AS1:NR_109857.1(0.62,0,79%), (-0.16,0.72,72%), (0.98,0,67%)	PRKAG2:NM_016203.4(-0.61,0,79%), (-0.65,0.02,72%), (0.66,0.17,67%);PRKAG2:NM_016203.4(-0.61,0,79%), (-0.65,0.02,72%), (0.66,0.17,67%);PRKAG2:NM_016203.4(-0.61,0,79%), (-0.65,0.02,72%), (0.66,0.17,67%)	PRKAG2-AS1:NR_038926.1(0.15,0.65,64%), (0.56,0.14,55%), (0.47,0.44,60%);PRKAG2-AS1:NR_038926.1(0.15,0.65,64%), (0.56,0.14,55%), (0.47,0.44,60%);PRKAG2-AS1:NR_038926.1(0.15,0.65,64%), (0.56,0.14,55%), (0.47,0.44,60%)	0.12 (0.81),-1.04 (2.0e-08),-0.36 (2.7e-02),-0.56 (4.1e-14),-0.42 (0.79);0.12 (0.81),-1.04 (2.0e-08),-0.36 (2.7e-02),-0.56 (4.1e-14),-0.42 (0.79);0.12 (0.81),-1.04 (2.0e-08),-0.36 (2.7e-02),-0.56 (4.1e-14),-0.42 (0.79)	0.44 (0.39),0.01 (0.98),-0.62 (1.5e-04),-0.47 (1.1e-09),-0.7 (None);0.44 (0.39),0.01 (0.98),-0.62 (1.5e-04),-0.47 (1.1e-09),-0.7 (None);0.44 (0.39),0.01 (0.98),-0.62 (1.5e-04),-0.47 (1.1e-09),-0.7 (None)	-0.2 (1.2e-03),-0.86 (8.4e-34),-1.83 (1.6e-02),0.49 (1.0e-24),-1.74 (7.6e-02);-0.2 (1.2e-03),-0.86 (8.4e-34),-1.83 (1.6e-02),0.49 (1.0e-24),-1.74 (7.6e-02);-0.2 (1.2e-03),-0.86 (8.4e-34),-1.83 (1.6e-02),0.49 (1.0e-24),-1.74 (7.6e-02)	0.19 (2.5e-03),-0.8 (2.3e-29),-0.55 (0.47),0.27 (5.1e-08),0.06 (0.95);0.19 (2.5e-03),-0.8 (2.3e-29),-0.55 (0.47),0.27 (5.1e-08),0.06 (0.95);0.19 (2.5e-03),-0.8 (2.3e-29),-0.55 (0.47),0.27 (5.1e-08),0.06 (0.95)
6	33028708	33030526	chr6:33029599	Intergenic	33030094	rs9277023	0.9557	1.017	0.03032	0.1296	0.0173139	No	0	1	1	0	-495	0.39 (0.18)	-0.9 (2.9e-04)	NA	NA	06_33030094_C_T	CTCF;MTA3;NFIC;POLR2A;POU2F2;RAD21;SMC3;TCF12;TCF3;ZEB1	GM12878,GM12891,GM12892,GM19238,GM19239,GM19240,H1-hESC;GM12878;GM12878,GM12891,GM12892,GM15510,GM18505,GM18526,GM18951,GM19099,GM19193,Raji;GM12891;GM12878,H1-hESC	Blood,ESC;Blood											06_33030094_C_T	;BRD2;COL11A2;HLA-DMA;HLA-DMB;HLA-DOA;HLA-DPA1;HLA-DPB1;HLA-DPB2;LOC100294145;PSMB8;RPL32P1	Anchor to anchor;Within loop,Within loop,Within loop,Within loop,Within loop,Within loop,Within loop,Within loop,Within loop,Within loop,Within loop,Within loop,Within loop,Within loop,Within loop,Within loop,Within loop;Within loop,Within loop,Within loop,Within loop;Within loop,Within loop,Within loop,Within loop,Within loop,Within loop,Within loop,Within loop;Within loop,Within loop,Within loop,Within loop,Within loop,Within loop,Within loop;Within loop,Within loop,Within loop,Within loop,Within loop,Within loop,Within loop,Within loop,Within loop,Within loop,Within loop,Within loop,Within loop,Within loop,Within loop,Within loop,Within loop,Within loop,Within loop,Within loop,Within loop,Within loop,Within loop,Within loop,Within loop,Within loop,Within loop,Within loop,Within loop,Within loop,Within loop,Within loop,Within loop,Within loop,Within loop,Within loop,Within loop,Within loop,Within loop,Within loop,Within loop,Within loop,Within loop,Within loop,Within loop,Within loop,Within loop,Within loop;Within loop,Within loop,Within loop,Within loop,Within loop,Within loop,Within loop,Within loop,Within loop,Within loop,Within loop,Within loop,Within loop,Within loop,Within loop,Within loop,Within loop,Within loop,Within loop,Within loop,Within loop,Within loop,Within loop,Within loop,Within loop,Within loop,Within loop,Within loop,Within loop,Within loop,Within loop,Within loop,Within loop,Within loop,Within loop,Within loop,Within loop,Within loop,Within loop,Within loop,Within loop,Within loop,Within loop,Within loop,Within loop,Within loop,Within loop,Within loop,Within loop,Within loop,Within loop,Within loop,Within loop,Within loop,Within loop,Within loop,Within loop,Within loop,Within loop,Within loop,Within loop,Within loop,Within loop,Within loop,Within loop,Within loop,Within loop,Within loop,Within loop,Within loop,Within loop,Within loop,Within loop,Within loop,Within loop,Within loop;eqtl,Within loop,Within loop,Within loop,Within loop,Within loop,Within loop,Within loop,Within loop,Within loop,Within loop,Within loop,Within loop,Within loop,Within loop,Within loop,Within loop,Within loop,Within loop,Within loop,Within loop,Within loop,Within loop,Within loop,Within loop,Within loop,Within loop,Within loop,Within loop,Within loop,Within loop,Within loop,Within loop,Within loop,Within loop,Within loop,Within loop,Within loop,Within loop,Within loop,Within loop,Within loop,Within loop,Within loop,Within loop,Within loop,Within loop,Within loop,Within loop,Within loop,Within loop,Within loop,Within loop,Within loop,Within loop,Within loop,Within loop,Within loop,Within loop,Within loop,Within loop,Within loop,Within loop,Within loop,Within loop,Within loop,Within loop,Within loop,Within loop,Within loop,Within loop,Within loop,Within loop,Within loop,Within loop,Within loop,Within loop;Within loop,Within loop,Within loop,Within loop,Within loop,Within loop,Within loop,Within loop,Within loop,Within loop,Within loop,Within loop,Within loop,Within loop,Within loop,Within loop,Within loop,Within loop,Within loop,Within loop,Within loop,Within loop,Within loop,Within loop,Within loop,Within loop,Within loop,Within loop,Within loop,Within loop,Within loop,Within loop,Within loop,Within loop,Within loop,Within loop,Within loop,Within loop,Within loop,Within loop,Within loop,Within loop,Within loop,Within loop;Within loop,Within loop,Within loop;eqtl	HAP1_DKO;KBM7,Bladder,Lung,Spleen,Psoas,Bladder,GM12878,H1-TRO,Adrenal,Spleen,Liver,Aorta,Pancreas,K562,Pancreas,Cortex_DLPFC,Aorta;Caki2,T47D,PANC1,G401;KBM7,Bladder,Lung,GM12878,Spleen,Liver,Aorta,K562;KBM7,Bladder,Lung,GM12878,Liver,Aorta,K562;HCT116-untreated,RPMI7951,KBM7,GM12878,HCT116-untreated,Aorta,HAP1,Astrocyte,Bladder,Lung,VentricleLeft,GM12878,Spleen,Psoas,Bladder,Caki2,SKMEL5,HAP1_SCC4_KO,HAP1_DKO,Spleen,Pancreas,Cortex_DLPFC,Epidermal_Keratinocyte_day0,Thymus,Liver,G401,Liver,HAP1_DKO,Ventricle_Right,GM12878,H1-TRO,Adrenal,Spleen,Liver,Aorta,Pancreas,Bladder,SKMEL5,K562,Epidermal_Keratinocyte_day3,Pancreas,K562,Cortex_DLPFC,Adrenal,HAP1_DKO,Spleen,Cortex_DLPFC,Aorta;Hippocampus,T47D,HCT116-untreated,RPMI7951,KBM7,GM12878,HCT116-untreated,Aorta,HAP1,Astrocyte,KBM7,IMR90,HMEC,THP1_PMA,THP1,HepG2,Caki2,Bladder,Lung,VentricleLeft,GM12878,Epidermal_Keratinocyte_day6,A549,Spleen,Psoas,Bladder,NHEK,Caki2,SKMEL5,HAP1_SCC4_KO,HAP1_DKO,KBM7,PANC1,HepG2,H1-MES,RPMI7951,Caki2,Spleen,Pancreas,Cortex_DLPFC,Epidermal_Keratinocyte_day0,Thymus,Liver,G401,VentricleLeft,H1-NPC,Liver,HAP1_DKO,Ventricle_Right,GM12878,H1-TRO,Adrenal,Spleen,Liver,Aorta,Pancreas,Bladder,SKMEL5,T47D,PANC1,G401,K562,Ventricle_Right,HAP1_WAPL_KO,Epidermal_Keratinocyte_day3,Pancreas,K562,Cortex_DLPFC,Cortex_DLPFC,Adrenal,HAP1_DKO,NCIH460,G401,Spleen,Cortex_DLPFC,Aorta;Pancreas,Hippocampus,T47D,HCT116-untreated,RPMI7951,KBM7,GM12878,HCT116-untreated,Aorta,HAP1,Astrocyte,KBM7,IMR90,HMEC,THP1_PMA,THP1,HepG2,Caki2,Bladder,Lung,VentricleLeft,GM12878,Epidermal_Keratinocyte_day6,A549,Spleen,Psoas,Bladder,NHEK,Caki2,SKMEL5,HAP1_SCC4_KO,HAP1_DKO,KBM7,PANC1,HepG2,H1-MES,RPMI7951,Caki2,Spleen,Pancreas,Cortex_DLPFC,Epidermal_Keratinocyte_day0,Thymus,Liver,G401,VentricleLeft,H1-NPC,Liver,HAP1_DKO,Ventricle_Right,GM12878,H1-TRO,Adrenal,Spleen,Liver,Aorta,Pancreas,Bladder,SKMEL5,T47D,PANC1,G401,K562,Ventricle_Right,HAP1_WAPL_KO,Epidermal_Keratinocyte_day3,Pancreas,K562,Cortex_DLPFC,Cortex_DLPFC,Adrenal,HAP1_DKO,NCIH460,G401,Spleen,Cortex_DLPFC,Aorta;Hippocampus,T47D,HCT116-untreated,RPMI7951,HCT116-untreated,Aorta,HAP1,Astrocyte,KBM7,IMR90,HMEC,THP1_PMA,THP1,HepG2,Caki2,Bladder,GM12878,Epidermal_Keratinocyte_day6,A549,NHEK,Caki2,SKMEL5,HAP1_DKO,VentricleLeft,H1-NPC,Liver,HAP1_DKO,H1-TRO,Spleen,Pancreas,Bladder,T47D,PANC1,G401,Ventricle_Right,HAP1_WAPL_KO,Epidermal_Keratinocyte_day3,K562,Cortex_DLPFC,Cortex_DLPFC,Adrenal,HAP1_DKO,Spleen,Cortex_DLPFC;KBM7,GM12878,K562;Artery Aorta;Adipose Subcutaneous	True;True,True,True,True,True,True,True,True,True,True,True,True,True,True,True,True,True;True,True,True,True;True,True,True,True,True,True,True,True;True,True,True,True,True,True,True;True,True,True,True,True,True,True,True,True,True,True,True,True,True,True,True,True,True,True,True,True,True,True,True,True,True,True,True,True,True,True,True,True,True,True,True,True,True,True,True,True,True,True,True,True,True,True,True;True,True,True,True,True,True,True,True,True,True,True,True,True,True,True,True,True,True,True,True,True,True,True,True,True,True,True,True,True,True,True,True,True,True,True,True,True,True,True,True,True,True,True,True,True,True,True,True,True,True,True,True,True,True,True,True,True,True,True,True,True,True,True,True,True,True,True,True,True,True,True,True,True,True,True,True;True,True,True,True,True,True,True,True,True,True,True,True,True,True,True,True,True,True,True,True,True,True,True,True,True,True,True,True,True,True,True,True,True,True,True,True,True,True,True,True,True,True,True,True,True,True,True,True,True,True,True,True,True,True,True,True,True,True,True,True,True,True,True,True,True,True,True,True,True,True,True,True,True,True,True,True,True;True,True,True,True,True,True,True,True,True,True,True,True,True,True,True,True,True,True,True,True,True,True,True,True,True,True,True,True,True,True,True,True,True,True,True,True,True,True,True,True,True,True,True,True;True,True,True	nan;nan,nan,nan,nan,nan,nan,nan,nan,nan,nan,nan,nan,nan,nan,nan,nan,nan;nan,nan,nan,nan;nan,nan,nan,nan,nan,nan,nan,nan;nan,nan,nan,nan,nan,nan,nan;nan,nan,nan,nan,nan,nan,nan,nan,nan,nan,nan,nan,nan,nan,nan,nan,nan,nan,nan,nan,nan,nan,nan,nan,nan,nan,nan,nan,nan,nan,nan,nan,nan,nan,nan,nan,nan,nan,nan,nan,nan,nan,nan,nan,nan,nan,nan,nan;nan,nan,nan,nan,nan,nan,nan,nan,nan,nan,nan,nan,nan,nan,nan,nan,nan,nan,nan,nan,nan,nan,nan,nan,nan,nan,nan,nan,nan,nan,nan,nan,nan,nan,nan,nan,nan,nan,nan,nan,nan,nan,nan,nan,nan,nan,nan,nan,nan,nan,nan,nan,nan,nan,nan,nan,nan,nan,nan,nan,nan,nan,nan,nan,nan,nan,nan,nan,nan,nan,nan,nan,nan,nan,nan,nan;nan,nan,nan,nan,nan,nan,nan,nan,nan,nan,nan,nan,nan,nan,nan,nan,nan,nan,nan,nan,nan,nan,nan,nan,nan,nan,nan,nan,nan,nan,nan,nan,nan,nan,nan,nan,nan,nan,nan,nan,nan,nan,nan,nan,nan,nan,nan,nan,nan,nan,nan,nan,nan,nan,nan,nan,nan,nan,nan,nan,nan,nan,nan,nan,nan,nan,nan,nan,nan,nan,nan,nan,nan,nan,nan,nan,nan;nan,nan,nan,nan,nan,nan,nan,nan,nan,nan,nan,nan,nan,nan,nan,nan,nan,nan,nan,nan,nan,nan,nan,nan,nan,nan,nan,nan,nan,nan,nan,nan,nan,nan,nan,nan,nan,nan,nan,nan,nan,nan,nan,nan;nan,nan,nan	nan;nan,nan,nan,nan,nan,nan,nan,nan,nan,nan,nan,nan,nan,nan,nan,nan,nan;nan,nan,nan,nan;nan,nan,nan,nan,nan,nan,nan,nan;nan,nan,nan,nan,nan,nan,nan;nan,nan,nan,nan,nan,nan,nan,nan,nan,nan,nan,nan,nan,nan,nan,nan,nan,nan,nan,nan,nan,nan,nan,nan,nan,nan,nan,nan,nan,nan,nan,nan,nan,nan,nan,nan,nan,nan,nan,nan,nan,nan,nan,nan,nan,nan,nan,nan;nan,nan,nan,nan,nan,nan,nan,nan,nan,nan,nan,nan,nan,nan,nan,nan,nan,nan,nan,nan,nan,nan,nan,nan,nan,nan,nan,nan,nan,nan,nan,nan,nan,nan,nan,nan,nan,nan,nan,nan,nan,nan,nan,nan,nan,nan,nan,nan,nan,nan,nan,nan,nan,nan,nan,nan,nan,nan,nan,nan,nan,nan,nan,nan,nan,nan,nan,nan,nan,nan,nan,nan,nan,nan,nan,nan;nan,nan,nan,nan,nan,nan,nan,nan,nan,nan,nan,nan,nan,nan,nan,nan,nan,nan,nan,nan,nan,nan,nan,nan,nan,nan,nan,nan,nan,nan,nan,nan,nan,nan,nan,nan,nan,nan,nan,nan,nan,nan,nan,nan,nan,nan,nan,nan,nan,nan,nan,nan,nan,nan,nan,nan,nan,nan,nan,nan,nan,nan,nan,nan,nan,nan,nan,nan,nan,nan,nan,nan,nan,nan,nan,nan,nan;nan,nan,nan,nan,nan,nan,nan,nan,nan,nan,nan,nan,nan,nan,nan,nan,nan,nan,nan,nan,nan,nan,nan,nan,nan,nan,nan,nan,nan,nan,nan,nan,nan,nan,nan,nan,nan,nan,nan,nan,nan,nan,nan,nan;nan,nan,nan	None;None,None,None,None,None,None,None,None,None,None,None,None,None,None,None,None,None;None,None,None,None;None,None,None,None,None,None,None,None;None,None,None,None,None,None,None;None,None,None,None,None,None,None,None,None,None,None,None,None,None,None,None,None,None,None,None,None,None,None,None,None,None,None,None,None,None,None,None,None,None,None,None,None,None,None,None,None,None,None,None,None,None,None,None;None,None,None,None,None,None,None,None,None,None,None,None,None,None,None,None,None,None,None,None,None,None,None,None,None,None,None,None,None,None,None,None,None,None,None,None,None,None,None,None,None,None,None,None,None,None,None,None,None,None,None,None,None,None,None,None,None,None,None,None,None,None,None,None,None,None,None,None,None,None,None,None,None,None,None,None;3.39793e-08,None,None,None,None,None,None,None,None,None,None,None,None,None,None,None,None,None,None,None,None,None,None,None,None,None,None,None,None,None,None,None,None,None,None,None,None,None,None,None,None,None,None,None,None,None,None,None,None,None,None,None,None,None,None,None,None,None,None,None,None,None,None,None,None,None,None,None,None,None,None,None,None,None,None,None,None;None,None,None,None,None,None,None,None,None,None,None,None,None,None,None,None,None,None,None,None,None,None,None,None,None,None,None,None,None,None,None,None,None,None,None,None,None,None,None,None,None,None,None,None;None,None,None;1.51669e-05;2.42973e-05	None;0.13 (8.7e-02);-1.43 (0.43);0.28 (0.27);1.3 (1.1e-07);0.69 (3.1e-02);0.09 (0.69);1.67 (3.6e-28);-0.51 (0.46);-2.61 (1.2e-10);-0.99 (5.1e-08)	None;-0.48 (2.4e-11);0.59 (None);0.12 (0.75);0.24 (0.51);-0.49 (0.22);-1.14 (7.9e-10);0.03 (0.91);-1.32 (6.0e-02);-0.09 (0.90);-0.25 (0.29)	None;-0.27 (4.4e-10);-0.97 (4.2e-02);-0.74 (0.10);-0.93 (2.7e-03);-0.52 (8.5e-05);-1.14 (2.3e-34)	None;-0.39 (1.5e-19);-0.74 (0.12);-0.45 (0.33);-0.23 (0.49);0.48 (1.6e-04);-0.87 (1.1e-20)	HLA-DOA	HLA-DPA1	0.69 (3.1e-02);0.09 (0.69)	-0.49 (0.22);-1.14 (7.9e-10)	NA;NA	NA;NA	HLA-DPA1:NM_001242524.2(0.98,0,41%), (0.19,0.81,34%), (0.92,0.08,40%);HLA-DPA1:NM_001242524.2(0.98,0,41%), (0.19,0.81,34%), (0.92,0.08,40%);HLA-DPA1:NM_001242524.2(0.98,0,41%), (0.19,0.81,34%), (0.92,0.08,40%);HLA-DPA1:NM_001242524.2(0.98,0,41%), (0.19,0.81,34%), (0.92,0.08,40%);HLA-DPA1:NM_001242524.2(0.98,0,41%), (0.19,0.81,34%), (0.92,0.08,40%);HLA-DPA1:NM_001242524.2(0.98,0,41%), (0.19,0.81,34%), (0.92,0.08,40%)	TSBP1:NM_006781.5(-0.16,0.74,33%), (0.8,0.09,31%), (-0.23,0.88,27%);TSBP1:NM_006781.5(-0.16,0.74,33%), (0.8,0.09,31%), (-0.23,0.88,27%);TSBP1:NM_006781.5(-0.16,0.74,33%), (0.8,0.09,31%), (-0.23,0.88,27%);TSBP1:NM_006781.5(-0.16,0.74,33%), (0.8,0.09,31%), (-0.23,0.88,27%);TSBP1:NM_006781.5(-0.16,0.74,33%), (0.8,0.09,31%), (-0.23,0.88,27%);TSBP1:NM_006781.5(-0.16,0.74,33%), (0.8,0.09,31%), (-0.23,0.88,27%)	WDR46:NM_005452.6(-0.74,0.01,41%), (0.49,0.41,34%), (-0.98,0.02,40%);WDR46:NM_005452.6(-0.74,0.01,41%), (0.49,0.41,34%), (-0.98,0.02,40%);WDR46:NM_005452.6(-0.74,0.01,41%), (0.49,0.41,34%), (-0.98,0.02,40%);WDR46:NM_005452.6(-0.74,0.01,41%), (0.49,0.41,34%), (-0.98,0.02,40%);WDR46:NM_005452.6(-0.74,0.01,41%), (0.49,0.41,34%), (-0.98,0.02,40%);WDR46:NM_005452.6(-0.74,0.01,41%), (0.49,0.41,34%), (-0.98,0.02,40%)	HLA-DOA:NM_002119.4(0.98,0,21%), (NA,NA,NA%), (0.77,0.25,40%);HLA-DOA:NM_002119.4(0.98,0,21%), (NA,NA,NA%), (0.77,0.25,40%);HLA-DOA:NM_002119.4(0.98,0,21%), (NA,NA,NA%), (0.77,0.25,40%);HLA-DOA:NM_002119.4(0.98,0,21%), (NA,NA,NA%), (0.77,0.25,40%);HLA-DOA:NM_002119.4(0.98,0,21%), (NA,NA,NA%), (0.77,0.25,40%);HLA-DOA:NM_002119.4(0.98,0,21%), (NA,NA,NA%), (0.77,0.25,40%)	HLA-DOA:NM_002119.4(0.98,0,21%), (NA,NA,NA%), (0.77,0.25,40%);HLA-DOA:NM_002119.4(0.98,0,21%), (NA,NA,NA%), (0.77,0.25,40%);HLA-DOA:NM_002119.4(0.98,0,21%), (NA,NA,NA%), (0.77,0.25,40%);HLA-DOA:NM_002119.4(0.98,0,21%), (NA,NA,NA%), (0.77,0.25,40%);HLA-DOA:NM_002119.4(0.98,0,21%), (NA,NA,NA%), (0.77,0.25,40%);HLA-DOA:NM_002119.4(0.98,0,21%), (NA,NA,NA%), (0.77,0.25,40%)	0.09 (0.69),NA,-0.96 (6.4e-06),0.69 (3.1e-02),0.69 (3.1e-02);0.09 (0.69),NA,-0.96 (6.4e-06),0.69 (3.1e-02),0.69 (3.1e-02);0.09 (0.69),NA,-0.96 (6.4e-06),0.69 (3.1e-02),0.69 (3.1e-02);0.09 (0.69),NA,-0.96 (6.4e-06),0.69 (3.1e-02),0.69 (3.1e-02);0.09 (0.69),NA,-0.96 (6.4e-06),0.69 (3.1e-02),0.69 (3.1e-02);0.09 (0.69),NA,-0.96 (6.4e-06),0.69 (3.1e-02),0.69 (3.1e-02)	-1.14 (7.9e-10),NA,0.12 (0.71),-0.49 (0.22),-0.49 (0.22);-1.14 (7.9e-10),NA,0.12 (0.71),-0.49 (0.22),-0.49 (0.22);-1.14 (7.9e-10),NA,0.12 (0.71),-0.49 (0.22),-0.49 (0.22);-1.14 (7.9e-10),NA,0.12 (0.71),-0.49 (0.22),-0.49 (0.22);-1.14 (7.9e-10),NA,0.12 (0.71),-0.49 (0.22),-0.49 (0.22);-1.14 (7.9e-10),NA,0.12 (0.71),-0.49 (0.22),-0.49 (0.22)	NA,NA,-0.7 (3.1e-16),NA,NA;NA,NA,-0.7 (3.1e-16),NA,NA;NA,NA,-0.7 (3.1e-16),NA,NA;NA,NA,-0.7 (3.1e-16),NA,NA;NA,NA,-0.7 (3.1e-16),NA,NA;NA,NA,-0.7 (3.1e-16),NA,NA	NA,NA,-0.59 (4.7e-12),NA,NA;NA,NA,-0.59 (4.7e-12),NA,NA;NA,NA,-0.59 (4.7e-12),NA,NA;NA,NA,-0.59 (4.7e-12),NA,NA;NA,NA,-0.59 (4.7e-12),NA,NA;NA,NA,-0.59 (4.7e-12),NA,NA	06_33030094_C_T	Enh;EnhBiv;TssA;TssAFlnk	BLD.CD14.PC,BLD.CD34.CC,BLD.CD34.PC,BLD.CD56.PC,BLD.MOB.CD34.PC.F,FAT.ADIP.NUC,HRT.VENT.L,LNG,SPLN,THYM.FET;BLD.CD3.PPC;SKIN.PEN.FRSK.MEL.01;BLD.CD14.MONO,BLD.CD19.CPC,BLD.CD19.PPC,BLD.GM12878,BLD.MOB.CD34.PC.M	Adipose,Blood,Heart,Lung,Other,Thymus;Blood;Epithelial
2	28582994	28585204	chr2:28584357	Intron	28585178	rs11688963	0.8981	0.9854	0.002405	0.4122	0.0173873	Yes	0	1	1	0	-821	0.44 (0.40)	-1.82 (4.2e-06)	-1.06 (5.1e-08)	-0.71 (4.5e-04)	02_28585178_C_T	FOS	HUVEC,MCF10A-Er-Src	Blood vessel,Breast											02_28585178_C_T	;PLB1;PPP1CB	Within loop,Within loop,Within loop,Anchor to anchor,Anchor to anchor,Anchor to anchor,Anchor to anchor;eqtl;Within loop,Within loop,Within loop,Within loop,Within loop,Within loop,Within loop,Within loop,Within loop	A549,RPMI7951,Bladder,HAP1,Epidermal_Keratinocyte_day0,HAP1_WAPL_KO,HAP1_WAPL_KO;Skin Sun Exposed Lower leg;Liver,GM12878,H1-MSC,HUVEC,VentricleLeft,HAP1_WAPL_KO,HAP1_DKO,RPMI7951,NHEK	True,True,True,True,True,True,True;True;True,True,True,True,True,True,True,True,True	nan,nan,nan,nan,nan,nan,nan;nan;nan,nan,nan,nan,nan,nan,nan,nan,nan	nan,nan,nan,nan,nan,nan,nan;nan;nan,nan,nan,nan,nan,nan,nan,nan,nan	None,None,None,None,None,None,None;7.45141e-05;None,None,None,None,None,None,None,None,None	None;1.1 (1.4e-11);0.8 (1.4e-28)	None;-0.75 (4.5e-05);-0.19 (3.1e-02)	None;0.29 (0.15);0.22 (3.4e-04)	None;-0.21 (0.33);0.39 (5.3e-11)	PLB1	PLB1	1.1 (1.4e-11)	-0.75 (4.5e-05)	0.29 (0.15)	-0.21 (0.33)	PLB1:NR_138141.2(0.54,0.01,87%), (0.63,0.02,83%), (0.27,0.68,67%);PLB1:NR_138141.2(0.54,0.01,87%), (0.63,0.02,83%), (0.27,0.68,67%)	PLB1:NM_153021.5(0.52,0.01,87%), (0.65,0.02,83%), (0.14,0.86,67%);PLB1:NM_153021.5(0.52,0.01,87%), (0.65,0.02,83%), (0.14,0.86,67%)	LOC100505736:NR_120504.1(0.04,0.91,85%), (-0.22,0.58,79%), (0.81,0.06,67%);LOC100505736:NR_120504.1(0.04,0.91,85%), (-0.22,0.58,79%), (0.81,0.06,67%)	PLB1:NR_138141.2(0.54,0.01,87%), (0.63,0.02,83%), (0.27,0.68,67%);PLB1:NR_138141.2(0.54,0.01,87%), (0.63,0.02,83%), (0.27,0.68,67%)	PLB1:NR_138141.2(0.54,0.01,87%), (0.63,0.02,83%), (0.27,0.68,67%);PLB1:NR_138141.2(0.54,0.01,87%), (0.63,0.02,83%), (0.27,0.68,67%)	1.1 (1.4e-11),1.1 (1.4e-11),0.73 (7.5e-02),1.1 (1.4e-11),1.1 (1.4e-11);1.1 (1.4e-11),1.1 (1.4e-11),0.73 (7.5e-02),1.1 (1.4e-11),1.1 (1.4e-11)	-0.75 (4.5e-05),-0.75 (4.5e-05),-0.81 (8.7e-02),-0.75 (4.5e-05),-0.75 (4.5e-05);-0.75 (4.5e-05),-0.75 (4.5e-05),-0.81 (8.7e-02),-0.75 (4.5e-05),-0.75 (4.5e-05)	0.29 (0.15),0.29 (0.15),0.91 (0.28),0.29 (0.15),0.29 (0.15);0.29 (0.15),0.29 (0.15),0.91 (0.28),0.29 (0.15),0.29 (0.15)	-0.21 (0.33),-0.21 (0.33),1.99 (9.3e-03),-0.21 (0.33),-0.21 (0.33);-0.21 (0.33),-0.21 (0.33),1.99 (9.3e-03),-0.21 (0.33),-0.21 (0.33)	02_28585178_C_T	Enh	ADRL.GLND.FET,BLD.K562.CNCR,BONE.OSTEO,BRN.NHA,BRST.HMEC,BRST.HMEC.35,CRVX.HELAS3.CNCR,ESDR.CD56.MESO,ESDR.H1.MSC,FAT.ADIP.DR.MSC,HRT.VENT.L,LNG.A549.ETOH002.CNCR,LNG.IMR90,LNG.NHLF,MUS.HSMM,MUS.HSMMT,MUS.LEG.FET,MUS.PSOAS,MUS.SAT,MUS.SKLT.F,MUS.SKLT.M,PANC.ISLT,PLCNT.AMN,PLCNT.FET,SKIN.NHDFAD,SKIN.NHEK,SKIN.PEN.FRSK.FIB.01,SKIN.PEN.FRSK.FIB.02,SKIN.PEN.FRSK.KER.02,SKIN.PEN.FRSK.KER.03,STRM.CHON.MRW.DR.MSC,STRM.MRW.MSC,THYM,VAS.HUVEC	Blood,Bone,Brain,Cervix,ES-deriv,Epithelial,Heart,Liver,Lung,Mesench,Muscle,Myosat,Other,Skin,Thymus
3	43764757	43766740	chr3:43765651	Intergenic	43765632	rs7622411	1.058	1.015	0.01367	0.2102	0.0174948	Yes	0	1	1	0	19	-1.37 (0.79)	-0.41 (None)	-2.0 (7.6e-06)	-1.17 (1.0e-02)	03_43765632_G_A;03_43765632_G_T	CEBPB	HeLa-S3,IMR90	Cervix,Lung											03_43765632_G_A;03_43765632_G_T		Anchor to anchor,Anchor to anchor,Anchor to anchor,Anchor to anchor,Anchor to anchor,Anchor to anchor	HMEC,THP1_PMA,THP1,HepG2,THP1,K562	True,True,True,True,True,True	nan,nan,nan,nan,nan,nan	nan,nan,nan,nan,nan,nan	None,None,None,None,None,None	None	None	None	None	LOC105377054	LOC107986081	NA;NA	NA;NA	NA;NA	NA;NA	ZKSCAN7:NM_018651.4(0.66,0,79%), (0.39,0.26,79%), (0.33,0.67,53%)	ZNF662:NM_207404.4(-0.33,0.22,67%), (0.62,0.06,62%), (0.23,0.78,53%)	ZKSCAN7-AS1:NR_157564.1(0.38,0.11,79%), (0.17,0.69,79%), (-0.65,0.27,53%)	ABHD5:NM_001365649.1(0.1,0.74,79%), (0.17,0.71,79%), (0.37,0.61,53%)	ABHD5:NM_001355186.2(0.12,0.68,79%), (0.19,0.65,79%), (0.28,0.73,53%)	0.12 (0.63),-0.19 (0.66),0.3 (3.6e-03),0.26 (3.4e-02),0.26 (3.4e-02)	-0.16 (0.60),-0.34 (0.47),-0.39 (2.9e-04),-0.14 (0.37),-0.14 (0.37)	-0.48 (4.1e-08),-0.15 (0.77),-0.26 (1.1e-04),-0.73 (1.5e-17),-0.73 (1.5e-17)	-0.03 (0.77),0.08 (0.87),0.11 (0.14),0.13 (0.17),0.13 (0.17)	03_43765632_G_A;03_43765632_G_T	Enh	BONE.OSTEO,BRN.NHA,BRST.HMEC,BRST.HMEC.35,CRVX.HELAS3.CNCR,ESDR.H1.MSC,FAT.ADIP.DR.MSC,FAT.ADIP.NUC,FAT.MSC.DR.ADIP,HRT.ATR.R,HRT.VNT.R,LNG.IMR90,LNG.NHLF,MUS.HSMM,MUS.HSMMT,MUS.PSOAS,MUS.SAT,MUS.SKLT.F,MUS.SKLT.M,SKIN.NHDFAD,SKIN.NHEK,SKIN.PEN.FRSK.FIB.01,SKIN.PEN.FRSK.FIB.02,SKIN.PEN.FRSK.KER.02,SKIN.PEN.FRSK.KER.03,STRM.CHON.MRW.DR.MSC,STRM.MRW.MSC	Adipose,Bone,Brain,Cervix,ES-deriv,Epithelial,Heart,Lung,Mesench,Muscle,Myosat,Skin
11	130846099	130847833	chr11:130846928;chr11:130847634	Exon;Intron	130847258	rs10894268	0.9496	0.9879	0.01007	0.2448	0.0175751	Yes	0	1	1	0	-330;376	0.99 (1.3e-02);1.76 (3.2e-03)	-0.47 (0.27);-1.04 (0.12)	1.89 (1.6e-06);2.17 (4.2e-13)	-1.4 (4.8e-03);0.26 (0.55)															11_130847258_C_A;11_130847258_C_T	;C11orf44;RP11-890B15.2;RP11-890B15.3;SNX19	Within loop,Within loop,Within loop,Within loop,Within loop,Within loop,Anchor to anchor,Anchor to anchor;Within loop,Within loop,Within loop,Within loop,Within loop,Within loop;eqtl;eqtl,eqtl,eqtl,eqtl,eqtl,eqtl,eqtl,eqtl,eqtl,eqtl,eqtl,eqtl,eqtl;eqtl,eqtl,eqtl,eqtl,eqtl,eqtl,eqtl,eqtl,eqtl,eqtl,eqtl,eqtl,eqtl,eqtl,eqtl,eqtl,eqtl,eqtl,eqtl,eqtl,eqtl,eqtl,eqtl,eqtl,eqtl,eqtl,eqtl,eqtl,eqtl,eqtl,eqtl,eqtl,eqtl,eqtl,eqtl,eqtl,eqtl,eqtl,eqtl,eqtl,eqtl,eqtl,eqtl,Within loop;sqtl,eqtl,eqtl,eqtl,eqtl,eqtl,eqtl,eqtl,eqtl,eqtl,eqtl,eqtl,eqtl,eqtl,eqtl,eqtl,eqtl,eqtl,eqtl,eqtl,eqtl,eqtl,eqtl,eqtl,eqtl,eqtl,eqtl,eqtl,eqtl,eqtl,eqtl,eqtl,eqtl,eqtl,eqtl,eqtl,eqtl,eqtl,eqtl,eqtl,eqtl,eqtl,eqtl,eqtl,eqtl,Within loop	Psoas,PANC1,Pancreas,Caki2,Astrocyte,Caki2,Psoas,NHEK;Aorta,THP1_PMA,Hippocampus,H1-ESC,HMEC,Astrocyte;Testis;Adipose Subcutaneous,Adrenal Gland,Breast Mammary Tissue,Lung,Muscle Skeletal,Nerve Tibial,Pancreas,Skin Not Sun Exposed Suprapubic,Skin Sun Exposed Lower leg,Spleen,Testis,Thyroid,Whole Blood;Adipose Subcutaneous,Adipose Visceral Omentum,Adrenal Gland,Artery Aorta,Artery Coronary,Artery Tibial,Brain Amygdala,Brain Anterior cingulate cortex BA24,Brain Caudate basal ganglia,Brain Cerebellar Hemisphere,Brain Cerebellum,Brain Cortex,Brain Frontal Cortex BA9,Brain Hippocampus,Brain Hypothalamus,Brain Nucleus accumbens basal ganglia,Brain Putamen basal ganglia,Brain Spinal cord cervical c-1,Brain Substantia nigra,Breast Mammary Tissue,Colon Sigmoid,Colon Transverse,Esophagus Gastroesophageal Junction,Esophagus Mucosa,Esophagus Muscularis,Heart Atrial Appendage,Heart Left Ventricle,Liver,Lung,Minor Salivary Gland,Muscle Skeletal,Nerve Tibial,Pancreas,Pituitary,Prostate,Skin Not Sun Exposed Suprapubic,Skin Sun Exposed Lower leg,Small Intestine Terminal Ileum,Spleen,Stomach,Testis,Thyroid,Whole Blood,Thymus;B cell,cerebellum,Adipose Subcutaneous,Adipose Visceral Omentum,Adrenal Gland,Artery Aorta,Artery Coronary,Artery Tibial,Brain Amygdala,Brain Anterior cingulate cortex BA24,Brain Caudate basal ganglia,Brain Cerebellar Hemisphere,Brain Cerebellum,Brain Cortex,Brain Frontal Cortex BA9,Brain Hippocampus,Brain Hypothalamus,Brain Nucleus accumbens basal ganglia,Brain Putamen basal ganglia,Brain Spinal cord cervical c-1,Brain Substantia nigra,Breast Mammary Tissue,Colon Sigmoid,Colon Transverse,Esophagus Gastroesophageal Junction,Esophagus Mucosa,Esophagus Muscularis,Heart Atrial Appendage,Heart Left Ventricle,Liver,Lung,Minor Salivary Gland,Muscle Skeletal,Nerve Tibial,Pancreas,Pituitary,Prostate,Skin Not Sun Exposed Suprapubic,Skin Sun Exposed Lower leg,Small Intestine Terminal Ileum,Spleen,Stomach,Testis,Thyroid,Whole Blood,Thymus	True,True,True,True,True,True,True,True;True,True,True,True,True,True;True;True,True,True,True,True,True,True,True,True,True,True,True,True;True,True,True,True,True,True,True,True,True,True,True,True,True,True,True,True,True,True,True,True,True,True,True,True,True,True,True,True,True,True,True,True,True,True,True,True,True,True,True,True,True,True,True,True;True,False,True,True,True,True,True,True,True,True,True,True,True,True,True,True,True,True,True,True,True,True,True,True,True,True,True,True,True,True,True,True,True,True,True,True,True,True,True,True,True,True,True,True,True,True	nan,nan,nan,nan,nan,nan,nan,nan;nan,nan,nan,nan,nan,nan;nan;nan,nan,nan,nan,nan,nan,nan,nan,nan,nan,nan,nan,nan;nan,nan,nan,nan,nan,nan,nan,nan,nan,nan,nan,nan,nan,nan,nan,nan,nan,nan,nan,nan,nan,nan,nan,nan,nan,nan,nan,nan,nan,nan,nan,nan,nan,nan,nan,nan,nan,nan,nan,nan,nan,nan,nan,nan;0.673248,0.706479,nan,nan,nan,nan,nan,nan,nan,nan,nan,nan,nan,nan,nan,nan,nan,nan,nan,nan,nan,nan,nan,nan,nan,nan,nan,nan,nan,nan,nan,nan,nan,nan,nan,nan,nan,nan,nan,nan,nan,nan,nan,nan,nan,nan	nan,nan,nan,nan,nan,nan,nan,nan;nan,nan,nan,nan,nan,nan;nan;nan,nan,nan,nan,nan,nan,nan,nan,nan,nan,nan,nan,nan;nan,nan,nan,nan,nan,nan,nan,nan,nan,nan,nan,nan,nan,nan,nan,nan,nan,nan,nan,nan,nan,nan,nan,nan,nan,nan,nan,nan,nan,nan,nan,nan,nan,nan,nan,nan,nan,nan,nan,nan,nan,nan,nan,nan;0.1512,0.1211,nan,nan,nan,nan,nan,nan,nan,nan,nan,nan,nan,nan,nan,nan,nan,nan,nan,nan,nan,nan,nan,nan,nan,nan,nan,nan,nan,nan,nan,nan,nan,nan,nan,nan,nan,nan,nan,nan,nan,nan,nan,nan,nan,nan	None,None,None,None,None,None,None,None;None,None,None,None,None,None;1.56155e-06;1.18166e-10,2.24947e-06,1.22584e-05,1.59344e-12,1.83737e-06,3.65096e-12,8.73345e-06,1.28428e-12,1.93405e-16,3.49088e-06,3.65483e-05,1.38577e-12,7.82617e-12;5.06408e-16,2.32364e-14,8.591e-14,1.49948e-17,8.15883e-07,4.0813e-13,1.89598e-09,1.91434e-08,6.49458e-11,7.28809e-07,4.47913e-09,6.67702e-08,3.11796e-09,2.86211e-11,1.01152e-10,1.4512e-09,4.80344e-11,1.94365e-09,2.71239e-08,2.15598e-11,2.05652e-10,5.74913e-12,1.45971e-08,4.09226e-14,2.8185e-12,8.52802e-15,5.10154e-11,1.03446e-06,4.84006e-17,6.08062e-08,2.07622e-14,2.74599e-18,5.58681e-16,3.97132e-08,1.16571e-11,2.61096e-18,8.41619e-16,1.83978e-06,5.00597e-09,4.76204e-16,1.227e-18,1.20582e-22,1.14825e-21,None;None,None,5.06408e-16,2.32364e-14,8.591e-14,1.49948e-17,8.15883e-07,4.0813e-13,1.89598e-09,1.91434e-08,6.49458e-11,7.28809e-07,4.47913e-09,6.67702e-08,3.11796e-09,2.86211e-11,1.01152e-10,1.4512e-09,4.80344e-11,1.94365e-09,2.71239e-08,2.15598e-11,2.05652e-10,5.74913e-12,1.45971e-08,4.09226e-14,2.8185e-12,8.52802e-15,5.10154e-11,1.03446e-06,4.84006e-17,6.08062e-08,2.07622e-14,2.74599e-18,5.58681e-16,3.97132e-08,1.16571e-11,2.61096e-18,8.41619e-16,1.83978e-06,5.00597e-09,4.76204e-16,1.227e-18,1.20582e-22,1.14825e-21,None	None;0.44 (7.9e-05)	None;-0.3 (1.8e-02)	None;0.27 (5.0e-04)	None;0.02 (0.82)	LINC02551	LINC02551	0.72 (1.2e-03)	-0.56 (2.9e-02)	0.23 (0.53)	-0.53 (0.14)	LINC02551:NR_125383.1(0.74,0,87%), (0.16,0.71,83%), (0.58,0.24,67%);SNX19:NM_001347921.2(0.63,0,87%), (0.23,0.56,83%), (0.76,0.07,67%);LINC02551:NR_125383.1(0.74,0,87%), (0.16,0.71,83%), (0.58,0.24,67%);SNX19:NM_001347921.2(0.63,0,87%), (0.23,0.56,83%), (0.76,0.07,67%)	ZBTB44-DT:NR_148980.1(0.01,0.97,87%), (-0.44,0.17,83%), (0.03,0.97,67%);LINC02551:NR_125383.1(-0.21,0.42,87%), (0.43,0.19,83%), (0.78,0.06,67%);ZBTB44-DT:NR_148980.1(0.01,0.97,87%), (-0.44,0.17,83%), (0.03,0.97,67%);LINC02551:NR_125383.1(-0.21,0.42,87%), (0.43,0.19,83%), (0.78,0.06,67%)	PRDM10-DT:NR_024233.1(-0.31,0.2,87%), (-0.09,0.85,83%), (-0.63,0.19,67%);LINC02551:NR_125383.1(-0.21,0.42,87%), (0.43,0.19,83%), (0.78,0.06,67%);PRDM10-DT:NR_024233.1(-0.31,0.2,87%), (-0.09,0.85,83%), (-0.63,0.19,67%);LINC02551:NR_125383.1(-0.21,0.42,87%), (0.43,0.19,83%), (0.78,0.06,67%)	LINC02551:NR_125383.1(0.74,0,87%), (0.16,0.71,83%), (0.58,0.24,67%);LINC02551:NR_125383.1(-0.21,0.42,87%), (0.43,0.19,83%), (0.78,0.06,67%);LINC02551:NR_125383.1(0.74,0,87%), (0.16,0.71,83%), (0.58,0.24,67%);LINC02551:NR_125383.1(-0.21,0.42,87%), (0.43,0.19,83%), (0.78,0.06,67%)	LINC02551:NR_125383.1(0.74,0,87%), (0.16,0.71,83%), (0.58,0.24,67%);LINC02551:NR_125383.1(-0.21,0.42,87%), (0.43,0.19,83%), (0.78,0.06,67%);LINC02551:NR_125383.1(0.74,0,87%), (0.16,0.71,83%), (0.58,0.24,67%);LINC02551:NR_125383.1(-0.21,0.42,87%), (0.43,0.19,83%), (0.78,0.06,67%)	0.72 (1.2e-03),0.47 (3.1e-02),0.17 (0.27),0.72 (1.2e-03),0.72 (1.2e-03);0.44 (7.9e-05),0.72 (1.2e-03),0.72 (1.2e-03),0.72 (1.2e-03),0.72 (1.2e-03);0.72 (1.2e-03),0.47 (3.1e-02),0.17 (0.27),0.72 (1.2e-03),0.72 (1.2e-03);0.44 (7.9e-05),0.72 (1.2e-03),0.72 (1.2e-03),0.72 (1.2e-03),0.72 (1.2e-03)	-0.56 (2.9e-02),-0.38 (0.15),-0.63 (7.2e-06),-0.56 (2.9e-02),-0.56 (2.9e-02);-0.3 (1.8e-02),-0.56 (2.9e-02),-0.56 (2.9e-02),-0.56 (2.9e-02),-0.56 (2.9e-02);-0.56 (2.9e-02),-0.38 (0.15),-0.63 (7.2e-06),-0.56 (2.9e-02),-0.56 (2.9e-02);-0.3 (1.8e-02),-0.56 (2.9e-02),-0.56 (2.9e-02),-0.56 (2.9e-02),-0.56 (2.9e-02)	0.23 (0.53),-0.37 (0.18),0.18 (7.8e-02),0.23 (0.53),0.23 (0.53);0.27 (5.0e-04),0.23 (0.53),0.23 (0.53),0.23 (0.53),0.23 (0.53);0.23 (0.53),-0.37 (0.18),0.18 (7.8e-02),0.23 (0.53),0.23 (0.53);0.27 (5.0e-04),0.23 (0.53),0.23 (0.53),0.23 (0.53),0.23 (0.53)	-0.53 (0.14),0.4 (0.12),-0.34 (4.5e-04),-0.53 (0.14),-0.53 (0.14);0.02 (0.82),-0.53 (0.14),-0.53 (0.14),-0.53 (0.14),-0.53 (0.14);-0.53 (0.14),0.4 (0.12),-0.34 (4.5e-04),-0.53 (0.14),-0.53 (0.14);0.02 (0.82),-0.53 (0.14),-0.53 (0.14),-0.53 (0.14),-0.53 (0.14)	11_130847258_C_A;11_130847258_C_T	Enh;TssA;TssAFlnk	BONE.OSTEO,BRN.NHA,CRVX.HELAS3.CNCR,FAT.ADIP.DR.MSC,FAT.MSC.DR.ADIP,LNG.IMR90,LNG.NHLF,MUS.HSMM,MUS.HSMMT,MUS.SAT,PLCNT.AMN,SKIN.NHDFAD,SKIN.PEN.FRSK.FIB.01,SKIN.PEN.FRSK.FIB.02,STRM.CHON.MRW.DR.MSC,STRM.MRW.MSC;SKIN.PEN.FRSK.KER.02;BRST.HMEC,BRST.HMEC.35,SKIN.NHEK,SKIN.PEN.FRSK.KER.03	Bone,Brain,Cervix,Epithelial,Lung,Mesench,Muscle,Myosat,Other,Skin;Epithelial;Epithelial,Skin	11_130847258_C_T	intron_variant	VEP	None	0	-14834	LINC02551	None,None,None	nan
22	26885754	26889364	chr22:26887697	Intergenic	26888059	rs4242	0.9508	1.015	0.01809	0.1849	0.0179984	No	0	1	1	0	-362	1.53 (0.64)	0.18 (None)	1.1 (1.7e-05)	-0.58 (5.6e-02)															22_26888059_T_A;22_26888059_T_C		Within loop,Within loop,Within loop,Within loop,Within loop,Within loop,Within loop,Within loop,Within loop,Within loop,Within loop,Within loop,Within loop,Within loop,Within loop,Within loop,Within loop,Within loop,Within loop,Within loop,Anchor to anchor,Anchor to anchor,Anchor to anchor	H1-NPC,Spleen,Ventricle_Right,Bowel_Small,Pancreas,Psoas,Pancreas,Adrenal,H1-TRO,Bladder,Bladder,Aorta,Bladder,Pancreas,Aorta,Psoas,Aorta,A549,H1-TRO,Bladder,Aorta,Lung,Caki2	True,True,True,True,True,True,True,True,True,True,True,True,True,True,True,True,True,True,True,True,True,True,True	nan,nan,nan,nan,nan,nan,nan,nan,nan,nan,nan,nan,nan,nan,nan,nan,nan,nan,nan,nan,nan,nan,nan	nan,nan,nan,nan,nan,nan,nan,nan,nan,nan,nan,nan,nan,nan,nan,nan,nan,nan,nan,nan,nan,nan,nan	None,None,None,None,None,None,None,None,None,None,None,None,None,None,None,None,None,None,None,None,None,None,None	None	None	None	None	RPL15P22	LINC01422	NA;1.24 (0.19)	NA;0.63 (0.62)	NA;0.53 (2.6e-02)	NA;-0.91 (2.1e-04)	MIAT:NR_003491.3(0.7,0,79%), (0.24,0.57,79%), (0.36,0.6,53%)	MIR548J:NR_031615.1(0.51,0.03,72%), (0.62,0.05,69%), (0.03,0.97,53%)	LOC110091768:NR_146604.1(-0.3,0.25,74%), (0.16,0.75,72%), (0.75,0.13,53%)	LINC01422:NR_110540.1(0.49,0.03,79%), (0.17,0.71,79%), (0.72,0.16,53%)	LOC110091768:NR_146604.1(-0.3,0.25,74%), (0.16,0.75,72%), (0.75,0.13,53%)	0.44 (0.33),1.82 (0.34),0.6 (0.54),1.24 (0.19),0.6 (0.54)	-0.28 (0.64),1.25 (None),0.4 (0.75),0.63 (0.62),0.4 (0.75)	-0.18 (0.23),0.37 (0.55),NA,0.53 (2.6e-02),NA	-0.13 (0.38),-0.15 (0.82),NA,-0.91 (2.1e-04),NA	22_26888059_T_A;22_26888059_T_C	Enh;TssAFlnk	ADRL.GLND.FET,BONE.OSTEO,BRST.MYO,ESDR.CD184.ENDO,ESDR.CD56.ECTO,ESDR.CD56.MESO,ESDR.H1.MSC,ESDR.H9.NEUR,ESDR.H9.NEUR.PROG,FAT.ADIP.DR.MSC,FAT.MSC.DR.ADIP,GI.STMC.FET,IPSC.15b,LNG.A549.ETOH002.CNCR,LNG.IMR90,LNG.NHLF,MUS.HSMM,MUS.HSMMT,MUS.LEG.FET,MUS.SAT,MUS.TRNK.FET,PLCNT.AMN,SKIN.NHDFAD,SKIN.PEN.FRSK.FIB.01,SKIN.PEN.FRSK.FIB.02,SKIN.PEN.FRSK.MEL.01,SKIN.PEN.FRSK.MEL.03,STRM.CHON.MRW.DR.MSC,STRM.MRW.MSC,VAS.AOR;BRN.NHA,HRT.FET	Bone,Digestive,ES-deriv,Epithelial,Heart,Lung,Mesench,Muscle,Myosat,Other,Skin,iPSC;Brain,Heart
8	23452383	23453558	chr8:23452846	Intron	23452401	rs6993786	0.9709	1.024	0.1516	0.02776	0.0180922	No	1	0	1	0	445	-1.08 (0.64)	-0.77 (0.70)	1.63 (1.1e-04)	0.89 (5.9e-02)															08_23452401_G_A;08_23452401_G_T	CTC-756D1.2;ENTPD4;SLC25A37	eqtl,eqtl;eqtl,eqtl,eqtl,eqtl,eqtl,eqtl,eqtl,eqtl,eqtl,eqtl,eqtl,eqtl,eqtl,eqtl,eqtl,eqtl,eqtl,eqtl,eqtl,eqtl,eqtl,eqtl,eqtl,eqtl,eqtl,eqtl,eqtl,eqtl,eqtl,Anchor to anchor;eqtl,eqtl,eqtl,eqtl	Cells Cultured fibroblasts,Pancreas;Adipose Subcutaneous,Adipose Visceral Omentum,Adrenal Gland,Artery Aorta,Artery Tibial,Brain Amygdala,Brain Cerebellar Hemisphere,Brain Cerebellum,Brain Frontal Cortex BA9,Brain Putamen basal ganglia,Breast Mammary Tissue,Cells Cultured fibroblasts,Colon Sigmoid,Colon Transverse,Esophagus Gastroesophageal Junction,Esophagus Mucosa,Esophagus Muscularis,Heart Atrial Appendage,Heart Left Ventricle,Lung,Nerve Tibial,Pituitary,Prostate,Skin Not Sun Exposed Suprapubic,Skin Sun Exposed Lower leg,Spleen,Stomach,Thyroid,Whole Blood,LNCAP;Adipose Subcutaneous,Artery Tibial,Cells Cultured fibroblasts,Nerve Tibial	True,True;True,True,True,True,True,True,True,True,True,True,True,True,True,True,True,True,True,True,True,True,True,True,True,True,True,True,True,True,True,True;True,True,True,True	nan,nan;nan,nan,nan,nan,nan,nan,nan,nan,nan,nan,nan,nan,nan,nan,nan,nan,nan,nan,nan,nan,nan,nan,nan,nan,nan,nan,nan,nan,nan,nan;nan,nan,nan,nan	nan,nan;nan,nan,nan,nan,nan,nan,nan,nan,nan,nan,nan,nan,nan,nan,nan,nan,nan,nan,nan,nan,nan,nan,nan,nan,nan,nan,nan,nan,nan,nan;nan,nan,nan,nan	1.13534e-08,3.36021e-06;3.25392e-09,5.672e-14,1.8805e-05,3.4248e-13,9.90625e-16,5.49493e-06,2.52734e-05,3.8121e-08,1.15551e-06,6.06367e-07,1.89531e-09,1.55903e-05,1.60038e-07,3.81828e-08,6.82739e-11,4.74283e-13,5.39912e-19,1.15109e-08,1.89829e-05,9.25233e-13,3.41023e-21,1.54896e-06,2.30066e-06,8.10739e-13,1.35436e-15,5.58519e-08,3.9401e-06,1.47909e-12,1.60881e-22,None;2.0834e-08,2.2892e-06,8.44155e-06,4.43238e-07	None;-0.09 (0.46);-0.7 (7.9e-22)	None;-0.11 (0.45);-0.28 (5.2e-04)	None;1.06 (3.0e-43);0.63 (1.2e-42)	None;0.23 (5.2e-03);-0.33 (1.5e-12)	ENTPD4	ENTPD4	-0.09 (0.46)	-0.11 (0.45)	1.06 (3.0e-43)	0.23 (5.2e-03)	STC1:NM_003155.3(0.85,0,77%), (0.61,0.03,83%), (0.58,0.46,40%);STC1:NM_003155.3(0.85,0,77%), (0.61,0.03,83%), (0.58,0.46,40%)	PDLIM2:NM_021630.6(-0.68,0,77%), (-0.83,0,83%), (-0.79,0.22,40%);PDLIM2:NM_021630.6(-0.68,0,77%), (-0.83,0,83%), (-0.79,0.22,40%)	ADAM28:NM_021777.5(-0.61,0.01,69%), (0.45,0.19,72%), (0.9,0.1,40%);ADAM28:NM_021777.5(-0.61,0.01,69%), (0.45,0.19,72%), (0.9,0.1,40%)	ENTPD4:NM_004901.5(0.84,0,77%), (0.8,0,83%), (0.81,0.2,40%);ENTPD4:NM_004901.5(0.84,0,77%), (0.8,0,83%), (0.81,0.2,40%)	ENTPD4:NM_004901.5(0.84,0,77%), (0.8,0,83%), (0.81,0.2,40%);ENTPD4:NM_004901.5(0.84,0,77%), (0.8,0,83%), (0.81,0.2,40%)	-1.46 (7.9e-02),-1.58 (9.2e-35),-0.95 (2.5e-30),-0.09 (0.46),-0.09 (0.46);-1.46 (7.9e-02),-1.58 (9.2e-35),-0.95 (2.5e-30),-0.09 (0.46),-0.09 (0.46)	-0.55 (0.63),-0.44 (2.1e-03),-0.71 (2.5e-16),-0.11 (0.45),-0.11 (0.45);-0.55 (0.63),-0.44 (2.1e-03),-0.71 (2.5e-16),-0.11 (0.45),-0.11 (0.45)	1.51 (4.8e-130),-0.25 (1.0e-03),NA,1.06 (3.0e-43),1.06 (3.0e-43);1.51 (4.8e-130),-0.25 (1.0e-03),NA,1.06 (3.0e-43),1.06 (3.0e-43)	-0.23 (6.0e-04),-0.8 (2.5e-26),NA,0.23 (5.2e-03),0.23 (5.2e-03);-0.23 (6.0e-04),-0.8 (2.5e-26),NA,0.23 (5.2e-03),0.23 (5.2e-03)	08_23452401_G_A;08_23452401_G_T	Enh;TssAFlnk	ADRL.GLND.FET,BLD.CD19.PPC,BLD.CD3.CPC,BLD.CD3.PPC,BLD.CD4.CD25.CD127M.TREGPC,BLD.CD4.CD25I.CD127.TMEMPC,BLD.CD4.CD25M.CD45RA.NPC,BLD.CD4.CD25M.CD45RO.MPC,BLD.CD4.CD25M.IL17M.PL.TPC,BLD.CD4.CD25M.TPC,BLD.CD4.MPC,BLD.CD4.NPC,BLD.CD8.MPC,BLD.DND41.CNCR,BLD.K562.CNCR,BRST.HMEC.35,BRST.MYO,CRVX.HELAS3.CNCR,ESC.4STAR,ESC.H1,ESC.H9,ESC.HUES48,ESC.HUES6,ESC.HUES64,ESC.I3,ESC.WA7,ESDR.CD56.ECTO,ESDR.CD56.MESO,ESDR.H1.BMP4.MESO,ESDR.H1.BMP4.TROP,ESDR.H1.MSC,ESDR.H1.NEUR.PROG,ESDR.H9.NEUR,ESDR.H9.NEUR.PROG,FAT.ADIP.DR.MSC,FAT.ADIP.NUC,FAT.MSC.DR.ADIP,GI.DUO.MUC,GI.L.INT.FET,GI.STMC.GAST,HRT.ATR.R,HRT.FET,HRT.VENT.L,HRT.VNT.R,IPSC.15b,IPSC.18,IPSC.DF.19.11,IPSC.DF.6.9,KID.FET,LIV.HEPG2.CNCR,LNG,LNG.A549.ETOH002.CNCR,LNG.FET,LNG.IMR90,LNG.NHLF,MUS.HSMM,MUS.HSMMT,MUS.LEG.FET,MUS.PSOAS,MUS.SKLT.F,MUS.SKLT.M,PANC,PLCNT.AMN,PLCNT.FET,SKIN.NHDFAD,SKIN.PEN.FRSK.FIB.01,SKIN.PEN.FRSK.FIB.02,SKIN.PEN.FRSK.KER.02,SKIN.PEN.FRSK.MEL.01,SKIN.PEN.FRSK.MEL.03,STRM.CHON.MRW.DR.MSC,THYM.FET;BONE.OSTEO,BRN.NHA,ESDR.CD184.ENDO,IPSC.20B,MUS.SAT,STRM.MRW.MSC	Adipose,Blood,Cervix,Digestive,ES-deriv,ESC,Epithelial,Heart,Liver,Lung,Mesench,Muscle,Other,Skin,Thymus,iPSC;Bone,Brain,ES-deriv,Mesench,Myosat,iPSC
17	72683088	72684815	chr17:72684038	Intron	72683315	rs55652521	0.9412	1.017	0.01718	0.1913	0.0181165	No	0	1	1	0	723	0.13 (0.79)	-0.82 (6.9e-03)	-1.43 (3.1e-05)	-0.05 (0.92)	17_72683315_C_A;17_72683315_C_G	SIN3AK20	A549	Epithelium											17_72683315_C_A;17_72683315_C_G	COG1;LINC00511;LINC00673	Anchor to anchor;Within loop,Within loop,Within loop,Within loop,Within loop,Within loop,Within loop,Within loop,Within loop,Within loop,Within loop,Within loop,Within loop,Within loop,Within loop,Within loop,Within loop,Within loop,Within loop;Within loop,Within loop,Within loop,Within loop,Within loop,Within loop,Within loop,Within loop,Within loop,Within loop,Within loop,Within loop,Within loop,Within loop,Within loop	PANC1;Aorta,A549,NHEK,KBM7,IMR90,THP1,HAP1_WAPL_KO,SKMEL5,K562,GM12878,RPMI7951,HMEC,HAP1_DKO,T47D,Caki2,HAP1,HepG2,HCT116-untreated,THP1_PMA;NHEK,KBM7,IMR90,THP1,HAP1_WAPL_KO,SKMEL5,K562,GM12878,RPMI7951,HMEC,HAP1_DKO,HAP1,HepG2,HCT116-untreated,THP1_PMA	True;True,True,True,True,True,True,True,True,True,True,True,True,True,True,True,True,True,True,True;True,True,True,True,True,True,True,True,True,True,True,True,True,True,True	nan;nan,nan,nan,nan,nan,nan,nan,nan,nan,nan,nan,nan,nan,nan,nan,nan,nan,nan,nan;nan,nan,nan,nan,nan,nan,nan,nan,nan,nan,nan,nan,nan,nan,nan	nan;nan,nan,nan,nan,nan,nan,nan,nan,nan,nan,nan,nan,nan,nan,nan,nan,nan,nan,nan;nan,nan,nan,nan,nan,nan,nan,nan,nan,nan,nan,nan,nan,nan,nan	None;None,None,None,None,None,None,None,None,None,None,None,None,None,None,None,None,None,None,None;None,None,None,None,None,None,None,None,None,None,None,None,None,None,None	-0.41 (4.9e-03);1.02 (1.3e-07);0.17 (2.5e-03)	-0.46 (3.1e-03);-0.22 (0.42);0.41 (3.8e-13)	-0.6 (6.6e-17);0.3 (0.27);0.63 (3.1e-62)	-0.27 (2.1e-04);-0.27 (0.35);-0.68 (3.0e-70)	SLC39A11	SLC39A11	0.6 (7.7e-19)	-0.33 (7.7e-06)	0.08 (0.14)	0.08 (0.12)	CPSF4L:NM_001129885.1(0.55,0,87%), (0.26,0.5,83%), (0.43,0.43,67%);CPSF4L:NM_001129885.1(0.55,0,87%), (0.26,0.5,83%), (0.43,0.43,67%);CPSF4L:NM_001129885.1(0.55,0,87%), (0.26,0.5,83%), (0.43,0.43,67%);CPSF4L:NM_001129885.1(0.55,0,87%), (0.26,0.5,83%), (0.43,0.43,67%)	COG1:NM_018714.3(-0.12,0.66,87%), (0.66,0.01,83%), (-0.65,0.16,67%);COG1:NM_018714.3(-0.12,0.66,87%), (0.66,0.01,83%), (-0.65,0.16,67%);COG1:NM_018714.3(-0.12,0.66,87%), (0.66,0.01,83%), (-0.65,0.16,67%);COG1:NM_018714.3(-0.12,0.66,87%), (0.66,0.01,83%), (-0.65,0.16,67%)	SOX9-AS1:NR_103737.1(-0.3,0.18,87%), (0.24,0.55,83%), (-0.73,0.09,67%);SOX9-AS1:NR_103737.1(-0.3,0.18,87%), (0.24,0.55,83%), (-0.73,0.09,67%);SOX9-AS1:NR_103737.1(-0.3,0.18,87%), (0.24,0.55,83%), (-0.73,0.09,67%);SOX9-AS1:NR_103737.1(-0.3,0.18,87%), (0.24,0.55,83%), (-0.73,0.09,67%)	LINC00511:NR_033876.1(0.3,0.19,87%), (0.04,0.94,83%), (0.72,0.1,67%);LINC00511:NR_033876.1(0.3,0.19,87%), (0.04,0.94,83%), (0.72,0.1,67%);LINC00511:NR_033876.1(0.3,0.19,87%), (0.04,0.94,83%), (0.72,0.1,67%);LINC00511:NR_033876.1(0.3,0.19,87%), (0.04,0.94,83%), (0.72,0.1,67%)	SLC39A11:NM_139177.4(-0.33,0.14,87%), (-0.08,0.87,83%), (0.36,0.54,67%);SLC39A11:NM_139177.4(-0.33,0.14,87%), (-0.08,0.87,83%), (0.36,0.54,67%);SLC39A11:NM_139177.4(-0.33,0.14,87%), (-0.08,0.87,83%), (0.36,0.54,67%);SLC39A11:NM_139177.4(-0.33,0.14,87%), (-0.08,0.87,83%), (0.36,0.54,67%)	1.79 (6.0e-08),-0.41 (4.9e-03),-0.97 (1.1e-02),1.02 (1.3e-07),0.6 (7.7e-19);1.79 (6.0e-08),-0.41 (4.9e-03),-0.97 (1.1e-02),1.02 (1.3e-07),0.6 (7.7e-19);1.79 (6.0e-08),-0.41 (4.9e-03),-0.97 (1.1e-02),1.02 (1.3e-07),0.6 (7.7e-19);1.79 (6.0e-08),-0.41 (4.9e-03),-0.97 (1.1e-02),1.02 (1.3e-07),0.6 (7.7e-19)	-0.13 (0.82),-0.46 (3.1e-03),-1.14 (5.5e-03),-0.22 (0.42),-0.33 (7.7e-06);-0.13 (0.82),-0.46 (3.1e-03),-1.14 (5.5e-03),-0.22 (0.42),-0.33 (7.7e-06);-0.13 (0.82),-0.46 (3.1e-03),-1.14 (5.5e-03),-0.22 (0.42),-0.33 (7.7e-06);-0.13 (0.82),-0.46 (3.1e-03),-1.14 (5.5e-03),-0.22 (0.42),-0.33 (7.7e-06)	0.35 (0.47),-0.6 (6.6e-17),0.92 (2.0e-05),0.3 (0.27),0.08 (0.14);0.35 (0.47),-0.6 (6.6e-17),0.92 (2.0e-05),0.3 (0.27),0.08 (0.14);0.35 (0.47),-0.6 (6.6e-17),0.92 (2.0e-05),0.3 (0.27),0.08 (0.14);0.35 (0.47),-0.6 (6.6e-17),0.92 (2.0e-05),0.3 (0.27),0.08 (0.14)	0.45 (0.35),-0.27 (2.1e-04),0.78 (3.5e-04),-0.27 (0.35),0.08 (0.12);0.45 (0.35),-0.27 (2.1e-04),0.78 (3.5e-04),-0.27 (0.35),0.08 (0.12);0.45 (0.35),-0.27 (2.1e-04),0.78 (3.5e-04),-0.27 (0.35),0.08 (0.12);0.45 (0.35),-0.27 (2.1e-04),0.78 (3.5e-04),-0.27 (0.35),0.08 (0.12)	17_72683315_C_A;17_72683315_C_G	Enh;TssAFlnk	ADRL.GLND.FET,BRN.NHA,BRST.HMEC,BRST.HMEC.35,CRVX.HELAS3.CNCR,ESDR.CD56.MESO,ESDR.H1.BMP4.TROP,ESDR.H1.MSC,FAT.ADIP.DR.MSC,FAT.MSC.DR.ADIP,GI.CLN.SIG,GI.L.INT.FET,GI.RECT.MUC.29,GI.RECT.MUC.31,GI.S.INT.FET,GI.STMC.MUC,LIV.HEPG2.CNCR,LNG.IMR90,LNG.NHLF,MUS.SAT,PANC,PLCNT.FET,SKIN.NHDFAD,SKIN.NHEK,SKIN.PEN.FRSK.FIB.01,SKIN.PEN.FRSK.FIB.02,SKIN.PEN.FRSK.KER.02,SKIN.PEN.FRSK.KER.03,STRM.CHON.MRW.DR.MSC,STRM.MRW.MSC,THYM.FET;BONE.OSTEO,LNG.A549.ETOH002.CNCR	Brain,Cervix,Digestive,ES-deriv,Epithelial,Liver,Lung,Mesench,Myosat,Other,Skin,Thymus;Bone,Lung
6	138034662	138036372	chr6:138035221	LIET Gene TSS Intergenic	138036031	rs28659971	0.9895	0.9653	0.6022	0.0008658	0.0186414	Yes	1	0	1	0	-810	1.0 (2.9e-03)	-1.11 (9.3e-04)	NA	NA															06_138036031_G_A;06_138036031_G_T	;PERP	Within loop,Within loop,Anchor to anchor;Within loop,Within loop,Within loop,Within loop,Within loop,Within loop,Within loop,Within loop,Within loop,Within loop,Within loop,Within loop,Within loop,Within loop	THP1_PMA,Epidermal_Keratinocyte_day0,Epidermal_Keratinocyte_day0;NHEK,KBM7,HMEC,HAP1_WAPL_KO,HAP1,HAP1_DKO,HepG2,IMR90,HAP1_SCC4_KO,Caki2,GM12878,HCT116-untreated,THP1,K562	True,True,True;True,True,True,True,True,True,True,True,True,True,True,True,True,True	nan,nan,nan;nan,nan,nan,nan,nan,nan,nan,nan,nan,nan,nan,nan,nan,nan	nan,nan,nan;nan,nan,nan,nan,nan,nan,nan,nan,nan,nan,nan,nan,nan,nan	None,None,None;None,None,None,None,None,None,None,None,None,None,None,None,None,None	None;1.1 (2.8e-41)	None;-0.08 (0.52)	None;-0.4 (0.11)	None;0.3 (0.21)	LOC105378021	PERP	NA;1.1 (2.8e-41)	NA;-0.08 (0.52)	NA;-0.4 (0.11)	NA;0.3 (0.21)	PERP:NM_022121.5(0.98,0,41%), (-0.39,0.71,21%), (0.93,0.01,67%);PERP:NM_022121.5(0.98,0,41%), (-0.39,0.71,21%), (0.93,0.01,67%);PERP:NM_022121.5(0.98,0,41%), (-0.39,0.71,21%), (0.93,0.01,67%)	LINC02539:NR_121618.1(0.53,0.19,31%), (1,0,14%), (0.21,0.79,53%);LINC02539:NR_121618.1(0.53,0.19,31%), (1,0,14%), (0.21,0.79,53%);LINC02539:NR_121618.1(0.53,0.19,31%), (1,0,14%), (0.21,0.79,53%)	PERP:NM_022121.5(0.98,0,41%), (-0.39,0.71,21%), (0.93,0.01,67%);PERP:NM_022121.5(0.98,0,41%), (-0.39,0.71,21%), (0.93,0.01,67%);PERP:NM_022121.5(0.98,0,41%), (-0.39,0.71,21%), (0.93,0.01,67%)	PERP:NM_022121.5(0.98,0,41%), (-0.39,0.71,21%), (0.93,0.01,67%);PERP:NM_022121.5(0.98,0,41%), (-0.39,0.71,21%), (0.93,0.01,67%);PERP:NM_022121.5(0.98,0,41%), (-0.39,0.71,21%), (0.93,0.01,67%)	PERP:NM_022121.5(0.98,0,41%), (-0.39,0.71,21%), (0.93,0.01,67%);PERP:NM_022121.5(0.98,0,41%), (-0.39,0.71,21%), (0.93,0.01,67%);PERP:NM_022121.5(0.98,0,41%), (-0.39,0.71,21%), (0.93,0.01,67%)	1.1 (2.8e-41),2.23 (3.4e-02),1.1 (2.8e-41),1.1 (2.8e-41),1.1 (2.8e-41);1.1 (2.8e-41),2.23 (3.4e-02),1.1 (2.8e-41),1.1 (2.8e-41),1.1 (2.8e-41);1.1 (2.8e-41),2.23 (3.4e-02),1.1 (2.8e-41),1.1 (2.8e-41),1.1 (2.8e-41)	-0.08 (0.52),-0.64 (None),-0.08 (0.52),-0.08 (0.52),-0.08 (0.52);-0.08 (0.52),-0.64 (None),-0.08 (0.52),-0.08 (0.52),-0.08 (0.52);-0.08 (0.52),-0.64 (None),-0.08 (0.52),-0.08 (0.52),-0.08 (0.52)	-0.4 (0.11),NA,-0.4 (0.11),-0.4 (0.11),-0.4 (0.11);-0.4 (0.11),NA,-0.4 (0.11),-0.4 (0.11),-0.4 (0.11);-0.4 (0.11),NA,-0.4 (0.11),-0.4 (0.11),-0.4 (0.11)	0.3 (0.21),NA,0.3 (0.21),0.3 (0.21),0.3 (0.21);0.3 (0.21),NA,0.3 (0.21),0.3 (0.21),0.3 (0.21);0.3 (0.21),NA,0.3 (0.21),0.3 (0.21),0.3 (0.21)	06_138036031_G_A;06_138036031_G_T	Enh	BRST.HMEC,BRST.HMEC.35,GI.CLN.SIG,PLCNT.AMN,PLCNT.FET,SKIN.NHEK,SKIN.PEN.FRSK.KER.02,SKIN.PEN.FRSK.KER.03	Digestive,Epithelial,Other,Skin
5	170520994	170524204	chr5:170522650	Intron	170521537	rs13182384	0.8995	0.9728	0.01523	0.2108	0.0188767	Yes	0	1	1	0	1113	NA	NA	0.81 (6.0e-04)	-0.18 (0.57)															05_170521537_T_C	;KCNIP1	Within loop,Within loop,Within loop,Within loop,Within loop;Within loop,Within loop,Within loop,Within loop,Within loop,Within loop,Within loop,Within loop,Within loop,Within loop,Within loop,Within loop,Within loop,Within loop,Within loop,Within loop,Within loop,Within loop,Within loop,Within loop,Within loop,Within loop,Within loop,Within loop,Within loop,Within loop,Within loop,Within loop,Within loop,Within loop,Within loop,Within loop,Within loop,Within loop,Within loop,Within loop,Within loop,Within loop,Within loop,Within loop,Within loop,Within loop,Within loop,Within loop,Within loop	A549,Spleen,NHEK,NCIH460,Caki2;RPMI7951,Astrocyte,A549,RPMI7951,K562,GM12878,Lung,H1-ESC,HMEC,A549,Epidermal_Keratinocyte_day6,Epidermal_Keratinocyte_day3,HAP1,RPMI7951,Astrocyte,H1-TRO,PANC1,A549,H1-NPC,H1-MES,LNCAP,PANC1,HUVEC,SKMEL5,G401,H1-MSC,Spleen,HCT116-untreated,NHEK,KBM7,IMR90,HUVEC,HMEC,THP1_PMA,THP1,Liver,HAP1_WAPL_KO,HAP1_SCC4_KO,HAP1_DKO,HepG2,Caki2,THP1,THP1_PMA,SKMEL5,Epidermal_Keratinocyte_day0	True,True,True,True,True;True,True,True,True,True,True,True,True,True,True,True,True,True,True,True,True,True,True,True,True,True,True,True,True,True,True,True,True,True,True,True,True,True,True,True,True,True,True,True,True,True,True,True,True,True	nan,nan,nan,nan,nan;nan,nan,nan,nan,nan,nan,nan,nan,nan,nan,nan,nan,nan,nan,nan,nan,nan,nan,nan,nan,nan,nan,nan,nan,nan,nan,nan,nan,nan,nan,nan,nan,nan,nan,nan,nan,nan,nan,nan,nan,nan,nan,nan,nan,nan	nan,nan,nan,nan,nan;nan,nan,nan,nan,nan,nan,nan,nan,nan,nan,nan,nan,nan,nan,nan,nan,nan,nan,nan,nan,nan,nan,nan,nan,nan,nan,nan,nan,nan,nan,nan,nan,nan,nan,nan,nan,nan,nan,nan,nan,nan,nan,nan,nan,nan	None,None,None,None,None;None,None,None,None,None,None,None,None,None,None,None,None,None,None,None,None,None,None,None,None,None,None,None,None,None,None,None,None,None,None,None,None,None,None,None,None,None,None,None,None,None,None,None,None,None	None;0.78 (0.39)	None;-1.08 (0.30)	None;-0.12 (4.4e-02)	None;-0.44 (4.7e-16)	KCNIP1	KCNIP1-AS1	0.78 (0.39);NA	-1.08 (0.30);NA	-0.12 (4.4e-02);NA	-0.44 (4.7e-16);NA	FGF18:NM_003862.3(0.8,0,74%), (0.56,0.05,79%), (0.3,0.77,40%);FGF18:NM_003862.3(0.8,0,74%), (0.56,0.05,79%), (0.3,0.77,40%)	RANBP17:NM_022897.5(0.24,0.38,74%), (-0.7,0.01,79%), (0.21,0.85,40%);RANBP17:NM_022897.5(0.24,0.38,74%), (-0.7,0.01,79%), (0.21,0.85,40%)	KCNIP1-AS1:NR_136214.1(-0.64,0.05,36%), (-0.87,0.01,38%), (0.97,0.38,20%);KCNIP1-AS1:NR_136214.1(-0.64,0.05,36%), (-0.87,0.01,38%), (0.97,0.38,20%)	KCNIP1:NM_014592.4(0.78,0,74%), (0.32,0.37,79%), (0.3,0.77,40%);KCNIP1:NM_014592.4(0.78,0,74%), (0.32,0.37,79%), (0.3,0.77,40%)	KCNIP1-OT1:NR_109899.1(-0.36,0.45,28%), (-0.57,0.29,34%), (NA,NA,NA%);KCNIP1-OT1:NR_109899.1(-0.36,0.45,28%), (-0.57,0.29,34%), (NA,NA,NA%)	0.26 (0.65),0.74 (9.9e-23),NA,0.78 (0.39),NA;0.26 (0.65),0.74 (9.9e-23),NA,0.78 (0.39),NA	-0.01 (0.99),-0.22 (1.5e-02),NA,-1.08 (0.30),NA;-0.01 (0.99),-0.22 (1.5e-02),NA,-1.08 (0.30),NA	0.0 (0.97),0.28 (3.0e-07),NA,-0.12 (4.4e-02),NA;0.0 (0.97),0.28 (3.0e-07),NA,-0.12 (4.4e-02),NA	-0.27 (4.5e-03),0.73 (2.5e-42),NA,-0.44 (4.7e-16),NA;-0.27 (4.5e-03),0.73 (2.5e-42),NA,-0.44 (4.7e-16),NA	05_170521537_T_C	Enh	BRN.GANGEM.DR.NRSPHR,BRN.GRM.MTRX,GI.STMC.FET,MUS.LEG.FET	Brain,Digestive,Muscle,Neurosph
8	37141948	37146422	chr8:37142961;chr8:37144961;chr8:37145848	Intergenic;Intergenic;Intergenic	37146350	rs489583	1.039	1.017	0.05184	0.09447	0.0190211	Yes	0	0	0	0	-3389;-1389;-502	1.55 (1.6e-06);2.09 (1.5e-06);2.61 (1.2e-03)	-1.07 (2.8e-03);-0.41 (0.45);-0.51 (0.62)	1.19 (7.7e-16);2.08 (2.1e-31);2.02 (7.6e-24)	-0.83 (3.1e-07);-0.37 (0.11);-1.14 (1.5e-06)																																	ADGRA2:NM_032777.10(0.84,0,87%), (-0.02,0.97,83%), (0.66,0.16,67%);ADGRA2:NM_032777.10(0.81,0,87%), (-0.1,0.84,83%), (0.36,0.54,67%);ADGRA2:NM_032777.10(0.82,0,87%), (-0.06,0.9,83%), (0.53,0.31,67%)	LINC01605:NR_170186.1(0.39,0.08,87%), (0.65,0.01,83%), (0.52,0.32,67%);LOC102723701:NR_125821.1(-0.45,0.04,87%), (-0.58,0.04,83%), (-0.56,0.28,67%);LINC01605:NR_170186.1(0.39,0.08,87%), (0.6,0.03,83%), (0.62,0.21,67%)	RAB11FIP1:NM_025151.5(-0.45,0.03,87%), (0.39,0.25,83%), (0.74,0.1,67%);EIF4EBP1:NM_004095.4(-0.08,0.78,87%), (-0.22,0.58,83%), (-0.81,0.05,67%);ASH2L:NM_001105214.2(0.77,0,87%), (0.43,0.17,83%), (0.82,0.04,67%)	LINC01605:NR_121620.2(0.05,0.87,87%), (0.22,0.58,83%), (0.5,0.36,67%);LINC01605:NR_170189.1(-0.06,0.86,87%), (0.19,0.63,83%), (-0.02,0.98,67%);LINC01605:NR_121620.2(0.08,0.8,87%), (0.3,0.41,83%), (0.63,0.2,67%)	KCNU1:NM_001031836.3(0.56,0,87%), (0.55,0.06,83%), (0.53,0.31,67%);KCNU1:NM_001031836.3(0.53,0.01,87%), (0.52,0.08,83%), (0.14,0.84,67%);KCNU1:NM_001031836.3(0.53,0.01,87%), (0.42,0.19,83%), (0.68,0.14,67%)	1.79 (2.0e-02),0.33 (0.17),0.83 (6.8e-45),0.33 (0.17),1.73 (0.26);1.79 (2.0e-02),-0.19 (0.54),-1.64 (7.6e-58),0.33 (0.17),1.73 (0.26);1.79 (2.0e-02),0.33 (0.17),0.57 (1.3e-07),0.33 (0.17),1.73 (0.26)	-0.17 (0.90),-0.09 (0.79),-0.25 (2.2e-04),-0.09 (0.79),-0.68 (None);-0.17 (0.90),-0.71 (1.5e-02),-0.64 (2.5e-09),-0.09 (0.79),-0.68 (None);-0.17 (0.90),-0.09 (0.79),-0.3 (2.0e-02),-0.09 (0.79),-0.68 (None)	-0.37 (3.1e-06),-0.56 (0.22),-0.56 (8.9e-10),-0.56 (0.22),0.87 (0.14);-0.37 (3.1e-06),-0.48 (7.2e-04),-1.39 (1.4e-84),-0.56 (0.22),0.87 (0.14);-0.37 (3.1e-06),-0.56 (0.22),-0.02 (0.83),-0.56 (0.22),0.87 (0.14)	-0.47 (1.9e-09),-0.46 (0.31),-0.15 (0.13),-0.46 (0.31),0.83 (0.17);-0.47 (1.9e-09),-0.56 (7.2e-05),-0.48 (6.1e-12),-0.46 (0.31),0.83 (0.17);-0.47 (1.9e-09),-0.46 (0.31),0.07 (0.37),-0.46 (0.31),0.83 (0.17)
22	43260810	43265468	chr22:43261047;chr22:43263562;chr22:43264306	Intron;Intron;Intron	43261034	rs59766248	0.9587	1.039	0.1945	0.02034	0.019049	No	1	0	1	0	13;2528;3272	0.0 (None);3.27 (1.3e-18);2.43 (1.9e-14)	6.39 (None);1.94 (1.3e-06);2.01 (1.5e-09)	0.98 (5.0e-05);2.38 (4.9e-26);2.24 (1.7e-21)	-3.2 (6.5e-26);-3.07 (3.7e-18);-1.86 (8.4e-10)	22_43261034_G_A	MAFF;MAFK	HepG2;HepG2,IMR90	Liver;Liver,Lung											22_43261034_G_A	;EFCAB6;SCUBE1	Within loop,Within loop,Within loop,Anchor to anchor,Anchor to anchor,Anchor to anchor;Anchor to anchor;Within loop,Within loop,Within loop,Within loop,Within loop,Within loop,Within loop,Within loop,Within loop,Within loop,Within loop,Within loop,Within loop,Within loop,Within loop,Within loop,Within loop,Within loop,Within loop,Within loop,Within loop,Within loop,Within loop,Within loop,Within loop,Within loop,Within loop,Within loop,Within loop,Within loop,Within loop	T47D,Lung,Adrenal,RPMI7951,PANC1,RPMI7951;Caki2;HMEC,NCIH460,THP1_PMA,PANC1,Caki2,Bladder,VentricleLeft,HAP1,Cortex_DLPFC,Adrenal,NHEK,IMR90,HUVEC,Caki2,A549,H1-NPC,H1-MSC,HCT116-untreated,KBM7,HUVEC,HepG2,T47D,GM12878,KBM7,RPMI7951,LNCAP,HAP1_SCC4_KO,NCIH460,HAP1_WAPL_KO,HAP1,Liver	True,True,True,True,True,True;True;True,True,True,True,True,True,True,True,True,True,True,True,True,True,True,True,True,True,True,True,True,True,True,True,True,True,True,True,True,True,True	nan,nan,nan,nan,nan,nan;nan;nan,nan,nan,nan,nan,nan,nan,nan,nan,nan,nan,nan,nan,nan,nan,nan,nan,nan,nan,nan,nan,nan,nan,nan,nan,nan,nan,nan,nan,nan,nan	nan,nan,nan,nan,nan,nan;nan;nan,nan,nan,nan,nan,nan,nan,nan,nan,nan,nan,nan,nan,nan,nan,nan,nan,nan,nan,nan,nan,nan,nan,nan,nan,nan,nan,nan,nan,nan,nan	None,None,None,None,None,None;None;None,None,None,None,None,None,None,None,None,None,None,None,None,None,None,None,None,None,None,None,None,None,None,None,None,None,None,None,None,None,None	None;0.54 (9.7e-20);1.06 (2.2e-02)	None;-0.29 (8.1e-06);2.15 (1.7e-06)	None;-0.23 (0.13);-0.05 (0.74)	None;0.14 (0.38);-3.72 (1.1e-102)	SCUBE1	SCUBE1-AS1	1.06 (2.2e-02);NA	2.15 (1.7e-06);NA	-0.05 (0.74);1.01 (8.6e-02)	-3.72 (1.1e-102);-1.04 (0.11)	SCUBE1:NM_173050.5(0.93,0,54%), (0.94,0,62%), (0.56,0.79,20%);SCUBE1:NM_173050.5(0.83,0,69%), (0.92,0,72%), (0.39,0.66,40%);SCUBE1:NM_173050.5(0.83,0,74%), (0.89,0,79%), (0.66,0.34,40%);SCUBE1:NM_173050.5(0.93,0,54%), (0.94,0,62%), (0.56,0.79,20%);SCUBE1:NM_173050.5(0.83,0,69%), (0.92,0,72%), (0.39,0.66,40%);SCUBE1:NM_173050.5(0.83,0,74%), (0.89,0,79%), (0.66,0.34,40%)	SCUBE1:NM_173050.5(0.93,0,54%), (0.94,0,62%), (0.56,0.79,20%);SCUBE1:NM_173050.5(0.83,0,69%), (0.92,0,72%), (0.39,0.66,40%);SCUBE1:NM_173050.5(0.83,0,74%), (0.89,0,79%), (0.66,0.34,40%);SCUBE1:NM_173050.5(0.93,0,54%), (0.94,0,62%), (0.56,0.79,20%);SCUBE1:NM_173050.5(0.83,0,69%), (0.92,0,72%), (0.39,0.66,40%);SCUBE1:NM_173050.5(0.83,0,74%), (0.89,0,79%), (0.66,0.34,40%)	PNPLA3:NM_025225.3(0.32,0.3,54%), (0.19,0.73,62%), (0.97,0.34,20%);ARFGAP3:NM_014570.5(-0.36,0.17,69%), (-0.46,0.2,72%), (0.94,0.04,40%);ARFGAP3:NM_014570.5(-0.37,0.13,74%), (-0.45,0.19,79%), (0.97,0.02,40%);PNPLA3:NM_025225.3(0.32,0.3,54%), (0.19,0.73,62%), (0.97,0.34,20%);ARFGAP3:NM_014570.5(-0.36,0.17,69%), (-0.46,0.2,72%), (0.94,0.04,40%);ARFGAP3:NM_014570.5(-0.37,0.13,74%), (-0.45,0.19,79%), (0.97,0.02,40%)	SCUBE1-AS1:NR_134582.1(0.83,0,38%), (0.82,0.01,48%), (NA,NA,NA%);SCUBE1-AS1:NR_134582.1(0.75,0,46%), (0.87,0,55%), (NA,NA,NA%);SCUBE1-AS1:NR_134582.1(0.72,0,49%), (0.83,0,59%), (NA,NA,NA%);SCUBE1-AS1:NR_134582.1(0.83,0,38%), (0.82,0.01,48%), (NA,NA,NA%);SCUBE1-AS1:NR_134582.1(0.75,0,46%), (0.87,0,55%), (NA,NA,NA%);SCUBE1-AS1:NR_134582.1(0.72,0,49%), (0.83,0,59%), (NA,NA,NA%)	SCUBE1-AS1:NR_134582.1(0.83,0,38%), (0.82,0.01,48%), (NA,NA,NA%);SCUBE1-AS1:NR_134582.1(0.75,0,46%), (0.87,0,55%), (NA,NA,NA%);SCUBE1-AS1:NR_134582.1(0.72,0,49%), (0.83,0,59%), (NA,NA,NA%);SCUBE1-AS1:NR_134582.1(0.83,0,38%), (0.82,0.01,48%), (NA,NA,NA%);SCUBE1-AS1:NR_134582.1(0.75,0,46%), (0.87,0,55%), (NA,NA,NA%);SCUBE1-AS1:NR_134582.1(0.72,0,49%), (0.83,0,59%), (NA,NA,NA%)	1.06 (2.2e-02),1.06 (2.2e-02),-0.61 (3.8e-02),NA,NA;1.06 (2.2e-02),1.06 (2.2e-02),0.43 (5.0e-10),NA,NA;1.06 (2.2e-02),1.06 (2.2e-02),0.43 (5.0e-10),NA,NA;1.06 (2.2e-02),1.06 (2.2e-02),-0.61 (3.8e-02),NA,NA;1.06 (2.2e-02),1.06 (2.2e-02),0.43 (5.0e-10),NA,NA;1.06 (2.2e-02),1.06 (2.2e-02),0.43 (5.0e-10),NA,NA	2.15 (1.7e-06),2.15 (1.7e-06),0.3 (0.43),NA,NA;2.15 (1.7e-06),2.15 (1.7e-06),-0.07 (0.46),NA,NA;2.15 (1.7e-06),2.15 (1.7e-06),-0.07 (0.46),NA,NA;2.15 (1.7e-06),2.15 (1.7e-06),0.3 (0.43),NA,NA;2.15 (1.7e-06),2.15 (1.7e-06),-0.07 (0.46),NA,NA;2.15 (1.7e-06),2.15 (1.7e-06),-0.07 (0.46),NA,NA	-0.05 (0.74),-0.05 (0.74),0.09 (0.29),1.01 (8.6e-02),1.01 (8.6e-02);-0.05 (0.74),-0.05 (0.74),-0.08 (0.15),1.01 (8.6e-02),1.01 (8.6e-02);-0.05 (0.74),-0.05 (0.74),-0.08 (0.15),1.01 (8.6e-02),1.01 (8.6e-02);-0.05 (0.74),-0.05 (0.74),0.09 (0.29),1.01 (8.6e-02),1.01 (8.6e-02);-0.05 (0.74),-0.05 (0.74),-0.08 (0.15),1.01 (8.6e-02),1.01 (8.6e-02);-0.05 (0.74),-0.05 (0.74),-0.08 (0.15),1.01 (8.6e-02),1.01 (8.6e-02)	-3.72 (1.1e-102),-3.72 (1.1e-102),-0.29 (3.7e-04),-1.04 (0.11),-1.04 (0.11);-3.72 (1.1e-102),-3.72 (1.1e-102),-0.12 (3.6e-02),-1.04 (0.11),-1.04 (0.11);-3.72 (1.1e-102),-3.72 (1.1e-102),-0.12 (3.6e-02),-1.04 (0.11),-1.04 (0.11);-3.72 (1.1e-102),-3.72 (1.1e-102),-0.29 (3.7e-04),-1.04 (0.11),-1.04 (0.11);-3.72 (1.1e-102),-3.72 (1.1e-102),-0.12 (3.6e-02),-1.04 (0.11),-1.04 (0.11);-3.72 (1.1e-102),-3.72 (1.1e-102),-0.12 (3.6e-02),-1.04 (0.11),-1.04 (0.11)	22_43261034_G_A	Enh;EnhBiv	ADRL.GLND.FET,BLD.CD34.PC,BLD.MOB.CD34.PC.F,BLD.MOB.CD34.PC.M,BRST.MYO,ESC.HUES64,ESDR.H1.MSC,IPSC.DF.19.11,LNG,LNG.FET,OVRY,SPLN;ESDR.H1.BMP4.TROP,ESDR.H9.NEUR.PROG,LIV.HEPG2.CNCR,LNG.IMR90,PLCNT.FET	Blood,ES-deriv,ESC,Epithelial,Lung,Other,iPSC;ES-deriv,Liver,Lung,Other
21	41631423	41635703	chr21:41632443;chr21:41634550	Intergenic;Intergenic	41634501	rs6586245	1.027	0.9569	0.3693	0.005424	0.019215	No	1	0	1	0	-2058;49	0.05 (0.91);-0.29 (0.48)	-0.98 (1.8e-05);-1.05 (6.0e-04)	1.02 (6.7e-03);0.95 (0.11)	-0.53 (0.24);-0.83 (0.22)	21_41634501_A_G	EBF1;ESR1;FOS;NR3C1;STAT3;TFAP2A;TFAP2C	GM12878;ECC-1;MCF10A-Er-Src;A549,ECC-1;HeLa-S3	Blood;Luminal epithelium;Breast;Epithelium,Luminal epithelium;Cervix											21_41634501_A_G	;LINC00111;LINC00112;LINC00479;RIPK4	Anchor to anchor,Anchor to anchor,Anchor to anchor,Anchor to anchor;Within loop,Within loop,Within loop,Within loop,Within loop,Within loop,Within loop,Within loop,Within loop,Within loop,Within loop,Within loop,Within loop,Within loop,Within loop,Within loop,Within loop,Within loop,Within loop,Within loop,Within loop,Within loop,Within loop,Within loop,Within loop,Within loop,Within loop,Within loop,Within loop,Within loop,Within loop,Within loop,Within loop,Within loop,Within loop,Within loop,Within loop,Within loop,Within loop,Within loop,Within loop;Within loop,Within loop,Within loop,Within loop,Within loop,Within loop,Within loop,Within loop,Within loop,Within loop,Within loop,Within loop,Within loop,Within loop,Within loop,Within loop,Within loop,Within loop,Within loop,Within loop,Within loop,Within loop,Within loop,Within loop,Within loop,Within loop,Within loop,Within loop	T47D,A549,Caki2,PANC1;Ovary,GM12878,NHEK,HUVEC,Aorta,Aorta,NCIH460,A549,RPMI7951,PANC1,Caki2,A549,KBM7,G401,NHEK,Epidermal_Keratinocyte_day0,PANC1,Lung,T47D,Bowel_Small,KBM7,HUVEC,Ventricle_Right,IMR90,SKMEL5,H1-TRO,H1-MSC,Pancreas,T47D,Bowel_Small,Adrenal,NCIH460,HCT116-untreated,NHEK,HMEC,THP1_PMA,THP1,HepG2,Astrocyte,H1-NPC,HepG2;GM12878,NHEK,Aorta,NCIH460,A549,KBM7,G401,Epidermal_Keratinocyte_day0,PANC1,Lung,KBM7,HUVEC,Ventricle_Right,IMR90,SKMEL5,H1-TRO,H1-MSC,T47D,Bowel_Small,Adrenal,HCT116-untreated,NHEK,HMEC,THP1_PMA,THP1,HepG2,Astrocyte,H1-NPC	True,True,True,True;True,True,True,True,True,True,True,True,True,True,True,True,True,True,True,True,True,True,True,True,True,True,True,True,True,True,True,True,True,True,True,True,True,True,True,True,True,True,True,True,True;True,True,True,True,True,True,True,True,True,True,True,True,True,True,True,True,True,True,True,True,True,True,True,True,True,True,True,True	nan,nan,nan,nan;nan,nan,nan,nan,nan,nan,nan,nan,nan,nan,nan,nan,nan,nan,nan,nan,nan,nan,nan,nan,nan,nan,nan,nan,nan,nan,nan,nan,nan,nan,nan,nan,nan,nan,nan,nan,nan,nan,nan,nan,nan;nan,nan,nan,nan,nan,nan,nan,nan,nan,nan,nan,nan,nan,nan,nan,nan,nan,nan,nan,nan,nan,nan,nan,nan,nan,nan,nan,nan	nan,nan,nan,nan;nan,nan,nan,nan,nan,nan,nan,nan,nan,nan,nan,nan,nan,nan,nan,nan,nan,nan,nan,nan,nan,nan,nan,nan,nan,nan,nan,nan,nan,nan,nan,nan,nan,nan,nan,nan,nan,nan,nan,nan,nan;nan,nan,nan,nan,nan,nan,nan,nan,nan,nan,nan,nan,nan,nan,nan,nan,nan,nan,nan,nan,nan,nan,nan,nan,nan,nan,nan,nan	None,None,None,None;None,None,None,None,None,None,None,None,None,None,None,None,None,None,None,None,None,None,None,None,None,None,None,None,None,None,None,None,None,None,None,None,None,None,None,None,None,None,None,None,None;None,None,None,None,None,None,None,None,None,None,None,None,None,None,None,None,None,None,None,None,None,None,None,None,None,None,None,None	None;0.16 (0.65);0.68 (0.77);-1.12 (0.18);-0.42 (3.4e-11)	None;-0.27 (0.51);-0.71 (None);-0.99 (0.33);-0.01 (0.90)	None;0.66 (0.31);1.68 (0.0e+00)	None;1.43 (1.5e-02);-0.87 (1.2e-75)	LOC105372809	LOC105372812	NA;NA	NA;NA	NA;NA	NA;NA	PCSEAT:NR_164474.1(0.85,0,41%), (-0.94,0.08,21%), (0.69,0.14,67%);LINC00111:NR_024367.1(0.61,0,77%), (0.46,0.23,69%), (0.89,0.01,67%)	RSPH1:NM_080860.4(0.54,0.01,79%), (-0.66,0.03,72%), (0.44,0.44,67%);MX1:NM_001144925.2(0.25,0.34,77%), (-0.58,0.09,69%), (0.11,0.89,67%)	LINC00111:NR_024367.1(0.62,0,82%), (0.41,0.29,76%), (0.8,0.05,67%);LINC00111:NR_024367.1(0.61,0,77%), (0.46,0.23,69%), (0.89,0.01,67%)	LINC00111:NR_024367.1(0.62,0,82%), (0.41,0.29,76%), (0.8,0.05,67%);LINC00111:NR_024367.1(0.61,0,77%), (0.46,0.23,69%), (0.89,0.01,67%)	PCSEAT:NR_164474.1(0.85,0,41%), (-0.94,0.08,21%), (0.69,0.14,67%);PCSEAT:NR_164474.1(0.63,0.04,41%), (-0.4,0.72,21%), (0.42,0.47,67%)	0.42 (9.5e-02),0.18 (3.5e-02),0.16 (0.65),0.16 (0.65),0.42 (9.5e-02);0.16 (0.65),1.12 (7.2e-40),0.16 (0.65),0.16 (0.65),0.42 (9.5e-02)	-1.09 (1.3e-05),-0.2 (3.2e-02),-0.27 (0.51),-0.27 (0.51),-1.09 (1.3e-05);-0.27 (0.51),-0.34 (3.6e-04),-0.27 (0.51),-0.27 (0.51),-1.09 (1.3e-05)	NA,-0.84 (0.13),0.66 (0.31),0.66 (0.31),NA;0.66 (0.31),-0.61 (1.6e-04),0.66 (0.31),0.66 (0.31),NA	NA,-0.41 (0.47),1.43 (1.5e-02),1.43 (1.5e-02),NA;1.43 (1.5e-02),-0.69 (1.3e-05),1.43 (1.5e-02),1.43 (1.5e-02),NA	21_41634501_A_G	Enh	BONE.OSTEO,BRST.HMEC,BRST.HMEC.35,BRST.MYO,CRVX.HELAS3.CNCR,ESC.HUES6,ESC.I3,ESDR.CD56.ECTO,ESDR.H1.BMP4.TROP,GI.CLN.SIG,GI.DUO.MUC,GI.ESO,GI.L.INT.FET,GI.RECT.MUC.31,GI.S.INT.FET,GI.STMC.MUC,IPSC.DF.19.11,LNG.A549.ETOH002.CNCR,PLCNT.AMN,PLCNT.FET,SKIN.NHDFAD,SKIN.NHEK,SKIN.PEN.FRSK.FIB.01,SKIN.PEN.FRSK.FIB.02,SKIN.PEN.FRSK.KER.02,SKIN.PEN.FRSK.KER.03	Bone,Cervix,Digestive,ES-deriv,ESC,Epithelial,Lung,Other,Skin,iPSC
22	46451677	46453347	chr22:46452394	Intron	46451682	rs6008833	1.03	1.025	0.1576	0.0294	0.019734	Yes	1	0	1	0	712	0.21 (0.67)	-1.19 (2.2e-04)	NA	NA															22_46451682_T_C;22_46451682_T_G	;CELSR1	Within loop,Within loop,Within loop,Within loop,Within loop;eqtl,eqtl,Within loop,Within loop,Within loop,Within loop,Within loop,Within loop,Within loop,Within loop,Within loop,Within loop,Within loop,Within loop,Within loop,Within loop,Within loop,Within loop,Within loop,Within loop,Within loop,Within loop,Within loop,Within loop,Within loop,Within loop;eqtl,Within loop,Within loop,Within loop,Within loop,Within loop,Within loop,Within loop,Within loop,Within loop,Within loop,Within loop,Within loop,Within loop,Within loop,Within loop,Within loop,Within loop,Within loop,Within loop,Within loop,Within loop,Within loop,Within loop,Within loop	HMEC,HCT116-untreated,GM12878,Caki2,HAP1;suprapubic skin,Skin Not Sun Exposed Suprapubic,HCT116-untreated,IMR90,HMEC,THP1_PMA,THP1,HAP1_WAPL_KO,HAP1_DKO,HepG2,RPMI7951,NHEK,KBM7,HMEC,HUVEC,K562,NHEK,THP1_PMA,HepG2,K562,GM12878,HAP1_SCC4_KO,HAP1,Caki2,IMR90,HepG2;Skin Not Sun Exposed Suprapubic,HCT116-untreated,IMR90,HMEC,THP1_PMA,THP1,HAP1_WAPL_KO,HAP1_DKO,HepG2,RPMI7951,NHEK,KBM7,HMEC,HUVEC,K562,NHEK,THP1_PMA,HepG2,K562,GM12878,HAP1_SCC4_KO,HAP1,Caki2,IMR90,HepG2	True,True,True,True,True;False,True,True,True,True,True,True,True,True,True,True,True,True,True,True,True,True,True,True,True,True,True,True,True,True,True;True,True,True,True,True,True,True,True,True,True,True,True,True,True,True,True,True,True,True,True,True,True,True,True,True	nan,nan,nan,nan,nan;-0.253281,nan,nan,nan,nan,nan,nan,nan,nan,nan,nan,nan,nan,nan,nan,nan,nan,nan,nan,nan,nan,nan,nan,nan,nan,nan;nan,nan,nan,nan,nan,nan,nan,nan,nan,nan,nan,nan,nan,nan,nan,nan,nan,nan,nan,nan,nan,nan,nan,nan,nan	nan,nan,nan,nan,nan;0.0851,nan,nan,nan,nan,nan,nan,nan,nan,nan,nan,nan,nan,nan,nan,nan,nan,nan,nan,nan,nan,nan,nan,nan,nan,nan;nan,nan,nan,nan,nan,nan,nan,nan,nan,nan,nan,nan,nan,nan,nan,nan,nan,nan,nan,nan,nan,nan,nan,nan,nan	None,None,None,None,None;None,9.79772e-06,None,None,None,None,None,None,None,None,None,None,None,None,None,None,None,None,None,None,None,None,None,None,None,None;9.79772e-06,None,None,None,None,None,None,None,None,None,None,None,None,None,None,None,None,None,None,None,None,None,None,None,None	None;-0.22 (6.0e-04)	None;0.16 (3.4e-02)	None;-0.99 (5.7e-75)	None;-0.4 (1.7e-13)	CELSR1	CELSR1	-0.22 (6.0e-04)	0.16 (3.4e-02)	-0.99 (5.7e-75)	-0.4 (1.7e-13)	MIRLET7BHG:NR_027033.2(-0.91,0,26%), (NA,NA,NA%), (-0.91,0.01,67%)	NA(NA,NA,NA%), (NA,NA,NA%), (NA,NA,NA%)	MIRLET7BHG:NR_027033.2(-0.91,0,26%), (NA,NA,NA%), (-0.91,0.01,67%)	CELSR1:NM_014246.4(-0.75,0.05,26%), (NA,NA,NA%), (-0.75,0.07,67%)	CELSR1:NM_014246.4(-0.75,0.05,26%), (NA,NA,NA%), (-0.75,0.07,67%)	-0.2 (1.2e-02),NA,-0.2 (1.2e-02),-0.22 (6.0e-04),-0.22 (6.0e-04)	0.2 (2.4e-02),NA,0.2 (2.4e-02),0.16 (3.4e-02),0.16 (3.4e-02)	-0.12 (3.0e-02),NA,-0.12 (3.0e-02),-0.99 (5.7e-75),-0.99 (5.7e-75)	-0.83 (1.1e-59),NA,-0.83 (1.1e-59),-0.4 (1.7e-13),-0.4 (1.7e-13)	22_46451682_T_C;22_46451682_T_G	Enh;EnhBiv;EnhG;TssAFlnk	BRST.HMEC,BRST.HMEC.35,ESC.4STAR,ESC.HUES6,ESDR.H1.BMP4.TROP,GI.ESO,GI.STMC.GAST,GI.STMC.MUC,HRT.FET,HRT.VNT.R,IPSC.DF.19.11,LIV.HEPG2.CNCR,LNG.A549.ETOH002.CNCR,LNG.FET,MUS.LEG.FET,PLCNT.AMN,SKIN.PEN.FRSK.KER.02,SKIN.PEN.FRSK.KER.03;GI.S.INT.FET,GI.STMC.FET;ESDR.H1.MSC;SKIN.NHEK	Digestive,ES-deriv,ESC,Epithelial,Heart,Liver,Lung,Muscle,Other,iPSC;Digestive;ES-deriv;Skin	22_46451682_T_C	intron_variant	VEP	None	0	-85938	CELSR1	None,None,None	nan
1	234654551	234657089	chr1:234655689	LIET Gene TSS Intron	234655975	rs564212	1.013	1.033	0.5122	0.001991	0.0197992	Yes	1	0	1	0	-286	-1.16 (8.3e-02)	-2.13 (3.4e-04)	-0.25 (0.80)	-0.88 (0.31)	01_234655975_T_C;01_234655975_T_G	GATA2;GATA3;KAP1;POLR2A;TFAP2C	HUVEC,K562,SH-SY5Y;MCF-7,SH-SY5Y,T-47D;HEK293;SK-N-SH;HeLa-S3	Blood,Blood vessel,Brain;Brain,Breast;Kidney;Brain;Cervix											01_234655975_T_C;01_234655975_T_G	;IRF2BP2;LINC00184;LINC01354;LOC100506795;LOC100506810;RP4-781K5.4;RP4-781K5.6	Within loop,Within loop,Anchor to anchor,Anchor to anchor;Within loop,Within loop,Within loop,Within loop,Within loop,Within loop,Within loop,Within loop,Within loop,Within loop,Within loop,Within loop,Within loop,Within loop,Within loop,Within loop,Within loop,Within loop,Within loop,Within loop,Within loop,Within loop,Within loop,Within loop,Within loop;eqtl,eqtl,Within loop,Within loop,Within loop,Within loop,Within loop,Within loop,Within loop,Within loop,Within loop,Within loop,Within loop,Within loop,Within loop,Within loop,Within loop,Within loop,Within loop,Within loop,Within loop,Within loop,Within loop,Within loop,Within loop,Within loop,Within loop,Within loop,Within loop,Within loop,Within loop,Within loop,Within loop,Within loop,Within loop,Within loop,Within loop,Within loop,Within loop,Within loop,Within loop,Within loop,Within loop,Within loop,Within loop,Within loop,Within loop,Within loop,Within loop,Within loop,Within loop,Within loop,Within loop,Within loop,Within loop;eqtl;Within loop,Within loop,Within loop,Within loop,Within loop;Within loop,Within loop,Within loop,Within loop,Within loop,Within loop,Within loop,Within loop,Within loop,Within loop,Within loop,Within loop,Within loop,Within loop,Within loop,Within loop,Within loop,Within loop,Within loop,Within loop,Within loop,Within loop,Within loop,Within loop,Within loop,Within loop,Within loop,Within loop,Within loop,Within loop,Within loop,Within loop,Within loop,Within loop,Within loop,Within loop,Within loop,Within loop;eqtl,eqtl,eqtl	Lung,A549,HMEC,SKMEL5;VentricleLeft,Caki2,Ventricle_Right,Psoas,RPMI7951,Adrenal,Epidermal_Keratinocyte_day0,KBM7,HUVEC,THP1_PMA,GM12878,H1-TRO,Hippocampus,Bowel_Small,HMEC,PANC1,G401,Bladder,Thymus,Liver,H1-NPC,A549,K562,GM12878,IMR90;Esophagus Mucosa,Skin Sun Exposed Lower leg,Psoas,Cortex_DLPFC,Bladder,HCT116-untreated,Aorta,RPMI7951,HepG2,H1-MSC,H1-MES,VentricleLeft,Caki2,Ventricle_Right,Psoas,RPMI7951,Adrenal,Epidermal_Keratinocyte_day0,KBM7,HUVEC,H1-ESC,THP1_PMA,GM12878,HAP1_DKO,H1-ESC,VentricleLeft,SKMEL5,HAP1_WAPL_KO,H1-TRO,Hippocampus,Bowel_Small,HMEC,PANC1,G401,Bladder,Thymus,Caki2,Liver,H1-NPC,Pancreas,Hippocampus,Epidermal_Keratinocyte_day6,Epidermal_Keratinocyte_day3,NHEK,HMEC,THP1_PMA,THP1,HAP1_SCC4_KO,HAP1,Caki2,Astrocyte,A549,K562,GM12878,IMR90;Muscle Skeletal;VentricleLeft,Caki2,THP1_PMA,HMEC,Bladder;Psoas,Spleen,T47D,Ventricle_Right,Psoas,RPMI7951,Adrenal,Epidermal_Keratinocyte_day0,KBM7,HUVEC,G401,HAP1_DKO,Lung,H1-ESC,HAP1_WAPL_KO,Cortex_DLPFC,H1-TRO,H1-NPC,PANC1,A549,Caki2,Hippocampus,Pancreas,Hippocampus,Epidermal_Keratinocyte_day6,Epidermal_Keratinocyte_day3,NHEK,HMEC,THP1_PMA,THP1,HAP1_SCC4_KO,HAP1,Caki2,Astrocyte,A549,K562,GM12878,IMR90;Testis;Esophagus Mucosa,Liver,Testis	True,True,True,True;True,True,True,True,True,True,True,True,True,True,True,True,True,True,True,True,True,True,True,True,True,True,True,True,True;True,True,True,True,True,True,True,True,True,True,True,True,True,True,True,True,True,True,True,True,True,True,True,True,True,True,True,True,True,True,True,True,True,True,True,True,True,True,True,True,True,True,True,True,True,True,True,True,True,True,True,True,True,True,True;True;True,True,True,True,True;True,True,True,True,True,True,True,True,True,True,True,True,True,True,True,True,True,True,True,True,True,True,True,True,True,True,True,True,True,True,True,True,True,True,True,True,True,True;True,True,True	nan,nan,nan,nan;nan,nan,nan,nan,nan,nan,nan,nan,nan,nan,nan,nan,nan,nan,nan,nan,nan,nan,nan,nan,nan,nan,nan,nan,nan;nan,nan,nan,nan,nan,nan,nan,nan,nan,nan,nan,nan,nan,nan,nan,nan,nan,nan,nan,nan,nan,nan,nan,nan,nan,nan,nan,nan,nan,nan,nan,nan,nan,nan,nan,nan,nan,nan,nan,nan,nan,nan,nan,nan,nan,nan,nan,nan,nan,nan,nan,nan,nan,nan,nan;nan;nan,nan,nan,nan,nan;nan,nan,nan,nan,nan,nan,nan,nan,nan,nan,nan,nan,nan,nan,nan,nan,nan,nan,nan,nan,nan,nan,nan,nan,nan,nan,nan,nan,nan,nan,nan,nan,nan,nan,nan,nan,nan,nan;nan,nan,nan	nan,nan,nan,nan;nan,nan,nan,nan,nan,nan,nan,nan,nan,nan,nan,nan,nan,nan,nan,nan,nan,nan,nan,nan,nan,nan,nan,nan,nan;nan,nan,nan,nan,nan,nan,nan,nan,nan,nan,nan,nan,nan,nan,nan,nan,nan,nan,nan,nan,nan,nan,nan,nan,nan,nan,nan,nan,nan,nan,nan,nan,nan,nan,nan,nan,nan,nan,nan,nan,nan,nan,nan,nan,nan,nan,nan,nan,nan,nan,nan,nan,nan,nan,nan;nan;nan,nan,nan,nan,nan;nan,nan,nan,nan,nan,nan,nan,nan,nan,nan,nan,nan,nan,nan,nan,nan,nan,nan,nan,nan,nan,nan,nan,nan,nan,nan,nan,nan,nan,nan,nan,nan,nan,nan,nan,nan,nan,nan;nan,nan,nan	None,None,None,None;None,None,None,None,None,None,None,None,None,None,None,None,None,None,None,None,None,None,None,None,None,None,None,None,None;8.0044e-05,2.45968e-06,None,None,None,None,None,None,None,None,None,None,None,None,None,None,None,None,None,None,None,None,None,None,None,None,None,None,None,None,None,None,None,None,None,None,None,None,None,None,None,None,None,None,None,None,None,None,None,None,None,None,None,None,None;2.08017e-06;None,None,None,None,None;None,None,None,None,None,None,None,None,None,None,None,None,None,None,None,None,None,None,None,None,None,None,None,None,None,None,None,None,None,None,None,None,None,None,None,None,None,None;4.14781e-05;8.93052e-07,1.99645e-05,2.45631e-05	None;0.16 (0.23);-0.21 (0.86);-0.02 (0.98)	None;-0.46 (1.7e-04);-0.57 (0.69);-0.46 (0.59)	None;0.9 (1.6e-29);1.65 (1.7e-02)	None;-0.06 (0.53);0.8 (0.29)	LOC101927787	LOC101927787	-0.04 (0.94)	-1.28 (3.0e-03)	0.05 (0.95)	-0.77 (0.31)	LOC101927787:NR_125944.1(0.82,0,82%), (0.83,0,76%), (0.69,0.13,67%)	LOC101927787:NR_125944.1(0.82,0,82%), (0.83,0,76%), (0.69,0.13,67%)	COA6:NM_001301733.1(0.03,0.92,82%), (0.14,0.76,76%), (0.88,0.02,67%)	LOC101927787:NR_125944.1(0.82,0,82%), (0.83,0,76%), (0.69,0.13,67%)	LOC101927787:NR_125944.1(0.82,0,82%), (0.83,0,76%), (0.69,0.13,67%)	-0.04 (0.94),-0.04 (0.94),0.0 (0.99),-0.04 (0.94),-0.04 (0.94)	-1.28 (3.0e-03),-1.28 (3.0e-03),-0.12 (0.70),-1.28 (3.0e-03),-1.28 (3.0e-03)	0.05 (0.95),0.05 (0.95),-0.19 (0.10),0.05 (0.95),0.05 (0.95)	-0.77 (0.31),-0.77 (0.31),0.05 (0.68),-0.77 (0.31),-0.77 (0.31)	01_234655975_T_C;01_234655975_T_G	Enh;TssA;TssAFlnk	BLD.CD14.MONO,BLD.CD14.PC,BLD.GM12878,BRN.FET.F,BRN.FET.M,BRN.GRM.MTRX,BRST.MYO,CRVX.HELAS3.CNCR,ESC.4STAR,ESC.H1,ESC.H9,ESC.HUES48,ESC.HUES6,ESC.HUES64,ESC.I3,ESDR.CD184.ENDO,ESDR.CD56.MESO,ESDR.H1.BMP4.TROP,ESDR.H1.MSC,ESDR.H9.NEUR,ESDR.H9.NEUR.PROG,GI.ESO,GI.L.INT.FET,IPSC.15b,IPSC.18,IPSC.20B,IPSC.DF.19.11,IPSC.DF.6.9,LIV.HEPG2.CNCR,LNG.A549.ETOH002.CNCR,PANC,PLCNT.FET,SKIN.PEN.FRSK.FIB.01,SKIN.PEN.FRSK.FIB.02,SKIN.PEN.FRSK.KER.02,STRM.CHON.MRW.DR.MSC;SKIN.PEN.FRSK.KER.03;BONE.OSTEO,BRST.HMEC,BRST.HMEC.35,SKIN.NHEK	Blood,Brain,Cervix,Digestive,ES-deriv,ESC,Epithelial,Liver,Lung,Mesench,Other,iPSC;Epithelial;Bone,Epithelial,Skin
10	33236779	33239441	chr10:33238257;chr10:33238832	Intron;Intron	33237463	rs11009313	1.068	0.9864	0.007479	0.3025	0.0198396	No	0	1	1	0	794;1369	0.3 (0.77);1.15 (0.40)	-2.95 (1.1e-05);-1.07 (0.39)	1.56 (1.2e-14);2.04 (4.5e-11)	0.21 (0.45);-0.07 (0.89)															10_33237463_G_A;10_33237463_G_T	;CCDC7;NRP1	Within loop,Within loop,Within loop,Within loop,Within loop,Within loop,Within loop,Within loop,Within loop,Within loop,Within loop,Within loop,Within loop,Within loop,Within loop,Within loop,Within loop,Within loop,Within loop,Within loop,Within loop,Within loop;eqtl;Within loop	Ovary,Caki2,PANC1,G401,Aorta,NHEK,HCT116-untreated,NHEK,VentricleLeft,HAP1_WAPL_KO,THP1,A549,A549,Lung,IMR90,HAP1,HAP1_DKO,Astrocyte,Epidermal_Keratinocyte_day6,HepG2,Thymus,T47D;Nerve Tibial;PANC1	True,True,True,True,True,True,True,True,True,True,True,True,True,True,True,True,True,True,True,True,True,True;True	nan,nan,nan,nan,nan,nan,nan,nan,nan,nan,nan,nan,nan,nan,nan,nan,nan,nan,nan,nan,nan,nan;nan	nan,nan,nan,nan,nan,nan,nan,nan,nan,nan,nan,nan,nan,nan,nan,nan,nan,nan,nan,nan,nan,nan;nan	None,None,None,None,None,None,None,None,None,None,None,None,None,None,None,None,None,None,None,None,None,None;5.60529e-05;None	None;0.68 (5.4e-15);-0.21 (1.9e-03)	None;-0.53 (1.2e-08);-0.23 (1.8e-03)	None;-0.44 (6.5e-04);1.09 (3.8e-139)	None;0.78 (1.1e-10);0.0 (0.93)	NRP1	NRP1	-0.21 (1.9e-03)	-0.23 (1.8e-03)	1.09 (3.8e-139)	0.0 (0.93)	EPC1-AS1:NR_104163.1(0.83,0,85%), (0.69,0.01,79%), (0.47,0.41,67%);NRP1:NM_001024628.3(0.64,0,87%), (0.17,0.69,83%), (-0.78,0.07,67%);EPC1-AS1:NR_104163.1(0.83,0,85%), (0.69,0.01,79%), (0.47,0.41,67%);NRP1:NM_001024628.3(0.64,0,87%), (0.17,0.69,83%), (-0.78,0.07,67%);EPC1-AS1:NR_104163.1(0.83,0,85%), (0.69,0.01,79%), (0.47,0.41,67%);NRP1:NM_001024628.3(0.64,0,87%), (0.17,0.69,83%), (-0.78,0.07,67%)	EPC1-AS1:NR_104163.1(0.83,0,85%), (0.69,0.01,79%), (0.47,0.41,67%);IATPR:NR_160030.1(-0.23,0.41,74%), (-0.43,0.21,76%), (0.49,0.51,47%);EPC1-AS1:NR_104163.1(0.83,0,85%), (0.69,0.01,79%), (0.47,0.41,67%);IATPR:NR_160030.1(-0.23,0.41,74%), (-0.43,0.21,76%), (0.49,0.51,47%);EPC1-AS1:NR_104163.1(0.83,0,85%), (0.69,0.01,79%), (0.47,0.41,67%);IATPR:NR_160030.1(-0.23,0.41,74%), (-0.43,0.21,76%), (0.49,0.51,47%)	EPC1:NR_104159.2(0.05,0.86,85%), (-0.19,0.66,79%), (0.59,0.26,67%);NRP1:NM_003873.7(0.63,0,87%), (0.14,0.74,83%), (-0.79,0.07,67%);EPC1:NR_104159.2(0.05,0.86,85%), (-0.19,0.66,79%), (0.59,0.26,67%);NRP1:NM_003873.7(0.63,0,87%), (0.14,0.74,83%), (-0.79,0.07,67%);EPC1:NR_104159.2(0.05,0.86,85%), (-0.19,0.66,79%), (0.59,0.26,67%);NRP1:NM_003873.7(0.63,0,87%), (0.14,0.74,83%), (-0.79,0.07,67%)	NRP1:NM_001024628.3(0.75,0,85%), (0.04,0.94,79%), (-0.09,0.91,67%);NRP1:NM_001024628.3(0.64,0,87%), (0.17,0.69,83%), (-0.78,0.07,67%);NRP1:NM_001024628.3(0.75,0,85%), (0.04,0.94,79%), (-0.09,0.91,67%);NRP1:NM_001024628.3(0.64,0,87%), (0.17,0.69,83%), (-0.78,0.07,67%);NRP1:NM_001024628.3(0.75,0,85%), (0.04,0.94,79%), (-0.09,0.91,67%);NRP1:NM_001024628.3(0.64,0,87%), (0.17,0.69,83%), (-0.78,0.07,67%)	NRP1:NM_001024628.3(0.75,0,85%), (0.04,0.94,79%), (-0.09,0.91,67%);NRP1:NM_001024628.3(0.64,0,87%), (0.17,0.69,83%), (-0.78,0.07,67%);NRP1:NM_001024628.3(0.75,0,85%), (0.04,0.94,79%), (-0.09,0.91,67%);NRP1:NM_001024628.3(0.64,0,87%), (0.17,0.69,83%), (-0.78,0.07,67%);NRP1:NM_001024628.3(0.75,0,85%), (0.04,0.94,79%), (-0.09,0.91,67%);NRP1:NM_001024628.3(0.64,0,87%), (0.17,0.69,83%), (-0.78,0.07,67%)	0.6 (0.20),0.6 (0.20),0.06 (0.93),-0.21 (1.9e-03),-0.21 (1.9e-03);-0.21 (1.9e-03),NA,-0.21 (1.9e-03),-0.21 (1.9e-03),-0.21 (1.9e-03);0.6 (0.20),0.6 (0.20),0.06 (0.93),-0.21 (1.9e-03),-0.21 (1.9e-03);-0.21 (1.9e-03),NA,-0.21 (1.9e-03),-0.21 (1.9e-03),-0.21 (1.9e-03);0.6 (0.20),0.6 (0.20),0.06 (0.93),-0.21 (1.9e-03),-0.21 (1.9e-03);-0.21 (1.9e-03),NA,-0.21 (1.9e-03),-0.21 (1.9e-03),-0.21 (1.9e-03)	-0.26 (0.69),-0.26 (0.69),-0.5 (0.52),-0.23 (1.8e-03),-0.23 (1.8e-03);-0.23 (1.8e-03),NA,-0.23 (1.8e-03),-0.23 (1.8e-03),-0.23 (1.8e-03);-0.26 (0.69),-0.26 (0.69),-0.5 (0.52),-0.23 (1.8e-03),-0.23 (1.8e-03);-0.23 (1.8e-03),NA,-0.23 (1.8e-03),-0.23 (1.8e-03),-0.23 (1.8e-03);-0.26 (0.69),-0.26 (0.69),-0.5 (0.52),-0.23 (1.8e-03),-0.23 (1.8e-03);-0.23 (1.8e-03),NA,-0.23 (1.8e-03),-0.23 (1.8e-03),-0.23 (1.8e-03)	0.81 (8.7e-06),0.81 (8.7e-06),0.52 (4.3e-20),1.09 (3.8e-139),1.09 (3.8e-139);1.09 (3.8e-139),NA,1.09 (3.8e-139),1.09 (3.8e-139),1.09 (3.8e-139);0.81 (8.7e-06),0.81 (8.7e-06),0.52 (4.3e-20),1.09 (3.8e-139),1.09 (3.8e-139);1.09 (3.8e-139),NA,1.09 (3.8e-139),1.09 (3.8e-139),1.09 (3.8e-139);0.81 (8.7e-06),0.81 (8.7e-06),0.52 (4.3e-20),1.09 (3.8e-139),1.09 (3.8e-139);1.09 (3.8e-139),NA,1.09 (3.8e-139),1.09 (3.8e-139),1.09 (3.8e-139)	0.22 (0.27),0.22 (0.27),0.57 (6.4e-24),0.0 (0.93),0.0 (0.93);0.0 (0.93),NA,0.0 (0.93),0.0 (0.93),0.0 (0.93);0.22 (0.27),0.22 (0.27),0.57 (6.4e-24),0.0 (0.93),0.0 (0.93);0.0 (0.93),NA,0.0 (0.93),0.0 (0.93),0.0 (0.93);0.22 (0.27),0.22 (0.27),0.57 (6.4e-24),0.0 (0.93),0.0 (0.93);0.0 (0.93),NA,0.0 (0.93),0.0 (0.93),0.0 (0.93)	10_33237463_G_A;10_33237463_G_T	Enh;EnhG;TssA;TssAFlnk	BONE.OSTEO,BRN.NHA,BRST.HMEC,BRST.HMEC.35,ESDR.H1.BMP4.TROP,ESDR.H1.MSC,FAT.MSC.DR.ADIP,HRT.ATR.R,HRT.FET,HRT.VNT.R,LNG.IMR90,LNG.NHLF,MUS.HSMM,MUS.HSMMT,OVRY,PLCNT.AMN,SKIN.NHDFAD,SKIN.PEN.FRSK.KER.03,STRM.CHON.MRW.DR.MSC,STRM.MRW.MSC;ADRL.GLND.FET,ESDR.CD56.MESO,FAT.ADIP.DR.MSC,HRT.VENT.L,LNG.FET,MUS.SAT,SKIN.NHEK,SKIN.PEN.FRSK.FIB.01,SKIN.PEN.FRSK.FIB.02,VAS.HUVEC;PANC.ISLT;LNG.A549.ETOH002.CNCR	Bone,Brain,ES-deriv,Epithelial,Heart,Lung,Mesench,Muscle,Other,Skin;ES-deriv,Epithelial,Heart,Liver,Mesench,Myosat,Other,Skin;Other;Lung
2	128985859	128987135	chr2:128986651	Intergenic	128986770	rs13013037	1.086	1.019	0.009401	0.2758	0.0199202	Yes	0	1	1	0	-119	5.33 (4.9e-02)	2.65 (None)	NA	NA															02_128986770_G_A		Within loop,Within loop,Anchor to anchor,Anchor to anchor	Astrocyte,Bladder,PANC1,H1-TRO	True,True,True,True	nan,nan,nan,nan	nan,nan,nan,nan	None,None,None,None	None	None	None	None	LOC101927881	LINC01854	NA;NA	NA;NA	NA;NA	NA;NA	LOC101927881:NR_110278.1(0.98,0.01,15%), (NA,NA,NA%), (0.98,0.02,40%)	NA(NA,NA,NA%), (NA,NA,NA%), (NA,NA,NA%)	LOC101927881:NR_110278.1(0.98,0.01,15%), (NA,NA,NA%), (0.98,0.02,40%)	LOC101927881:NR_110278.1(0.98,0.01,15%), (NA,NA,NA%), (0.98,0.02,40%)	LOC101927881:NR_110278.1(0.98,0.01,15%), (NA,NA,NA%), (0.98,0.02,40%)	NA,NA,NA,NA,NA	NA,NA,NA,NA,NA	NA,NA,NA,NA,NA	NA,NA,NA,NA,NA	02_128986770_G_A	Enh;EnhBiv	BRN.ANG.GYR,BRN.CING.GYR,BRN.CRTX.DR.NRSPHR,BRN.DL.PRFRNTL.CRTX,BRN.FET.M,BRN.GANGEM.DR.NRSPHR,BRN.INF.TMP,BRST.HMEC,BRST.HMEC.35,BRST.MYO,ESC.HUES6,ESC.I3,FAT.MSC.DR.ADIP,GI.ESO,PANC,SKIN.NHEK,SKIN.PEN.FRSK.KER.02,SKIN.PEN.FRSK.KER.03,THYM.FET;FAT.ADIP.DR.MSC	Brain,Digestive,ESC,Epithelial,Mesench,Neurosph,Other,Skin,Thymus;Mesench
11	57334915	57336477	chr11:57335443	LIET Gene TSS Intergenic	57336325	rs72922000	0.9442	0.9608	0.1268	0.0399	0.0199522	Yes	1	0	1	0	-882	-0.34 (0.46)	-0.9 (8.9e-03)	0.01 (0.97)	-1.11 (1.1e-06)	11_57336325_A_G;11_57336325_A_T	POLR2A	A549,ECC-1,GM10847,GM12878,GM12891,GM12892,GM15510,GM18505,GM18526,GM18951,GM19099,GM19193,Gliobla,H1-hESC,HCT-116,HEK293,HUVEC,HeLa-S3,HepG2,IMR90,K562,MCF-7,MCF10A-Er-Src,NB4,PANC-1,PBDE,ProgFib,Raji,SK-N-MC,SK-N-SH,U87	Blood,Blood vessel,Brain,Breast,Cervix,Colon,ESC,Epithelium,Kidney,Liver,Luminal epithelium,Lung,Pancreas,Skin											11_57336325_A_G;11_57336325_A_T	CLP1;P2RX3;PRG2;PRG3;RTN4RL2;SERPING1;SLC43A1;SLC43A3;SSRP1;TIMM10;YPEL4;ZDHHC5	Anchor to anchor,Anchor to anchor;Within loop,Within loop,Within loop,Anchor to anchor,Anchor to anchor,Anchor to anchor,Anchor to anchor,Anchor to anchor,Anchor to anchor,Anchor to anchor;Within loop,Within loop,Within loop;eqtl;Within loop;Anchor to anchor	KBM7,HAP1_WAPL_KO;KBM7,GM12878,HAP1_DKO,KBM7,HAP1_WAPL_KO,HAP1_SCC4_KO,KBM7,HAP1_DKO,KBM7,K562;KBM7,GM12878,HAP1_DKO;upper lobe of left lung;GM12878;K562;HAP1_SCC4_KO	True,True;True,True,True,True,True,True,True,True,True,True;True,True,True;False;True	nan,nan;nan,nan,nan,nan,nan,nan,nan,nan,nan,nan;nan,nan,nan;0.407303;nan	nan,nan;nan,nan,nan,nan,nan,nan,nan,nan,nan,nan;nan,nan,nan;0.0882;nan	None,None;None,None,None,None,None,None,None,None,None,None;None,None,None;None	0.18 (0.76);0.39 (0.52);-0.3 (0.68);None;1.92 (0.22);-0.35 (0.47);0.26 (0.81);-0.79 (2.2e-11);-0.19 (0.44);0.54 (0.27);0.37 (0.80);-0.14 (0.13)	0.1 (0.90);-0.01 (1.00);-1.12 (0.11);None;0.4 (None);-0.27 (0.66);0.48 (0.70);-0.8 (7.4e-11);-0.18 (0.55);-0.08 (0.92);-1.65 (None);-0.08 (0.50)	-0.42 (1.4e-02);None;-0.46 (4.7e-02);-0.87 (0.18);-0.94 (8.2e-19);0.47 (5.2e-15);0.03 (0.74);0.21 (0.36);-1.97 (9.6e-03);0.13 (4.4e-02)	-0.28 (0.11);None;-0.58 (1.2e-02);-0.06 (0.93);-0.3 (5.1e-03);-0.35 (1.3e-08);-0.1 (0.32);0.11 (0.66);-0.22 (0.78);-0.21 (1.1e-03)	SSRP1	P2RX3	-0.19 (0.44);0.39 (0.52)	-0.18 (0.55);-0.01 (1.00)	0.03 (0.74);NA	-0.1 (0.32);NA	TMX2-CTNND1:NR_037646.1(-0.6,0,85%), (-0.62,0.03,79%), (-0.7,0.12,67%);TMX2-CTNND1:NR_037646.1(-0.6,0,85%), (-0.62,0.03,79%), (-0.7,0.12,67%);TMX2-CTNND1:NR_037646.1(-0.6,0,85%), (-0.62,0.03,79%), (-0.7,0.12,67%)	SLC43A3:NM_014096.4(-0.48,0.03,85%), (-0.76,0,79%), (0.79,0.05,67%);SLC43A3:NM_014096.4(-0.48,0.03,85%), (-0.76,0,79%), (0.79,0.05,67%);SLC43A3:NM_014096.4(-0.48,0.03,85%), (-0.76,0,79%), (0.79,0.05,67%)	ZDHHC5:NM_015457.3(-0.57,0,85%), (-0.43,0.2,79%), (-0.91,0.01,67%);ZDHHC5:NM_015457.3(-0.57,0,85%), (-0.43,0.2,79%), (-0.91,0.01,67%);ZDHHC5:NM_015457.3(-0.57,0,85%), (-0.43,0.2,79%), (-0.91,0.01,67%)	SSRP1:NM_003146.3(-0.22,0.38,85%), (0.41,0.24,79%), (-0.8,0.05,67%);SSRP1:NM_003146.3(-0.22,0.38,85%), (0.41,0.24,79%), (-0.8,0.05,67%);SSRP1:NM_003146.3(-0.22,0.38,85%), (0.41,0.24,79%), (-0.8,0.05,67%)	SSRP1:NM_003146.3(-0.22,0.38,85%), (0.41,0.24,79%), (-0.8,0.05,67%);SSRP1:NM_003146.3(-0.22,0.38,85%), (0.41,0.24,79%), (-0.8,0.05,67%);SSRP1:NM_003146.3(-0.22,0.38,85%), (0.41,0.24,79%), (-0.8,0.05,67%)	0.12 (5.2e-02),-0.79 (2.2e-11),-0.14 (0.13),-0.19 (0.44),-0.19 (0.44);0.12 (5.2e-02),-0.79 (2.2e-11),-0.14 (0.13),-0.19 (0.44),-0.19 (0.44);0.12 (5.2e-02),-0.79 (2.2e-11),-0.14 (0.13),-0.19 (0.44),-0.19 (0.44)	-0.09 (0.25),-0.8 (7.4e-11),-0.08 (0.50),-0.18 (0.55),-0.18 (0.55);-0.09 (0.25),-0.8 (7.4e-11),-0.08 (0.50),-0.18 (0.55),-0.18 (0.55);-0.09 (0.25),-0.8 (7.4e-11),-0.08 (0.50),-0.18 (0.55),-0.18 (0.55)	0.6 (7.8e-40),0.47 (5.2e-15),0.13 (4.4e-02),0.03 (0.74),0.03 (0.74);0.6 (7.8e-40),0.47 (5.2e-15),0.13 (4.4e-02),0.03 (0.74),0.03 (0.74);0.6 (7.8e-40),0.47 (5.2e-15),0.13 (4.4e-02),0.03 (0.74),0.03 (0.74)	0.07 (0.15),-0.35 (1.3e-08),-0.21 (1.1e-03),-0.1 (0.32),-0.1 (0.32);0.07 (0.15),-0.35 (1.3e-08),-0.21 (1.1e-03),-0.1 (0.32),-0.1 (0.32);0.07 (0.15),-0.35 (1.3e-08),-0.21 (1.1e-03),-0.1 (0.32),-0.1 (0.32)	11_57336325_A_G;11_57336325_A_T	Enh;TssA;TssAFlnk	BRST.HMEC.35,IPSC.DF.19.11,SPLN;BLD.CD4.CD25I.CD127.TMEMPC,BLD.CD4.CD25M.CD45RO.MPC,BRN.CING.GYR,BRN.DL.PRFRNTL.CRTX,BRN.FET.F,BRN.HIPP.MID,ESC.4STAR,ESC.I3,ESDR.CD56.MESO,FAT.MSC.DR.ADIP,GI.CLN.MUC,GI.CLN.SM.MUS,GI.DUO.SM.MUS,GI.ESO,GI.L.INT.FET,GI.S.INT,GI.STMC.GAST,GI.STMC.MUC,HRT.ATR.R,HRT.VNT.R,IPSC.DF.6.9,LIV.HEPG2.CNCR,OVRY,PANC.ISLT,SKIN.NHDFAD,SKIN.PEN.FRSK.FIB.02,SKIN.PEN.FRSK.KER.02,VAS.AOR;ADRL.GLND.FET,BLD.CD14.MONO,BLD.CD14.PC,BLD.CD15.PC,BLD.CD19.CPC,BLD.CD19.PPC,BLD.CD3.CPC,BLD.CD3.PPC,BLD.CD34.CC,BLD.CD34.PC,BLD.CD4.CD25.CD127M.TREGPC,BLD.CD4.CD25M.CD45RA.NPC,BLD.CD4.CD25M.IL17M.PL.TPC,BLD.CD4.CD25M.IL17P.PL.TPC,BLD.CD4.CD25M.TPC,BLD.CD4.MPC,BLD.CD4.NPC,BLD.CD56.PC,BLD.CD8.MPC,BLD.CD8.NPC,BLD.DND41.CNCR,BLD.GM12878,BLD.K562.CNCR,BLD.MOB.CD34.PC.F,BLD.MOB.CD34.PC.M,BLD.PER.MONUC.PC,BONE.OSTEO,BRN.ANG.GYR,BRN.ANT.CAUD,BRN.CRTX.DR.NRSPHR,BRN.FET.M,BRN.GANGEM.DR.NRSPHR,BRN.GRM.MTRX,BRN.INF.TMP,BRN.NHA,BRN.SUB.NIG,BRST.HMEC,BRST.MYO,CRVX.HELAS3.CNCR,ESC.H1,ESC.H9,ESC.HUES48,ESC.HUES6,ESC.HUES64,ESDR.CD184.ENDO,ESDR.CD56.ECTO,ESDR.H1.BMP4.TROP,ESDR.H1.MSC,ESDR.H1.NEUR.PROG,ESDR.H9.NEUR,ESDR.H9.NEUR.PROG,FAT.ADIP.DR.MSC,FAT.ADIP.NUC,GI.CLN.SIG,GI.DUO.MUC,GI.RECT.MUC.29,GI.RECT.MUC.31,GI.RECT.SM.MUS,GI.S.INT.FET,GI.STMC.FET,GI.STMC.MUS,HRT.FET,HRT.VENT.L,IPSC.15b,IPSC.18,IPSC.20B,KID.FET,LIV.ADLT,LNG,LNG.A549.ETOH002.CNCR,LNG.FET,LNG.IMR90,LNG.NHLF,MUS.HSMM,MUS.HSMMT,MUS.LEG.FET,MUS.PSOAS,MUS.SAT,MUS.SKLT.F,MUS.SKLT.M,MUS.TRNK.FET,PANC,PLCNT.AMN,PLCNT.FET,SKIN.NHEK,SKIN.PEN.FRSK.FIB.01,SKIN.PEN.FRSK.KER.03,SKIN.PEN.FRSK.MEL.01,SKIN.PEN.FRSK.MEL.03,STRM.CHON.MRW.DR.MSC,STRM.MRW.MSC,THYM,THYM.FET,VAS.HUVEC	Epithelial,Other,iPSC;Blood,Brain,Digestive,ES-deriv,ESC,Epithelial,Heart,Liver,Mesench,Muscle,Other,Skin,iPSC;Adipose,Blood,Bone,Brain,Cervix,Digestive,ES-deriv,ESC,Epithelial,Heart,Liver,Lung,Mesench,Muscle,Myosat,Neurosph,Other,Skin,Thymus,iPSC
19	14553967	14554795	chr19:14554543	Intron	14554121	rs8104167	1.016	0.9692	0.4366	0.00366	0.0203395	No	1	0	1	0	422	0.21 (0.81)	-2.0 (1.7e-04)	NA	NA															19_14554121_C_T	CLEC17A;EMR3;MIR639;NDUFB7;TECR;ZNF333	Within loop,Within loop,Within loop;Within loop;eqtl,eqtl,Within loop,Within loop,Within loop;eqtl,sqtl,eqtl,eqtl,eqtl,Within loop;eqtl	GM12878,Spleen,HAP1_DKO;GM12878;Testis,Thyroid,GM12878,Spleen,HAP1_DKO;skeletal muscle tissue,skeletal muscle tissue,Artery Aorta,Artery Tibial,Muscle Skeletal,GM12878;Thyroid	True,True,True;True;True,True,True,True,True;True,True,True,True,True,True	nan,nan,nan;nan;nan,nan,nan,nan,nan;-0.686925,-0.707741,nan,nan,nan,nan	nan,nan,nan;nan;nan,nan,nan,nan,nan;0.1835,0.1644,nan,nan,nan,nan	None,None,None;None;8.06144e-05,1.70454e-07,None,None,None;None,None,2.58281e-05,3.69655e-05,1.41278e-08,None;5.44232e-06	None;0.51 (4.5e-03);-0.4 (0.29);0.36 (8.6e-02);-0.59 (9.5e-06)	None;-0.9 (6.9e-07);0.09 (0.88);0.02 (0.96);-0.13 (0.49)	None;-0.54 (7.3e-02);-0.77 (1.3e-08);-0.75 (5.6e-35);-0.39 (2.4e-05)	None;-0.48 (0.11);-0.67 (6.8e-07);-0.44 (5.0e-13);-0.12 (0.24)	LOC112268253	TECR	NA;0.36 (8.6e-02)	NA;0.02 (0.96)	NA;-0.75 (5.6e-35)	NA;-0.44 (5.0e-13)	NOTCH3:NM_000435.3(0.87,0,36%), (0.67,0.61,14%), (0.7,0.11,67%)	ADGRE3:NM_032571.5(-0.15,0.76,36%), (0.98,0.14,14%), (-0.08,0.9,67%)	PODNL1:NM_024825.5(0.47,0.23,33%), (0.73,0.54,14%), (0.94,0.01,60%)	NDUFB7:NM_004146.6(0.13,0.79,36%), (0.77,0.51,14%), (0.82,0.03,67%)	TECR:NM_138501.6(0.18,0.7,36%), (0.77,0.51,14%), (0.89,0.01,67%)	-1.21 (3.1e-45),-0.82 (0.42),-1.52 (1.1e-13),-0.4 (0.29),0.36 (8.6e-02)	-0.2 (6.2e-02),-0.99 (None),-0.42 (8.9e-02),0.09 (0.88),0.02 (0.96)	-0.75 (1.0e-04),NA,-1.52 (1.5e-44),-0.77 (1.3e-08),-0.75 (5.6e-35)	-0.46 (1.7e-02),NA,-0.19 (8.4e-02),-0.67 (6.8e-07),-0.44 (5.0e-13)	19_14554121_C_T	Enh;EnhG;TssAFlnk	BLD.CD4.CD25M.IL17M.PL.TPC,BLD.CD4.CD25M.IL17P.PL.TPC,BLD.CD4.CD25M.TPC,BLD.CD4.NPC,BLD.CD8.NPC,BRN.ANG.GYR,BRN.CING.GYR,BRN.DL.PRFRNTL.CRTX,BRN.HIPP.MID,BRN.INF.TMP,BRN.SUB.NIG,BRST.HMEC,BRST.HMEC.35,BRST.MYO,ESC.4STAR,ESC.I3,ESC.WA7,ESDR.H1.BMP4.TROP,FAT.ADIP.NUC,GI.CLN.MUC,IPSC.15b,LIV.ADLT,LIV.HEPG2.CNCR,PLCNT.AMN,PLCNT.FET,SKIN.NHEK,SKIN.PEN.FRSK.FIB.02,THYM.FET;ADRL.GLND.FET,BLD.CD3.PPC,BLD.CD4.CD25.CD127M.TREGPC,BLD.CD4.CD25M.CD45RA.NPC,BLD.CD56.PC,ESDR.H1.MSC,GI.DUO.MUC,GI.L.INT.FET,GI.S.INT.FET,IPSC.DF.19.11,MUS.LEG.FET,MUS.TRNK.FET,SKIN.PEN.FRSK.FIB.01,SKIN.PEN.FRSK.MEL.01,SKIN.PEN.FRSK.MEL.03;GI.ESO,MUS.SKLT.F,SKIN.PEN.FRSK.KER.02,SKIN.PEN.FRSK.KER.03	Adipose,Blood,Brain,Digestive,ES-deriv,ESC,Epithelial,Liver,Other,Skin,Thymus,iPSC;Blood,Digestive,ES-deriv,Epithelial,Muscle,Other,iPSC;Digestive,Epithelial,Muscle	19_14554121_C_T	intron_variant	VEP	None	0	-24527	TECR	None,None,None	nan
2	219644526	219646091	chr2:219645886	Intergenic	219646033	rs73072589	1.074	0.9667	0.05501	0.09656	0.0204112	No	0	0	0	0	-147	NA	NA	2.8 (1.7e-06)	0.39 (0.65)																																	PRKAG3:NM_017431.4(-0.81,0.1,18%), (-0.77,0.27,21%), (NA,NA,NA%)	CHPF:NM_001195731.2(0.33,0.29,54%), (0.53,0.13,66%), (NA,NA,NA%)	NA(NA,NA,NA%), (NA,NA,NA%), (NA,NA,NA%)	SLC4A3:NM_005070.4(0.17,0.63,54%), (0.12,0.82,66%), (NA,NA,NA%)	SLC4A3:NM_005070.4(0.17,0.63,54%), (0.12,0.82,66%), (NA,NA,NA%)	-1.75 (0.19),-0.48 (0.14),NA,-0.89 (8.8e-02),-0.89 (8.8e-02)	-0.79 (0.66),0.54 (0.14),NA,-0.19 (0.81),-0.19 (0.81)	NA,0.31 (1.5e-03),NA,-0.95 (2.0e-23),-0.95 (2.0e-23)	NA,-0.87 (1.5e-18),NA,-1.06 (7.5e-29),-1.06 (7.5e-29)
4	13990988	13991375	chr4:13991181	Intergenic	13991305	rs476133	1.056	1.013	0.01084	0.2652	0.0206003	Yes	0	1	1	0	-124	NA	NA	1.82 (1.5e-21)	-0.08 (0.80)	04_13991305_C_A;04_13991305_C_T	ARID3A;ATF3;EP300;TBP	HepG2;A549;A549,HepG2	Liver;Epithelium;Epithelium,Liver											04_13991305_C_A;04_13991305_C_T	;LOC152742	Within loop,Within loop,Within loop,Within loop,Within loop,Within loop,Within loop,Within loop,Within loop,Within loop,Within loop,Within loop,Within loop;Within loop,Within loop,Within loop,Within loop	Ovary,Bowel_Small,SKMEL5,H1-ESC,H1-MSC,THP1_PMA,H1-NPC,Bowel_Small,Adrenal,Caki2,H1-MES,Pancreas,H1-NPC;THP1_PMA,Bowel_Small,THP1_PMA,SKMEL5	True,True,True,True,True,True,True,True,True,True,True,True,True;True,True,True,True	nan,nan,nan,nan,nan,nan,nan,nan,nan,nan,nan,nan,nan;nan,nan,nan,nan	nan,nan,nan,nan,nan,nan,nan,nan,nan,nan,nan,nan,nan;nan,nan,nan,nan	None,None,None,None,None,None,None,None,None,None,None,None,None;None,None,None,None	None	None	None	None	LOC107986182	LOC107986182	NA	NA	NA	NA	LINC01182:NR_121681.1(0.59,0.01,67%), (0.48,0.12,83%), (NA,NA,NA%)	LINC01182:NR_121681.1(0.59,0.01,67%), (0.48,0.12,83%), (NA,NA,NA%)	NA(NA,NA,NA%), (NA,NA,NA%), (NA,NA,NA%)	LINC01085:NR_033931.1(0.58,0.02,64%), (0.44,0.18,79%), (NA,NA,NA%)	LINC01182:NR_121681.1(0.59,0.01,67%), (0.48,0.12,83%), (NA,NA,NA%)	0.32 (0.71),0.32 (0.71),NA,NA,0.32 (0.71)	-0.29 (0.80),-0.29 (0.80),NA,NA,-0.29 (0.80)	0.79 (6.9e-08),0.79 (6.9e-08),NA,0.21 (0.48),0.79 (6.9e-08)	0.43 (4.7e-03),0.43 (4.7e-03),NA,0.49 (7.5e-02),0.43 (4.7e-03)	04_13991305_C_A;04_13991305_C_T	Enh;TssA;TssAFlnk	ADRL.GLND.FET,BONE.OSTEO,BRN.ANT.CAUD,BRN.CING.GYR,BRN.CRTX.DR.NRSPHR,BRN.GANGEM.DR.NRSPHR,BRN.INF.TMP,BRN.NHA,BRST.HMEC,BRST.MYO,ESC.I3,ESDR.CD56.ECTO,ESDR.CD56.MESO,FAT.ADIP.DR.MSC,FAT.MSC.DR.ADIP,GI.CLN.SM.MUS,GI.DUO.MUC,GI.L.INT.FET,GI.RECT.SM.MUS,GI.S.INT.FET,KID.FET,LIV.HEPG2.CNCR,LNG.FET,LNG.NHLF,MUS.HSMM,MUS.HSMMT,MUS.SAT,PANC.ISLT,SKIN.NHDFAD,SKIN.PEN.FRSK.MEL.03,STRM.MRW.MSC;LNG.A549.ETOH002.CNCR;GI.DUO.SM.MUS,LIV.ADLT	Bone,Brain,Digestive,ES-deriv,ESC,Epithelial,Liver,Lung,Mesench,Muscle,Myosat,Neurosph,Other,Skin;Lung;Muscle,Other
16	75485459	75486988	chr16:75486237	Intron	75486019	rs100912	0.9505	1.013	0.01399	0.2402	0.0211804	No	0	1	1	0	218	1.12 (3.8e-04)	-0.68 (4.1e-02)	NA	NA	16_75486019_G_A;16_75486019_G_C	POLR2A	NHEK	Skin											16_75486019_G_A;16_75486019_G_C	;ADAT1;BCAR1;CFDP1;CHST5;CHST6;ENSG00000261783;GABARAPL2;KARS;RP11-252K23.2;TERF2IP;TMEM170A;TMEM231;ZFP1	Anchor to anchor,Anchor to anchor;Within loop,Within loop,Within loop,Within loop,Within loop,Within loop,Within loop,Within loop,Within loop,Within loop,Within loop,Within loop,Within loop,Within loop;eqtl,eqtl,eqtl;eqtl,Within loop,Within loop,Within loop,Within loop,Within loop,Within loop;Within loop,Within loop,Within loop,Within loop,Within loop,Within loop,Within loop,Within loop,Within loop,Within loop,Within loop,Within loop,Within loop,Within loop,Within loop,Within loop,Within loop,Within loop,Within loop,Within loop,Within loop,Within loop,Within loop,Within loop,Within loop,Within loop,Within loop,Within loop,Within loop,Within loop,Within loop,Within loop,Within loop,Within loop,Within loop,Within loop,Within loop,Within loop,Within loop,Within loop,Within loop,Within loop,Within loop,Within loop;eqtl,Within loop,Within loop,Within loop,Within loop,Within loop,Within loop,Within loop,Within loop,Within loop,Within loop,Within loop,Within loop,Within loop,Within loop,Within loop,Within loop,Within loop,Within loop,Within loop,Within loop,Within loop,Within loop,Within loop,Within loop,Within loop,Within loop,Within loop,Within loop,Within loop,Within loop,Within loop,Within loop,Within loop,Within loop,Within loop,Within loop,Within loop,Within loop,Within loop,Within loop,Within loop,Within loop,Within loop,Within loop,Within loop;sceqtl;Within loop,Within loop,Within loop,Within loop,Within loop,Within loop,Within loop,Within loop,Within loop,Within loop,Within loop,Within loop,Within loop,Within loop,Within loop,Within loop,Within loop,Within loop,Within loop,Within loop,Within loop,Within loop,Within loop,Within loop,Within loop,Within loop,Within loop,Within loop,Within loop;Within loop,Within loop;eqtl,eqtl,eqtl,eqtl,eqtl,eqtl,eqtl,eqtl,eqtl,eqtl,eqtl,eqtl,eqtl,eqtl,eqtl,eqtl,eqtl,eqtl,eqtl,eqtl,eqtl,eqtl,eqtl,eqtl,eqtl,eqtl,eqtl,eqtl,eqtl,eqtl,eqtl,eqtl,eqtl,eqtl,eqtl,eqtl,eqtl;eqtl,eqtl,eqtl,eqtl,Within loop,Within loop,Within loop,Within loop,Within loop,Within loop,Within loop,Within loop,Within loop,Within loop,Within loop,Within loop,Within loop,Within loop,Within loop,Within loop,Within loop,Within loop,Within loop,Within loop,Within loop,Within loop,Within loop,Within loop,Within loop,Within loop,Within loop,Within loop,Within loop,Within loop;Within loop,Within loop,Within loop,Within loop,Within loop,Within loop,Within loop,Within loop,Within loop,Within loop,Within loop,Within loop,Within loop,Within loop,Within loop,Within loop,Within loop,Within loop,Within loop,Within loop,Within loop,Within loop,Within loop,Within loop,Within loop,Within loop,Within loop,Within loop,Within loop,Within loop,Within loop,Within loop,Within loop,Within loop,Within loop;eqtl	K562,G401;K562,GM12878,HCT116-untreated,G401,H1-TRO,H1-MSC,Epidermal_Keratinocyte_day3,NHEK,Spleen,HAP1_SCC4_KO,Pancreas,THP1,HAP1_DKO,HAP1;Artery Aorta,Artery Tibial,Esophagus Mucosa;Cells Cultured fibroblasts,G401,HAP1_DKO,NHEK,THP1_PMA,Hippocampus,HAP1;GM12878,K562,IMR90,THP1_PMA,GM12878,THP1,HCT116-untreated,G401,H1-TRO,H1-MSC,Epidermal_Keratinocyte_day3,NHEK,Spleen,HAP1_SCC4_KO,Epidermal_Keratinocyte_day0,Liver,G401,Aorta,Spleen,Thymus,Caki2,HCT116-untreated,HepG2,H1-TRO,Spleen,NHEK,HMEC,VentricleLeft,Astrocyte,Hippocampus,Pancreas,THP1,HMEC,Caki2,IMR90,HAP1_DKO,NHEK,THP1_PMA,Hippocampus,Liver,Epidermal_Keratinocyte_day3,THP1_PMA,HAP1,HMEC;Spleen,GM12878,K562,IMR90,THP1_PMA,GM12878,THP1,HCT116-untreated,G401,H1-TRO,H1-MSC,Epidermal_Keratinocyte_day3,NHEK,Spleen,HAP1_SCC4_KO,Epidermal_Keratinocyte_day0,Liver,G401,Aorta,G401,Spleen,Thymus,Caki2,HCT116-untreated,HepG2,H1-TRO,Spleen,NHEK,HMEC,VentricleLeft,Astrocyte,Hippocampus,Pancreas,THP1,HMEC,Caki2,IMR90,HAP1_DKO,NHEK,THP1_PMA,Hippocampus,Liver,Epidermal_Keratinocyte_day3,THP1_PMA,HAP1,HMEC;CD4-positive, alpha-beta T cell;K562,IMR90,THP1_PMA,GM12878,HCT116-untreated,G401,H1-TRO,H1-MSC,Epidermal_Keratinocyte_day3,NHEK,Spleen,HAP1_SCC4_KO,Aorta,Spleen,HCT116-untreated,HepG2,H1-TRO,Hippocampus,Pancreas,THP1,HMEC,Caki2,IMR90,HAP1_DKO,Hippocampus,Liver,Epidermal_Keratinocyte_day3,HAP1,HMEC;Pancreas,THP1;Adipose Subcutaneous,Adipose Visceral Omentum,Adrenal Gland,Artery Aorta,Artery Coronary,Artery Tibial,Brain Cerebellar Hemisphere,Brain Nucleus accumbens basal ganglia,Brain Substantia nigra,Breast Mammary Tissue,Cells Cultured fibroblasts,Cells EBV-transformed lymphocytes,Colon Sigmoid,Colon Transverse,Esophagus Gastroesophageal Junction,Esophagus Mucosa,Esophagus Muscularis,Heart Atrial Appendage,Heart Left Ventricle,Liver,Lung,Muscle Skeletal,Nerve Tibial,Ovary,Pancreas,Pituitary,Prostate,Skin Not Sun Exposed Suprapubic,Skin Sun Exposed Lower leg,Small Intestine Terminal Ileum,Spleen,Stomach,Testis,Thyroid,Uterus,Vagina,Whole Blood;Esophagus Muscularis,Skin Not Sun Exposed Suprapubic,Skin Sun Exposed Lower leg,Testis,IMR90,THP1_PMA,Epidermal_Keratinocyte_day3,NHEK,Spleen,HAP1_SCC4_KO,Epidermal_Keratinocyte_day0,Liver,G401,G401,Spleen,Thymus,Caki2,HCT116-untreated,HepG2,H1-TRO,Spleen,NHEK,HMEC,VentricleLeft,Astrocyte,Hippocampus,IMR90,HAP1_DKO,NHEK,THP1_PMA,Hippocampus,Epidermal_Keratinocyte_day3,THP1_PMA,HAP1;GM12878,K562,IMR90,THP1_PMA,GM12878,THP1,HCT116-untreated,G401,H1-TRO,H1-MSC,Epidermal_Keratinocyte_day3,NHEK,Spleen,HAP1_SCC4_KO,Epidermal_Keratinocyte_day0,Liver,G401,Aorta,Spleen,HCT116-untreated,HepG2,H1-TRO,Hippocampus,Pancreas,THP1,HMEC,Caki2,IMR90,HAP1_DKO,NHEK,Hippocampus,Liver,Epidermal_Keratinocyte_day3,HAP1,HMEC;Artery Tibial	True,True;True,True,True,True,True,True,True,True,True,True,True,True,True,True;True,True,True;True,True,True,True,True,True,True;True,True,True,True,True,True,True,True,True,True,True,True,True,True,True,True,True,True,True,True,True,True,True,True,True,True,True,True,True,True,True,True,True,True,True,True,True,True,True,True,True,True,True,True;True,True,True,True,True,True,True,True,True,True,True,True,True,True,True,True,True,True,True,True,True,True,True,True,True,True,True,True,True,True,True,True,True,True,True,True,True,True,True,True,True,True,True,True,True,True;True;True,True,True,True,True,True,True,True,True,True,True,True,True,True,True,True,True,True,True,True,True,True,True,True,True,True,True,True,True;True,True,True,True,True,True,True,True,True,True,True,True,True,True,True,True,True,True,True,True,True,True,True,True,True,True,True,True,True,True,True,True,True,True,True,True,True;True,True,True,True,True,True,True,True,True,True,True,True,True,True,True,True,True,True,True,True,True,True,True,True,True,True,True,True,True,True,True,True,True,True;True,True,True,True,True,True,True,True,True,True,True,True,True,True,True,True,True,True,True,True,True,True,True,True,True,True,True,True,True,True,True,True,True,True,True	nan,nan;nan,nan,nan,nan,nan,nan,nan,nan,nan,nan,nan,nan,nan,nan;nan,nan,nan;nan,nan,nan,nan,nan,nan,nan;nan,nan,nan,nan,nan,nan,nan,nan,nan,nan,nan,nan,nan,nan,nan,nan,nan,nan,nan,nan,nan,nan,nan,nan,nan,nan,nan,nan,nan,nan,nan,nan,nan,nan,nan,nan,nan,nan,nan,nan,nan,nan,nan,nan;nan,nan,nan,nan,nan,nan,nan,nan,nan,nan,nan,nan,nan,nan,nan,nan,nan,nan,nan,nan,nan,nan,nan,nan,nan,nan,nan,nan,nan,nan,nan,nan,nan,nan,nan,nan,nan,nan,nan,nan,nan,nan,nan,nan,nan,nan;-0.777135;nan,nan,nan,nan,nan,nan,nan,nan,nan,nan,nan,nan,nan,nan,nan,nan,nan,nan,nan,nan,nan,nan,nan,nan,nan,nan,nan,nan,nan;nan,nan,nan,nan,nan,nan,nan,nan,nan,nan,nan,nan,nan,nan,nan,nan,nan,nan,nan,nan,nan,nan,nan,nan,nan,nan,nan,nan,nan,nan,nan,nan,nan,nan,nan,nan,nan;nan,nan,nan,nan,nan,nan,nan,nan,nan,nan,nan,nan,nan,nan,nan,nan,nan,nan,nan,nan,nan,nan,nan,nan,nan,nan,nan,nan,nan,nan,nan,nan,nan,nan;nan,nan,nan,nan,nan,nan,nan,nan,nan,nan,nan,nan,nan,nan,nan,nan,nan,nan,nan,nan,nan,nan,nan,nan,nan,nan,nan,nan,nan,nan,nan,nan,nan,nan,nan;nan	nan,nan;nan,nan,nan,nan,nan,nan,nan,nan,nan,nan,nan,nan,nan,nan;nan,nan,nan;nan,nan,nan,nan,nan,nan,nan;nan,nan,nan,nan,nan,nan,nan,nan,nan,nan,nan,nan,nan,nan,nan,nan,nan,nan,nan,nan,nan,nan,nan,nan,nan,nan,nan,nan,nan,nan,nan,nan,nan,nan,nan,nan,nan,nan,nan,nan,nan,nan,nan,nan;nan,nan,nan,nan,nan,nan,nan,nan,nan,nan,nan,nan,nan,nan,nan,nan,nan,nan,nan,nan,nan,nan,nan,nan,nan,nan,nan,nan,nan,nan,nan,nan,nan,nan,nan,nan,nan,nan,nan,nan,nan,nan,nan,nan,nan,nan;0.0524;nan,nan,nan,nan,nan,nan,nan,nan,nan,nan,nan,nan,nan,nan,nan,nan,nan,nan,nan,nan,nan,nan,nan,nan,nan,nan,nan,nan,nan;nan,nan,nan,nan,nan,nan,nan,nan,nan,nan,nan,nan,nan,nan,nan,nan,nan,nan,nan,nan,nan,nan,nan,nan,nan,nan,nan,nan,nan,nan,nan,nan,nan,nan,nan,nan,nan;nan,nan,nan,nan,nan,nan,nan,nan,nan,nan,nan,nan,nan,nan,nan,nan,nan,nan,nan,nan,nan,nan,nan,nan,nan,nan,nan,nan,nan,nan,nan,nan,nan,nan;nan,nan,nan,nan,nan,nan,nan,nan,nan,nan,nan,nan,nan,nan,nan,nan,nan,nan,nan,nan,nan,nan,nan,nan,nan,nan,nan,nan,nan,nan,nan,nan,nan,nan,nan;nan	None,None;None,None,None,None,None,None,None,None,None,None,None,None,None,None;3.1309e-07,8.24879e-10,5.49691e-13;6.95603e-11,None,None,None,None,None,None;None,None,None,None,None,None,None,None,None,None,None,None,None,None,None,None,None,None,None,None,None,None,None,None,None,None,None,None,None,None,None,None,None,None,None,None,None,None,None,None,None,None,None,None;5.14944e-06,None,None,None,None,None,None,None,None,None,None,None,None,None,None,None,None,None,None,None,None,None,None,None,None,None,None,None,None,None,None,None,None,None,None,None,None,None,None,None,None,None,None,None,None,None;None;None,None,None,None,None,None,None,None,None,None,None,None,None,None,None,None,None,None,None,None,None,None,None,None,None,None,None,None,None;6.36495e-26,3.1789e-23,5.2252e-10,5.0859e-20,4.3132e-11,5.6233e-25,4.124e-06,1.81782e-06,4.55141e-06,6.18499e-20,3.73454e-30,2.60431e-05,1.4313e-19,3.93109e-18,6.17364e-14,9.83826e-26,1.09396e-19,3.28407e-10,3.54426e-09,3.70813e-08,1.48928e-23,3.19193e-12,5.86481e-20,5.54513e-08,2.16384e-08,3.52756e-09,6.75725e-10,4.79329e-16,3.22373e-19,2.83708e-13,1.92067e-11,3.63594e-12,4.48043e-11,1.17551e-32,5.73276e-08,3.06271e-08,2.02213e-11;4.07748e-06,3.02224e-17,1.66187e-16,2.87137e-06,None,None,None,None,None,None,None,None,None,None,None,None,None,None,None,None,None,None,None,None,None,None,None,None,None,None,None,None,None,None;None,None,None,None,None,None,None,None,None,None,None,None,None,None,None,None,None,None,None,None,None,None,None,None,None,None,None,None,None,None,None,None,None,None,None;9.6975e-05	None;-0.43 (1.4e-03);-0.34 (3.0e-04);0.3 (3.4e-05);0.15 (0.40);-0.02 (0.91);-0.68 (8.1e-06);-0.44 (2.6e-02);-0.15 (0.30);0.82 (2.7e-20);-0.7 (1.6e-04)	None;-0.09 (0.65);-0.06 (0.71);-0.22 (7.8e-03);-0.24 (0.23);-0.09 (0.57);-0.15 (0.48);-0.24 (0.34);-0.01 (0.97);-0.1 (0.45);-0.04 (0.91)	None;-0.33 (9.2e-06);0.91 (1.0e-52);-0.04 (0.43);-1.51 (1.4e-06);-1.08 (7.6e-07);-0.27 (5.9e-03);-0.63 (5.2e-05);-0.28 (8.0e-04);-0.89 (5.3e-07);-0.56 (1.7e-08)	None;-0.1 (0.23);-0.98 (4.8e-57);0.1 (5.4e-02);-0.51 (0.10);0.06 (0.82);0.01 (0.91);0.3 (5.5e-02);0.1 (0.25);-0.06 (0.78);0.23 (2.6e-02)	CHST6	CHST6	-0.02 (0.91)	-0.09 (0.57)	-1.08 (7.6e-07)	0.06 (0.82)	BCAR1:NM_001170715.3(-0.94,0,46%), (0.25,0.79,28%), (-0.81,0.04,67%)	CPHXL2:NM_001395862.1(-0.14,0.83,23%), (0.91,0.18,17%), (-0.5,0.7,27%)	BCAR1:NM_001170715.3(-0.94,0,46%), (0.25,0.79,28%), (-0.81,0.04,67%)	CHST6:NM_021615.5(0.84,0,46%), (0.35,0.68,28%), (0.67,0.14,67%)	CHST6:NM_021615.5(0.84,0,46%), (0.35,0.68,28%), (0.67,0.14,67%)	-0.34 (3.0e-04),NA,-0.34 (3.0e-04),-0.02 (0.91),-0.02 (0.91)	-0.06 (0.71),NA,-0.06 (0.71),-0.09 (0.57),-0.09 (0.57)	0.91 (1.0e-52),NA,0.91 (1.0e-52),-1.08 (7.6e-07),-1.08 (7.6e-07)	-0.98 (4.8e-57),NA,-0.98 (4.8e-57),0.06 (0.82),0.06 (0.82)	16_75486019_G_A;16_75486019_G_C	Enh;TssAFlnk	ADRL.GLND.FET,BLD.CD19.CPC,BLD.DND41.CNCR,BRST.HMEC,BRST.HMEC.35,BRST.MYO,CRVX.HELAS3.CNCR,ESC.I3,ESDR.H1.NEUR.PROG,GI.CLN.MUC,GI.CLN.SIG,GI.DUO.MUC,GI.ESO,GI.L.INT.FET,GI.RECT.MUC.29,GI.RECT.MUC.31,GI.S.INT.FET,IPSC.DF.19.11,MUS.HSMM,MUS.HSMMT,PLCNT.FET,SKIN.NHEK,SKIN.PEN.FRSK.KER.02,SKIN.PEN.FRSK.KER.03,THYM.FET;BLD.GM12878,LIV.HEPG2.CNCR	Blood,Cervix,Digestive,ES-deriv,ESC,Epithelial,Muscle,Other,Skin,Thymus,iPSC;Blood,Liver	16_75486019_G_A	intron_variant	VEP	None	0	-10123.0;-9422.0	ENSG00000203472;CHST6	None,None,None	nan
11	33890776	33892729	chr11:33891413	LIET Gene TSS Intron	33892021	rs2273799	1.041	0.9833	0.0488	0.1106	0.0212066	No	0	1	1	0	-608	0.3 (0.56)	-1.45 (5.0e-05)	NA	NA	11_33892021_T_A;11_33892021_T_C;11_33892021_T_G	BHLHE40;CEBPB;GATA1;MAX;MYC;PHF8;POLR2A;STAT1	K562;PBDE;K562,NB4;GM12891,GM12892,GM15510,GM18505,K562,NB4,PBDE	Blood	11_33892021_T_C	erythrocyte volume;erythrocyte count;mean corpuscular hemoglobin concentration;mean reticulocyte volume;platelet count;hematocrit;mean corpuscular hemoglobin;red blood cell density	0.0265;-0.0145;nan;0.026;0.021;-0.0186;0.0225;-0.0077;0.0219;0.0323;-0.0231;0.0228;0.0352;-0.0183;-0.019;0.0144;0.0241;-0.0146;-0.018;-0.0115;0.0194;0.0224;0.0289;0.0277;-0.0196;0.0391;-0.0173;-0.0124;0.0212;0.0207;0.0148;0.023;0.1863;0.0154;0.0417;0.0213;0.0406;0.0181;-0.0073;0.0345;-0.0286;0.0192	0.4919;0.69;0.8884;0.4808;0.7396;0.4479;0.5918;0.5847;0.7884;0.6215;0.5629;0.908;0.7222;0.8327;0.8968;0.9318;0.4603;0.8548;0.8972;0.7245;0.9714;0.4339;0.8298;0.5794;0.336;0.5554;0.8644;0.8;0.8948;0.7851;0.6847;0.3696;0.8098;0.6382;0.9681;0.9049;0.5861;0.5696;0.6611;0.8209;0.3788;0.5295;0.4011;0.6176;0.72	None	LMO2	0.924152043008647;0.9355578822531541;0.8778979660973405;0.9264614043263985;0.9293351359430658;0.9317551819746809;0.922165472046757;0.9286687146512336;0.9083363118389319;0.9284340421484184;0.9305370908657004;0.925905589738132;0.9231171767407318;0.9229039587435393	4.0;3.0;2.0;1.0;5.0	1	OT_GWAS_LD	11_33892021_T_A;11_33892021_T_C;11_33892021_T_G	CAPRIN1;LMO2	Within loop;Within loop,Within loop,Within loop,Within loop,Within loop,Within loop,Within loop,Within loop,Within loop,Within loop,Within loop,Within loop,Within loop,Within loop,Within loop,Within loop,Within loop,Within loop,Within loop,Within loop,Within loop,Within loop,Within loop,Within loop,Within loop,Within loop,Within loop,Within loop,Within loop,Within loop,Within loop,Within loop,Within loop,Within loop,Within loop,Within loop,Within loop,Within loop,Within loop,Within loop,Within loop,Within loop,Within loop,Within loop,Within loop,Within loop,Within loop,Within loop,Within loop,Within loop,Within loop,Within loop,Within loop,Within loop,Within loop,Within loop,Within loop,Within loop,Within loop,Within loop,Within loop,Within loop,Within loop,Within loop,Within loop,Within loop,Within loop,Within loop;eqtl,eqtl,Within loop,Within loop,Within loop,Within loop,Within loop,Within loop,Within loop,Within loop,Within loop,Within loop,Within loop,Within loop,Within loop,Within loop,Within loop,Within loop,Within loop,Within loop,Within loop,Within loop,Within loop,Within loop,Within loop,Within loop,Within loop,Within loop,Within loop,Within loop,Within loop,Within loop,Within loop,Within loop,Within loop,Within loop,Within loop,Within loop,Within loop,Within loop,Within loop,Within loop,Within loop,Within loop,Within loop,Within loop,Within loop,Within loop,Within loop,Within loop,Within loop,Within loop,Within loop,Within loop,Within loop,Within loop,Within loop,Within loop,Within loop,Within loop,Within loop,Within loop,Within loop,Within loop,Within loop,Within loop,Within loop,Within loop,Within loop,Within loop	PANC1;HUVEC,Aorta,PANC1,THP1_PMA,Spleen,Epidermal_Keratinocyte_day6,Epidermal_Keratinocyte_day3,KBM7,THP1_PMA,G401,Astrocyte,VentricleLeft,NCIH460,G401,SKMEL5,Lung,A549,A549,Psoas,SKMEL5,A549,GM12878,HAP1_WAPL_KO,Aorta,HepG2,Psoas,Epidermal_Keratinocyte_day0,H1-MES,RPMI7951,PANC1,HCT116-untreated,NHEK,IMR90,HMEC,Liver,HAP1,HepG2,H1-NPC,Bladder,T47D,LNCAP,K562,THP1,HAP1_SCC4_KO,HAP1_DKO,G401,Thymus,SKMEL5,Astrocyte,H1-ESC,Thymus,Hippocampus,PANC1,H1-TRO,Adrenal,Caki2,H1-MSC,GM12878,H1-TRO,PANC1,H1-TRO,Aorta,H1-ESC,T47D,Caki2,Ventricle_Right,HAP1_SCC4_KO,RPMI7951;CD14-positive, CD16-negative classical monocyte,CD14-positive, CD16-negative classical monocyte,HUVEC,Aorta,PANC1,THP1_PMA,Spleen,Epidermal_Keratinocyte_day6,Epidermal_Keratinocyte_day3,KBM7,THP1_PMA,G401,Astrocyte,VentricleLeft,NCIH460,G401,SKMEL5,Lung,A549,A549,Psoas,SKMEL5,A549,GM12878,HAP1_WAPL_KO,Aorta,HepG2,Psoas,Epidermal_Keratinocyte_day0,H1-MES,RPMI7951,PANC1,HCT116-untreated,NHEK,IMR90,HMEC,Liver,HAP1,HepG2,H1-NPC,Bladder,T47D,LNCAP,K562,THP1,HAP1_SCC4_KO,HAP1_DKO,G401,Thymus,SKMEL5,Astrocyte,H1-ESC,Thymus,Hippocampus,PANC1,H1-TRO,Adrenal,Caki2,H1-MSC,GM12878,H1-TRO,PANC1,H1-TRO,Aorta,H1-ESC,T47D,Caki2,Ventricle_Right,HAP1_SCC4_KO,RPMI7951	True;True,True,True,True,True,True,True,True,True,True,True,True,True,True,True,True,True,True,True,True,True,True,True,True,True,True,True,True,True,True,True,True,True,True,True,True,True,True,True,True,True,True,True,True,True,True,True,True,True,True,True,True,True,True,True,True,True,True,True,True,True,True,True,True,True,True,True,True;True,True,True,True,True,True,True,True,True,True,True,True,True,True,True,True,True,True,True,True,True,True,True,True,True,True,True,True,True,True,True,True,True,True,True,True,True,True,True,True,True,True,True,True,True,True,True,True,True,True,True,True,True,True,True,True,True,True,True,True,True,True,True,True,True,True,True,True,True,True	nan;nan,nan,nan,nan,nan,nan,nan,nan,nan,nan,nan,nan,nan,nan,nan,nan,nan,nan,nan,nan,nan,nan,nan,nan,nan,nan,nan,nan,nan,nan,nan,nan,nan,nan,nan,nan,nan,nan,nan,nan,nan,nan,nan,nan,nan,nan,nan,nan,nan,nan,nan,nan,nan,nan,nan,nan,nan,nan,nan,nan,nan,nan,nan,nan,nan,nan,nan,nan;0.433137,0.565312,nan,nan,nan,nan,nan,nan,nan,nan,nan,nan,nan,nan,nan,nan,nan,nan,nan,nan,nan,nan,nan,nan,nan,nan,nan,nan,nan,nan,nan,nan,nan,nan,nan,nan,nan,nan,nan,nan,nan,nan,nan,nan,nan,nan,nan,nan,nan,nan,nan,nan,nan,nan,nan,nan,nan,nan,nan,nan,nan,nan,nan,nan,nan,nan,nan,nan,nan,nan	nan;nan,nan,nan,nan,nan,nan,nan,nan,nan,nan,nan,nan,nan,nan,nan,nan,nan,nan,nan,nan,nan,nan,nan,nan,nan,nan,nan,nan,nan,nan,nan,nan,nan,nan,nan,nan,nan,nan,nan,nan,nan,nan,nan,nan,nan,nan,nan,nan,nan,nan,nan,nan,nan,nan,nan,nan,nan,nan,nan,nan,nan,nan,nan,nan,nan,nan,nan,nan;0.5797,0.5648,nan,nan,nan,nan,nan,nan,nan,nan,nan,nan,nan,nan,nan,nan,nan,nan,nan,nan,nan,nan,nan,nan,nan,nan,nan,nan,nan,nan,nan,nan,nan,nan,nan,nan,nan,nan,nan,nan,nan,nan,nan,nan,nan,nan,nan,nan,nan,nan,nan,nan,nan,nan,nan,nan,nan,nan,nan,nan,nan,nan,nan,nan,nan,nan,nan,nan,nan,nan	None;None,None,None,None,None,None,None,None,None,None,None,None,None,None,None,None,None,None,None,None,None,None,None,None,None,None,None,None,None,None,None,None,None,None,None,None,None,None,None,None,None,None,None,None,None,None,None,None,None,None,None,None,None,None,None,None,None,None,None,None,None,None,None,None,None,None,None,None;None,None,None,None,None,None,None,None,None,None,None,None,None,None,None,None,None,None,None,None,None,None,None,None,None,None,None,None,None,None,None,None,None,None,None,None,None,None,None,None,None,None,None,None,None,None,None,None,None,None,None,None,None,None,None,None,None,None,None,None,None,None,None,None,None,None,None,None,None,None	-0.5 (4.5e-11);0.57 (0.11)	-0.04 (0.71);0.25 (0.62)	-0.18 (9.0e-04);None	0.26 (1.7e-06);None	LMO2	LMO2	0.57 (0.11)	0.25 (0.62)	NA	NA	TCP11L1:NM_001145541.1(-0.96,0,23%), (NA,NA,NA%), (-0.96,0.01,53%);TCP11L1:NM_001145541.1(-0.96,0,23%), (NA,NA,NA%), (-0.96,0.01,53%)	NA(NA,NA,NA%), (NA,NA,NA%), (NA,NA,NA%);NA(NA,NA,NA%), (NA,NA,NA%), (NA,NA,NA%)	TCP11L1:NM_001145541.1(-0.96,0,23%), (NA,NA,NA%), (-0.96,0.01,53%);TCP11L1:NM_001145541.1(-0.96,0,23%), (NA,NA,NA%), (-0.96,0.01,53%)	LMO2:NM_005574.4(0.88,0.01,23%), (NA,NA,NA%), (0.86,0.05,53%);LMO2:NM_005574.4(0.88,0.01,23%), (NA,NA,NA%), (0.86,0.05,53%)	LMO2:NM_005574.4(0.88,0.01,23%), (NA,NA,NA%), (0.86,0.05,53%);LMO2:NM_005574.4(0.88,0.01,23%), (NA,NA,NA%), (0.86,0.05,53%)	-0.24 (0.24),NA,-0.24 (0.24),0.57 (0.11),0.57 (0.11);-0.24 (0.24),NA,-0.24 (0.24),0.57 (0.11),0.57 (0.11)	-0.19 (0.46),NA,-0.19 (0.46),0.25 (0.62),0.25 (0.62);-0.19 (0.46),NA,-0.19 (0.46),0.25 (0.62),0.25 (0.62)	-0.05 (0.50),NA,-0.05 (0.50),NA,NA;-0.05 (0.50),NA,-0.05 (0.50),NA,NA	0.01 (0.86),NA,0.01 (0.86),NA,NA;0.01 (0.86),NA,0.01 (0.86),NA,NA	11_33892021_T_A;11_33892021_T_C;11_33892021_T_G	Enh;EnhBiv;TssA;TssAFlnk	ADRL.GLND.FET,BLD.CD14.PC,BLD.CD19.CPC,BLD.CD19.PPC,BLD.CD4.CD25M.IL17M.PL.TPC,BLD.GM12878,BRN.CING.GYR,BRN.CRTX.DR.NRSPHR,BRN.FET.M,BRN.GRM.MTRX,BRN.NHA,ESC.H1,ESC.HUES48,ESC.HUES6,ESC.HUES64,ESC.I3,ESC.WA7,ESDR.CD184.ENDO,ESDR.CD56.ECTO,ESDR.CD56.MESO,ESDR.H1.NEUR.PROG,ESDR.H9.NEUR,IPSC.18,IPSC.DF.19.11,IPSC.DF.6.9,LNG,MUS.HSMM,MUS.HSMMT,MUS.LEG.FET,MUS.PSOAS,MUS.SKLT.F,MUS.SKLT.M,MUS.TRNK.FET,PLCNT.FET,STRM.CHON.MRW.DR.MSC;BLD.CD3.CPC,BLD.CD3.PPC,BLD.CD56.PC,BLD.CD8.MPC,BLD.CD8.NPC,BLD.PER.MONUC.PC,ESDR.H9.NEUR.PROG,THYM,THYM.FET;BRN.ANT.CAUD;BLD.CD14.MONO,BLD.CD15.PC,BLD.CD34.CC,BLD.CD34.PC,BLD.K562.CNCR,BLD.MOB.CD34.PC.F,BLD.MOB.CD34.PC.M,BRN.GANGEM.DR.NRSPHR,BRN.HIPP.MID,ESDR.H1.MSC	Blood,Brain,ES-deriv,ESC,Lung,Mesench,Muscle,Neurosph,Other,iPSC;Blood,ES-deriv,Thymus;Brain;Blood,Brain,ES-deriv,Neurosph	11_33892021_T_C	5_prime_UTR_variant	VEP	None	0	-55	LMO2	None,None,None	nan
10	49538531	49539588	chr10:49538818;chr10:49539121;chr10:49539121;chr10:49539121;chr10:49539538	LIET Gene TSS Intergenic;Gene TSS Bid;Gene TSS Bid;Gene TSS Bid;Gene TSS Bid	49539493	rs3793784	0.9503	0.9867	0.01592	0.226	0.0212758	Yes	0	1	1	0	-675;-372;-372;-372;45	0.36 (0.14);NA;NA;NA;NA	-0.77 (2.0e-04);NA;NA;NA;NA	-0.16 (0.48);NA;NA;NA;NA	-1.02 (2.7e-08);NA;NA;NA;NA	10_49539493_G_C	CBX3;CTCF;E2F6;FOXA1;FOXA2;FOXM1;GATA3;HDAC1;JUND;NFIC;NR2F2;POLR2A;SAP30;SIN3AK20;STAT1;TCF12;TEAD4;UBTF	K562;A549,AG09309,AG09319,AoAF,Caco-2,Dnd41,Fibrobl,GM12864,GM12873,GM12878,GM12891,GM19238,GM19239,GM19240,Gliobla,HCM,HCPEpiC,HEEpiC,HEK293,HPAF,HSMM,HSMMtube,HVMF,HeLa-S3,K562,MCF-7,NHDF-Ad,NHDF-neo,NHEK,RPTEC,SK-N-SH_RA;HeLa-S3,K562;ECC-1,HepG2,T-47D;HepG2;GM12878;T-47D;A549,ECC-1,GM10847,GM12878,GM12891,GM12892,GM15510,GM18505,GM18526,GM18951,GM19099,GM19193,Gliobla,H1-hESC,HCT-116,HEK293,HUVEC,HeLa-S3,HepG2,IMR90,K562,MCF-7,MCF10A-Er-Src,NB4,NHEK,PANC-1,PBDE,ProgFib,Raji,SK-N-SH,U87;H1-hESC,HepG2,K562,PFSK-1;HeLa-S3	Blood;Blood,Blood vessel,Brain,Breast,Cervix,Colon,Connective,Epithelium,Gingival,Heart,Kidney,Muscle,Skin;Blood,Cervix;Breast,Liver,Luminal epithelium;Liver;Breast;Blood,Blood vessel,Brain,Breast,Cervix,Colon,ESC,Epithelium,Kidney,Liver,Luminal epithelium,Lung,Pancreas,Skin;Blood,Brain,ESC,Liver;Cervix	10_49539493_G_C	Age related macular degeneration 5;LUNG CANCER, SUSCEPTIBILITY TO	None	nan	risk factor	LOC130003807	nan	nan	TRUE	Clinvar	10_49539493_G_C	C10orf71-AS1;ERCC6;RP11-123B3.2	eqtl;eqtl,eqtl,eqtl,eqtl,eqtl,eqtl,eqtl,eqtl,eqtl,eqtl,eqtl,eqtl,eqtl,eqtl;eqtl,eqtl,eqtl	Skin Sun Exposed Lower leg;CD8-positive, alpha-beta T cell,natural killer cell,Adipose Subcutaneous,Adipose Visceral Omentum,Artery Aorta,Cells Cultured fibroblasts,Esophagus Gastroesophageal Junction,Esophagus Mucosa,Esophagus Muscularis,Heart Atrial Appendage,Lung,Pituitary,Spleen,Uterus;Artery Aorta,Skin Not Sun Exposed Suprapubic,Skin Sun Exposed Lower leg	True;True,False,True,True,True,True,True,True,True,True,True,True,True,True;True,True,True	nan;0.74329,0.835509,nan,nan,nan,nan,nan,nan,nan,nan,nan,nan,nan,nan;nan,nan,nan	nan;0.2044,0.1443,nan,nan,nan,nan,nan,nan,nan,nan,nan,nan,nan,nan;nan,nan,nan	5.57313e-05;None,None,3.75242e-10,5.35391e-06,7.30824e-07,1.16997e-21,5.52632e-06,1.13973e-08,1.81237e-05,2.83478e-06,2.29602e-09,4.04271e-05,5.29957e-06,3.67738e-06;8.67794e-14,2.88926e-05,7.1453e-10	None;0.77 (4.8e-09)	None;0.12 (0.52)	None;0.71 (6.7e-26)	None;-0.37 (1.8e-07)	ERCC6	ERCC6	0.77 (4.8e-09)	0.12 (0.52)	0.71 (6.7e-26)	-0.37 (1.8e-07)	TIMM23B:NM_001290117.2(-0.84,0,87%), (-0.79,0,83%), (-0.24,0.73,67%)	TIMM23B-AGAP6:NR_158654.1(-0.83,0,87%), (-0.82,0,83%), (-0.01,0.99,67%)	ARHGAP22:NM_001347736.2(-0.78,0,87%), (-0.52,0.09,83%), (-0.93,0.01,67%)	ERCC6:NM_001346440.2(-0.5,0.02,87%), (0.01,0.98,83%), (-0.86,0.03,67%)	ERCC6:NM_001277058.2(-0.37,0.1,87%), (0.28,0.45,83%), (-0.82,0.05,67%)	0.26 (5.7e-02),0.05 (0.67),1.24 (1.8e-04),0.77 (4.8e-09),0.77 (4.8e-09)	-0.19 (0.24),-0.14 (0.26),-0.32 (0.50),0.12 (0.52),0.12 (0.52)	0.39 (1.7e-05),0.08 (0.34),-0.45 (9.6e-03),0.71 (6.7e-26),0.71 (6.7e-26)	0.38 (2.6e-05),0.22 (2.6e-03),-0.75 (9.1e-06),-0.37 (1.8e-07),-0.37 (1.8e-07)	10_49539493_G_C	BivFlnk;TssA;TssAFlnk;TssBiv	ESC.H1,ESC.HUES48,ESC.HUES6,IPSC.DF.6.9,LIV.HEPG2.CNCR;BLD.CD14.MONO,BLD.CD4.CD25M.CD45RA.NPC,BLD.CD4.CD25M.CD45RO.MPC,BLD.CD4.CD25M.IL17M.PL.TPC,BLD.CD4.MPC,BLD.CD4.NPC,BLD.CD8.MPC,BLD.CD8.NPC,BRN.ANG.GYR,BRN.ANT.CAUD,BRN.CING.GYR,BRN.DL.PRFRNTL.CRTX,BRN.FET.F,BRN.FET.M,BRN.GANGEM.DR.NRSPHR,BRN.GRM.MTRX,BRN.HIPP.MID,BRN.SUB.NIG,BRST.MYO,ESC.4STAR,ESC.H9,ESC.I3,ESC.WA7,ESDR.CD184.ENDO,ESDR.CD56.MESO,ESDR.H1.BMP4.MESO,ESDR.H1.BMP4.TROP,ESDR.H1.MSC,ESDR.H9.NEUR.PROG,FAT.ADIP.DR.MSC,GI.CLN.SIG,GI.CLN.SM.MUS,GI.DUO.SM.MUS,GI.ESO,GI.L.INT.FET,GI.RECT.MUC.29,GI.RECT.SM.MUS,GI.S.INT,GI.S.INT.FET,GI.STMC.FET,GI.STMC.GAST,GI.STMC.MUC,HRT.ATR.R,HRT.VENT.L,HRT.VNT.R,IPSC.DF.19.11,KID.FET,LNG,LNG.A549.ETOH002.CNCR,LNG.FET,LNG.IMR90,LNG.NHLF,MUS.PSOAS,OVRY,PANC,PANC.ISLT,SKIN.PEN.FRSK.FIB.02,SPLN,THYM,VAS.AOR;ADRL.GLND.FET,BLD.CD14.PC,BLD.CD15.PC,BLD.CD19.CPC,BLD.CD19.PPC,BLD.CD3.CPC,BLD.CD3.PPC,BLD.CD34.CC,BLD.CD34.PC,BLD.CD4.CD25.CD127M.TREGPC,BLD.CD4.CD25I.CD127.TMEMPC,BLD.CD4.CD25M.IL17P.PL.TPC,BLD.CD4.CD25M.TPC,BLD.CD56.PC,BLD.DND41.CNCR,BLD.GM12878,BLD.K562.CNCR,BLD.MOB.CD34.PC.F,BLD.MOB.CD34.PC.M,BLD.PER.MONUC.PC,BONE.OSTEO,BRN.CRTX.DR.NRSPHR,BRN.INF.TMP,BRN.NHA,BRST.HMEC,BRST.HMEC.35,CRVX.HELAS3.CNCR,ESDR.H1.NEUR.PROG,ESDR.H9.NEUR,FAT.ADIP.NUC,FAT.MSC.DR.ADIP,GI.CLN.MUC,GI.DUO.MUC,GI.RECT.MUC.31,GI.STMC.MUS,HRT.FET,LIV.ADLT,MUS.HSMM,MUS.HSMMT,MUS.LEG.FET,MUS.SAT,MUS.SKLT.F,MUS.SKLT.M,MUS.TRNK.FET,PLCNT.AMN,PLCNT.FET,SKIN.NHDFAD,SKIN.NHEK,SKIN.PEN.FRSK.FIB.01,SKIN.PEN.FRSK.KER.02,SKIN.PEN.FRSK.KER.03,SKIN.PEN.FRSK.MEL.01,SKIN.PEN.FRSK.MEL.03,STRM.CHON.MRW.DR.MSC,STRM.MRW.MSC,THYM.FET,VAS.HUVEC;ESC.HUES64,ESDR.CD56.ECTO,IPSC.15b,IPSC.18,IPSC.20B	ESC,Liver,iPSC;Blood,Brain,Digestive,ES-deriv,ESC,Epithelial,Heart,Lung,Mesench,Muscle,Neurosph,Other,Thymus,iPSC;Adipose,Blood,Bone,Brain,Cervix,Digestive,ES-deriv,Epithelial,Heart,Liver,Mesench,Muscle,Myosat,Neurosph,Other,Skin,Thymus;ES-deriv,ESC,iPSC
15	75660302	75662220	chr15:75661254	Exon	75661755	rs12593327	0.9604	1.024	0.09486	0.06101	0.0214943	No	0	0	0	0	-501	-0.47 (2.3e-02)	-0.71 (1.8e-04)	-0.24 (4.5e-02)	-0.82 (4.3e-14)																																	CSK:NM_004383.3(0.74,0,87%), (0.67,0.01,83%), (0.84,0.04,67%);CSK:NM_004383.3(0.74,0,87%), (0.67,0.01,83%), (0.84,0.04,67%)	ISL2:NM_145805.3(0.36,0.13,82%), (0.76,0,83%), (-0.06,0.95,53%);ISL2:NM_145805.3(0.36,0.13,82%), (0.76,0,83%), (-0.06,0.95,53%)	NRG4:NM_138573.4(-0.35,0.16,74%), (0.11,0.84,66%), (-0.96,0,67%);NRG4:NM_138573.4(-0.35,0.16,74%), (0.11,0.84,66%), (-0.96,0,67%)	SNX33:NM_001318146.1(0.5,0.02,87%), (0.01,0.99,83%), (0.93,0.01,67%);SNX33:NM_001318146.1(0.5,0.02,87%), (0.01,0.99,83%), (0.93,0.01,67%)	SNX33:NM_153271.2(0.51,0.01,87%), (0.04,0.94,83%), (0.92,0.01,67%);SNX33:NM_153271.2(0.51,0.01,87%), (0.04,0.94,83%), (0.92,0.01,67%)	-0.46 (3.6e-05),NA,0.0 (0.98),-1.48 (9.5e-16),-1.48 (9.5e-16);-0.46 (3.6e-05),NA,0.0 (0.98),-1.48 (9.5e-16),-1.48 (9.5e-16)	0.42 (4.6e-04),NA,-0.48 (1.9e-05),-0.36 (0.11),-0.36 (0.11);0.42 (4.6e-04),NA,-0.48 (1.9e-05),-0.36 (0.11),-0.36 (0.11)	-0.42 (1.1e-08),-0.85 (2.3e-07),NA,-0.48 (1.9e-09),-0.48 (1.9e-09);-0.42 (1.1e-08),-0.85 (2.3e-07),NA,-0.48 (1.9e-09),-0.48 (1.9e-09)	-0.91 (1.2e-35),-0.75 (5.1e-06),NA,-0.88 (2.4e-28),-0.88 (2.4e-28);-0.91 (1.2e-35),-0.75 (5.1e-06),NA,-0.88 (2.4e-28),-0.88 (2.4e-28)
11	111309812	111311086	chr11:111310247	Intergenic	111310924	rs7130102	0.9578	1.019	0.05372	0.1044	0.0216257	No	0	0	0	0	-677	0.51 (0.14)	-0.54 (9.1e-02)	NA	NA																																	HSPB2-C11orf52:NR_037651.1(0.97,0,28%), (NA,NA,NA%), (0.95,0,67%);HSPB2-C11orf52:NR_037651.1(0.97,0,28%), (NA,NA,NA%), (0.95,0,67%);HSPB2-C11orf52:NR_037651.1(0.97,0,28%), (NA,NA,NA%), (0.95,0,67%);HSPB2-C11orf52:NR_037651.1(0.97,0,28%), (NA,NA,NA%), (0.95,0,67%)	NA(NA,NA,NA%), (NA,NA,NA%), (NA,NA,NA%);NA(NA,NA,NA%), (NA,NA,NA%), (NA,NA,NA%);NA(NA,NA,NA%), (NA,NA,NA%), (NA,NA,NA%);NA(NA,NA,NA%), (NA,NA,NA%), (NA,NA,NA%)	POU2AF3:NM_001136105.3(0.97,0,28%), (NA,NA,NA%), (0.97,0,67%);POU2AF3:NM_001136105.3(0.97,0,28%), (NA,NA,NA%), (0.97,0,67%);POU2AF3:NM_001136105.3(0.97,0,28%), (NA,NA,NA%), (0.97,0,67%);POU2AF3:NM_001136105.3(0.97,0,28%), (NA,NA,NA%), (0.97,0,67%)	COLCA1:NR_169237.1(0.94,0,28%), (NA,NA,NA%), (0.93,0.01,67%);COLCA1:NR_169237.1(0.94,0,28%), (NA,NA,NA%), (0.93,0.01,67%);COLCA1:NR_169237.1(0.94,0,28%), (NA,NA,NA%), (0.93,0.01,67%);COLCA1:NR_169237.1(0.94,0,28%), (NA,NA,NA%), (0.93,0.01,67%)	POU2AF3:NM_001136105.3(0.97,0,28%), (NA,NA,NA%), (0.97,0,67%);POU2AF3:NM_001136105.3(0.97,0,28%), (NA,NA,NA%), (0.97,0,67%);POU2AF3:NM_001136105.3(0.97,0,28%), (NA,NA,NA%), (0.97,0,67%);POU2AF3:NM_001136105.3(0.97,0,28%), (NA,NA,NA%), (0.97,0,67%)	0.13 (0.50),NA,-0.58 (1.8e-06),-0.86 (3.4e-22),-0.58 (1.8e-06);0.13 (0.50),NA,-0.58 (1.8e-06),-0.86 (3.4e-22),-0.58 (1.8e-06);0.13 (0.50),NA,-0.58 (1.8e-06),-0.86 (3.4e-22),-0.58 (1.8e-06);0.13 (0.50),NA,-0.58 (1.8e-06),-0.86 (3.4e-22),-0.58 (1.8e-06)	-0.27 (0.19),NA,-0.7 (3.0e-08),-0.59 (1.7e-10),-0.7 (3.0e-08);-0.27 (0.19),NA,-0.7 (3.0e-08),-0.59 (1.7e-10),-0.7 (3.0e-08);-0.27 (0.19),NA,-0.7 (3.0e-08),-0.59 (1.7e-10),-0.7 (3.0e-08);-0.27 (0.19),NA,-0.7 (3.0e-08),-0.59 (1.7e-10),-0.7 (3.0e-08)	-0.5 (0.10),NA,0.01 (0.99),-0.25 (0.73),0.01 (0.99);-0.5 (0.10),NA,0.01 (0.99),-0.25 (0.73),0.01 (0.99);-0.5 (0.10),NA,0.01 (0.99),-0.25 (0.73),0.01 (0.99);-0.5 (0.10),NA,0.01 (0.99),-0.25 (0.73),0.01 (0.99)	-0.13 (0.70),NA,0.84 (0.18),-0.3 (0.67),0.84 (0.18);-0.13 (0.70),NA,0.84 (0.18),-0.3 (0.67),0.84 (0.18);-0.13 (0.70),NA,0.84 (0.18),-0.3 (0.67),0.84 (0.18);-0.13 (0.70),NA,0.84 (0.18),-0.3 (0.67),0.84 (0.18)
19	575942	577028	chr19:576220	Intron	575942	rs12979852	1.049	1.037	0.1471	0.03676	0.0218034	Yes	1	0	1	0	278	0.07 (0.96)	-0.1 (0.93)	-0.2 (0.48)	-1.08 (5.6e-06)															19_575942_C_T	BSG;FGF22;FSTL3;GZMM;HCN2;PALM;POLRMT;PRSS57;RNF126	Within loop,Within loop,Within loop,Within loop;Within loop,Within loop,Within loop;Within loop,Within loop;Within loop	THP1,HepG2,HCT116-untreated,HCT116-untreated;THP1,HCT116-untreated,HCT116-untreated;THP1,HCT116-untreated;HepG2	True,True,True,True;True,True,True;True,True;True	nan,nan,nan,nan;nan,nan,nan;nan,nan;nan	nan,nan,nan,nan;nan,nan,nan;nan,nan;nan	None,None,None,None;None,None,None;None,None;None	-1.07 (1.9e-07);None;0.53 (5.5e-02);-1.7 (2.8e-09);1.26 (6.8e-02);-0.09 (0.76);-2.14 (1.2e-17);-0.09 (0.64)	0.07 (0.83);None;0.18 (0.66);-0.61 (7.5e-02);0.77 (0.38);0.43 (0.10);-0.05 (0.91);0.08 (0.73)	-0.15 (9.6e-02);-2.34 (1.1e-04);-0.91 (3.6e-40);-1.09 (3.4e-06);-0.2 (0.43);-1.25 (7.9e-84);-1.78 (1.3e-92);None;-0.32 (4.8e-05)	-0.96 (4.1e-30);-1.01 (7.4e-02);-1.17 (2.5e-64);-1.15 (9.9e-07);-0.83 (3.3e-04);-0.72 (7.1e-29);-0.95 (5.0e-30);None;-1.13 (4.1e-48)	BSG	BSG	-1.07 (1.9e-07)	0.07 (0.83)	-0.15 (9.6e-02)	-0.96 (4.1e-30)	HCN2:NM_001194.4(0.85,0,79%), (0.86,0,72%), (-0.08,0.9,67%);HCN2:NM_001194.4(0.85,0,79%), (0.86,0,72%), (-0.08,0.9,67%);HCN2:NM_001194.4(0.85,0,79%), (0.86,0,72%), (-0.08,0.9,67%);HCN2:NM_001194.4(0.85,0,79%), (0.86,0,72%), (-0.08,0.9,67%)	MIR4745:NR_039900.2(0.74,0,82%), (0.9,0,76%), (-0.31,0.59,67%);MIR4745:NR_039900.2(0.74,0,82%), (0.9,0,76%), (-0.31,0.59,67%);MIR4745:NR_039900.2(0.74,0,82%), (0.9,0,76%), (-0.31,0.59,67%);MIR4745:NR_039900.2(0.74,0,82%), (0.9,0,76%), (-0.31,0.59,67%)	SHC2:NM_012435.3(-0.27,0.28,82%), (-0.41,0.24,76%), (0.77,0.06,67%);SHC2:NM_012435.3(-0.27,0.28,82%), (-0.41,0.24,76%), (0.77,0.06,67%);SHC2:NM_012435.3(-0.27,0.28,82%), (-0.41,0.24,76%), (0.77,0.06,67%);SHC2:NM_012435.3(-0.27,0.28,82%), (-0.41,0.24,76%), (0.77,0.06,67%)	BSG:NM_001728.4(0.55,0.01,82%), (0.8,0,76%), (-0.5,0.32,67%);BSG:NM_001728.4(0.55,0.01,82%), (0.8,0,76%), (-0.5,0.32,67%);BSG:NM_001728.4(0.55,0.01,82%), (0.8,0,76%), (-0.5,0.32,67%);BSG:NM_001728.4(0.55,0.01,82%), (0.8,0,76%), (-0.5,0.32,67%)	BSG:NM_198590.3(0.56,0.01,82%), (0.81,0,76%), (-0.5,0.31,67%);BSG:NM_198590.3(0.56,0.01,82%), (0.81,0,76%), (-0.5,0.31,67%);BSG:NM_198590.3(0.56,0.01,82%), (0.81,0,76%), (-0.5,0.31,67%);BSG:NM_198590.3(0.56,0.01,82%), (0.81,0,76%), (-0.5,0.31,67%)	1.26 (6.8e-02),-0.14 (0.86),0.29 (8.4e-02),-1.07 (1.9e-07),-1.07 (1.9e-07);1.26 (6.8e-02),-0.14 (0.86),0.29 (8.4e-02),-1.07 (1.9e-07),-1.07 (1.9e-07);1.26 (6.8e-02),-0.14 (0.86),0.29 (8.4e-02),-1.07 (1.9e-07),-1.07 (1.9e-07);1.26 (6.8e-02),-0.14 (0.86),0.29 (8.4e-02),-1.07 (1.9e-07),-1.07 (1.9e-07)	0.77 (0.38),0.26 (0.77),-0.19 (0.38),0.07 (0.83),0.07 (0.83);0.77 (0.38),0.26 (0.77),-0.19 (0.38),0.07 (0.83),0.07 (0.83);0.77 (0.38),0.26 (0.77),-0.19 (0.38),0.07 (0.83),0.07 (0.83);0.77 (0.38),0.26 (0.77),-0.19 (0.38),0.07 (0.83),0.07 (0.83)	-0.2 (0.43),-0.25 (0.15),-0.34 (3.4e-02),-0.15 (9.6e-02),-0.15 (9.6e-02);-0.2 (0.43),-0.25 (0.15),-0.34 (3.4e-02),-0.15 (9.6e-02),-0.15 (9.6e-02);-0.2 (0.43),-0.25 (0.15),-0.34 (3.4e-02),-0.15 (9.6e-02),-0.15 (9.6e-02);-0.2 (0.43),-0.25 (0.15),-0.34 (3.4e-02),-0.15 (9.6e-02),-0.15 (9.6e-02)	-0.83 (3.3e-04),-1.39 (5.8e-16),-0.92 (5.1e-09),-0.96 (4.1e-30),-0.96 (4.1e-30);-0.83 (3.3e-04),-1.39 (5.8e-16),-0.92 (5.1e-09),-0.96 (4.1e-30),-0.96 (4.1e-30);-0.83 (3.3e-04),-1.39 (5.8e-16),-0.92 (5.1e-09),-0.96 (4.1e-30),-0.96 (4.1e-30);-0.83 (3.3e-04),-1.39 (5.8e-16),-0.92 (5.1e-09),-0.96 (4.1e-30),-0.96 (4.1e-30)	19_575942_C_T	Enh;EnhG;TssA;TssAFlnk	BLD.CD19.PPC,BLD.CD3.CPC,BLD.CD3.PPC,BLD.CD4.CD25.CD127M.TREGPC,BLD.CD4.CD25I.CD127.TMEMPC,BLD.CD4.CD25M.CD45RA.NPC,BLD.CD4.CD25M.CD45RO.MPC,BLD.CD4.CD25M.IL17M.PL.TPC,BLD.CD4.CD25M.IL17P.PL.TPC,BLD.CD4.CD25M.TPC,BLD.CD4.MPC,BLD.CD4.NPC,BLD.CD56.PC,BLD.CD8.MPC,BLD.CD8.NPC,BLD.GM12878,BLD.MOB.CD34.PC.F,BLD.MOB.CD34.PC.M,BLD.PER.MONUC.PC,BRN.FET.M,BRN.SUB.NIG,BRST.MYO,ESC.H1,ESDR.CD184.ENDO,ESDR.H1.BMP4.TROP,ESDR.H1.NEUR.PROG,ESDR.H9.NEUR,FAT.ADIP.NUC,GI.CLN.SM.MUS,GI.DUO.MUC,GI.ESO,GI.RECT.MUC.31,GI.RECT.SM.MUS,GI.S.INT,GI.STMC.GAST,GI.STMC.MUC,HRT.FET,LNG.FET,LNG.IMR90,MUS.SAT,PANC,PLCNT.AMN,PLCNT.FET,SKIN.NHDFAD,STRM.CHON.MRW.DR.MSC,STRM.MRW.MSC,THYM.FET,VAS.AOR,VAS.HUVEC;ADRL.GLND.FET,BLD.CD34.CC,BLD.DND41.CNCR,ESC.4STAR,ESDR.CD56.MESO,ESDR.H1.MSC,ESDR.H9.NEUR.PROG,GI.RECT.MUC.29,IPSC.DF.19.11,LNG,MUS.LEG.FET,MUS.TRNK.FET,SPLN,THYM;BRN.ANG.GYR,BRN.INF.TMP,ESC.HUES6,FAT.ADIP.DR.MSC,FAT.MSC.DR.ADIP,HRT.VENT.L,HRT.VNT.R,IPSC.15b,IPSC.20B,MUS.HSMM;BLD.K562.CNCR,BONE.OSTEO,BRN.ANT.CAUD,BRN.CING.GYR,BRN.CRTX.DR.NRSPHR,BRN.DL.PRFRNTL.CRTX,BRN.FET.F,BRN.GANGEM.DR.NRSPHR,BRN.GRM.MTRX,BRN.HIPP.MID,BRN.NHA,BRST.HMEC,BRST.HMEC.35,CRVX.HELAS3.CNCR,ESDR.CD56.ECTO,GI.DUO.SM.MUS,GI.L.INT.FET,GI.STMC.MUS,HRT.ATR.R,LIV.ADLT,LIV.HEPG2.CNCR,LNG.A549.ETOH002.CNCR,LNG.NHLF,MUS.PSOAS,MUS.SKLT.F,MUS.SKLT.M,OVRY,SKIN.NHEK,SKIN.PEN.FRSK.FIB.01,SKIN.PEN.FRSK.FIB.02,SKIN.PEN.FRSK.KER.02,SKIN.PEN.FRSK.KER.03,SKIN.PEN.FRSK.MEL.01,SKIN.PEN.FRSK.MEL.03	Adipose,Blood,Brain,Digestive,ES-deriv,ESC,Epithelial,Heart,Liver,Lung,Mesench,Muscle,Myosat,Other,Skin,Thymus;Blood,Digestive,ES-deriv,ESC,Lung,Muscle,Other,Thymus,iPSC;Brain,ESC,Heart,Mesench,Muscle,iPSC;Blood,Bone,Brain,Cervix,Digestive,ES-deriv,Epithelial,Heart,Liver,Lung,Muscle,Neurosph,Other,Skin	19_575942_C_T	intron_variant	VEP	None	0	-3346	BSG	None,None,None	nan
3	127734083	127735745	chr3:127734942	Intron	127734687	rs1466571	0.9754	0.9707	0.2774	0.01329	0.0222284	Yes	1	0	1	0	255	1.11 (0.71)	1.15 (0.62)	1.1 (2.8e-05)	-0.04 (0.92)	03_127734687_G_A;03_127734687_G_C;03_127734687_G_T	FOS;USF1	HUVEC,MCF10A-Er-Src;H1-hESC,SK-N-SH_RA	Blood vessel,Breast;Brain,ESC											03_127734687_G_A;03_127734687_G_C;03_127734687_G_T	;ABTB1;MGLL;PODXL2;TPRA1	Within loop,Within loop,Within loop,Anchor to anchor;Within loop,Within loop,Within loop,Within loop,Within loop,Within loop,Within loop,Within loop,Within loop,Within loop,Within loop,Within loop,Within loop,Within loop,Within loop,Within loop,Within loop,Within loop;eqtl,eqtl,Within loop,Within loop,Within loop,Within loop,Within loop,Within loop,Within loop,Within loop,Within loop,Within loop,Within loop,Within loop,Within loop,Within loop,Within loop,Within loop,Within loop,Within loop,Within loop,Within loop,Within loop,Within loop,Within loop,Within loop,Within loop,Within loop,Within loop,Within loop,Within loop;eqtl,eqtl;eqtl	HMEC,K562,HAP1_WAPL_KO,T47D;IMR90,Lung,Adrenal,Spleen,Caki2,Lung,Psoas,HCT116-untreated,KBM7,VentricleLeft,HepG2,H1-NPC,K562,Spleen,T47D,Liver,Caki2,GM12878;Artery Tibial,Brain Cerebellum,IMR90,Thymus,HepG2,G401,Spleen,Caki2,Lung,Lung,HCT116-untreated,IMR90,HUVEC,THP1_PMA,THP1,Psoas,HCT116-untreated,KBM7,VentricleLeft,HepG2,H1-NPC,K562,T47D,Spleen,Aorta,HMEC,GM12878,K562,NHEK,KBM7,HAP1_DKO;Pancreas,Skin Not Sun Exposed Suprapubic;Muscle Skeletal	True,True,True,True;True,True,True,True,True,True,True,True,True,True,True,True,True,True,True,True,True,True;True,True,True,True,True,True,True,True,True,True,True,True,True,True,True,True,True,True,True,True,True,True,True,True,True,True,True,True,True,True,True;True,True;True	nan,nan,nan,nan;nan,nan,nan,nan,nan,nan,nan,nan,nan,nan,nan,nan,nan,nan,nan,nan,nan,nan;nan,nan,nan,nan,nan,nan,nan,nan,nan,nan,nan,nan,nan,nan,nan,nan,nan,nan,nan,nan,nan,nan,nan,nan,nan,nan,nan,nan,nan,nan,nan;nan,nan;nan	nan,nan,nan,nan;nan,nan,nan,nan,nan,nan,nan,nan,nan,nan,nan,nan,nan,nan,nan,nan,nan,nan;nan,nan,nan,nan,nan,nan,nan,nan,nan,nan,nan,nan,nan,nan,nan,nan,nan,nan,nan,nan,nan,nan,nan,nan,nan,nan,nan,nan,nan,nan,nan;nan,nan;nan	None,None,None,None;None,None,None,None,None,None,None,None,None,None,None,None,None,None,None,None,None,None;4.82458e-05,7.29773e-05,None,None,None,None,None,None,None,None,None,None,None,None,None,None,None,None,None,None,None,None,None,None,None,None,None,None,None,None,None;2.33497e-06,2.6873e-06;4.65746e-05	None;0.5 (0.42);0.53 (2.6e-11);0.26 (0.59);1.17 (1.3e-35)	None;1.1 (7.5e-02);0.19 (4.1e-02);-0.52 (0.31);0.29 (8.6e-03)	None;-1.67 (5.2e-39);-0.19 (2.3e-04);-0.65 (0.13);1.46 (1.1e-145)	None;-0.75 (6.3e-10);-0.95 (4.6e-83);-0.58 (0.19);-0.93 (1.8e-54)	MGLL	MGLL	0.53 (2.6e-11)	0.19 (4.1e-02)	-0.19 (2.3e-04)	-0.95 (4.6e-83)	EEFSEC:NM_021937.5(0.86,0,85%), (0.53,0.07,83%), (0.72,0.15,60%)	GATA2:NM_032638.5(0.47,0.03,85%), (-0.78,0,83%), (0.33,0.63,60%)	MGLL:NM_007283.7(0.31,0.2,85%), (0.53,0.07,83%), (0.86,0.04,60%)	ABTB1:NM_032548.4(0.37,0.11,85%), (-0.5,0.1,83%), (0.73,0.14,60%)	MGLL:NM_001388314.1(0.34,0.15,85%), (0.58,0.04,83%), (0.85,0.05,60%)	0.37 (3.9e-04),0.69 (0.47),0.53 (2.6e-11),0.5 (0.42),0.53 (2.6e-11)	-0.15 (0.24),-0.37 (0.78),0.19 (4.1e-02),1.1 (7.5e-02),0.19 (4.1e-02)	-0.03 (0.66),-1.7 (2.6e-27),-0.19 (2.3e-04),-1.67 (5.2e-39),-0.19 (2.3e-04)	0.03 (0.64),-0.48 (2.1e-03),-0.95 (4.6e-83),-0.75 (6.3e-10),-0.95 (4.6e-83)	03_127734687_G_A;03_127734687_G_C;03_127734687_G_T	Enh;EnhBiv;EnhG;TssA;TssAFlnk	BLD.CD14.PC,BLD.CD15.PC,BLD.CD19.CPC,BLD.CD19.PPC,BLD.CD34.PC,BLD.CD56.PC,BLD.MOB.CD34.PC.F,BLD.PER.MONUC.PC,BONE.OSTEO,BRN.ANG.GYR,BRN.ANT.CAUD,BRN.CING.GYR,BRN.CRTX.DR.NRSPHR,BRN.DL.PRFRNTL.CRTX,BRN.GANGEM.DR.NRSPHR,BRN.HIPP.MID,BRN.INF.TMP,BRN.NHA,BRN.SUB.NIG,BRST.HMEC,BRST.HMEC.35,BRST.MYO,CRVX.HELAS3.CNCR,ESC.HUES48,ESC.HUES6,ESC.HUES64,ESC.I3,ESC.WA7,ESDR.CD56.MESO,ESDR.H1.BMP4.TROP,ESDR.H1.MSC,ESDR.H1.NEUR.PROG,FAT.ADIP.DR.MSC,FAT.ADIP.NUC,GI.CLN.SM.MUS,GI.DUO.MUC,GI.DUO.SM.MUS,GI.L.INT.FET,GI.S.INT,GI.STMC.FET,GI.STMC.MUC,GI.STMC.MUS,HRT.ATR.R,HRT.FET,HRT.VENT.L,HRT.VNT.R,IPSC.DF.19.11,IPSC.DF.6.9,KID.FET,LNG,LNG.FET,LNG.IMR90,LNG.NHLF,MUS.HSMMT,MUS.LEG.FET,MUS.SKLT.F,MUS.SKLT.M,OVRY,PLCNT.FET,SKIN.NHDFAD,SKIN.PEN.FRSK.KER.03,SKIN.PEN.FRSK.MEL.01,SKIN.PEN.FRSK.MEL.03,SPLN,STRM.CHON.MRW.DR.MSC,STRM.MRW.MSC,THYM.FET;ADRL.GLND.FET,ESC.H1,ESDR.CD56.ECTO,IPSC.20B,MUS.TRNK.FET;GI.CLN.SIG,GI.RECT.MUC.31,GI.S.INT.FET;BLD.GM12878;BLD.CD14.MONO,BLD.CD34.CC,BLD.MOB.CD34.PC.M,FAT.MSC.DR.ADIP,GI.CLN.MUC,GI.RECT.MUC.29,MUS.HSMM,MUS.SAT,SKIN.NHEK,SKIN.PEN.FRSK.FIB.01,SKIN.PEN.FRSK.FIB.02,SKIN.PEN.FRSK.KER.02,VAS.HUVEC	Adipose,Blood,Bone,Brain,Cervix,Digestive,ES-deriv,ESC,Epithelial,Heart,Lung,Mesench,Muscle,Neurosph,Other,Skin,Thymus,iPSC;ES-deriv,ESC,Muscle,Other,iPSC;Digestive;Blood;Blood,Digestive,Epithelial,Liver,Mesench,Muscle,Myosat,Skin
3	58384308	58385343	chr3:58384512	Intron	58384450	rs6445975	1.053	0.9883	0.01152	0.2743	0.0224493	No	0	1	1	0	62	8.4 (0.22)	0.0 (1.00)	3.84 (1.9e-13)	-0.04 (0.97)	03_58384450_G_C;03_58384450_G_T	RUNX3	GM12878	Blood											03_58384450_G_C;03_58384450_G_T	;ABHD6;ACOX2;DNASE1L3;FLNB-AS1;KCTD6;PDHB;PXK;RP11-359I18.5;RP11-802O23.3;RPP14	Within loop,Anchor to anchor;eqtl,eqtl,eqtl,eqtl,eqtl,eqtl,eqtl,eqtl,Within loop,Within loop;eqtl,Within loop;eqtl,Within loop,Within loop;eqtl;eqtl,Within loop,Within loop,Within loop,Within loop,Within loop,Within loop,Within loop,Within loop,Within loop,Within loop,Within loop,Within loop,Within loop,Within loop,Within loop,Within loop;eqtl,eqtl,eqtl,eqtl,eqtl,eqtl,eqtl,eqtl,eqtl,eqtl,eqtl,eqtl,eqtl,eqtl,eqtl,eqtl,eqtl,eqtl,eqtl,eqtl,eqtl,eqtl,eqtl,eqtl,eqtl,eqtl,eqtl,eqtl,eqtl,eqtl,eqtl,eqtl,Within loop,Within loop,Within loop,Within loop,Within loop,Within loop,Within loop,Within loop,Within loop,Within loop,Within loop,Within loop,Within loop,Within loop,Within loop,Within loop,Within loop,Within loop,Within loop,Within loop,Within loop,Within loop,Within loop,Within loop,Within loop,Within loop,Within loop,Within loop,Within loop,Within loop,Within loop,Within loop;eqtl,eqtl,eqtl,eqtl,eqtl,eqtl,eqtl,eqtl,eqtl,eqtl,eqtl,eqtl,eqtl,eqtl,eqtl,eqtl,eqtl,eqtl,eqtl,eqtl,eqtl,Within loop,Within loop,Within loop,Within loop,Within loop,Within loop,Within loop,Within loop,Within loop,Within loop,Within loop,Within loop,Within loop,Within loop,Within loop,Within loop,Within loop,Within loop,Within loop,Within loop,Within loop,Within loop,Within loop,Within loop,Within loop,Within loop,Within loop,Within loop,Within loop,Within loop,Within loop,Within loop,Within loop,Within loop,Within loop,Within loop,Within loop,Within loop,Within loop,Within loop,Within loop,Within loop,Within loop,Within loop,Within loop,Within loop,Within loop,Within loop,Within loop,Within loop,Within loop,Within loop,Within loop,Within loop,Within loop,Within loop,Within loop,Within loop,Within loop,Within loop,Within loop,Within loop,Within loop,Within loop,Within loop,Within loop,Within loop,Within loop,Within loop;eqtl,eqtl,eqtl,eqtl,eqtl;eqtl,eqtl,eqtl,eqtl,eqtl,eqtl,eqtl,eqtl,eqtl,eqtl,eqtl,eqtl,eqtl,eqtl,eqtl,eqtl,eqtl,eqtl,eqtl,eqtl,eqtl,Within loop,Within loop,Within loop,Within loop,Within loop	Lung,H1-TRO;Artery Aorta,Artery Tibial,Esophagus Gastroesophageal Junction,Esophagus Mucosa,Esophagus Muscularis,Nerve Tibial,Skin Not Sun Exposed Suprapubic,Skin Sun Exposed Lower leg,RPMI7951,Caki2;Esophagus Mucosa,A549;Nerve Tibial,RPMI7951,Caki2;Artery Tibial;Esophagus Muscularis,HAP1_WAPL_KO,HepG2,H1-MSC,H1-MES,A549,Spleen,Aorta,GM12878,NHEK,HAP1_SCC4_KO,Pancreas,G401,G401,H1-ESC,Epidermal_Keratinocyte_day6,HAP1_DKO;Adipose Subcutaneous,Adipose Visceral Omentum,Artery Aorta,Artery Coronary,Artery Tibial,Brain Anterior cingulate cortex BA24,Brain Cerebellar Hemisphere,Brain Cerebellum,Brain Cortex,Brain Frontal Cortex BA9,Brain Nucleus accumbens basal ganglia,Cells Cultured fibroblasts,Colon Sigmoid,Colon Transverse,Esophagus Gastroesophageal Junction,Esophagus Mucosa,Esophagus Muscularis,Heart Atrial Appendage,Heart Left Ventricle,Liver,Lung,Muscle Skeletal,Nerve Tibial,Pancreas,Prostate,Skin Not Sun Exposed Suprapubic,Skin Sun Exposed Lower leg,Spleen,Stomach,Testis,Thyroid,Whole Blood,HAP1_WAPL_KO,HepG2,Thymus,Caki2,H1-MSC,H1-MES,A549,Liver,Astrocyte,Cortex_DLPFC,SKMEL5,H1-TRO,Spleen,Aorta,GM12878,Hippocampus,Cortex_DLPFC,SKMEL5,HAP1,NHEK,HAP1_SCC4_KO,Hippocampus,Pancreas,G401,Pancreas,H1-ESC,Adrenal,G401,RPMI7951,H1-ESC,Epidermal_Keratinocyte_day6,HAP1_DKO;Adipose Subcutaneous,Adipose Visceral Omentum,Adrenal Gland,Artery Aorta,Artery Tibial,Breast Mammary Tissue,Cells Cultured fibroblasts,Esophagus Mucosa,Esophagus Muscularis,Heart Atrial Appendage,Heart Left Ventricle,Muscle Skeletal,Nerve Tibial,Pancreas,Pituitary,Skin Not Sun Exposed Suprapubic,Small Intestine Terminal Ileum,Spleen,Stomach,Thyroid,Whole Blood,Ovary,Epidermal_Keratinocyte_day6,PANC1,LNCAP,HAP1_WAPL_KO,HepG2,HCT116-untreated,Epidermal_Keratinocyte_day3,Epidermal_Keratinocyte_day0,KBM7,IMR90,HMEC,THP1_PMA,THP1,HAP1_SCC4_KO,H1-MES,Thymus,Thymus,Caki2,H1-MSC,H1-MES,Liver,Aorta,HAP1_WAPL_KO,Ventricle_Right,RPMI7951,Astrocyte,Liver,Astrocyte,HAP1_DKO,T47D,Caki2,Cortex_DLPFC,SKMEL5,H1-TRO,Spleen,Aorta,GM12878,GM12878,Hippocampus,Cortex_DLPFC,SKMEL5,HAP1,NHEK,HAP1_SCC4_KO,Hippocampus,RPMI7951,Bladder,NHEK,G401,K562,SKMEL5,H1-ESC,Adrenal,G401,Spleen,Pancreas,HUVEC,HAP1,HepG2,A549,H1-MSC,Caki2,RPMI7951,H1-ESC,Epidermal_Keratinocyte_day6,HAP1_DKO,H1-TRO,H1-ESC;Cells Cultured fibroblasts,Esophagus Muscularis,Muscle Skeletal,Nerve Tibial,Thyroid;Brain Cerebellum;Adipose Subcutaneous,Adipose Visceral Omentum,Artery Tibial,Brain Caudate basal ganglia,Brain Cerebellum,Brain Putamen basal ganglia,Breast Mammary Tissue,Cells Cultured fibroblasts,Colon Sigmoid,Colon Transverse,Esophagus Gastroesophageal Junction,Esophagus Mucosa,Esophagus Muscularis,Heart Atrial Appendage,Heart Left Ventricle,Liver,Muscle Skeletal,Nerve Tibial,Stomach,Thyroid,Whole Blood,HCT116-untreated,Thymus,HAP1,RPMI7951,Caki2	True,True;True,True,True,True,True,True,True,True,True,True;True,True,True;True;True,True,True,True,True,True,True,True,True,True,True,True,True,True,True,True,True;True,True,True,True,True,True,True,True,True,True,True,True,True,True,True,True,True,True,True,True,True,True,True,True,True,True,True,True,True,True,True,True,True,True,True,True,True,True,True,True,True,True,True,True,True,True,True,True,True,True,True,True,True,True,True,True,True,True,True,True,True,True,True,True;True,True,True,True,True,True,True,True,True,True,True,True,True,True,True,True,True,True,True,True,True,True,True,True,True,True,True,True,True,True,True,True,True,True,True,True,True,True,True,True,True,True,True,True,True,True,True,True,True,True,True,True,True,True,True,True,True,True,True,True,True,True,True,True,True,True,True,True,True,True,True,True,True,True,True,True,True,True,True,True,True,True,True,True,True,True,True,True,True,True;True,True,True,True,True;True,True,True,True,True,True,True,True,True,True,True,True,True,True,True,True,True,True,True,True,True,True,True,True,True,True	nan,nan;nan,nan,nan,nan,nan,nan,nan,nan,nan,nan;nan,nan,nan;nan;nan,nan,nan,nan,nan,nan,nan,nan,nan,nan,nan,nan,nan,nan,nan,nan,nan;nan,nan,nan,nan,nan,nan,nan,nan,nan,nan,nan,nan,nan,nan,nan,nan,nan,nan,nan,nan,nan,nan,nan,nan,nan,nan,nan,nan,nan,nan,nan,nan,nan,nan,nan,nan,nan,nan,nan,nan,nan,nan,nan,nan,nan,nan,nan,nan,nan,nan,nan,nan,nan,nan,nan,nan,nan,nan,nan,nan,nan,nan,nan,nan;nan,nan,nan,nan,nan,nan,nan,nan,nan,nan,nan,nan,nan,nan,nan,nan,nan,nan,nan,nan,nan,nan,nan,nan,nan,nan,nan,nan,nan,nan,nan,nan,nan,nan,nan,nan,nan,nan,nan,nan,nan,nan,nan,nan,nan,nan,nan,nan,nan,nan,nan,nan,nan,nan,nan,nan,nan,nan,nan,nan,nan,nan,nan,nan,nan,nan,nan,nan,nan,nan,nan,nan,nan,nan,nan,nan,nan,nan,nan,nan,nan,nan,nan,nan,nan,nan,nan,nan,nan,nan;nan,nan,nan,nan,nan;nan,nan,nan,nan,nan,nan,nan,nan,nan,nan,nan,nan,nan,nan,nan,nan,nan,nan,nan,nan,nan,nan,nan,nan,nan,nan	nan,nan;nan,nan,nan,nan,nan,nan,nan,nan,nan,nan;nan,nan,nan;nan;nan,nan,nan,nan,nan,nan,nan,nan,nan,nan,nan,nan,nan,nan,nan,nan,nan;nan,nan,nan,nan,nan,nan,nan,nan,nan,nan,nan,nan,nan,nan,nan,nan,nan,nan,nan,nan,nan,nan,nan,nan,nan,nan,nan,nan,nan,nan,nan,nan,nan,nan,nan,nan,nan,nan,nan,nan,nan,nan,nan,nan,nan,nan,nan,nan,nan,nan,nan,nan,nan,nan,nan,nan,nan,nan,nan,nan,nan,nan,nan,nan;nan,nan,nan,nan,nan,nan,nan,nan,nan,nan,nan,nan,nan,nan,nan,nan,nan,nan,nan,nan,nan,nan,nan,nan,nan,nan,nan,nan,nan,nan,nan,nan,nan,nan,nan,nan,nan,nan,nan,nan,nan,nan,nan,nan,nan,nan,nan,nan,nan,nan,nan,nan,nan,nan,nan,nan,nan,nan,nan,nan,nan,nan,nan,nan,nan,nan,nan,nan,nan,nan,nan,nan,nan,nan,nan,nan,nan,nan,nan,nan,nan,nan,nan,nan,nan,nan,nan,nan,nan,nan;nan,nan,nan,nan,nan;nan,nan,nan,nan,nan,nan,nan,nan,nan,nan,nan,nan,nan,nan,nan,nan,nan,nan,nan,nan,nan,nan,nan,nan,nan,nan	None,None;8.06948e-07,1.17382e-08,1.56153e-05,1.8133e-06,2.67166e-09,1.7078e-09,0.000147948,5.02145e-07,None,None;0.000127707,None;7.74612e-05,None,None;9.53635e-05;1.56108e-05,None,None,None,None,None,None,None,None,None,None,None,None,None,None,None,None;2.29062e-14,2.64908e-09,2.64943e-09,3.44901e-05,6.78539e-31,4.44461e-05,1.74451e-06,1.95457e-05,8.83556e-05,8.69332e-05,1.59588e-05,2.8688e-36,9.82426e-10,8.95857e-18,4.48959e-05,9.83611e-11,1.99323e-14,1.51473e-13,1.03093e-11,2.57672e-08,3.91026e-17,9.86367e-32,2.94274e-16,1.90998e-05,3.2821e-06,5.72297e-17,1.35855e-22,8.04763e-07,1.22257e-09,5.70588e-18,4.38e-14,1.49086e-18,None,None,None,None,None,None,None,None,None,None,None,None,None,None,None,None,None,None,None,None,None,None,None,None,None,None,None,None,None,None,None,None;1.00432e-06,3.61912e-07,2.70303e-10,1.01291e-05,1.96491e-07,7.04464e-06,9.14952e-13,0.000140264,1.53847e-06,3.39771e-09,5.89613e-10,9.5319e-10,4.65714e-20,4.0701e-05,9.30699e-12,9.64321e-06,1.20329e-05,6.00536e-14,8.47447e-05,1.66444e-13,1.88806e-10,None,None,None,None,None,None,None,None,None,None,None,None,None,None,None,None,None,None,None,None,None,None,None,None,None,None,None,None,None,None,None,None,None,None,None,None,None,None,None,None,None,None,None,None,None,None,None,None,None,None,None,None,None,None,None,None,None,None,None,None,None,None,None,None,None,None,None,None,None;4.64668e-05,5.15742e-05,0.000104983,6.82537e-06,0.000139501;2.44835e-05;1.26956e-06,1.97496e-10,3.77543e-06,9.88301e-05,7.21623e-07,2.01143e-05,7.52473e-05,1.03787e-05,3.92581e-11,9.39902e-12,5.85091e-07,4.82084e-13,2.51377e-11,4.49659e-20,9.44651e-25,1.37494e-08,9.94418e-36,9.84015e-05,9.83273e-08,4.23984e-07,7.6859e-06,None,None,None,None,None	None;0.17 (0.18);0.48 (0.28);-0.45 (0.79);-2.08 (1.8e-15);-0.09 (0.77);-0.42 (1.8e-02);0.05 (0.77)	None;-0.26 (5.1e-02);-0.22 (0.72);-3.21 (None);-0.2 (0.59);-0.23 (0.48);0.13 (0.59);-0.13 (0.48)	None;-0.8 (2.7e-22);0.87 (0.24);0.43 (9.7e-03);0.54 (8.8e-06);0.46 (1.8e-09);0.21 (5.7e-03)	None;0.01 (0.91);-0.24 (0.78);0.48 (3.4e-03);0.2 (0.13);-0.42 (1.3e-07);-0.05 (0.54)	PXK	PXK	-0.42 (1.8e-02)	0.13 (0.59)	0.46 (1.8e-09)	-0.42 (1.3e-07)	FAM3D-AS1:NR_134853.1(0.72,0.01,46%), (0.76,0.02,48%), (-0.61,0.64,27%)	FAM3D:NM_138805.3(-0.13,0.76,46%), (0.76,0.02,48%), (0.6,0.64,27%)	FAM107A:NM_001282713.2(0.34,0.32,46%), (0.23,0.69,48%), (0.99,0.09,27%)	PDHB:NM_000925.4(0.13,0.75,46%), (0.18,0.77,48%), (-0.68,0.57,27%)	PXK:NM_017771.5(0.14,0.72,46%), (0.43,0.37,48%), (-0.84,0.39,27%)	0.56 (0.70),-0.65 (3.6e-17),1.01 (0.21),-0.09 (0.77),-0.42 (1.8e-02)	-0.25 (None),0.01 (0.97),-0.35 (0.77),-0.23 (0.48),0.13 (0.59)	1.26 (2.5e-07),1.12 (0.11),0.52 (7.5e-07),0.54 (8.8e-06),0.46 (1.8e-09)	-1.66 (1.1e-08),-1.35 (8.5e-02),-2.36 (5.7e-85),0.2 (0.13),-0.42 (1.3e-07)	03_58384450_G_C;03_58384450_G_T	Enh;EnhG;TssAFlnk	BLD.GM12878,BRN.CRTX.DR.NRSPHR,BRN.DL.PRFRNTL.CRTX,BRN.FET.F,BRN.GANGEM.DR.NRSPHR,BRN.HIPP.MID,BRN.SUB.NIG,BRST.HMEC,BRST.HMEC.35,BRST.MYO,ESC.WA7,ESDR.CD56.MESO,ESDR.H1.BMP4.TROP,ESDR.H1.MSC,FAT.ADIP.DR.MSC,FAT.MSC.DR.ADIP,GI.CLN.SM.MUS,GI.RECT.SM.MUS,HRT.ATR.R,LNG.NHLF,MUS.HSMMT,MUS.SKLT.F,MUS.SKLT.M,OVRY,PANC,PLCNT.AMN,SKIN.NHEK,SKIN.PEN.FRSK.FIB.02,SKIN.PEN.FRSK.KER.02,SKIN.PEN.FRSK.KER.03,SKIN.PEN.FRSK.MEL.01,SKIN.PEN.FRSK.MEL.03,STRM.CHON.MRW.DR.MSC;BLD.CD19.CPC,BLD.CD19.PPC,BRN.ANG.GYR,BRN.ANT.CAUD,BRN.CING.GYR,BRN.INF.TMP,GI.STMC.MUS,LNG,LNG.IMR90,SKIN.NHDFAD;BONE.OSTEO,BRN.NHA,MUS.HSMM,MUS.SAT,SKIN.PEN.FRSK.FIB.01,STRM.MRW.MSC	Blood,Brain,ES-deriv,ESC,Epithelial,Heart,Lung,Mesench,Muscle,Neurosph,Other,Skin;Blood,Brain,Lung,Muscle,Skin;Bone,Brain,Epithelial,Mesench,Muscle,Myosat
1	156128905	156131140	chr1:156130384	Intron	156129878	rs513043	1.055	1.018	0.02836	0.1708	0.0224816	Yes	0	1	1	0	506	0.16 (0.79)	-0.38 (0.34)	0.76 (1.4e-07)	-0.93 (4.5e-10)	01_156129878_T_A;01_156129878_T_G	CBX3;POLR2A	K562;A549,Gliobla,H1-hESC,HCT-116,HUVEC,HeLa-S3,HepG2,IMR90,K562,MCF10A-Er-Src,NHEK,SK-N-MC,SK-N-SH	Blood;Blood,Blood vessel,Brain,Breast,Cervix,Colon,ESC,Epithelium,Liver,Lung,Skin	01_156129878_T_A;01_156129878_T_G	Hutchinson-Gilford syndrome (HGPS)	None	nan	Benign	LMNA	nan	nan	TRUE	Clinvar	01_156129878_T_A;01_156129878_T_G	ARHGEF2;BGLAP;C1orf85;KIAA0907;LAMTOR2;LMNA;MEX3A;PAQR6;PMF1;PMF1-BGLAP;RAB25;RXFP4;SEMA4A;SLC25A44;SMG5;SSR2;TMEM79;UBQLN4;VHLL	Within loop,Within loop,Within loop;Within loop,Within loop,Within loop,Within loop,Within loop,Within loop,Within loop,Within loop,Within loop,Within loop,Within loop,Within loop,Within loop,Within loop,Within loop,Within loop,Within loop;Within loop;eqtl,Within loop,Within loop,Within loop,Within loop,Within loop,Within loop,Within loop,Within loop,Within loop,Within loop,Within loop,Within loop,Within loop,Within loop,Within loop,Within loop,Within loop,Within loop,Within loop,Within loop,Within loop,Within loop,Within loop,Within loop,Within loop,Within loop,Within loop,Within loop,Within loop,Within loop,Within loop,Within loop,Within loop,Within loop,Within loop,Within loop,Within loop,Within loop;Within loop,Within loop,Within loop,Within loop,Within loop,Within loop,Within loop,Within loop,Within loop,Within loop,Within loop,Within loop;Within loop,Within loop,Within loop,Within loop,Within loop,Within loop,Within loop,Within loop,Within loop,Within loop,Within loop,Within loop,Within loop,Within loop,Within loop,Within loop,Within loop,Within loop,Within loop,Within loop,Within loop,Within loop,Within loop,Within loop,Within loop,Within loop,Within loop,Within loop,Within loop,Within loop,Within loop,Within loop,Within loop,Within loop;Within loop,Within loop,Within loop,Within loop;Within loop,Within loop;eqtl,Within loop,Within loop,Within loop,Within loop,Within loop,Within loop,Within loop,Within loop,Within loop,Within loop,Within loop,Within loop,Within loop,Within loop,Within loop,Within loop,Within loop,Within loop,Within loop,Within loop,Within loop,Within loop,Within loop,Within loop,Within loop,Within loop,Within loop,Within loop,Within loop,Within loop,Within loop,Within loop,Within loop,Within loop,Within loop;Within loop,Within loop,Within loop,Within loop,Within loop	HAP1_WAPL_KO,THP1,HAP1_DKO;Caki2,IMR90,HAP1_WAPL_KO,Bladder,A549,T47D,NCIH460,Psoas,Lung,Caki2,KBM7,GM12878,HUVEC,HAP1_DKO,RPMI7951,HepG2,Cortex_DLPFC;T47D,Caki2,HAP1_DKO;THP1;Whole Blood,Caki2,LNCAP,HAP1_SCC4_KO,HAP1_WAPL_KO,Caki2,THP1,NHEK,IMR90,THP1_PMA,IMR90,HAP1_WAPL_KO,Bladder,A549,HCT116-untreated,HMEC,THP1,HAP1,Spleen,T47D,Caki2,T47D,NCIH460,Lung,Psoas,Lung,HAP1_DKO,Caki2,HAP1_WAPL_KO,KBM7,GM12878,HUVEC,HAP1_DKO,K562,HCT116-untreated,RPMI7951,HAP1_DKO,HepG2,Cortex_DLPFC;Caki2,HAP1_WAPL_KO,THP1,NHEK,IMR90,THP1_PMA,IMR90,KBM7,GM12878,HUVEC,HCT116-untreated,HAP1_DKO;Caki2,LNCAP,HAP1_SCC4_KO,Caki2,NHEK,IMR90,THP1_PMA,IMR90,HAP1_WAPL_KO,Bladder,A549,HCT116-untreated,HMEC,THP1,HAP1,Spleen,T47D,Caki2,T47D,NCIH460,Lung,Psoas,Lung,HAP1_DKO,Caki2,HAP1_WAPL_KO,KBM7,GM12878,HUVEC,HAP1_DKO,K562,RPMI7951,HepG2,Cortex_DLPFC;Caki2,HAP1_WAPL_KO,THP1,HAP1_DKO;THP1,HAP1_DKO;Nerve Tibial,Caki2,LNCAP,HAP1_SCC4_KO,Caki2,NHEK,IMR90,THP1_PMA,IMR90,HAP1_WAPL_KO,Bladder,A549,HCT116-untreated,HMEC,THP1,HAP1,Spleen,T47D,Caki2,T47D,NCIH460,Lung,Psoas,Lung,HAP1_DKO,Caki2,HAP1_WAPL_KO,KBM7,GM12878,HUVEC,HAP1_DKO,K562,HCT116-untreated,RPMI7951,HepG2,Cortex_DLPFC;Caki2,T47D,Caki2,HAP1_DKO,Cortex_DLPFC	True,True,True;True,True,True,True,True,True,True,True,True,True,True,True,True,True,True,True,True;True;True,True,True,True,True,True,True,True,True,True,True,True,True,True,True,True,True,True,True,True,True,True,True,True,True,True,True,True,True,True,True,True,True,True,True,True,True,True,True;True,True,True,True,True,True,True,True,True,True,True,True;True,True,True,True,True,True,True,True,True,True,True,True,True,True,True,True,True,True,True,True,True,True,True,True,True,True,True,True,True,True,True,True,True,True;True,True,True,True;True,True;True,True,True,True,True,True,True,True,True,True,True,True,True,True,True,True,True,True,True,True,True,True,True,True,True,True,True,True,True,True,True,True,True,True,True,True;True,True,True,True,True	nan,nan,nan;nan,nan,nan,nan,nan,nan,nan,nan,nan,nan,nan,nan,nan,nan,nan,nan,nan;nan;nan,nan,nan,nan,nan,nan,nan,nan,nan,nan,nan,nan,nan,nan,nan,nan,nan,nan,nan,nan,nan,nan,nan,nan,nan,nan,nan,nan,nan,nan,nan,nan,nan,nan,nan,nan,nan,nan,nan;nan,nan,nan,nan,nan,nan,nan,nan,nan,nan,nan,nan;nan,nan,nan,nan,nan,nan,nan,nan,nan,nan,nan,nan,nan,nan,nan,nan,nan,nan,nan,nan,nan,nan,nan,nan,nan,nan,nan,nan,nan,nan,nan,nan,nan,nan;nan,nan,nan,nan;nan,nan;nan,nan,nan,nan,nan,nan,nan,nan,nan,nan,nan,nan,nan,nan,nan,nan,nan,nan,nan,nan,nan,nan,nan,nan,nan,nan,nan,nan,nan,nan,nan,nan,nan,nan,nan,nan;nan,nan,nan,nan,nan	nan,nan,nan;nan,nan,nan,nan,nan,nan,nan,nan,nan,nan,nan,nan,nan,nan,nan,nan,nan;nan;nan,nan,nan,nan,nan,nan,nan,nan,nan,nan,nan,nan,nan,nan,nan,nan,nan,nan,nan,nan,nan,nan,nan,nan,nan,nan,nan,nan,nan,nan,nan,nan,nan,nan,nan,nan,nan,nan,nan;nan,nan,nan,nan,nan,nan,nan,nan,nan,nan,nan,nan;nan,nan,nan,nan,nan,nan,nan,nan,nan,nan,nan,nan,nan,nan,nan,nan,nan,nan,nan,nan,nan,nan,nan,nan,nan,nan,nan,nan,nan,nan,nan,nan,nan,nan;nan,nan,nan,nan;nan,nan;nan,nan,nan,nan,nan,nan,nan,nan,nan,nan,nan,nan,nan,nan,nan,nan,nan,nan,nan,nan,nan,nan,nan,nan,nan,nan,nan,nan,nan,nan,nan,nan,nan,nan,nan,nan;nan,nan,nan,nan,nan	None,None,None;None,None,None,None,None,None,None,None,None,None,None,None,None,None,None,None,None;None;5.54576e-05,None,None,None,None,None,None,None,None,None,None,None,None,None,None,None,None,None,None,None,None,None,None,None,None,None,None,None,None,None,None,None,None,None,None,None,None,None,None;None,None,None,None,None,None,None,None,None,None,None,None;None,None,None,None,None,None,None,None,None,None,None,None,None,None,None,None,None,None,None,None,None,None,None,None,None,None,None,None,None,None,None,None,None,None;None,None,None,None;None,None;4.67844e-06,None,None,None,None,None,None,None,None,None,None,None,None,None,None,None,None,None,None,None,None,None,None,None,None,None,None,None,None,None,None,None,None,None,None,None;None,None,None,None,None	-2.26 (1.3e-170);0.2 (0.84);None;-2.78 (1.9e-13);-0.41 (4.8e-02);-2.02 (9.4e-17);-0.05 (0.79);1.06 (7.1e-18);1.09 (7.5e-19);-0.43 (1.6e-03);0.01 (1.00);0.36 (6.6e-03);-0.11 (0.57);-0.05 (0.66);-0.27 (8.4e-02);-1.14 (1.5e-15);-1.47 (2.6e-13);-0.56 (0.56)	-0.19 (5.7e-02);0.56 (0.59);None;0.01 (0.99);-0.96 (2.2e-06);0.15 (0.67);-0.23 (0.21);-0.07 (0.74);-0.07 (0.72);-0.11 (0.58);1.05 (None);-0.2 (0.24);0.16 (0.48);-0.26 (1.8e-02);0.14 (0.48);-0.57 (2.7e-04);0.28 (0.29);0.23 (0.86)	-0.51 (3.5e-17);-0.42 (5.6e-02);None;-1.94 (3.2e-35);0.55 (4.1e-22);-1.67 (3.5e-24);-0.79 (2.8e-20);0.14 (4.4e-02);0.06 (0.37);-0.05 (0.86);0.29 (3.0e-04);-0.18 (8.0e-04);-0.11 (0.24);-1.15 (2.2e-22);-1.12 (3.7e-34);-1.4 (2.3e-03)	-0.78 (2.1e-38);-0.72 (8.5e-04);None;-0.34 (2.4e-02);-0.69 (1.4e-32);0.08 (0.66);-0.84 (7.4e-23);-0.27 (3.8e-05);-0.38 (2.3e-09);-0.34 (0.14);-0.2 (1.7e-02);-0.54 (5.4e-24);-0.29 (1.1e-03);-0.78 (1.6e-11);-0.31 (8.3e-04);-0.64 (0.16)	LMNA	LMNA	-0.41 (4.8e-02)	-0.96 (2.2e-06)	0.55 (4.1e-22)	-0.69 (1.4e-32)	IQGAP3:NM_178229.5(0.93,0,87%), (0.58,0.04,83%), (0.72,0.11,67%);IQGAP3:NM_178229.5(0.93,0,87%), (0.58,0.04,83%), (0.72,0.11,67%)	LMNA:NM_170707.4(0.74,0,87%), (0.84,0,83%), (0.68,0.14,67%);LMNA:NM_170707.4(0.74,0,87%), (0.84,0,83%), (0.68,0.14,67%)	PAQR6:NM_024897.4(0.42,0.05,87%), (0.06,0.9,83%), (0.74,0.09,67%);PAQR6:NM_024897.4(0.42,0.05,87%), (0.06,0.9,83%), (0.74,0.09,67%)	LMNA:NM_001406988.1(0.71,0,87%), (0.79,0,83%), (0.65,0.17,67%);LMNA:NM_001406988.1(0.71,0,87%), (0.79,0,83%), (0.65,0.17,67%)	LMNA:NM_005572.4(0.73,0,87%), (0.83,0,83%), (0.68,0.14,67%);LMNA:NM_005572.4(0.73,0,87%), (0.83,0,83%), (0.68,0.14,67%)	0.36 (0.31),-0.41 (4.8e-02),-0.05 (0.79),-0.41 (4.8e-02),-0.41 (4.8e-02);0.36 (0.31),-0.41 (4.8e-02),-0.05 (0.79),-0.41 (4.8e-02),-0.41 (4.8e-02)	-0.3 (0.51),-0.96 (2.2e-06),-0.23 (0.21),-0.96 (2.2e-06),-0.96 (2.2e-06);-0.3 (0.51),-0.96 (2.2e-06),-0.23 (0.21),-0.96 (2.2e-06),-0.96 (2.2e-06)	-0.54 (6.3e-30),0.55 (4.1e-22),-0.79 (2.8e-20),0.55 (4.1e-22),0.55 (4.1e-22);-0.54 (6.3e-30),0.55 (4.1e-22),-0.79 (2.8e-20),0.55 (4.1e-22),0.55 (4.1e-22)	-0.62 (2.5e-39),-0.69 (1.4e-32),-0.84 (7.4e-23),-0.69 (1.4e-32),-0.69 (1.4e-32);-0.62 (2.5e-39),-0.69 (1.4e-32),-0.84 (7.4e-23),-0.69 (1.4e-32),-0.69 (1.4e-32)	01_156129878_T_A;01_156129878_T_G	Enh;EnhBiv;EnhG;TssAFlnk	ADRL.GLND.FET,BLD.CD34.CC,BLD.CD4.CD25.CD127M.TREGPC,BLD.CD4.CD25I.CD127.TMEMPC,BLD.CD4.CD25M.CD45RA.NPC,BLD.CD4.CD25M.CD45RO.MPC,BLD.CD4.CD25M.IL17M.PL.TPC,BLD.CD4.CD25M.IL17P.PL.TPC,BLD.CD4.CD25M.TPC,BLD.CD4.MPC,BLD.CD4.NPC,BLD.CD8.MPC,BLD.CD8.NPC,BLD.GM12878,BLD.MOB.CD34.PC.F,BLD.MOB.CD34.PC.M,BLD.PER.MONUC.PC,BRN.ANG.GYR,BRN.ANT.CAUD,BRN.CING.GYR,BRN.CRTX.DR.NRSPHR,BRN.DL.PRFRNTL.CRTX,BRN.GANGEM.DR.NRSPHR,BRN.HIPP.MID,BRN.INF.TMP,BRN.SUB.NIG,BRST.HMEC.35,ESC.4STAR,ESC.H1,ESC.H9,ESC.HUES6,ESC.HUES64,ESC.I3,ESC.WA7,ESDR.CD184.ENDO,ESDR.CD56.ECTO,ESDR.H1.BMP4.MESO,ESDR.H1.NEUR.PROG,GI.CLN.SIG,GI.ESO,GI.L.INT.FET,GI.S.INT,GI.STMC.GAST,GI.STMC.MUC,HRT.ATR.R,HRT.FET,IPSC.18,IPSC.20B,IPSC.DF.19.11,IPSC.DF.6.9,KID.FET,LIV.ADLT,LNG,LNG.FET,MUS.PSOAS,MUS.TRNK.FET,OVRY,PANC,PANC.ISLT,PLCNT.AMN,PLCNT.FET,SPLN,VAS.AOR;BLD.CD14.PC,BLD.CD3.CPC,BLD.CD3.PPC,BLD.CD56.PC,THYM.FET;BLD.K562.CNCR,ESDR.CD56.MESO,ESDR.H1.BMP4.TROP,ESDR.H1.MSC,ESDR.H9.NEUR,ESDR.H9.NEUR.PROG,GI.S.INT.FET,LNG.IMR90,SKIN.PEN.FRSK.KER.03;BRN.NHA,BRST.HMEC,CRVX.HELAS3.CNCR,ESC.HUES48,FAT.MSC.DR.ADIP,GI.CLN.MUC,GI.CLN.SM.MUS,GI.DUO.MUC,GI.RECT.MUC.29,GI.RECT.MUC.31,GI.RECT.SM.MUS,HRT.VENT.L,HRT.VNT.R,IPSC.15b,LIV.HEPG2.CNCR,MUS.HSMM,MUS.HSMMT,MUS.SAT,MUS.SKLT.F,MUS.SKLT.M,SKIN.PEN.FRSK.MEL.01,SKIN.PEN.FRSK.MEL.03,STRM.MRW.MSC,VAS.HUVEC	Blood,Brain,Digestive,ES-deriv,ESC,Epithelial,Heart,Lung,Muscle,Neurosph,Other,iPSC;Blood,Thymus;Blood,Digestive,ES-deriv,Epithelial,Lung;Brain,Cervix,Digestive,ESC,Epithelial,Heart,Liver,Mesench,Muscle,Myosat,iPSC
20	461378	463065	chr20:462056;chr20:462533	LIET Gene TSS Intergenic;Gene TSS Bid	462199	rs184633119	1.09	1.039	0.05535	0.1065	0.0226019	Yes	0	0	0	0	-143;334	-0.33 (0.19);NA	-0.66 (1.9e-03);NA	-0.82 (8.9e-05);NA	-1.49 (4.1e-13);NA																																	MIR6869:NR_106929.1(0.79,0,87%), (0.84,0,83%), (0.85,0.03,67%)	MIR6869:NR_106929.1(0.79,0,87%), (0.84,0,83%), (0.85,0.03,67%)	SLC52A3:NM_001370085.1(0.27,0.25,85%), (-0.17,0.7,79%), (0.89,0.01,67%)	TBC1D20:NM_144628.4(-0.12,0.65,87%), (0.11,0.81,83%), (-0.7,0.13,67%)	CSNK2A1:NM_001895.4(-0.36,0.11,87%), (-0.22,0.59,83%), (-0.79,0.06,67%)	-0.74 (1.2e-06),-0.74 (1.2e-06),-0.12 (0.44),-0.81 (3.1e-14),-0.36 (8.1e-07)	-0.61 (2.1e-04),-0.61 (2.1e-04),-0.63 (5.5e-06),-0.07 (0.66),-0.09 (0.39)	-0.42 (6.6e-05),-0.42 (6.6e-05),-0.14 (0.85),-0.56 (8.8e-19),-0.17 (6.5e-04)	-1.56 (1.6e-49),-1.56 (1.6e-49),-0.27 (0.71),-0.21 (1.2e-03),0.23 (2.5e-06)
1	41890348	41892111	chr1:41891040;chr1:41891600	Intron;Intron	41890523	rs2764833	1.064	1.031	0.06756	0.08985	0.0226141	Yes	0	0	0	0	517;1077	-0.82 (0.22);-0.7 (0.25)	-1.17 (4.0e-02);-0.73 (0.18)	-2.13 (1.6e-06);-1.67 (8.2e-05)	-1.1 (1.5e-02);-0.28 (0.59)																																	CCDC30:NM_001355227.2(0.59,0.01,77%), (0.15,0.75,69%), (0.9,0.01,67%);CCDC30:NM_001355227.2(0.44,0.06,74%), (-0.2,0.67,66%), (0.93,0.01,67%);CCDC30:NM_001355227.2(0.59,0.01,77%), (0.15,0.75,69%), (0.9,0.01,67%);CCDC30:NM_001355227.2(0.44,0.06,74%), (-0.2,0.67,66%), (0.93,0.01,67%)	LOC128125817:NM_001415000.1(-0.47,0.08,59%), (-0.69,0.02,66%), (0.3,0.84,27%);ERMAP:NM_018538.4(-0.17,0.55,74%), (-0.41,0.29,66%), (-0.36,0.54,67%);LOC128125817:NM_001415000.1(-0.47,0.08,59%), (-0.69,0.02,66%), (0.3,0.84,27%);ERMAP:NM_018538.4(-0.17,0.55,74%), (-0.41,0.29,66%), (-0.36,0.54,67%)	SLFNL1-AS1:NR_037868.1(-0.48,0.03,77%), (0.25,0.57,69%), (-0.92,0.01,67%);HIVEP3:NM_024503.5(0.25,0.36,74%), (-0.05,0.93,66%), (0.93,0.01,67%);SLFNL1-AS1:NR_037868.1(-0.48,0.03,77%), (0.25,0.57,69%), (-0.92,0.01,67%);HIVEP3:NM_024503.5(0.25,0.36,74%), (-0.05,0.93,66%), (0.93,0.01,67%)	HIVEP3:NR_038260.2(0.11,0.7,77%), (-0.05,0.94,69%), (0.89,0.02,67%);HIVEP3:NR_038260.2(0.28,0.29,74%), (-0.04,0.95,66%), (0.9,0.01,67%);HIVEP3:NR_038260.2(0.11,0.7,77%), (-0.05,0.94,69%), (0.89,0.02,67%);HIVEP3:NR_038260.2(0.28,0.29,74%), (-0.04,0.95,66%), (0.9,0.01,67%)	HIVEP3:NR_038261.2(0.12,0.69,77%), (-0.07,0.89,69%), (0.86,0.03,67%);HIVEP3:NR_038260.2(0.28,0.29,74%), (-0.04,0.95,66%), (0.9,0.01,67%);HIVEP3:NR_038261.2(0.12,0.69,77%), (-0.07,0.89,69%), (0.86,0.03,67%);HIVEP3:NR_038260.2(0.28,0.29,74%), (-0.04,0.95,66%), (0.9,0.01,67%)	0.16 (8.6e-03),NA,-0.25 (1.2e-02),-0.86 (1.0e-15),-0.86 (1.0e-15);0.16 (8.6e-03),0.84 (6.9e-12),-0.86 (1.0e-15),-0.86 (1.0e-15),-0.86 (1.0e-15);0.16 (8.6e-03),NA,-0.25 (1.2e-02),-0.86 (1.0e-15),-0.86 (1.0e-15);0.16 (8.6e-03),0.84 (6.9e-12),-0.86 (1.0e-15),-0.86 (1.0e-15),-0.86 (1.0e-15)	-0.33 (1.8e-07),NA,-0.07 (0.64),-0.5 (1.7e-05),-0.5 (1.7e-05);-0.33 (1.8e-07),-0.38 (7.3e-03),-0.5 (1.7e-05),-0.5 (1.7e-05),-0.5 (1.7e-05);-0.33 (1.8e-07),NA,-0.07 (0.64),-0.5 (1.7e-05),-0.5 (1.7e-05);-0.33 (1.8e-07),-0.38 (7.3e-03),-0.5 (1.7e-05),-0.5 (1.7e-05),-0.5 (1.7e-05)	-0.49 (2.4e-08),1.68 (8.6e-02),-0.4 (4.2e-15),0.2 (1.0e-04),0.2 (1.0e-04);-0.49 (2.4e-08),0.45 (1.3e-08),0.2 (1.0e-04),0.2 (1.0e-04),0.2 (1.0e-04);-0.49 (2.4e-08),1.68 (8.6e-02),-0.4 (4.2e-15),0.2 (1.0e-04),0.2 (1.0e-04);-0.49 (2.4e-08),0.45 (1.3e-08),0.2 (1.0e-04),0.2 (1.0e-04),0.2 (1.0e-04)	0.14 (0.14),-0.73 (0.54),-0.74 (4.0e-49),-0.33 (2.4e-10),-0.33 (2.4e-10);0.14 (0.14),0.23 (4.6e-03),-0.33 (2.4e-10),-0.33 (2.4e-10),-0.33 (2.4e-10);0.14 (0.14),-0.73 (0.54),-0.74 (4.0e-49),-0.33 (2.4e-10),-0.33 (2.4e-10);0.14 (0.14),0.23 (4.6e-03),-0.33 (2.4e-10),-0.33 (2.4e-10),-0.33 (2.4e-10)
