## Supplemental tables for "Air pollutant multiomics improves functional annotation of SNPs associated with lung disease" (part 2 of 3)

### Sheet: 4 - SNP_Table (continued)
Supplemental Table 4. Annotation results for SNPs
1	214427742	214428932	chr1:214428156	Intron	214428222	rs74559278	0.9522	0.9472	0.2534	0.01629	0.0226219	Yes	1	0	1	0	-66	0.6 (0.33)	-0.47 (0.41)	1.75 (2.6e-07)	0.66 (0.10)	01_214428222_C_T	EP300;IKZF1;PBX3;POLR2A;POU2F2;SIN3AK20;SPI1;TBP;YY1	GM12878,SK-N-SH_RA;GM12878;GM18526,HUVEC,NB4,NHEK,U87;GM12878,GM12891;SK-N-SH;GM12878,GM12891,SK-N-SH_RA	Blood,Brain;Blood;Blood,Blood vessel,Brain,Skin;Brain											01_214428222_C_T	;CENPF;PTPN14	Within loop,Within loop,Within loop,Within loop,Within loop,Within loop,Within loop,Within loop,Within loop,Within loop,Within loop,Within loop,Within loop,Within loop,Within loop,Within loop;Within loop;Within loop,Within loop,Within loop,Within loop,Within loop,Within loop,Within loop,Within loop,Within loop,Within loop,Within loop,Within loop,Within loop,Within loop,Within loop,Within loop,Within loop,Within loop,Within loop,Within loop,Within loop,Within loop	Epidermal_Keratinocyte_day0,Ventricle_Right,Bladder,H1-TRO,HMEC,Astrocyte,Caki2,THP1,Caki2,H1-TRO,HMEC,A549,THP1_PMA,THP1_PMA,SKMEL5,RPMI7951;RPMI7951;THP1,KBM7,A549,RPMI7951,H1-TRO,Lung,Caki2,Hippocampus,GM12878,HAP1,HepG2,SKMEL5,G401,HUVEC,NCIH460,Epidermal_Keratinocyte_day3,HMEC,Aorta,K562,Aorta,THP1_PMA,Psoas	True,True,True,True,True,True,True,True,True,True,True,True,True,True,True,True;True;True,True,True,True,True,True,True,True,True,True,True,True,True,True,True,True,True,True,True,True,True,True	nan,nan,nan,nan,nan,nan,nan,nan,nan,nan,nan,nan,nan,nan,nan,nan;nan;nan,nan,nan,nan,nan,nan,nan,nan,nan,nan,nan,nan,nan,nan,nan,nan,nan,nan,nan,nan,nan,nan	nan,nan,nan,nan,nan,nan,nan,nan,nan,nan,nan,nan,nan,nan,nan,nan;nan;nan,nan,nan,nan,nan,nan,nan,nan,nan,nan,nan,nan,nan,nan,nan,nan,nan,nan,nan,nan,nan,nan	None,None,None,None,None,None,None,None,None,None,None,None,None,None,None,None;None;None,None,None,None,None,None,None,None,None,None,None,None,None,None,None,None,None,None,None,None,None,None	None;0.85 (2.5e-03);0.61 (6.7e-26)	None;0.39 (0.28);-0.09 (0.27)	None;-0.26 (2.0e-06);0.68 (2.2e-46)	None;0.44 (7.3e-17);0.27 (5.7e-08)	PTPN14	PTPN14	0.61 (6.7e-26)	-0.09 (0.27)	0.68 (2.2e-46)	0.27 (5.7e-08)	PTPN14:NM_005401.5(0.7,0,87%), (0.65,0.01,83%), (0.82,0.04,67%);PTPN14:NM_005401.5(0.7,0,87%), (0.65,0.01,83%), (0.82,0.04,67%);PTPN14:NM_005401.5(0.7,0,87%), (0.65,0.01,83%), (0.82,0.04,67%)	CENPF:NM_016343.4(0.69,0,87%), (0.76,0,83%), (0.74,0.09,67%);CENPF:NM_016343.4(0.69,0,87%), (0.76,0,83%), (0.74,0.09,67%);CENPF:NM_016343.4(0.69,0,87%), (0.76,0,83%), (0.74,0.09,67%)	PTPN14:NM_005401.5(0.7,0,87%), (0.65,0.01,83%), (0.82,0.04,67%);PTPN14:NM_005401.5(0.7,0,87%), (0.65,0.01,83%), (0.82,0.04,67%);PTPN14:NM_005401.5(0.7,0,87%), (0.65,0.01,83%), (0.82,0.04,67%)	PTPN14:NM_005401.5(0.7,0,87%), (0.65,0.01,83%), (0.82,0.04,67%);PTPN14:NM_005401.5(0.7,0,87%), (0.65,0.01,83%), (0.82,0.04,67%);PTPN14:NM_005401.5(0.7,0,87%), (0.65,0.01,83%), (0.82,0.04,67%)	PTPN14:NM_005401.5(0.7,0,87%), (0.65,0.01,83%), (0.82,0.04,67%);PTPN14:NM_005401.5(0.7,0,87%), (0.65,0.01,83%), (0.82,0.04,67%);PTPN14:NM_005401.5(0.7,0,87%), (0.65,0.01,83%), (0.82,0.04,67%)	0.61 (6.7e-26),0.85 (2.5e-03),0.61 (6.7e-26),0.61 (6.7e-26),0.61 (6.7e-26);0.61 (6.7e-26),0.85 (2.5e-03),0.61 (6.7e-26),0.61 (6.7e-26),0.61 (6.7e-26);0.61 (6.7e-26),0.85 (2.5e-03),0.61 (6.7e-26),0.61 (6.7e-26),0.61 (6.7e-26)	-0.09 (0.27),0.39 (0.28),-0.09 (0.27),-0.09 (0.27),-0.09 (0.27);-0.09 (0.27),0.39 (0.28),-0.09 (0.27),-0.09 (0.27),-0.09 (0.27);-0.09 (0.27),0.39 (0.28),-0.09 (0.27),-0.09 (0.27),-0.09 (0.27)	0.68 (2.2e-46),-0.26 (2.0e-06),0.68 (2.2e-46),0.68 (2.2e-46),0.68 (2.2e-46);0.68 (2.2e-46),-0.26 (2.0e-06),0.68 (2.2e-46),0.68 (2.2e-46),0.68 (2.2e-46);0.68 (2.2e-46),-0.26 (2.0e-06),0.68 (2.2e-46),0.68 (2.2e-46),0.68 (2.2e-46)	0.27 (5.7e-08),0.44 (7.3e-17),0.27 (5.7e-08),0.27 (5.7e-08),0.27 (5.7e-08);0.27 (5.7e-08),0.44 (7.3e-17),0.27 (5.7e-08),0.27 (5.7e-08),0.27 (5.7e-08);0.27 (5.7e-08),0.44 (7.3e-17),0.27 (5.7e-08),0.27 (5.7e-08),0.27 (5.7e-08)	01_214428222_C_T	Enh;EnhG;TssA;TssAFlnk	BLD.CD14.PC,BLD.CD15.PC,BLD.CD19.CPC,BLD.CD19.PPC,BLD.CD3.PPC,BLD.CD34.CC,BLD.CD34.PC,BLD.CD4.CD25.CD127M.TREGPC,BLD.CD4.CD25I.CD127.TMEMPC,BLD.CD4.CD25M.CD45RA.NPC,BLD.CD4.CD25M.CD45RO.MPC,BLD.CD4.CD25M.IL17M.PL.TPC,BLD.CD4.CD25M.IL17P.PL.TPC,BLD.CD4.CD25M.TPC,BLD.CD4.MPC,BLD.CD4.NPC,BLD.CD56.PC,BLD.CD8.MPC,BLD.CD8.NPC,BLD.MOB.CD34.PC.F,BONE.OSTEO,BRN.NHA,BRST.HMEC,BRST.HMEC.35,ESC.H1,ESC.H9,ESC.HUES48,ESC.HUES6,ESC.HUES64,ESDR.CD184.ENDO,ESDR.CD56.ECTO,ESDR.CD56.MESO,ESDR.H1.BMP4.MESO,ESDR.H1.BMP4.TROP,ESDR.H1.MSC,ESDR.H1.NEUR.PROG,FAT.ADIP.DR.MSC,GI.CLN.SIG,GI.ESO,GI.RECT.MUC.29,GI.RECT.MUC.31,GI.STMC.GAST,GI.STMC.MUC,HRT.ATR.R,IPSC.15b,IPSC.18,IPSC.20B,IPSC.DF.19.11,LIV.HEPG2.CNCR,LNG,LNG.IMR90,LNG.NHLF,MUS.HSMM,MUS.HSMMT,MUS.PSOAS,SKIN.NHEK,SKIN.PEN.FRSK.FIB.01,SKIN.PEN.FRSK.FIB.02,SKIN.PEN.FRSK.KER.02,SKIN.PEN.FRSK.KER.03,SKIN.PEN.FRSK.MEL.01,SKIN.PEN.FRSK.MEL.03,SPLN,THYM,THYM.FET;BRST.MYO;GI.DUO.MUC;BLD.CD14.MONO,BLD.CD3.CPC,BLD.DND41.CNCR,BLD.GM12878,BLD.MOB.CD34.PC.M,ESC.I3,ESDR.H9.NEUR,ESDR.H9.NEUR.PROG,LNG.A549.ETOH002.CNCR,MUS.SAT,SKIN.NHDFAD,STRM.CHON.MRW.DR.MSC,STRM.MRW.MSC,VAS.HUVEC	Blood,Bone,Brain,Digestive,ES-deriv,ESC,Epithelial,Heart,Liver,Lung,Mesench,Muscle,Other,Skin,Thymus,iPSC;Epithelial;Digestive;Blood,ES-deriv,ESC,Liver,Lung,Mesench,Myosat,Skin
6	33028708	33030526	chr6:33029599	Intergenic	33030344	rs9277026	0.9566	1.016	0.03507	0.1525	0.0230966	No	0	1	1	0	-745	0.39 (0.18)	-0.9 (2.9e-04)	NA	NA	06_33030344_G_A;06_33030344_G_T	EBF1;NFIC;POLR2A	GM12878;GM12878,GM12891,GM12892,GM15510,GM18505,GM18526,GM18951,GM19099,GM19193,Raji	Blood											06_33030344_G_A;06_33030344_G_T	;BRD2;COL11A2;HLA-DMA;HLA-DMB;HLA-DOA;HLA-DPA1;HLA-DPB1;HLA-DPB2;LOC100294145;PSMB8;RPL32P1	Anchor to anchor;Within loop,Within loop,Within loop,Within loop,Within loop,Within loop,Within loop,Within loop,Within loop,Within loop,Within loop,Within loop,Within loop,Within loop,Within loop,Within loop,Within loop;Within loop,Within loop,Within loop,Within loop;Within loop,Within loop,Within loop,Within loop,Within loop,Within loop,Within loop,Within loop;Within loop,Within loop,Within loop,Within loop,Within loop,Within loop,Within loop;Within loop,Within loop,Within loop,Within loop,Within loop,Within loop,Within loop,Within loop,Within loop,Within loop,Within loop,Within loop,Within loop,Within loop,Within loop,Within loop,Within loop,Within loop,Within loop,Within loop,Within loop,Within loop,Within loop,Within loop,Within loop,Within loop,Within loop,Within loop,Within loop,Within loop,Within loop,Within loop,Within loop,Within loop,Within loop,Within loop,Within loop,Within loop,Within loop,Within loop,Within loop,Within loop,Within loop,Within loop,Within loop,Within loop,Within loop,Within loop;Within loop,Within loop,Within loop,Within loop,Within loop,Within loop,Within loop,Within loop,Within loop,Within loop,Within loop,Within loop,Within loop,Within loop,Within loop,Within loop,Within loop,Within loop,Within loop,Within loop,Within loop,Within loop,Within loop,Within loop,Within loop,Within loop,Within loop,Within loop,Within loop,Within loop,Within loop,Within loop,Within loop,Within loop,Within loop,Within loop,Within loop,Within loop,Within loop,Within loop,Within loop,Within loop,Within loop,Within loop,Within loop,Within loop,Within loop,Within loop,Within loop,Within loop,Within loop,Within loop,Within loop,Within loop,Within loop,Within loop,Within loop,Within loop,Within loop,Within loop,Within loop,Within loop,Within loop,Within loop,Within loop,Within loop,Within loop,Within loop,Within loop,Within loop,Within loop,Within loop,Within loop,Within loop,Within loop,Within loop;eqtl,Within loop,Within loop,Within loop,Within loop,Within loop,Within loop,Within loop,Within loop,Within loop,Within loop,Within loop,Within loop,Within loop,Within loop,Within loop,Within loop,Within loop,Within loop,Within loop,Within loop,Within loop,Within loop,Within loop,Within loop,Within loop,Within loop,Within loop,Within loop,Within loop,Within loop,Within loop,Within loop,Within loop,Within loop,Within loop,Within loop,Within loop,Within loop,Within loop,Within loop,Within loop,Within loop,Within loop,Within loop,Within loop,Within loop,Within loop,Within loop,Within loop,Within loop,Within loop,Within loop,Within loop,Within loop,Within loop,Within loop,Within loop,Within loop,Within loop,Within loop,Within loop,Within loop,Within loop,Within loop,Within loop,Within loop,Within loop,Within loop,Within loop,Within loop,Within loop,Within loop,Within loop,Within loop,Within loop,Within loop;Within loop,Within loop,Within loop,Within loop,Within loop,Within loop,Within loop,Within loop,Within loop,Within loop,Within loop,Within loop,Within loop,Within loop,Within loop,Within loop,Within loop,Within loop,Within loop,Within loop,Within loop,Within loop,Within loop,Within loop,Within loop,Within loop,Within loop,Within loop,Within loop,Within loop,Within loop,Within loop,Within loop,Within loop,Within loop,Within loop,Within loop,Within loop,Within loop,Within loop,Within loop,Within loop,Within loop,Within loop;Within loop,Within loop,Within loop;eqtl	HAP1_DKO;KBM7,Bladder,Lung,Spleen,Psoas,Bladder,GM12878,H1-TRO,Adrenal,Spleen,Liver,Aorta,Pancreas,K562,Pancreas,Cortex_DLPFC,Aorta;Caki2,T47D,PANC1,G401;KBM7,Bladder,Lung,GM12878,Spleen,Liver,Aorta,K562;KBM7,Bladder,Lung,GM12878,Liver,Aorta,K562;HCT116-untreated,RPMI7951,KBM7,GM12878,HCT116-untreated,Aorta,HAP1,Astrocyte,Bladder,Lung,VentricleLeft,GM12878,Spleen,Psoas,Bladder,Caki2,SKMEL5,HAP1_SCC4_KO,HAP1_DKO,Spleen,Pancreas,Cortex_DLPFC,Epidermal_Keratinocyte_day0,Thymus,Liver,G401,Liver,HAP1_DKO,Ventricle_Right,GM12878,H1-TRO,Adrenal,Spleen,Liver,Aorta,Pancreas,Bladder,SKMEL5,K562,Epidermal_Keratinocyte_day3,Pancreas,K562,Cortex_DLPFC,Adrenal,HAP1_DKO,Spleen,Cortex_DLPFC,Aorta;Hippocampus,T47D,HCT116-untreated,RPMI7951,KBM7,GM12878,HCT116-untreated,Aorta,HAP1,Astrocyte,KBM7,IMR90,HMEC,THP1_PMA,THP1,HepG2,Caki2,Bladder,Lung,VentricleLeft,GM12878,Epidermal_Keratinocyte_day6,A549,Spleen,Psoas,Bladder,NHEK,Caki2,SKMEL5,HAP1_SCC4_KO,HAP1_DKO,KBM7,PANC1,HepG2,H1-MES,RPMI7951,Caki2,Spleen,Pancreas,Cortex_DLPFC,Epidermal_Keratinocyte_day0,Thymus,Liver,G401,VentricleLeft,H1-NPC,Liver,HAP1_DKO,Ventricle_Right,GM12878,H1-TRO,Adrenal,Spleen,Liver,Aorta,Pancreas,Bladder,SKMEL5,T47D,PANC1,G401,K562,Ventricle_Right,HAP1_WAPL_KO,Epidermal_Keratinocyte_day3,Pancreas,K562,Cortex_DLPFC,Cortex_DLPFC,Adrenal,HAP1_DKO,NCIH460,G401,Spleen,Cortex_DLPFC,Aorta;Pancreas,Hippocampus,T47D,HCT116-untreated,RPMI7951,KBM7,GM12878,HCT116-untreated,Aorta,HAP1,Astrocyte,KBM7,IMR90,HMEC,THP1_PMA,THP1,HepG2,Caki2,Bladder,Lung,VentricleLeft,GM12878,Epidermal_Keratinocyte_day6,A549,Spleen,Psoas,Bladder,NHEK,Caki2,SKMEL5,HAP1_SCC4_KO,HAP1_DKO,KBM7,PANC1,HepG2,H1-MES,RPMI7951,Caki2,Spleen,Pancreas,Cortex_DLPFC,Epidermal_Keratinocyte_day0,Thymus,Liver,G401,VentricleLeft,H1-NPC,Liver,HAP1_DKO,Ventricle_Right,GM12878,H1-TRO,Adrenal,Spleen,Liver,Aorta,Pancreas,Bladder,SKMEL5,T47D,PANC1,G401,K562,Ventricle_Right,HAP1_WAPL_KO,Epidermal_Keratinocyte_day3,Pancreas,K562,Cortex_DLPFC,Cortex_DLPFC,Adrenal,HAP1_DKO,NCIH460,G401,Spleen,Cortex_DLPFC,Aorta;Hippocampus,T47D,HCT116-untreated,RPMI7951,HCT116-untreated,Aorta,HAP1,Astrocyte,KBM7,IMR90,HMEC,THP1_PMA,THP1,HepG2,Caki2,Bladder,GM12878,Epidermal_Keratinocyte_day6,A549,NHEK,Caki2,SKMEL5,HAP1_DKO,VentricleLeft,H1-NPC,Liver,HAP1_DKO,H1-TRO,Spleen,Pancreas,Bladder,T47D,PANC1,G401,Ventricle_Right,HAP1_WAPL_KO,Epidermal_Keratinocyte_day3,K562,Cortex_DLPFC,Cortex_DLPFC,Adrenal,HAP1_DKO,Spleen,Cortex_DLPFC;KBM7,GM12878,K562;Artery Aorta;Adipose Subcutaneous	True;True,True,True,True,True,True,True,True,True,True,True,True,True,True,True,True,True;True,True,True,True;True,True,True,True,True,True,True,True;True,True,True,True,True,True,True;True,True,True,True,True,True,True,True,True,True,True,True,True,True,True,True,True,True,True,True,True,True,True,True,True,True,True,True,True,True,True,True,True,True,True,True,True,True,True,True,True,True,True,True,True,True,True,True;True,True,True,True,True,True,True,True,True,True,True,True,True,True,True,True,True,True,True,True,True,True,True,True,True,True,True,True,True,True,True,True,True,True,True,True,True,True,True,True,True,True,True,True,True,True,True,True,True,True,True,True,True,True,True,True,True,True,True,True,True,True,True,True,True,True,True,True,True,True,True,True,True,True,True,True;True,True,True,True,True,True,True,True,True,True,True,True,True,True,True,True,True,True,True,True,True,True,True,True,True,True,True,True,True,True,True,True,True,True,True,True,True,True,True,True,True,True,True,True,True,True,True,True,True,True,True,True,True,True,True,True,True,True,True,True,True,True,True,True,True,True,True,True,True,True,True,True,True,True,True,True,True;True,True,True,True,True,True,True,True,True,True,True,True,True,True,True,True,True,True,True,True,True,True,True,True,True,True,True,True,True,True,True,True,True,True,True,True,True,True,True,True,True,True,True,True;True,True,True	nan;nan,nan,nan,nan,nan,nan,nan,nan,nan,nan,nan,nan,nan,nan,nan,nan,nan;nan,nan,nan,nan;nan,nan,nan,nan,nan,nan,nan,nan;nan,nan,nan,nan,nan,nan,nan;nan,nan,nan,nan,nan,nan,nan,nan,nan,nan,nan,nan,nan,nan,nan,nan,nan,nan,nan,nan,nan,nan,nan,nan,nan,nan,nan,nan,nan,nan,nan,nan,nan,nan,nan,nan,nan,nan,nan,nan,nan,nan,nan,nan,nan,nan,nan,nan;nan,nan,nan,nan,nan,nan,nan,nan,nan,nan,nan,nan,nan,nan,nan,nan,nan,nan,nan,nan,nan,nan,nan,nan,nan,nan,nan,nan,nan,nan,nan,nan,nan,nan,nan,nan,nan,nan,nan,nan,nan,nan,nan,nan,nan,nan,nan,nan,nan,nan,nan,nan,nan,nan,nan,nan,nan,nan,nan,nan,nan,nan,nan,nan,nan,nan,nan,nan,nan,nan,nan,nan,nan,nan,nan,nan;nan,nan,nan,nan,nan,nan,nan,nan,nan,nan,nan,nan,nan,nan,nan,nan,nan,nan,nan,nan,nan,nan,nan,nan,nan,nan,nan,nan,nan,nan,nan,nan,nan,nan,nan,nan,nan,nan,nan,nan,nan,nan,nan,nan,nan,nan,nan,nan,nan,nan,nan,nan,nan,nan,nan,nan,nan,nan,nan,nan,nan,nan,nan,nan,nan,nan,nan,nan,nan,nan,nan,nan,nan,nan,nan,nan,nan;nan,nan,nan,nan,nan,nan,nan,nan,nan,nan,nan,nan,nan,nan,nan,nan,nan,nan,nan,nan,nan,nan,nan,nan,nan,nan,nan,nan,nan,nan,nan,nan,nan,nan,nan,nan,nan,nan,nan,nan,nan,nan,nan,nan;nan,nan,nan	nan;nan,nan,nan,nan,nan,nan,nan,nan,nan,nan,nan,nan,nan,nan,nan,nan,nan;nan,nan,nan,nan;nan,nan,nan,nan,nan,nan,nan,nan;nan,nan,nan,nan,nan,nan,nan;nan,nan,nan,nan,nan,nan,nan,nan,nan,nan,nan,nan,nan,nan,nan,nan,nan,nan,nan,nan,nan,nan,nan,nan,nan,nan,nan,nan,nan,nan,nan,nan,nan,nan,nan,nan,nan,nan,nan,nan,nan,nan,nan,nan,nan,nan,nan,nan;nan,nan,nan,nan,nan,nan,nan,nan,nan,nan,nan,nan,nan,nan,nan,nan,nan,nan,nan,nan,nan,nan,nan,nan,nan,nan,nan,nan,nan,nan,nan,nan,nan,nan,nan,nan,nan,nan,nan,nan,nan,nan,nan,nan,nan,nan,nan,nan,nan,nan,nan,nan,nan,nan,nan,nan,nan,nan,nan,nan,nan,nan,nan,nan,nan,nan,nan,nan,nan,nan,nan,nan,nan,nan,nan,nan;nan,nan,nan,nan,nan,nan,nan,nan,nan,nan,nan,nan,nan,nan,nan,nan,nan,nan,nan,nan,nan,nan,nan,nan,nan,nan,nan,nan,nan,nan,nan,nan,nan,nan,nan,nan,nan,nan,nan,nan,nan,nan,nan,nan,nan,nan,nan,nan,nan,nan,nan,nan,nan,nan,nan,nan,nan,nan,nan,nan,nan,nan,nan,nan,nan,nan,nan,nan,nan,nan,nan,nan,nan,nan,nan,nan,nan;nan,nan,nan,nan,nan,nan,nan,nan,nan,nan,nan,nan,nan,nan,nan,nan,nan,nan,nan,nan,nan,nan,nan,nan,nan,nan,nan,nan,nan,nan,nan,nan,nan,nan,nan,nan,nan,nan,nan,nan,nan,nan,nan,nan;nan,nan,nan	None;None,None,None,None,None,None,None,None,None,None,None,None,None,None,None,None,None;None,None,None,None;None,None,None,None,None,None,None,None;None,None,None,None,None,None,None;None,None,None,None,None,None,None,None,None,None,None,None,None,None,None,None,None,None,None,None,None,None,None,None,None,None,None,None,None,None,None,None,None,None,None,None,None,None,None,None,None,None,None,None,None,None,None,None;None,None,None,None,None,None,None,None,None,None,None,None,None,None,None,None,None,None,None,None,None,None,None,None,None,None,None,None,None,None,None,None,None,None,None,None,None,None,None,None,None,None,None,None,None,None,None,None,None,None,None,None,None,None,None,None,None,None,None,None,None,None,None,None,None,None,None,None,None,None,None,None,None,None,None,None;3.16855e-07,None,None,None,None,None,None,None,None,None,None,None,None,None,None,None,None,None,None,None,None,None,None,None,None,None,None,None,None,None,None,None,None,None,None,None,None,None,None,None,None,None,None,None,None,None,None,None,None,None,None,None,None,None,None,None,None,None,None,None,None,None,None,None,None,None,None,None,None,None,None,None,None,None,None,None,None;None,None,None,None,None,None,None,None,None,None,None,None,None,None,None,None,None,None,None,None,None,None,None,None,None,None,None,None,None,None,None,None,None,None,None,None,None,None,None,None,None,None,None,None;None,None,None;1.46007e-05;0.000207422	None;0.13 (8.7e-02);-1.43 (0.43);0.28 (0.27);1.3 (1.1e-07);0.69 (3.1e-02);0.09 (0.69);1.67 (3.6e-28);-0.51 (0.46);-2.61 (1.2e-10);-0.99 (5.1e-08)	None;-0.48 (2.4e-11);0.59 (None);0.12 (0.75);0.24 (0.51);-0.49 (0.22);-1.14 (7.9e-10);0.03 (0.91);-1.32 (6.0e-02);-0.09 (0.90);-0.25 (0.29)	None;-0.27 (4.4e-10);-0.97 (4.2e-02);-0.74 (0.10);-0.93 (2.7e-03);-0.52 (8.5e-05);-1.14 (2.3e-34)	None;-0.39 (1.5e-19);-0.74 (0.12);-0.45 (0.33);-0.23 (0.49);0.48 (1.6e-04);-0.87 (1.1e-20)	HLA-DOA	HLA-DPA1	0.69 (3.1e-02);0.09 (0.69)	-0.49 (0.22);-1.14 (7.9e-10)	NA;NA	NA;NA	HLA-DPA1:NM_001242524.2(0.98,0,41%), (0.19,0.81,34%), (0.92,0.08,40%);HLA-DPA1:NM_001242524.2(0.98,0,41%), (0.19,0.81,34%), (0.92,0.08,40%);HLA-DPA1:NM_001242524.2(0.98,0,41%), (0.19,0.81,34%), (0.92,0.08,40%);HLA-DPA1:NM_001242524.2(0.98,0,41%), (0.19,0.81,34%), (0.92,0.08,40%);HLA-DPA1:NM_001242524.2(0.98,0,41%), (0.19,0.81,34%), (0.92,0.08,40%);HLA-DPA1:NM_001242524.2(0.98,0,41%), (0.19,0.81,34%), (0.92,0.08,40%)	TSBP1:NM_006781.5(-0.16,0.74,33%), (0.8,0.09,31%), (-0.23,0.88,27%);TSBP1:NM_006781.5(-0.16,0.74,33%), (0.8,0.09,31%), (-0.23,0.88,27%);TSBP1:NM_006781.5(-0.16,0.74,33%), (0.8,0.09,31%), (-0.23,0.88,27%);TSBP1:NM_006781.5(-0.16,0.74,33%), (0.8,0.09,31%), (-0.23,0.88,27%);TSBP1:NM_006781.5(-0.16,0.74,33%), (0.8,0.09,31%), (-0.23,0.88,27%);TSBP1:NM_006781.5(-0.16,0.74,33%), (0.8,0.09,31%), (-0.23,0.88,27%)	WDR46:NM_005452.6(-0.74,0.01,41%), (0.49,0.41,34%), (-0.98,0.02,40%);WDR46:NM_005452.6(-0.74,0.01,41%), (0.49,0.41,34%), (-0.98,0.02,40%);WDR46:NM_005452.6(-0.74,0.01,41%), (0.49,0.41,34%), (-0.98,0.02,40%);WDR46:NM_005452.6(-0.74,0.01,41%), (0.49,0.41,34%), (-0.98,0.02,40%);WDR46:NM_005452.6(-0.74,0.01,41%), (0.49,0.41,34%), (-0.98,0.02,40%);WDR46:NM_005452.6(-0.74,0.01,41%), (0.49,0.41,34%), (-0.98,0.02,40%)	HLA-DOA:NM_002119.4(0.98,0,21%), (NA,NA,NA%), (0.77,0.25,40%);HLA-DOA:NM_002119.4(0.98,0,21%), (NA,NA,NA%), (0.77,0.25,40%);HLA-DOA:NM_002119.4(0.98,0,21%), (NA,NA,NA%), (0.77,0.25,40%);HLA-DOA:NM_002119.4(0.98,0,21%), (NA,NA,NA%), (0.77,0.25,40%);HLA-DOA:NM_002119.4(0.98,0,21%), (NA,NA,NA%), (0.77,0.25,40%);HLA-DOA:NM_002119.4(0.98,0,21%), (NA,NA,NA%), (0.77,0.25,40%)	HLA-DOA:NM_002119.4(0.98,0,21%), (NA,NA,NA%), (0.77,0.25,40%);HLA-DOA:NM_002119.4(0.98,0,21%), (NA,NA,NA%), (0.77,0.25,40%);HLA-DOA:NM_002119.4(0.98,0,21%), (NA,NA,NA%), (0.77,0.25,40%);HLA-DOA:NM_002119.4(0.98,0,21%), (NA,NA,NA%), (0.77,0.25,40%);HLA-DOA:NM_002119.4(0.98,0,21%), (NA,NA,NA%), (0.77,0.25,40%);HLA-DOA:NM_002119.4(0.98,0,21%), (NA,NA,NA%), (0.77,0.25,40%)	0.09 (0.69),NA,-0.96 (6.4e-06),0.69 (3.1e-02),0.69 (3.1e-02);0.09 (0.69),NA,-0.96 (6.4e-06),0.69 (3.1e-02),0.69 (3.1e-02);0.09 (0.69),NA,-0.96 (6.4e-06),0.69 (3.1e-02),0.69 (3.1e-02);0.09 (0.69),NA,-0.96 (6.4e-06),0.69 (3.1e-02),0.69 (3.1e-02);0.09 (0.69),NA,-0.96 (6.4e-06),0.69 (3.1e-02),0.69 (3.1e-02);0.09 (0.69),NA,-0.96 (6.4e-06),0.69 (3.1e-02),0.69 (3.1e-02)	-1.14 (7.9e-10),NA,0.12 (0.71),-0.49 (0.22),-0.49 (0.22);-1.14 (7.9e-10),NA,0.12 (0.71),-0.49 (0.22),-0.49 (0.22);-1.14 (7.9e-10),NA,0.12 (0.71),-0.49 (0.22),-0.49 (0.22);-1.14 (7.9e-10),NA,0.12 (0.71),-0.49 (0.22),-0.49 (0.22);-1.14 (7.9e-10),NA,0.12 (0.71),-0.49 (0.22),-0.49 (0.22);-1.14 (7.9e-10),NA,0.12 (0.71),-0.49 (0.22),-0.49 (0.22)	NA,NA,-0.7 (3.1e-16),NA,NA;NA,NA,-0.7 (3.1e-16),NA,NA;NA,NA,-0.7 (3.1e-16),NA,NA;NA,NA,-0.7 (3.1e-16),NA,NA;NA,NA,-0.7 (3.1e-16),NA,NA;NA,NA,-0.7 (3.1e-16),NA,NA	NA,NA,-0.59 (4.7e-12),NA,NA;NA,NA,-0.59 (4.7e-12),NA,NA;NA,NA,-0.59 (4.7e-12),NA,NA;NA,NA,-0.59 (4.7e-12),NA,NA;NA,NA,-0.59 (4.7e-12),NA,NA;NA,NA,-0.59 (4.7e-12),NA,NA	06_33030344_G_A;06_33030344_G_T	Enh;TssAFlnk	BLD.CD14.MONO,BLD.CD14.PC,BLD.CD19.CPC,BLD.CD19.PPC,BLD.CD34.CC,BLD.CD56.PC,BLD.MOB.CD34.PC.F,BLD.MOB.CD34.PC.M,THYM.FET;BLD.GM12878	Blood,Thymus;Blood
2	10496966	10498971	chr2:10497956	Intergenic	10497199	rs818148	1.051	0.9868	0.01797	0.2278	0.0232953	No	0	1	1	0	757	5.04 (2.1e-12)	1.14 (0.21)	2.05 (1.6e-03)	-1.95 (2.8e-02)															02_10497199_A_C;02_10497199_A_T	;HPCAL1;ODC1;SNORA80B	Within loop,Within loop,Within loop,Within loop,Within loop,Within loop,Within loop,Within loop,Within loop,Within loop,Within loop,Within loop,Within loop,Within loop,Within loop;Within loop;Within loop,Within loop,Within loop,Within loop,Within loop,Within loop,Within loop,Within loop,Within loop,Within loop,Within loop,Within loop,Within loop,Within loop	HepG2,Caki2,K562,HAP1_DKO,LNCAP,NHEK,HepG2,NHEK,Spleen,SKMEL5,K562,KBM7,HAP1,THP1_PMA,IMR90;A549;A549,THP1,Bowel_Small,PANC1,HMEC,PANC1,PANC1,Caki2,THP1_PMA,A549,RPMI7951,HAP1,G401,Caki2	True,True,True,True,True,True,True,True,True,True,True,True,True,True,True;True;True,True,True,True,True,True,True,True,True,True,True,True,True,True	nan,nan,nan,nan,nan,nan,nan,nan,nan,nan,nan,nan,nan,nan,nan;nan;nan,nan,nan,nan,nan,nan,nan,nan,nan,nan,nan,nan,nan,nan	nan,nan,nan,nan,nan,nan,nan,nan,nan,nan,nan,nan,nan,nan,nan;nan;nan,nan,nan,nan,nan,nan,nan,nan,nan,nan,nan,nan,nan,nan	None,None,None,None,None,None,None,None,None,None,None,None,None,None,None;None;None,None,None,None,None,None,None,None,None,None,None,None,None,None	None;-0.75 (1.4e-14);1.68 (1.3e-27);2.22 (1.8e-03)	None;-0.05 (0.76);0.54 (2.7e-03);1.18 (0.19)	None;1.28 (8.7e-209);1.69 (6.6e-90);0.84 (9.1e-03)	None;-0.81 (1.1e-81);0.41 (4.0e-06);-0.42 (0.24)	ODC1-DT	LOC105373426	1.77 (2.7e-03);NA	-0.37 (0.69);NA	0.84 (1.2e-03);NA	-0.33 (0.26);NA	ODC1-DT:NR_110597.1(0.51,0.02,79%), (0.38,0.29,72%), (0.77,0.09,67%)	HPCAL1:NM_001258357.2(0,0.99,79%), (0.46,0.17,72%), (-0.36,0.56,67%)	FLJ33534:NR_040080.1(0.4,0.13,64%), (-0.11,0.86,55%), (0.89,0.03,60%)	ODC1-DT:NR_110597.1(0.51,0.02,79%), (0.38,0.29,72%), (0.77,0.09,67%)	ODC1-DT:NR_110597.1(0.51,0.02,79%), (0.38,0.29,72%), (0.77,0.09,67%)	1.77 (2.7e-03),-0.75 (1.4e-14),1.92 (0.13),1.77 (2.7e-03),1.77 (2.7e-03)	-0.37 (0.69),-0.05 (0.76),-1.58 (None),-0.37 (0.69),-0.37 (0.69)	0.84 (1.2e-03),1.28 (8.7e-209),NA,0.84 (1.2e-03),0.84 (1.2e-03)	-0.33 (0.26),-0.81 (1.1e-81),NA,-0.33 (0.26),-0.33 (0.26)	02_10497199_A_C;02_10497199_A_T	Enh;EnhBiv	BRST.HMEC,ESC.HUES6,IPSC.DF.19.11,MUS.LEG.FET,SKIN.NHEK,SKIN.PEN.FRSK.KER.02,SKIN.PEN.FRSK.KER.03;GI.RECT.MUC.31	ESC,Epithelial,Muscle,Skin,iPSC;Digestive
3	190532873	190535662	chr3:190533614	Intron	190534846	rs9290936	1.065	1.014	0.01132	0.2843	0.0233643	Yes	0	1	1	0	-1232	0.7 (1.2e-02)	-0.66 (1.5e-02)	1.35 (1.5e-10)	0.62 (8.0e-03)	03_190534846_G_T	TCF7L2	HepG2	Liver											03_190534846_G_T	;IL1RAP	Within loop,Within loop,Within loop,Within loop,Within loop,Within loop,Within loop,Within loop,Within loop,Within loop;Within loop,Within loop,Within loop,Within loop,Within loop,Within loop,Within loop,Within loop,Within loop,Within loop,Within loop,Within loop,Within loop,Within loop,Within loop,Within loop,Within loop,Within loop,Within loop,Within loop,Within loop,Within loop,Within loop,Within loop,Within loop,Within loop,Within loop,Within loop,Within loop,Within loop,Within loop,Within loop,Within loop,Within loop,Within loop,Within loop,Within loop,Within loop	Liver,Epidermal_Keratinocyte_day6,H1-TRO,HAP1_SCC4_KO,Epidermal_Keratinocyte_day6,HepG2,VentricleLeft,KBM7,SKMEL5,THP1_PMA;RPMI7951,Ventricle_Right,Adrenal,Aorta,SKMEL5,PANC1,T47D,H1-MES,Bladder,VentricleLeft,Spleen,A549,Thymus,Caki2,A549,H1-NPC,Aorta,Epidermal_Keratinocyte_day3,Astrocyte,Epidermal_Keratinocyte_day3,THP1,H1-MSC,Spleen,Hippocampus,RPMI7951,Adrenal,Bladder,HAP1_DKO,T47D,PANC1,Ventricle_Right,H1-MSC,Epidermal_Keratinocyte_day0,IMR90,THP1_PMA,THP1,HepG2,SKMEL5	True,True,True,True,True,True,True,True,True,True;True,True,True,True,True,True,True,True,True,True,True,True,True,True,True,True,True,True,True,True,True,True,True,True,True,True,True,True,True,True,True,True,True,True,True,True,True,True	nan,nan,nan,nan,nan,nan,nan,nan,nan,nan;nan,nan,nan,nan,nan,nan,nan,nan,nan,nan,nan,nan,nan,nan,nan,nan,nan,nan,nan,nan,nan,nan,nan,nan,nan,nan,nan,nan,nan,nan,nan,nan,nan,nan,nan,nan,nan,nan	nan,nan,nan,nan,nan,nan,nan,nan,nan,nan;nan,nan,nan,nan,nan,nan,nan,nan,nan,nan,nan,nan,nan,nan,nan,nan,nan,nan,nan,nan,nan,nan,nan,nan,nan,nan,nan,nan,nan,nan,nan,nan,nan,nan,nan,nan,nan,nan	None,None,None,None,None,None,None,None,None,None;None,None,None,None,None,None,None,None,None,None,None,None,None,None,None,None,None,None,None,None,None,None,None,None,None,None,None,None,None,None,None,None,None,None,None,None,None,None	None;0.25 (9.8e-04)	None;-0.45 (3.1e-09)	None;0.68 (1.4e-33)	None;0.4 (1.8e-12)	IL1RAP	IL1RAP	0.25 (9.8e-04)	-0.45 (3.1e-09)	0.68 (1.4e-33)	0.4 (1.8e-12)	P3H2:NM_018192.4(0.71,0,87%), (0.38,0.27,83%), (0.19,0.78,67%);P3H2:NM_018192.4(0.71,0,87%), (0.38,0.27,83%), (0.19,0.78,67%);P3H2:NM_018192.4(0.71,0,87%), (0.38,0.27,83%), (0.19,0.78,67%);P3H2:NM_018192.4(0.71,0,87%), (0.38,0.27,83%), (0.19,0.78,67%)	CCDC50:NM_174908.4(0.64,0,87%), (0.45,0.15,83%), (0.83,0.04,67%);CCDC50:NM_174908.4(0.64,0,87%), (0.45,0.15,83%), (0.83,0.04,67%);CCDC50:NM_174908.4(0.64,0,87%), (0.45,0.15,83%), (0.83,0.04,67%);CCDC50:NM_174908.4(0.64,0,87%), (0.45,0.15,83%), (0.83,0.04,67%)	IL1RAP:NM_002182.4(0.45,0.04,87%), (0.43,0.18,83%), (0.97,0,67%);IL1RAP:NM_002182.4(0.45,0.04,87%), (0.43,0.18,83%), (0.97,0,67%);IL1RAP:NM_002182.4(0.45,0.04,87%), (0.43,0.18,83%), (0.97,0,67%);IL1RAP:NM_002182.4(0.45,0.04,87%), (0.43,0.18,83%), (0.97,0,67%)	IL1RAP:NM_134470.4(0.47,0.02,87%), (0.44,0.17,83%), (0.96,0,67%);IL1RAP:NM_134470.4(0.47,0.02,87%), (0.44,0.17,83%), (0.96,0,67%);IL1RAP:NM_134470.4(0.47,0.02,87%), (0.44,0.17,83%), (0.96,0,67%);IL1RAP:NM_134470.4(0.47,0.02,87%), (0.44,0.17,83%), (0.96,0,67%)	IL1RAP:NM_134470.4(0.47,0.02,87%), (0.44,0.17,83%), (0.96,0,67%);IL1RAP:NM_134470.4(0.47,0.02,87%), (0.44,0.17,83%), (0.96,0,67%);IL1RAP:NM_134470.4(0.47,0.02,87%), (0.44,0.17,83%), (0.96,0,67%);IL1RAP:NM_134470.4(0.47,0.02,87%), (0.44,0.17,83%), (0.96,0,67%)	0.47 (3.1e-05),0.21 (2.2e-02),0.25 (9.8e-04),0.25 (9.8e-04),0.25 (9.8e-04);0.47 (3.1e-05),0.21 (2.2e-02),0.25 (9.8e-04),0.25 (9.8e-04),0.25 (9.8e-04);0.47 (3.1e-05),0.21 (2.2e-02),0.25 (9.8e-04),0.25 (9.8e-04),0.25 (9.8e-04);0.47 (3.1e-05),0.21 (2.2e-02),0.25 (9.8e-04),0.25 (9.8e-04),0.25 (9.8e-04)	-0.5 (3.8e-05),0.02 (0.88),-0.45 (3.1e-09),-0.45 (3.1e-09),-0.45 (3.1e-09);-0.5 (3.8e-05),0.02 (0.88),-0.45 (3.1e-09),-0.45 (3.1e-09),-0.45 (3.1e-09);-0.5 (3.8e-05),0.02 (0.88),-0.45 (3.1e-09),-0.45 (3.1e-09),-0.45 (3.1e-09);-0.5 (3.8e-05),0.02 (0.88),-0.45 (3.1e-09),-0.45 (3.1e-09),-0.45 (3.1e-09)	0.01 (0.91),0.78 (2.7e-27),0.68 (1.4e-33),0.68 (1.4e-33),0.68 (1.4e-33);0.01 (0.91),0.78 (2.7e-27),0.68 (1.4e-33),0.68 (1.4e-33),0.68 (1.4e-33);0.01 (0.91),0.78 (2.7e-27),0.68 (1.4e-33),0.68 (1.4e-33),0.68 (1.4e-33);0.01 (0.91),0.78 (2.7e-27),0.68 (1.4e-33),0.68 (1.4e-33),0.68 (1.4e-33)	0.35 (2.6e-10),0.51 (4.2e-12),0.4 (1.8e-12),0.4 (1.8e-12),0.4 (1.8e-12);0.35 (2.6e-10),0.51 (4.2e-12),0.4 (1.8e-12),0.4 (1.8e-12),0.4 (1.8e-12);0.35 (2.6e-10),0.51 (4.2e-12),0.4 (1.8e-12),0.4 (1.8e-12),0.4 (1.8e-12);0.35 (2.6e-10),0.51 (4.2e-12),0.4 (1.8e-12),0.4 (1.8e-12),0.4 (1.8e-12)	03_190534846_G_T	Enh;EnhG;TssAFlnk	BLD.CD4.CD25.CD127M.TREGPC,BONE.OSTEO,BRST.HMEC,BRST.HMEC.35,BRST.MYO,CRVX.HELAS3.CNCR,FAT.ADIP.DR.MSC,FAT.MSC.DR.ADIP,LIV.HEPG2.CNCR,LNG.A549.ETOH002.CNCR,LNG.FET,LNG.NHLF,MUS.HSMM,MUS.SAT,MUS.SKLT.F,MUS.SKLT.M,PLCNT.AMN,SKIN.NHDFAD,SKIN.PEN.FRSK.KER.02,SKIN.PEN.FRSK.KER.03,STRM.CHON.MRW.DR.MSC,STRM.MRW.MSC,VAS.HUVEC;LIV.ADLT;MUS.HSMMT,SKIN.NHEK	Blood,Bone,Cervix,Epithelial,Liver,Lung,Mesench,Muscle,Myosat,Other,Skin;Other;Muscle,Skin
20	37344648	37344748	chr20:37344698	Gene TSS Bid	37344696	rs7275012	0.9497	1.017	0.029	0.1748	0.0234641	No	0	1	1	0	2	NA	NA	NA	NA	20_37344696_G_A	CEBPD;EP300;FOSL2;FOXA1;FOXA2;HDAC2;JUND;MBD4;MXI1;MYC;NFIC;POLR2A;RAD21;REST;SIN3AK20;SP1;TAF1;YY1;ZBTB7A	HepG2;HepG2,T-47D;A549,GM18951,GM19193,HepG2;A549,HepG2	Liver;Breast,Liver;Blood,Epithelium,Liver;Epithelium,Liver											20_37344696_G_A	BLCAP;GHRH;MANBAL;NNAT;SRC	Within loop,Within loop,Within loop;Within loop,Within loop,Within loop,Within loop,Within loop,Within loop;eqtl,eqtl,eqtl,eqtl,eqtl,eqtl,eqtl,eqtl,eqtl,eqtl,eqtl,eqtl,eqtl,eqtl,eqtl,eqtl,eqtl,eqtl,eqtl,eqtl,eqtl,eqtl,eqtl,Within loop,Within loop,Within loop,Within loop,Within loop,Within loop,Within loop,Within loop,Within loop,Within loop,Within loop,Within loop,Within loop,Within loop,Within loop,Within loop,Within loop,Within loop,Within loop,Within loop,Within loop,Within loop,Within loop,Within loop,Within loop,Within loop,Within loop,Within loop,Within loop,Within loop,Within loop,Within loop,Within loop,Within loop,Within loop,Within loop,Within loop,Within loop,Within loop;eqtl,eqtl,Within loop,Within loop,Within loop,Within loop,Within loop,Within loop,Within loop,Within loop,Within loop,Within loop,Within loop,Within loop,Within loop,Within loop,Within loop,Within loop,Within loop,Within loop,Within loop,Within loop,Within loop,Within loop,Within loop,Within loop,Within loop,Within loop,Within loop,Within loop,Within loop,Within loop,Within loop,Within loop,Within loop,Within loop,Within loop,Within loop,Within loop,Within loop,Within loop,Within loop,Within loop,Within loop,Within loop,Within loop,Within loop,Within loop,Within loop	Bowel_Small,HAP1,HAP1_WAPL_KO;THP1,Spleen,PANC1,GM12878,Lung,Lung;Adipose Subcutaneous,Adipose Visceral Omentum,Adrenal Gland,Artery Aorta,Artery Tibial,Breast Mammary Tissue,Cells Cultured fibroblasts,Colon Transverse,Esophagus Gastroesophageal Junction,Esophagus Mucosa,Esophagus Muscularis,Heart Atrial Appendage,Heart Left Ventricle,Lung,Minor Salivary Gland,Muscle Skeletal,Nerve Tibial,Pancreas,Skin Not Sun Exposed Suprapubic,Skin Sun Exposed Lower leg,Spleen,Stomach,Thyroid,HCT116-untreated,KBM7,IMR90,THP1_PMA,HAP1_WAPL_KO,HAP1,HAP1_DKO,LNCAP,HepG2,THP1,A549,H1-TRO,Spleen,G401,PANC1,Pancreas,Pancreas,HUVEC,NHEK,GM12878,A549,T47D,PANC1,Caki2,Caki2,Lung,K562,PANC1,Spleen,Psoas,THP1,SKMEL5,Lung,HAP1_SCC4_KO,Aorta,GM12878,Bowel_Small,H1-NPC,HMEC;Liver,Pancreas,HCT116-untreated,KBM7,IMR90,THP1_PMA,HAP1_WAPL_KO,HAP1,HAP1_DKO,LNCAP,HepG2,THP1,Liver,A549,H1-TRO,Bowel_Small,Spleen,G401,KBM7,PANC1,PANC1,Pancreas,Pancreas,HUVEC,G401,NHEK,GM12878,A549,T47D,PANC1,Caki2,Caki2,Lung,K562,PANC1,Spleen,Psoas,HAP1,THP1,SKMEL5,Lung,HAP1_SCC4_KO,Psoas,Aorta,HAP1_WAPL_KO,GM12878,Bowel_Small,H1-NPC,HMEC	True,True,True;True,True,True,True,True,True;True,True,True,True,True,True,True,True,True,True,True,True,True,True,True,True,True,True,True,True,True,True,True,True,True,True,True,True,True,True,True,True,True,True,True,True,True,True,True,True,True,True,True,True,True,True,True,True,True,True,True,True,True,True,True,True,True,True,True,True,True,True;True,True,True,True,True,True,True,True,True,True,True,True,True,True,True,True,True,True,True,True,True,True,True,True,True,True,True,True,True,True,True,True,True,True,True,True,True,True,True,True,True,True,True,True,True,True,True,True,True	nan,nan,nan;nan,nan,nan,nan,nan,nan;nan,nan,nan,nan,nan,nan,nan,nan,nan,nan,nan,nan,nan,nan,nan,nan,nan,nan,nan,nan,nan,nan,nan,nan,nan,nan,nan,nan,nan,nan,nan,nan,nan,nan,nan,nan,nan,nan,nan,nan,nan,nan,nan,nan,nan,nan,nan,nan,nan,nan,nan,nan,nan,nan,nan,nan,nan,nan,nan,nan,nan,nan;nan,nan,nan,nan,nan,nan,nan,nan,nan,nan,nan,nan,nan,nan,nan,nan,nan,nan,nan,nan,nan,nan,nan,nan,nan,nan,nan,nan,nan,nan,nan,nan,nan,nan,nan,nan,nan,nan,nan,nan,nan,nan,nan,nan,nan,nan,nan,nan,nan	nan,nan,nan;nan,nan,nan,nan,nan,nan;nan,nan,nan,nan,nan,nan,nan,nan,nan,nan,nan,nan,nan,nan,nan,nan,nan,nan,nan,nan,nan,nan,nan,nan,nan,nan,nan,nan,nan,nan,nan,nan,nan,nan,nan,nan,nan,nan,nan,nan,nan,nan,nan,nan,nan,nan,nan,nan,nan,nan,nan,nan,nan,nan,nan,nan,nan,nan,nan,nan,nan,nan;nan,nan,nan,nan,nan,nan,nan,nan,nan,nan,nan,nan,nan,nan,nan,nan,nan,nan,nan,nan,nan,nan,nan,nan,nan,nan,nan,nan,nan,nan,nan,nan,nan,nan,nan,nan,nan,nan,nan,nan,nan,nan,nan,nan,nan,nan,nan,nan,nan	None,None,None;None,None,None,None,None,None;1.42888e-17,1.86312e-12,1.26327e-06,6.43157e-10,2.55721e-21,3.99652e-08,9.05735e-24,2.83182e-08,1.30018e-06,4.20027e-13,2.44742e-06,3.28442e-16,1.61243e-09,9.42462e-06,2.92771e-05,8.29374e-12,2.56421e-14,5.88271e-05,5.65359e-17,1.07546e-13,2.35203e-05,2.95492e-09,2.45266e-08,None,None,None,None,None,None,None,None,None,None,None,None,None,None,None,None,None,None,None,None,None,None,None,None,None,None,None,None,None,None,None,None,None,None,None,None,None,None,None;5.31074e-07,1.40751e-05,None,None,None,None,None,None,None,None,None,None,None,None,None,None,None,None,None,None,None,None,None,None,None,None,None,None,None,None,None,None,None,None,None,None,None,None,None,None,None,None,None,None,None,None,None,None,None	-0.47 (7.2e-03);None;0.39 (4.0e-03);-0.19 (0.75);-0.65 (4.8e-19)	-0.44 (2.3e-02);None;-0.02 (0.93);-0.89 (0.12);-0.07 (0.52)	-0.52 (1.5e-06);None;0.21 (5.0e-03);-0.67 (1.1e-38)	-0.52 (1.5e-06);None;0.01 (0.89);-0.61 (2.6e-32)	LOC105372606	SRC	NA;-0.65 (4.8e-19)	NA;-0.07 (0.52)	NA;-0.67 (1.1e-38)	NA;-0.61 (2.6e-32)										20_37344696_G_A	Enh;TssA;TssAFlnk;TssBiv	BLD.CD19.PPC,BLD.CD56.PC,BLD.GM12878,BRST.HMEC,BRST.HMEC.35,BRST.MYO,ESC.4STAR,ESC.H1,ESC.HUES6,ESC.I3,ESDR.CD184.ENDO,ESDR.CD56.ECTO,ESDR.H1.BMP4.TROP,ESDR.H1.MSC,GI.CLN.MUC,LIV.ADLT,PLCNT.AMN,PLCNT.FET,SKIN.NHEK,SKIN.PEN.FRSK.KER.02,SKIN.PEN.FRSK.MEL.01,THYM.FET;GI.RECT.SM.MUS,GI.STMC.GAST,KID.FET;GI.DUO.MUC,GI.ESO,GI.L.INT.FET,GI.RECT.MUC.29,GI.RECT.MUC.31,GI.S.INT.FET,GI.STMC.MUC,LNG.A549.ETOH002.CNCR,PANC,SKIN.PEN.FRSK.FIB.01,SKIN.PEN.FRSK.FIB.02,SKIN.PEN.FRSK.KER.03;LIV.HEPG2.CNCR	Blood,Digestive,ES-deriv,ESC,Epithelial,Other,Skin,Thymus;Digestive,Muscle,Other;Digestive,Epithelial,Lung,Other;Liver
5	170520994	170524204	chr5:170522650	Intron	170523390	rs11957313	1.043	1.025	0.09585	0.06786	0.0238248	Yes	0	0	0	0	-740	NA	NA	0.81 (6.0e-04)	-0.18 (0.57)																																	FGF18:NM_003862.3(0.8,0,74%), (0.56,0.05,79%), (0.3,0.77,40%);FGF18:NM_003862.3(0.8,0,74%), (0.56,0.05,79%), (0.3,0.77,40%)	RANBP17:NM_022897.5(0.24,0.38,74%), (-0.7,0.01,79%), (0.21,0.85,40%);RANBP17:NM_022897.5(0.24,0.38,74%), (-0.7,0.01,79%), (0.21,0.85,40%)	KCNIP1-AS1:NR_136214.1(-0.64,0.05,36%), (-0.87,0.01,38%), (0.97,0.38,20%);KCNIP1-AS1:NR_136214.1(-0.64,0.05,36%), (-0.87,0.01,38%), (0.97,0.38,20%)	KCNIP1:NM_014592.4(0.78,0,74%), (0.32,0.37,79%), (0.3,0.77,40%);KCNIP1:NM_014592.4(0.78,0,74%), (0.32,0.37,79%), (0.3,0.77,40%)	KCNIP1-OT1:NR_109899.1(-0.36,0.45,28%), (-0.57,0.29,34%), (NA,NA,NA%);KCNIP1-OT1:NR_109899.1(-0.36,0.45,28%), (-0.57,0.29,34%), (NA,NA,NA%)	0.26 (0.65),0.74 (9.9e-23),NA,0.78 (0.39),NA;0.26 (0.65),0.74 (9.9e-23),NA,0.78 (0.39),NA	-0.01 (0.99),-0.22 (1.5e-02),NA,-1.08 (0.30),NA;-0.01 (0.99),-0.22 (1.5e-02),NA,-1.08 (0.30),NA	0.0 (0.97),0.28 (3.0e-07),NA,-0.12 (4.4e-02),NA;0.0 (0.97),0.28 (3.0e-07),NA,-0.12 (4.4e-02),NA	-0.27 (4.5e-03),0.73 (2.5e-42),NA,-0.44 (4.7e-16),NA;-0.27 (4.5e-03),0.73 (2.5e-42),NA,-0.44 (4.7e-16),NA
3	194524956	194528267	chr3:194527322	Intergenic	194525065	rs57499758	0.9487	1.034	0.1217	0.05248	0.0239828	No	0	0	0	0	2257	-0.21 (0.88)	-1.33 (0.12)	1.43 (1.2e-04)	-0.89 (4.8e-02)																																	ATP13A3:NM_001367549.1(0.87,0,87%), (0.78,0,83%), (-0.46,0.41,67%);ATP13A3:NM_001367549.1(0.87,0,87%), (0.78,0,83%), (-0.46,0.41,67%);ATP13A3:NM_001367549.1(0.87,0,87%), (0.78,0,83%), (-0.46,0.41,67%);ATP13A3:NM_001367549.1(0.87,0,87%), (0.78,0,83%), (-0.46,0.41,67%)	ATP13A3:NM_001367549.1(0.87,0,87%), (0.78,0,83%), (-0.46,0.41,67%);ATP13A3:NM_001367549.1(0.87,0,87%), (0.78,0,83%), (-0.46,0.41,67%);ATP13A3:NM_001367549.1(0.87,0,87%), (0.78,0,83%), (-0.46,0.41,67%);ATP13A3:NM_001367549.1(0.87,0,87%), (0.78,0,83%), (-0.46,0.41,67%)	OPA1:NM_015560.3(0.47,0.03,87%), (0.63,0.02,83%), (-0.76,0.08,67%);OPA1:NM_015560.3(0.47,0.03,87%), (0.63,0.02,83%), (-0.76,0.08,67%);OPA1:NM_015560.3(0.47,0.03,87%), (0.63,0.02,83%), (-0.76,0.08,67%);OPA1:NM_015560.3(0.47,0.03,87%), (0.63,0.02,83%), (-0.76,0.08,67%)	ATP13A3-DT:NR_033929.1(0.68,0,87%), (0.76,0,83%), (0.48,0.4,67%);ATP13A3-DT:NR_033929.1(0.68,0,87%), (0.76,0,83%), (0.48,0.4,67%);ATP13A3-DT:NR_033929.1(0.68,0,87%), (0.76,0,83%), (0.48,0.4,67%);ATP13A3-DT:NR_033929.1(0.68,0,87%), (0.76,0,83%), (0.48,0.4,67%)	ATP13A3-DT:NR_033929.1(0.68,0,87%), (0.76,0,83%), (0.48,0.4,67%);ATP13A3-DT:NR_033929.1(0.68,0,87%), (0.76,0,83%), (0.48,0.4,67%);ATP13A3-DT:NR_033929.1(0.68,0,87%), (0.76,0,83%), (0.48,0.4,67%);ATP13A3-DT:NR_033929.1(0.68,0,87%), (0.76,0,83%), (0.48,0.4,67%)	-0.24 (3.5e-02),-0.24 (3.5e-02),0.45 (2.8e-07),-0.7 (4.3e-03),-0.7 (4.3e-03);-0.24 (3.5e-02),-0.24 (3.5e-02),0.45 (2.8e-07),-0.7 (4.3e-03),-0.7 (4.3e-03);-0.24 (3.5e-02),-0.24 (3.5e-02),0.45 (2.8e-07),-0.7 (4.3e-03),-0.7 (4.3e-03);-0.24 (3.5e-02),-0.24 (3.5e-02),0.45 (2.8e-07),-0.7 (4.3e-03),-0.7 (4.3e-03)	-0.3 (1.3e-02),-0.3 (1.3e-02),-0.1 (0.40),-0.72 (6.4e-03),-0.72 (6.4e-03);-0.3 (1.3e-02),-0.3 (1.3e-02),-0.1 (0.40),-0.72 (6.4e-03),-0.72 (6.4e-03);-0.3 (1.3e-02),-0.3 (1.3e-02),-0.1 (0.40),-0.72 (6.4e-03),-0.72 (6.4e-03);-0.3 (1.3e-02),-0.3 (1.3e-02),-0.1 (0.40),-0.72 (6.4e-03),-0.72 (6.4e-03)	1.36 (4.4e-130),1.36 (4.4e-130),0.29 (1.4e-05),1.8 (1.4e-14),1.8 (1.4e-14);1.36 (4.4e-130),1.36 (4.4e-130),0.29 (1.4e-05),1.8 (1.4e-14),1.8 (1.4e-14);1.36 (4.4e-130),1.36 (4.4e-130),0.29 (1.4e-05),1.8 (1.4e-14),1.8 (1.4e-14);1.36 (4.4e-130),1.36 (4.4e-130),0.29 (1.4e-05),1.8 (1.4e-14),1.8 (1.4e-14)	0.21 (3.0e-04),0.21 (3.0e-04),0.57 (1.8e-18),-0.66 (1.8e-02),-0.66 (1.8e-02);0.21 (3.0e-04),0.21 (3.0e-04),0.57 (1.8e-18),-0.66 (1.8e-02),-0.66 (1.8e-02);0.21 (3.0e-04),0.21 (3.0e-04),0.57 (1.8e-18),-0.66 (1.8e-02),-0.66 (1.8e-02);0.21 (3.0e-04),0.21 (3.0e-04),0.57 (1.8e-18),-0.66 (1.8e-02),-0.66 (1.8e-02)
10	3090176	3091904	chr10:3091208	Intron	3091349	rs4881077	1.05	0.9891	0.0119	0.2836	0.0240197	No	0	1	1	0	-141	0.22 (0.54)	-1.33 (2.7e-07)	1.4 (5.6e-14)	-0.34 (0.15)	10_3091349_C_A;10_3091349_C_G	ATF2;EBF1;FOS;IKZF1;POLR2A;RUNX3;TCF7L2	GM12878;HUVEC,MCF10A-Er-Src;HCT-116,HUVEC;HCT-116,HeLa-S3	Blood;Blood vessel,Breast;Blood vessel,Colon;Cervix,Colon											10_3091349_C_A;10_3091349_C_G	PFKP;PITRM1;PITRM1-AS1	Within loop,Within loop,Within loop,Within loop,Within loop;Within loop,Within loop;Within loop,Within loop,Within loop,Within loop,Within loop,Within loop,Within loop	Caki2,G401,K562,Caki2,PANC1;K562,HAP1_SCC4_KO;G401,HAP1_DKO,K562,Spleen,Liver,HAP1_SCC4_KO,PANC1	True,True,True,True,True;True,True;True,True,True,True,True,True,True	nan,nan,nan,nan,nan;nan,nan;nan,nan,nan,nan,nan,nan,nan	nan,nan,nan,nan,nan;nan,nan;nan,nan,nan,nan,nan,nan,nan	None,None,None,None,None;None,None;None,None,None,None,None,None,None	-1.25 (1.0e-73);0.04 (0.69);-1.66 (2.0e-33)	-0.2 (1.2e-02);-0.06 (0.65);-0.51 (8.9e-04)	0.81 (6.7e-72);-0.12 (8.3e-02);-0.81 (7.9e-13)	-0.53 (2.0e-31);-0.33 (2.1e-07);-0.83 (1.9e-13)	PFKP	PFKP	-1.25 (1.0e-73)	-0.2 (1.2e-02)	0.81 (6.7e-72)	-0.53 (2.0e-31)	PFKP-DT:NR_160682.1(0.81,0,87%), (0.76,0,83%), (-0.36,0.56,67%);PFKP-DT:NR_160682.1(0.81,0,87%), (0.76,0,83%), (-0.36,0.56,67%);PFKP-DT:NR_160682.1(0.81,0,87%), (0.76,0,83%), (-0.36,0.56,67%);PFKP-DT:NR_160682.1(0.81,0,87%), (0.76,0,83%), (-0.36,0.56,67%);PFKP-DT:NR_160682.1(0.81,0,87%), (0.76,0,83%), (-0.36,0.56,67%)	PFKP-DT:NR_160682.1(0.81,0,87%), (0.76,0,83%), (-0.36,0.56,67%);PFKP-DT:NR_160682.1(0.81,0,87%), (0.76,0,83%), (-0.36,0.56,67%);PFKP-DT:NR_160682.1(0.81,0,87%), (0.76,0,83%), (-0.36,0.56,67%);PFKP-DT:NR_160682.1(0.81,0,87%), (0.76,0,83%), (-0.36,0.56,67%);PFKP-DT:NR_160682.1(0.81,0,87%), (0.76,0,83%), (-0.36,0.56,67%)	LOC107984195:NR_176062.1(0.14,0.73,46%), (0.83,0.09,28%), (0.84,0.04,67%);LOC107984195:NR_176062.1(0.14,0.73,46%), (0.83,0.09,28%), (0.84,0.04,67%);LOC107984195:NR_176062.1(0.14,0.73,46%), (0.83,0.09,28%), (0.84,0.04,67%);LOC107984195:NR_176062.1(0.14,0.73,46%), (0.83,0.09,28%), (0.84,0.04,67%);LOC107984195:NR_176062.1(0.14,0.73,46%), (0.83,0.09,28%), (0.84,0.04,67%)	PFKP:NM_001323070.1(0.25,0.32,87%), (0.02,0.97,83%), (-0.21,0.77,67%);PFKP:NM_001323070.1(0.25,0.32,87%), (0.02,0.97,83%), (-0.21,0.77,67%);PFKP:NM_001323070.1(0.25,0.32,87%), (0.02,0.97,83%), (-0.21,0.77,67%);PFKP:NM_001323070.1(0.25,0.32,87%), (0.02,0.97,83%), (-0.21,0.77,67%);PFKP:NM_001323070.1(0.25,0.32,87%), (0.02,0.97,83%), (-0.21,0.77,67%)	PFKP-DT:NR_160682.1(0.81,0,87%), (0.76,0,83%), (-0.36,0.56,67%);PFKP-DT:NR_160682.1(0.81,0,87%), (0.76,0,83%), (-0.36,0.56,67%);PFKP-DT:NR_160682.1(0.81,0,87%), (0.76,0,83%), (-0.36,0.56,67%);PFKP-DT:NR_160682.1(0.81,0,87%), (0.76,0,83%), (-0.36,0.56,67%);PFKP-DT:NR_160682.1(0.81,0,87%), (0.76,0,83%), (-0.36,0.56,67%)	-0.78 (0.40),-0.78 (0.40),5.65 (2.0e-02),-1.25 (1.0e-73),-0.78 (0.40);-0.78 (0.40),-0.78 (0.40),5.65 (2.0e-02),-1.25 (1.0e-73),-0.78 (0.40);-0.78 (0.40),-0.78 (0.40),5.65 (2.0e-02),-1.25 (1.0e-73),-0.78 (0.40);-0.78 (0.40),-0.78 (0.40),5.65 (2.0e-02),-1.25 (1.0e-73),-0.78 (0.40);-0.78 (0.40),-0.78 (0.40),5.65 (2.0e-02),-1.25 (1.0e-73),-0.78 (0.40)	-0.21 (0.88),-0.21 (0.88),3.48 (None),-0.2 (1.2e-02),-0.21 (0.88);-0.21 (0.88),-0.21 (0.88),3.48 (None),-0.2 (1.2e-02),-0.21 (0.88);-0.21 (0.88),-0.21 (0.88),3.48 (None),-0.2 (1.2e-02),-0.21 (0.88);-0.21 (0.88),-0.21 (0.88),3.48 (None),-0.2 (1.2e-02),-0.21 (0.88);-0.21 (0.88),-0.21 (0.88),3.48 (None),-0.2 (1.2e-02),-0.21 (0.88)	0.67 (9.2e-02),0.67 (9.2e-02),NA,0.81 (6.7e-72),0.67 (9.2e-02);0.67 (9.2e-02),0.67 (9.2e-02),NA,0.81 (6.7e-72),0.67 (9.2e-02);0.67 (9.2e-02),0.67 (9.2e-02),NA,0.81 (6.7e-72),0.67 (9.2e-02);0.67 (9.2e-02),0.67 (9.2e-02),NA,0.81 (6.7e-72),0.67 (9.2e-02);0.67 (9.2e-02),0.67 (9.2e-02),NA,0.81 (6.7e-72),0.67 (9.2e-02)	-0.68 (0.11),-0.68 (0.11),NA,-0.53 (2.0e-31),-0.68 (0.11);-0.68 (0.11),-0.68 (0.11),NA,-0.53 (2.0e-31),-0.68 (0.11);-0.68 (0.11),-0.68 (0.11),NA,-0.53 (2.0e-31),-0.68 (0.11);-0.68 (0.11),-0.68 (0.11),NA,-0.53 (2.0e-31),-0.68 (0.11);-0.68 (0.11),-0.68 (0.11),NA,-0.53 (2.0e-31),-0.68 (0.11)	10_3091349_C_A;10_3091349_C_G	Enh;EnhG;TssAFlnk	BLD.CD14.MONO,BLD.CD14.PC,BLD.CD3.PPC,BLD.CD4.CD25M.CD45RO.MPC,BLD.CD4.CD25M.TPC,BLD.CD4.MPC,BLD.MOB.CD34.PC.F,BRN.ANT.CAUD,BRN.CING.GYR,BRN.CRTX.DR.NRSPHR,BRN.GANGEM.DR.NRSPHR,BRN.GRM.MTRX,BRST.HMEC.35,ESC.HUES6,ESDR.CD184.ENDO,ESDR.H1.BMP4.MESO,ESDR.H1.MSC,FAT.ADIP.NUC,GI.CLN.SM.MUS,GI.DUO.MUC,GI.ESO,GI.RECT.MUC.31,GI.RECT.SM.MUS,GI.S.INT,GI.STMC.FET,GI.STMC.MUC,HRT.ATR.R,HRT.VENT.L,IPSC.18,KID.FET,LIV.HEPG2.CNCR,LNG,MUS.LEG.FET,MUS.PSOAS,MUS.SKLT.F,MUS.SKLT.M,OVRY,PANC,PLCNT.AMN,PLCNT.FET,SKIN.NHDFAD,SKIN.PEN.FRSK.FIB.02;BLD.CD4.CD25.CD127M.TREGPC,BLD.CD4.CD25M.IL17M.PL.TPC,BLD.CD4.CD25M.IL17P.PL.TPC,BLD.GM12878,BLD.K562.CNCR,BLD.MOB.CD34.PC.M,ESDR.CD56.MESO,ESDR.H1.BMP4.TROP,GI.CLN.SIG,IPSC.20B,LNG.IMR90,SKIN.PEN.FRSK.MEL.03;BONE.OSTEO,BRN.NHA,BRST.HMEC,BRST.MYO,CRVX.HELAS3.CNCR,FAT.ADIP.DR.MSC,FAT.MSC.DR.ADIP,GI.STMC.MUS,HRT.FET,LNG.NHLF,MUS.HSMM,MUS.HSMMT,MUS.SAT,SKIN.NHEK,SKIN.PEN.FRSK.FIB.01,SKIN.PEN.FRSK.KER.02,SKIN.PEN.FRSK.KER.03,STRM.CHON.MRW.DR.MSC,STRM.MRW.MSC,VAS.HUVEC	Adipose,Blood,Brain,Digestive,ES-deriv,ESC,Epithelial,Heart,Liver,Lung,Muscle,Neurosph,Other,Skin,iPSC;Blood,Digestive,ES-deriv,Epithelial,Lung,iPSC;Bone,Brain,Cervix,Epithelial,Heart,Liver,Lung,Mesench,Muscle,Myosat,Skin
22	17772931	17773947	chr22:17773502	LIET Gene TSS Intergenic	17773222	rs738095	1.055	0.9762	0.05632	0.112	0.024102	No	0	0	0	0	280	0.08 (0.82)	-0.81 (1.1e-04)	-0.67 (2.5e-03)	-1.02 (2.2e-06)																																	CECR3:NR_038398.2(0.87,0,46%), (0.31,0.67,34%), (0.86,0.05,53%)	CECR7:NR_015352.2(-0.58,0,85%), (-0.61,0.03,83%), (-0.94,0.01,60%)	LINC01634:NR_024417.1(-0.66,0,87%), (-0.47,0.14,83%), (-0.97,0,67%)	BID:NM_001196.4(0.58,0,87%), (0.51,0.1,83%), (0.92,0.01,67%)	LINC00528:NR_103718.1(-0.03,0.95,41%), (-0.16,0.84,41%), (0.5,0.7,27%)	-0.02 (0.99),NA,NA,-0.22 (1.7e-02),7.51 (7.3e-04)	-1.07 (None),NA,NA,-0.3 (1.5e-03),1.46 (None)	NA,-0.52 (5.1e-09),0.95 (4.7e-03),-1.44 (6.0e-100),NA	NA,0.07 (0.46),-0.82 (2.6e-02),-0.77 (8.2e-31),NA
19	53181737	53183921	chr19:53182498	Intron	53183688	rs4803056	1.088	1.015	0.005744	0.3773	0.0241668	Yes	0	1	1	0	-1190	0.73 (0.64)	-0.55 (0.69)	-2.17 (9.7e-05)	-0.2 (0.77)															19_53183688_C_A;19_53183688_C_G;19_53183688_C_T	BIRC8;ERVV-2;FAM90A27P;VN1R2;VN1R4;ZNF160;ZNF321P;ZNF347;ZNF415;ZNF665;ZNF677;ZNF813;ZNF818P	Within loop;Within loop,Within loop;Within loop,Within loop,Within loop,Within loop;Within loop,Within loop,Within loop,Within loop,Within loop;Anchor to anchor;Within loop,Within loop,Within loop,Within loop,Within loop,Within loop,Within loop,Within loop,Within loop;Within loop,Within loop,Within loop,Within loop,Within loop,Within loop,Within loop,Within loop;eqtl,Within loop,Within loop,Within loop,Within loop,Within loop,Within loop,Within loop;Within loop,Within loop,Within loop,Within loop,Within loop,Within loop	RPMI7951;G401;RPMI7951,Caki2;RPMI7951,Caki2,Caki2,PANC1;Hippocampus,Thymus,Adrenal,PANC1,G401;Hippocampus,RPMI7951,Caki2,RPMI7951,Thymus,Adrenal,PANC1,RPMI7951,G401;Hippocampus,RPMI7951,RPMI7951,Thymus,Adrenal,PANC1,RPMI7951,G401;Artery Tibial,RPMI7951,Caki2,RPMI7951,Caki2,Adrenal,PANC1,RPMI7951;PANC1;RPMI7951,Caki2,RPMI7951,Caki2,PANC1,RPMI7951	True;True,True;True,True,True,True;True,True,True,True,True;True,True,True,True,True,True,True,True,True;True,True,True,True,True,True,True,True;True,True,True,True,True,True	nan;nan,nan;nan,nan,nan,nan;nan,nan,nan,nan,nan;nan,nan,nan,nan,nan,nan,nan,nan,nan;nan,nan,nan,nan,nan,nan,nan,nan;nan,nan,nan,nan,nan,nan	nan;nan,nan;nan,nan,nan,nan;nan,nan,nan,nan,nan;nan,nan,nan,nan,nan,nan,nan,nan,nan;nan,nan,nan,nan,nan,nan,nan,nan;nan,nan,nan,nan,nan,nan	None;None,None;None,None,None,None;None,None,None,None,None;None,None,None,None,None,None,None,None,None;None,None,None,None,None,None,None,None;1.44116e-06,None,None,None,None,None,None,None;None,None,None,None,None,None	None;-0.52 (2.7e-06);0.07 (0.67);-0.79 (1.0e-07);-0.64 (7.2e-03);0.19 (0.53);-0.11 (0.72);0.67 (1.1e-05);0.33 (0.59)	None;-0.09 (0.58);0.07 (0.75);-0.01 (0.97);-0.52 (5.6e-02);0.04 (0.93);-0.35 (0.26);-0.13 (0.58);0.12 (0.89)	None;-0.1 (0.21);-0.8 (9.6e-10);-0.44 (0.35);-0.53 (0.17);-1.3 (8.9e-03);-0.46 (4.4e-04)	None;0.14 (8.4e-02);-0.49 (1.8e-04);-0.28 (0.56);-0.79 (3.9e-02);0.02 (0.97);0.04 (0.80)	ZNF665	ZNF665	0.19 (0.53)	0.04 (0.93)	-1.3 (8.9e-03)	0.02 (0.97)	ZNF761:NM_001289953.1(0.57,0.01,82%), (0.55,0.07,76%), (0.57,0.23,67%)	MYADM:NM_001020820.3(-0.26,0.31,82%), (-0.67,0.02,76%), (-0.69,0.11,67%)	ZNF813:NM_001004301.4(0.41,0.07,82%), (0.3,0.44,76%), (0.86,0.02,67%)	ZNF665:NM_024733.5(-0.03,0.92,82%), (0.21,0.61,76%), (0.57,0.23,67%)	ZNF665:NM_024733.5(-0.03,0.92,82%), (0.21,0.61,76%), (0.57,0.23,67%)	0.46 (3.9e-04),-0.23 (1.3e-02),0.67 (1.1e-05),0.19 (0.53),0.19 (0.53)	0.05 (0.83),-0.32 (1.5e-03),-0.13 (0.58),0.04 (0.93),0.04 (0.93)	-0.96 (7.0e-09),1.4 (3.2e-107),-0.46 (4.4e-04),-1.3 (8.9e-03),-1.3 (8.9e-03)	-0.3 (8.4e-02),-1.55 (7.9e-114),0.04 (0.80),0.02 (0.97),0.02 (0.97)	19_53183688_C_A;19_53183688_C_G;19_53183688_C_T	Enh;EnhG;TssAFlnk	ADRL.GLND.FET,BRN.NHA,ESDR.CD56.MESO,ESDR.H1.BMP4.TROP,FAT.ADIP.DR.MSC,IPSC.DF.19.11,LNG.IMR90,MUS.SAT,PLCNT.AMN,STRM.MRW.MSC;ESDR.H1.MSC,ESDR.H9.NEUR,SKIN.PEN.FRSK.FIB.01,SKIN.PEN.FRSK.FIB.02;BONE.OSTEO	Brain,ES-deriv,Lung,Mesench,Myosat,Other,iPSC;ES-deriv,Epithelial;Bone
19	3500624	3500724	chr19:3500674;chr19:3500674	Gene TSS Bid;Gene TSS Bid	3500716	rs8104414	1.049	1.04	0.1742	0.03412	0.0246898	Yes	1	0	1	0	-42;-42	NA;NA	NA;NA	NA;NA	NA;NA	19_3500716_T_G	ARID3A;ATF2;ATF3;BHLHE40;BRCA1;CCNT2;CHD1;CHD2;CREB1;E2F1;E2F4;E2F6;EGR1;ELF1;ELK1;EP300;ETS1;FOXA1;FOXM1;FOXP2;GTF2F1;HDAC1;HDAC2;HMGN3;IRF1;JUN;JUND;KDM5A;KDM5B;MAFF;MAX;MAZ;MXI1;MYBL2;MYC;NFATC1;NFIC;PAX5;PHF8;PML;POLR2A;POU2F2;RBBP5;RCOR1;RELA;REST;RFX5;RUNX3;SAP30;SIN3A;SIN3AK20;SIX5;SP1;SP4;STAT1;TAF1;TAF7;TBL1XR1;TBP;TCF12;TCF3;TCF7L2;TEAD4;THAP1;TRIM28;USF1;USF2;YY1;ZBTB7A;ZEB1;ZKSCAN1;ZNF143	K562;GM12878;GM12878,H1-hESC,HepG2,K562;A549,GM12878,HepG2,K562;H1-hESC,HeLa-S3,HepG2;GM12878,H1-hESC;GM12878,HeLa-S3;A549;MCF-7;GM12878,MCF10A-Er-Src;HeLa-S3,K562;GM12878,H1-hESC,K562;A549,GM12878,H1-hESC,HepG2,K562;A549,K562;ECC-1,HepG2;PFSK-1;H1-hESC,K562;HepG2;H1-hESC,HepG2,K562;H1-hESC;HepG2,K562;A549,GM12878,H1-hESC,HUVEC,HeLa-S3,HepG2,K562,NB4;GM12878,HeLa-S3,K562;GM12878,H1-hESC,HeLa-S3,HepG2,K562;GM12878,H1-hESC,HUVEC,HeLa-S3,K562,MCF-7,MCF10A-Er-Src,NB4;GM12878,HepG2;GM12878,GM12892;GM12878,K562;A549,ECC-1,GM10847,GM12878,GM12891,GM12892,GM15510,GM18505,GM18526,GM18951,GM19099,GM19193,Gliobla,H1-hESC,HCT-116,HEK293,HUVEC,HeLa-S3,HepG2,IMR90,K562,MCF-7,MCF10A-Er-Src,NB4,NHEK,PBDE,ProgFib,Raji,SK-N-SH,U87;GM12878,GM12891;HeLa-S3;GM10847,GM12878,GM12891,GM12892,GM15510,GM18505,GM18951;A549,GM12878,H1-hESC,HepG2,K562,SK-N-SH,U87;HepG2,K562,PANC-1,SK-N-SH;A549,GM12878,H1-hESC,K562;A549,GM12878,GM12891,GM12892,H1-hESC,HeLa-S3,HepG2,K562,PFSK-1,SK-N-SH;A549,GM12878;HCT-116,HeLa-S3,PANC-1;A549,GM12878,H1-hESC,HepG2,K562,SK-N-SH_RA;A549,GM12878,GM12891,GM12892,H1-hESC,HCT-116,HepG2,K562,NT2-D1,SK-N-SH_RA	Blood;Blood,ESC,Liver;Blood,Epithelium,Liver;Cervix,ESC,Liver;Blood,ESC;Blood,Cervix;Epithelium;Breast;Blood,Breast;Blood,ESC,Epithelium,Liver;Blood,Epithelium;Liver,Luminal epithelium;Brain;Liver;ESC;Blood,Liver;Blood,Blood vessel,Cervix,ESC,Epithelium,Liver;Blood,Cervix,ESC,Liver;Blood,Blood vessel,Breast,Cervix,ESC;Blood,Blood vessel,Brain,Breast,Cervix,Colon,ESC,Epithelium,Kidney,Liver,Luminal epithelium,Lung,Skin;Cervix;Blood,Brain,ESC,Epithelium,Liver;Blood,Brain,Liver,Pancreas;Blood,ESC,Epithelium;Blood,Brain,Cervix,ESC,Epithelium,Liver;Cervix,Colon,Pancreas;Blood,Brain,Colon,ESC,Epithelium,Liver,Testis																							DOHH	FZR1	0.13 (0.73);0.05 (0.82)	-0.15 (0.75);0.14 (0.54)	-0.44 (2.8e-06);-0.71 (1.6e-23)	-0.78 (1.8e-16);-0.8 (6.0e-30)										19_3500716_T_G	TssA;TssAFlnk;TssBiv	ADRL.GLND.FET,BLD.CD14.MONO,BLD.CD14.PC,BLD.CD19.PPC,BLD.CD3.CPC,BLD.CD3.PPC,BLD.CD34.CC,BLD.CD4.CD25.CD127M.TREGPC,BLD.CD4.CD25I.CD127.TMEMPC,BLD.CD4.CD25M.CD45RO.MPC,BLD.CD4.CD25M.IL17M.PL.TPC,BLD.CD4.CD25M.IL17P.PL.TPC,BLD.CD4.CD25M.TPC,BLD.CD4.MPC,BLD.CD4.NPC,BLD.CD8.MPC,BLD.CD8.NPC,BLD.DND41.CNCR,BLD.GM12878,BLD.K562.CNCR,BLD.MOB.CD34.PC.F,BLD.MOB.CD34.PC.M,BONE.OSTEO,BRN.ANG.GYR,BRN.ANT.CAUD,BRN.CING.GYR,BRN.CRTX.DR.NRSPHR,BRN.DL.PRFRNTL.CRTX,BRN.FET.F,BRN.FET.M,BRN.GANGEM.DR.NRSPHR,BRN.GRM.MTRX,BRN.HIPP.MID,BRN.INF.TMP,BRN.NHA,BRN.SUB.NIG,BRST.HMEC,BRST.HMEC.35,BRST.MYO,CRVX.HELAS3.CNCR,ESC.4STAR,ESC.H1,ESC.H9,ESC.HUES48,ESC.HUES6,ESC.HUES64,ESC.I3,ESC.WA7,ESDR.CD184.ENDO,ESDR.CD56.ECTO,ESDR.CD56.MESO,ESDR.H1.BMP4.MESO,ESDR.H1.BMP4.TROP,ESDR.H1.MSC,ESDR.H1.NEUR.PROG,ESDR.H9.NEUR,ESDR.H9.NEUR.PROG,FAT.ADIP.DR.MSC,FAT.ADIP.NUC,FAT.MSC.DR.ADIP,GI.CLN.MUC,GI.CLN.SIG,GI.CLN.SM.MUS,GI.DUO.MUC,GI.DUO.SM.MUS,GI.ESO,GI.L.INT.FET,GI.RECT.MUC.29,GI.RECT.MUC.31,GI.RECT.SM.MUS,GI.S.INT,GI.S.INT.FET,GI.STMC.FET,GI.STMC.GAST,GI.STMC.MUC,GI.STMC.MUS,HRT.ATR.R,HRT.FET,HRT.VENT.L,HRT.VNT.R,IPSC.15b,IPSC.18,IPSC.20B,IPSC.DF.19.11,IPSC.DF.6.9,KID.FET,LIV.ADLT,LNG,LNG.A549.ETOH002.CNCR,LNG.FET,LNG.IMR90,LNG.NHLF,MUS.HSMM,MUS.HSMMT,MUS.LEG.FET,MUS.PSOAS,MUS.SAT,MUS.SKLT.M,MUS.TRNK.FET,OVRY,PANC,PANC.ISLT,PLCNT.AMN,PLCNT.FET,SKIN.NHDFAD,SKIN.NHEK,SKIN.PEN.FRSK.FIB.01,SKIN.PEN.FRSK.KER.02,SKIN.PEN.FRSK.MEL.01,SKIN.PEN.FRSK.MEL.03,SPLN,STRM.CHON.MRW.DR.MSC,STRM.MRW.MSC,THYM,THYM.FET,VAS.AOR,VAS.HUVEC;BLD.CD15.PC,BLD.CD19.CPC,BLD.CD34.PC,BLD.CD56.PC,BLD.PER.MONUC.PC,MUS.SKLT.F,SKIN.PEN.FRSK.FIB.02;LIV.HEPG2.CNCR,SKIN.PEN.FRSK.KER.03	Adipose,Blood,Bone,Brain,Cervix,Digestive,ES-deriv,ESC,Epithelial,Heart,Liver,Lung,Mesench,Muscle,Myosat,Neurosph,Other,Skin,Thymus,iPSC;Blood,Epithelial,Muscle;Epithelial,Liver
6	31124947	31125670	chr6:31125434	Intron	31125549	rs3094199	0.9309	1.009	0.002941	0.4675	0.0247338	No	0	1	1	0	-115	-0.21 (0.70)	-1.74 (1.3e-06)	-1.92 (2.2e-02)	-0.41 (0.68)	06_31125549_A_C;06_31125549_A_G;06_31125549_A_T	FOS;FOSL2;POLR2A;STAT3	HUVEC,MCF10A-Er-Src;HepG2;HCT-116,HUVEC;MCF10A-Er-Src	Blood vessel,Breast;Liver;Blood vessel,Colon;Breast											06_31125549_A_C;06_31125549_A_G;06_31125549_A_T	;ABCF1;ATP6V1G2;C2;C4A;C6orf15;CCHCR1;CDSN;CLIC1;CYP21A2;HCG17;HCG20;HCG22;HCG27;HCP5;HLA-B;HLA-C;HLA-L;HLA-S;MICA;MICB;MUC22;NFKBIL1;POU5F1;PSORS1C1;PSORS1C2;PSORS1C3;SFTA2;TCF19;TRIM39;VARS2;XXbac-BPG248L24.12;XXbac-BPG299F13.17	Anchor to anchor;eqtl,eqtl,eqtl;eqtl;eqtl,eqtl,eqtl,eqtl,eqtl,eqtl,eqtl,Within loop,Within loop;eqtl,eqtl,Within loop,Within loop,Anchor to anchor,Anchor to anchor;eqtl,eqtl,eqtl,eqtl,eqtl,eqtl,eqtl,eqtl,eqtl,eqtl,eqtl,eqtl,eqtl,eqtl,Within loop,Within loop;eqtl,eqtl,eqtl,eqtl;eqtl,eqtl,eqtl,eqtl,eqtl,eqtl,eqtl,eqtl,eqtl,eqtl,eqtl,eqtl,eqtl,eqtl,eqtl,eqtl,eqtl,eqtl,eqtl,eqtl;eqtl,eqtl,eqtl,eqtl,eqtl,eqtl,eqtl,eqtl,eqtl,eqtl,eqtl,eqtl,eqtl,eqtl,eqtl,eqtl,eqtl,eqtl,eqtl,eqtl,eqtl,eqtl,eqtl,eqtl,Within loop,Within loop;eqtl,eqtl,eqtl,eqtl,eqtl,eqtl,eqtl,eqtl,eqtl,eqtl,eqtl,eqtl,eqtl,eqtl,eqtl,eqtl,eqtl,eqtl,eqtl,eqtl,eqtl,eqtl,eqtl,eqtl,eqtl;eqtl,eqtl,eqtl,eqtl,eqtl,eqtl,eqtl,eqtl,eqtl,eqtl,eqtl,eqtl,eqtl,eqtl;eqtl,eqtl,eqtl,eqtl,eqtl,eqtl,eqtl,eqtl,eqtl,eqtl,eqtl,eqtl,eqtl,eqtl,eqtl,eqtl,eqtl,eqtl,eqtl,eqtl,eqtl,eqtl,eqtl;eqtl,eqtl,eqtl,eqtl,eqtl,eqtl,eqtl,eqtl,eqtl,eqtl,eqtl,eqtl,eqtl,eqtl,eqtl,eqtl,eqtl,eqtl,eqtl,eqtl,eqtl,eqtl,eqtl,eqtl,eqtl,eqtl,eqtl,eqtl,Within loop,Within loop;eqtl,Within loop,Within loop;eqtl,eqtl,eqtl,eqtl,Within loop,Within loop;eqtl,eqtl,eqtl,eqtl,eqtl,eqtl,eqtl,eqtl,eqtl,eqtl,eqtl,eqtl,eqtl,eqtl,eqtl,eqtl,eqtl,eqtl,eqtl,eqtl,eqtl,eqtl,eqtl,eqtl,eqtl,eqtl,eqtl,eqtl,eqtl,eqtl,eqtl,eqtl,eqtl,eqtl,eqtl,eqtl,eqtl,eqtl,eqtl,eqtl	K562;Esophagus Gastroesophageal Junction,Heart Left Ventricle,Thyroid;Nerve Tibial;Brain Nucleus accumbens basal ganglia;Skin Not Sun Exposed Suprapubic;Minor Salivary Gland;Artery Aorta,Artery Tibial,Cells Cultured fibroblasts,Heart Left Ventricle,Muscle Skeletal,Skin Sun Exposed Lower leg,Testis,HepG2,Bladder;Skin Not Sun Exposed Suprapubic,Skin Sun Exposed Lower leg,HepG2,Bladder,HAP1_WAPL_KO,HepG2;Testis;Whole Blood;Pituitary;Brain Amygdala;Adipose Subcutaneous,Breast Mammary Tissue,Lung;Adipose Subcutaneous,Artery Tibial,Brain Caudate basal ganglia,Brain Cerebellum,Cells Cultured fibroblasts,Colon Sigmoid,Esophagus Mucosa,Esophagus Muscularis,Heart Atrial Appendage,Heart Left Ventricle,Lung,Nerve Tibial,Skin Sun Exposed Lower leg,Thyroid,HepG2,Bladder;Artery Tibial,Esophagus Muscularis,Muscle Skeletal,Nerve Tibial;Adipose Subcutaneous,Adipose Visceral Omentum,Artery Aorta,Artery Coronary,Artery Tibial,Brain Putamen basal ganglia,Breast Mammary Tissue,Cells Cultured fibroblasts,Colon Sigmoid,Esophagus Gastroesophageal Junction,Esophagus Mucosa,Esophagus Muscularis,Liver,Muscle Skeletal,Nerve Tibial,Pancreas,Skin Sun Exposed Lower leg,Stomach,Testis,Thyroid;Adipose Subcutaneous,Adrenal Gland,Artery Aorta,Artery Tibial,Brain Cerebellum,Brain Hippocampus,Cells Cultured fibroblasts,Colon Sigmoid,Colon Transverse,Esophagus Gastroesophageal Junction,Esophagus Mucosa,Esophagus Muscularis,Heart Atrial Appendage,Heart Left Ventricle,Lung,Muscle Skeletal,Pancreas,Pituitary,Skin Not Sun Exposed Suprapubic,Skin Sun Exposed Lower leg,Spleen,Testis,Thyroid,Whole Blood,HepG2,Bladder;Adipose Subcutaneous,Adipose Visceral Omentum,Artery Aorta,Artery Coronary,Artery Tibial,Breast Mammary Tissue,Cells Cultured fibroblasts,Colon Sigmoid,Colon Transverse,Esophagus Gastroesophageal Junction,Esophagus Mucosa,Esophagus Muscularis,Heart Atrial Appendage,Heart Left Ventricle,Lung,Muscle Skeletal,Nerve Tibial,Pancreas,Prostate,Skin Not Sun Exposed Suprapubic,Skin Sun Exposed Lower leg,Spleen,Stomach,Thyroid,Whole Blood;Adipose Subcutaneous,Adipose Visceral Omentum,Artery Aorta,Artery Tibial,Breast Mammary Tissue,Colon Transverse,Lung,Nerve Tibial,Skin Not Sun Exposed Suprapubic,Skin Sun Exposed Lower leg,Small Intestine Terminal Ileum,Stomach,Thyroid,Whole Blood;Thyroid;Brain Caudate basal ganglia;Esophagus Mucosa;Cells Cultured fibroblasts;Artery Aorta,Artery Tibial,Brain Cerebellar Hemisphere,Brain Cerebellum,Lung,Testis,Thyroid,HepG2,Bladder;Adipose Subcutaneous,Adipose Visceral Omentum,Adrenal Gland,Artery Aorta,Artery Coronary,Artery Tibial,Breast Mammary Tissue,Cells Cultured fibroblasts,Colon Sigmoid,Colon Transverse,Esophagus Gastroesophageal Junction,Esophagus Mucosa,Esophagus Muscularis,Lung,Minor Salivary Gland,Muscle Skeletal,Nerve Tibial,Prostate,Skin Not Sun Exposed Suprapubic,Skin Sun Exposed Lower leg,Spleen,Stomach,Thyroid;Adipose Subcutaneous,Adipose Visceral Omentum,Adrenal Gland,Artery Aorta,Artery Coronary,Artery Tibial,Breast Mammary Tissue,Cells Cultured fibroblasts,Colon Sigmoid,Colon Transverse,Esophagus Gastroesophageal Junction,Esophagus Mucosa,Esophagus Muscularis,Heart Atrial Appendage,Heart Left Ventricle,Liver,Lung,Minor Salivary Gland,Muscle Skeletal,Nerve Tibial,Ovary,Prostate,Small Intestine Terminal Ileum,Spleen,Stomach,Thyroid,Uterus,Vagina,HepG2,Bladder;Adipose Subcutaneous,HepG2,Bladder;Brain Cerebellar Hemisphere,Brain Cerebellum,Esophagus Mucosa,Pituitary,HepG2,Bladder;Adipose Subcutaneous;Adipose Visceral Omentum,Lung,Whole Blood;Adipose Subcutaneous,Adipose Visceral Omentum,Adrenal Gland,Artery Aorta,Artery Coronary,Artery Tibial,Brain Anterior cingulate cortex BA24,Brain Caudate basal ganglia,Brain Cerebellar Hemisphere,Brain Cerebellum,Brain Cortex,Brain Frontal Cortex BA9,Brain Hypothalamus,Brain Nucleus accumbens basal ganglia,Breast Mammary Tissue,Cells Cultured fibroblasts,Cells EBV-transformed lymphocytes,Colon Sigmoid,Colon Transverse,Esophagus Gastroesophageal Junction,Esophagus Mucosa,Esophagus Muscularis,Heart Atrial Appendage,Liver,Lung,Muscle Skeletal,Nerve Tibial,Ovary,Pancreas,Pituitary,Prostate,Skin Not Sun Exposed Suprapubic,Skin Sun Exposed Lower leg,Small Intestine Terminal Ileum,Spleen,Stomach,Testis,Thyroid,Vagina,Whole Blood	True;True,True,True;True,True,True,True,True,True,True,True,True;True,True,True,True,True,True;True,True,True,True,True,True,True,True,True,True,True,True,True,True,True,True;True,True,True,True;True,True,True,True,True,True,True,True,True,True,True,True,True,True,True,True,True,True,True,True;True,True,True,True,True,True,True,True,True,True,True,True,True,True,True,True,True,True,True,True,True,True,True,True,True,True;True,True,True,True,True,True,True,True,True,True,True,True,True,True,True,True,True,True,True,True,True,True,True,True,True;True,True,True,True,True,True,True,True,True,True,True,True,True,True;True,True,True,True,True,True,True,True,True,True,True,True,True,True,True,True,True,True,True,True,True,True,True;True,True,True,True,True,True,True,True,True,True,True,True,True,True,True,True,True,True,True,True,True,True,True,True,True,True,True,True,True,True;True,True,True,True,True,True,True,True,True,True,True,True,True,True,True,True,True,True,True,True,True,True,True,True,True,True,True,True,True,True,True,True,True,True,True,True,True,True,True,True	nan;nan,nan,nan;nan,nan,nan,nan,nan,nan,nan,nan,nan;nan,nan,nan,nan,nan,nan;nan,nan,nan,nan,nan,nan,nan,nan,nan,nan,nan,nan,nan,nan,nan,nan;nan,nan,nan,nan;nan,nan,nan,nan,nan,nan,nan,nan,nan,nan,nan,nan,nan,nan,nan,nan,nan,nan,nan,nan;nan,nan,nan,nan,nan,nan,nan,nan,nan,nan,nan,nan,nan,nan,nan,nan,nan,nan,nan,nan,nan,nan,nan,nan,nan,nan;nan,nan,nan,nan,nan,nan,nan,nan,nan,nan,nan,nan,nan,nan,nan,nan,nan,nan,nan,nan,nan,nan,nan,nan,nan;nan,nan,nan,nan,nan,nan,nan,nan,nan,nan,nan,nan,nan,nan;nan,nan,nan,nan,nan,nan,nan,nan,nan,nan,nan,nan,nan,nan,nan,nan,nan,nan,nan,nan,nan,nan,nan;nan,nan,nan,nan,nan,nan,nan,nan,nan,nan,nan,nan,nan,nan,nan,nan,nan,nan,nan,nan,nan,nan,nan,nan,nan,nan,nan,nan,nan,nan;nan,nan,nan,nan,nan,nan,nan,nan,nan,nan,nan,nan,nan,nan,nan,nan,nan,nan,nan,nan,nan,nan,nan,nan,nan,nan,nan,nan,nan,nan,nan,nan,nan,nan,nan,nan,nan,nan,nan,nan	nan;nan,nan,nan;nan,nan,nan,nan,nan,nan,nan,nan,nan;nan,nan,nan,nan,nan,nan;nan,nan,nan,nan,nan,nan,nan,nan,nan,nan,nan,nan,nan,nan,nan,nan;nan,nan,nan,nan;nan,nan,nan,nan,nan,nan,nan,nan,nan,nan,nan,nan,nan,nan,nan,nan,nan,nan,nan,nan;nan,nan,nan,nan,nan,nan,nan,nan,nan,nan,nan,nan,nan,nan,nan,nan,nan,nan,nan,nan,nan,nan,nan,nan,nan,nan;nan,nan,nan,nan,nan,nan,nan,nan,nan,nan,nan,nan,nan,nan,nan,nan,nan,nan,nan,nan,nan,nan,nan,nan,nan;nan,nan,nan,nan,nan,nan,nan,nan,nan,nan,nan,nan,nan,nan;nan,nan,nan,nan,nan,nan,nan,nan,nan,nan,nan,nan,nan,nan,nan,nan,nan,nan,nan,nan,nan,nan,nan;nan,nan,nan,nan,nan,nan,nan,nan,nan,nan,nan,nan,nan,nan,nan,nan,nan,nan,nan,nan,nan,nan,nan,nan,nan,nan,nan,nan,nan,nan;nan,nan,nan,nan,nan,nan,nan,nan,nan,nan,nan,nan,nan,nan,nan,nan,nan,nan,nan,nan,nan,nan,nan,nan,nan,nan,nan,nan,nan,nan,nan,nan,nan,nan,nan,nan,nan,nan,nan,nan	None;7.42647e-06,6.89322e-05,3.6074e-07;0.000236506;2.50391e-05;0.000156024;2.26724e-06;1.85322e-08,1.19024e-15,5.31143e-19,2.64013e-06,3.27637e-23,8.1188e-06,1.11863e-13,None,None;1.13391e-15,9.25246e-18,None,None,None,None;1.04734e-05;0.000157375;1.53804e-05;2.24801e-05;0.000182327,1.91074e-05,1.12263e-05;0.000108616,1.57676e-05,3.66932e-05,0.000132479,1.91748e-10,2.81823e-05,1.91175e-11,3.72581e-05,1.05658e-06,1.28614e-06,4.44898e-09,5.17533e-10,0.000195624,7.20366e-07,None,None;4.94519e-05,0.000247555,8.79794e-05,0.000243685;8.15443e-15,5.50263e-09,2.06876e-07,3.47617e-07,8.58414e-10,9.02371e-05,2.21775e-07,3.56595e-07,2.05809e-06,6.26265e-07,0.000132649,8.08734e-11,4.70203e-06,1.25609e-07,6.50201e-18,7.91884e-11,1.1666e-05,3.69482e-05,5.30438e-05,1.45773e-08;0.000367784,4.38656e-05,5.66294e-08,5.70597e-12,1.41315e-05,3.16948e-05,2.24222e-05,1.96577e-06,3.64931e-05,6.0396e-05,2.09685e-05,2.81713e-08,1.27823e-08,1.03872e-09,2.9789e-17,3.19671e-12,3.51421e-05,6.46902e-06,1.55851e-10,1.00409e-11,2.93834e-06,0.000266636,1.62643e-09,4.66123e-09,None,None;3.1221e-15,4.19965e-10,5.5704e-07,2.54171e-05,4.53293e-08,1.09466e-09,4.03263e-10,2.39948e-07,3.53408e-07,3.06224e-07,1.98545e-07,1.75412e-05,0.000103543,1.80357e-06,7.89577e-09,2.90086e-11,5.07145e-10,1.9384e-08,1.7784e-06,6.27229e-09,6.21233e-10,2.84287e-05,1.25168e-07,1.14536e-10,1.3709e-14;1.21595e-17,4.34952e-14,1.62339e-08,9.0189e-09,1.30382e-11,2.71118e-11,1.94645e-11,1.69944e-10,4.86802e-08,2.12323e-13,6.03861e-07,3.86211e-06,3.01545e-07,1.21314e-16;6.42012e-05;9.56894e-05;0.000229968;0.000280879;3.19277e-05,9.03153e-07,0.0001521,1.29712e-05,7.5143e-12,2.21313e-05,0.000344371,None,None;5.51604e-27,1.07638e-19,3.25333e-07,6.12466e-12,1.69534e-07,2.75352e-22,1.40143e-08,1.19274e-24,4.67527e-07,6.56527e-07,4.95268e-07,3.83521e-25,8.04767e-06,1.45956e-17,3.90783e-10,2.09032e-09,1.85503e-22,4.21344e-10,1.99947e-18,3.2393e-21,4.17481e-07,9.32557e-06,2.87347e-11;2.31012e-32,1.01845e-25,2.70863e-13,8.69134e-26,4.75466e-09,6.70962e-24,1.58044e-17,5.46637e-23,7.81119e-17,5.26656e-16,6.69625e-17,5.47424e-15,2.10662e-23,8.61707e-13,6.32732e-09,8.68293e-05,2.15459e-34,4.42015e-08,1.93392e-05,1.8291e-15,1.42531e-07,1.12153e-15,1.95599e-08,7.74885e-06,1.98721e-14,7.48727e-32,5.01917e-12,2.94908e-05,None,None;0.000343717,None,None;0.000169767;5.24202e-13,1.23328e-11,3.37204e-09,3.34337e-05,None,None;0.000299728;0.00023785;1.80953e-05,8.37649e-05,4.67068e-10;7.20128e-24,6.1002e-15,9.64055e-07,1.31162e-14,7.05764e-07,3.71842e-33,6.05561e-05,7.26334e-07,9.12213e-08,1.00696e-07,2.12309e-08,6.12553e-05,3.10798e-05,0.000142257,2.69525e-14,5.81348e-07,3.62349e-05,2.54989e-11,7.54262e-17,3.19108e-14,6.9601e-14,6.64362e-22,2.16702e-13,5.52117e-08,5.64202e-20,2.03282e-13,1.16582e-23,6.23199e-05,6.95045e-11,3.8625e-06,5.71206e-13,3.59401e-25,2.71985e-29,1.9821e-05,2.15004e-10,2.40533e-14,6.51264e-06,1.81646e-22,5.03967e-07,1.30918e-07	None;0.64 (7.2e-08);-0.22 (4.5e-02);1.36 (0.36);0.24 (0.41);-0.63 (1.6e-06);2.41 (3.6e-03);0.26 (4.9e-04);0.61 (0.26);0.09 (0.83);0.42 (0.27);0.24 (0.43);-0.61 (4.5e-02);0.6 (0.23);-1.1 (1.9e-10);-0.48 (0.78);0.71 (0.32);-0.25 (6.0e-02);0.14 (0.57);1.07 (2.1e-04);3.06 (0.10);0.3 (3.0e-02);0.48 (0.57);-0.0 (0.99);-0.35 (0.21)	None;-0.15 (0.38);-0.63 (2.8e-09);1.18 (None);-0.14 (0.73);-0.56 (7.1e-05);-0.58 (0.66);-0.37 (1.8e-06);-0.56 (0.40);-0.81 (2.5e-02);0.19 (0.72);0.16 (0.69);-0.55 (0.11);0.11 (0.89);-0.49 (1.4e-02);0.65 (None);-1.91 (9.5e-03);-0.29 (4.7e-02);-0.58 (1.3e-02);0.43 (0.25);-2.98 (None);-0.46 (1.2e-03);-1.17 (0.19);-0.41 (2.5e-03);-0.37 (0.25)	None;0.2 (1.5e-03);-1.82 (0.12);-0.57 (1.2e-19);-0.97 (0.15);-0.9 (9.5e-36);-0.34 (6.4e-07);-0.7 (9.0e-02);-0.01 (0.90);1.82 (3.2e-50);-0.06 (0.63);-0.55 (7.1e-04);-1.11 (1.2e-17);-0.73 (1.5e-08);-1.44 (5.7e-17);-0.95 (7.9e-57);-1.02 (2.4e-29);-0.34 (1.9e-05);-0.75 (7.8e-02);-0.64 (4.5e-22);-0.98 (7.1e-06);-0.92 (2.2e-29);-0.04 (0.69);-0.85 (5.6e-20)	None;-0.47 (8.8e-14);0.11 (0.93);-0.73 (1.0e-31);-0.96 (0.16);-0.38 (1.9e-07);-0.91 (2.7e-41);-1.49 (2.9e-04);0.1 (6.1e-02);-1.0 (1.9e-12);-0.42 (6.1e-05);-0.21 (0.23);-1.13 (2.8e-18);-0.85 (4.8e-11);-0.7 (2.7e-05);-0.42 (2.5e-12);-0.62 (7.5e-12);-0.35 (9.9e-06);-0.48 (0.27);-0.67 (3.9e-24);-0.93 (1.9e-05);-0.48 (2.8e-09);-0.12 (0.21);-0.52 (1.5e-08)	PSORS1C1	PSORS1C1	1.07 (2.1e-04)	0.43 (0.25)	-0.64 (4.5e-22)	-0.67 (3.9e-24)	BAG6:NM_080702.3(-0.88,0,56%), (-0.57,0.24,41%), (-0.88,0.02,67%);BAG6:NM_080702.3(-0.88,0,56%), (-0.57,0.24,41%), (-0.88,0.02,67%);BAG6:NM_080702.3(-0.88,0,56%), (-0.57,0.24,41%), (-0.88,0.02,67%)	STK19:NM_004197.2(-0.79,0,56%), (-0.73,0.07,41%), (-0.5,0.35,67%);STK19:NM_004197.2(-0.79,0,56%), (-0.73,0.07,41%), (-0.5,0.35,67%);STK19:NM_004197.2(-0.79,0,56%), (-0.73,0.07,41%), (-0.5,0.35,67%)	LSM2:NM_021177.5(-0.74,0,56%), (-0.2,0.77,41%), (-0.9,0.01,67%);LSM2:NM_021177.5(-0.74,0,56%), (-0.2,0.77,41%), (-0.9,0.01,67%);LSM2:NM_021177.5(-0.74,0,56%), (-0.2,0.77,41%), (-0.9,0.01,67%)	CDSN:NM_001264.5(-0.23,0.59,36%), (-0.19,0.86,24%), (0.19,0.83,47%);CDSN:NM_001264.5(-0.23,0.59,36%), (-0.19,0.86,24%), (0.19,0.83,47%);CDSN:NM_001264.5(-0.23,0.59,36%), (-0.19,0.86,24%), (0.19,0.83,47%)	CDSN:NM_001264.5(-0.23,0.59,36%), (-0.19,0.86,24%), (0.19,0.83,47%);CDSN:NM_001264.5(-0.23,0.59,36%), (-0.19,0.86,24%), (0.19,0.83,47%);CDSN:NM_001264.5(-0.23,0.59,36%), (-0.19,0.86,24%), (0.19,0.83,47%)	0.07 (0.70),0.14 (0.28),-0.43 (0.25),NA,NA;0.07 (0.70),0.14 (0.28),-0.43 (0.25),NA,NA;0.07 (0.70),0.14 (0.28),-0.43 (0.25),NA,NA	0.09 (0.64),-0.51 (4.1e-05),0.45 (0.30),NA,NA;0.09 (0.64),-0.51 (4.1e-05),0.45 (0.30),NA,NA;0.09 (0.64),-0.51 (4.1e-05),0.45 (0.30),NA,NA	0.07 (0.40),-0.24 (2.0e-05),-0.97 (8.5e-25),NA,NA;0.07 (0.40),-0.24 (2.0e-05),-0.97 (8.5e-25),NA,NA;0.07 (0.40),-0.24 (2.0e-05),-0.97 (8.5e-25),NA,NA	-0.25 (1.5e-03),-0.59 (7.3e-27),-0.27 (5.3e-03),NA,NA;-0.25 (1.5e-03),-0.59 (7.3e-27),-0.27 (5.3e-03),NA,NA;-0.25 (1.5e-03),-0.59 (7.3e-27),-0.27 (5.3e-03),NA,NA	06_31125549_A_C;06_31125549_A_G;06_31125549_A_T	Enh;EnhBiv;TssAFlnk	BLD.CD34.CC,BLD.CD34.PC,BLD.MOB.CD34.PC.F,BLD.MOB.CD34.PC.M,BRN.NHA,BRST.HMEC,BRST.HMEC.35,CRVX.HELAS3.CNCR,ESC.4STAR,ESC.H1,ESC.HUES6,ESC.HUES64,ESC.I3,ESC.WA7,ESDR.H1.MSC,FAT.ADIP.DR.MSC,FAT.ADIP.NUC,FAT.MSC.DR.ADIP,GI.CLN.SM.MUS,GI.DUO.SM.MUS,GI.ESO,GI.RECT.SM.MUS,GI.STMC.GAST,GI.STMC.MUC,GI.STMC.MUS,HRT.ATR.R,HRT.VENT.L,HRT.VNT.R,IPSC.18,IPSC.DF.19.11,IPSC.DF.6.9,LNG,LNG.A549.ETOH002.CNCR,MUS.HSMM,MUS.LEG.FET,MUS.SAT,MUS.SKLT.F,MUS.SKLT.M,MUS.TRNK.FET,PANC,PLCNT.AMN,SKIN.NHDFAD,SKIN.NHEK,SKIN.PEN.FRSK.KER.02,SKIN.PEN.FRSK.KER.03,STRM.MRW.MSC,THYM.FET,VAS.HUVEC;LNG.NHLF,SKIN.PEN.FRSK.FIB.01;BONE.OSTEO,BRST.MYO	Adipose,Blood,Brain,Cervix,Digestive,ES-deriv,ESC,Epithelial,Heart,Liver,Lung,Mesench,Muscle,Myosat,Other,Skin,Thymus,iPSC;Epithelial,Lung;Bone,Epithelial
20	57697120	57699951	chr20:57698375	Intron	57698151	rs6092522	1.046	1.019	0.04997	0.1265	0.0247898	Yes	0	1	1	0	224	0.79 (4.0e-03)	-1.43 (9.7e-08)	0.17 (0.53)	-0.0 (1.00)	20_57698151_C_T	E2F1;GATA2;GATA3;MYC;NFYA;NFYB;POLR2A;SMARCC1;STAT1;ZNF217	MCF-7;HUVEC,SH-SY5Y;MCF-7,MCF10A-Er-Src,NB4;HeLa-S3;A549,ECC-1,HCT-116,HUVEC,HeLa-S3,PANC-1,SK-N-SH,U87	Breast;Blood vessel,Brain;Blood,Breast;Cervix;Blood vessel,Brain,Cervix,Colon,Epithelium,Luminal epithelium,Pancreas											20_57698151_C_T	NKILA;PMEPA1;ZBP1	eqtl,eqtl,eqtl,eqtl,eqtl,eqtl,eqtl,eqtl,eqtl,eqtl,eqtl,eqtl,eqtl;Within loop,Within loop,Within loop,Within loop,Within loop,Within loop,Within loop,Within loop,Within loop,Within loop,Within loop,Within loop,Within loop,Within loop,Within loop,Within loop,Anchor to anchor,Anchor to anchor,Anchor to anchor,Anchor to anchor,Anchor to anchor,Anchor to anchor,Anchor to anchor;Within loop,Within loop,Within loop	adipose tissue,Adipose Subcutaneous,Artery Aorta,Artery Tibial,Colon Sigmoid,Esophagus Muscularis,Heart Atrial Appendage,Heart Left Ventricle,Lung,Muscle Skeletal,Nerve Tibial,Skin Sun Exposed Lower leg,Thyroid;H1-NPC,SKMEL5,Spleen,H1-TRO,A549,PANC1,RPMI7951,RPMI7951,Pancreas,Ventricle_Right,RPMI7951,H1-NPC,T47D,Caki2,SKMEL5,G401,SKMEL5,A549,HMEC,Astrocyte,RPMI7951,Astrocyte,Caki2;H1-TRO,A549,Pancreas	False,True,True,True,True,True,True,True,True,True,True,True,True;True,True,True,True,True,True,True,True,True,True,True,True,True,True,True,True,True,True,True,True,True,True,True;True,True,True	0.613275,nan,nan,nan,nan,nan,nan,nan,nan,nan,nan,nan,nan;nan,nan,nan,nan,nan,nan,nan,nan,nan,nan,nan,nan,nan,nan,nan,nan,nan,nan,nan,nan,nan,nan,nan;nan,nan,nan	0.1246,nan,nan,nan,nan,nan,nan,nan,nan,nan,nan,nan,nan;nan,nan,nan,nan,nan,nan,nan,nan,nan,nan,nan,nan,nan,nan,nan,nan,nan,nan,nan,nan,nan,nan,nan;nan,nan,nan	None,1.69416e-06,1.80633e-07,6.66624e-10,2.63694e-07,2.7227e-10,2.76205e-05,2.24229e-05,3.31028e-06,3.54231e-06,2.36672e-05,4.42797e-06,2.939e-07;None,None,None,None,None,None,None,None,None,None,None,None,None,None,None,None,None,None,None,None,None,None,None;None,None,None	-0.14 (0.78);0.56 (5.5e-19);0.95 (0.32)	-0.59 (0.24);-0.43 (1.9e-10);-0.74 (0.55)	-1.15 (7.7e-06);-0.75 (2.4e-55);None	-0.01 (0.98);-0.16 (1.0e-03);None	PMEPA1	PMEPA1	0.56 (5.5e-19)	-0.43 (1.9e-10)	-0.75 (2.4e-55)	-0.16 (1.0e-03)	RAE1:NM_003610.4(0.38,0.09,87%), (0.45,0.16,83%), (0.42,0.45,67%);RAE1:NM_003610.4(0.38,0.09,87%), (0.45,0.16,83%), (0.42,0.45,67%)	C20orf85:NM_178456.3(-0.29,0.46,38%), (-0.81,0.11,28%), (-0.37,0.63,47%);C20orf85:NM_178456.3(-0.29,0.46,38%), (-0.81,0.11,28%), (-0.37,0.63,47%)	PMEPA1:NM_199171.3(0.24,0.32,87%), (0.31,0.39,83%), (0.67,0.15,67%);PMEPA1:NM_199171.3(0.24,0.32,87%), (0.31,0.39,83%), (0.67,0.15,67%)	PMEPA1:NM_020182.5(0.25,0.3,87%), (0.31,0.39,83%), (0.66,0.16,67%);PMEPA1:NM_020182.5(0.25,0.3,87%), (0.31,0.39,83%), (0.66,0.16,67%)	NKILA:NR_131157.1(0.36,0.11,87%), (0.49,0.11,83%), (0.45,0.41,67%);NKILA:NR_131157.1(0.36,0.11,87%), (0.49,0.11,83%), (0.45,0.41,67%)	0.67 (4.4e-11),0.49 (1.2e-06),0.56 (5.5e-19),0.56 (5.5e-19),-0.14 (0.78);0.67 (4.4e-11),0.49 (1.2e-06),0.56 (5.5e-19),0.56 (5.5e-19),-0.14 (0.78)	-0.06 (0.69),-0.19 (0.12),-0.43 (1.9e-10),-0.43 (1.9e-10),-0.59 (0.24);-0.06 (0.69),-0.19 (0.12),-0.43 (1.9e-10),-0.43 (1.9e-10),-0.59 (0.24)	0.12 (4.3e-02),NA,-0.75 (2.4e-55),-0.75 (2.4e-55),-1.15 (7.7e-06);0.12 (4.3e-02),NA,-0.75 (2.4e-55),-0.75 (2.4e-55),-1.15 (7.7e-06)	0.12 (5.7e-02),NA,-0.16 (1.0e-03),-0.16 (1.0e-03),-0.01 (0.98);0.12 (5.7e-02),NA,-0.16 (1.0e-03),-0.16 (1.0e-03),-0.01 (0.98)	20_57698151_C_T	Enh;TssAFlnk	ADRL.GLND.FET,BLD.CD19.CPC,BLD.CD19.PPC,BLD.CD4.CD25M.IL17M.PL.TPC,BLD.CD4.CD25M.IL17P.PL.TPC,BRN.ANT.CAUD,BRN.GRM.MTRX,BRST.HMEC,BRST.HMEC.35,BRST.MYO,ESC.HUES6,ESC.HUES64,ESDR.CD56.MESO,ESDR.H1.BMP4.TROP,ESDR.H1.MSC,FAT.ADIP.DR.MSC,FAT.ADIP.NUC,FAT.MSC.DR.ADIP,GI.CLN.MUC,GI.DUO.MUC,GI.ESO,GI.L.INT.FET,GI.RECT.MUC.29,GI.RECT.MUC.31,GI.S.INT,GI.S.INT.FET,LNG.NHLF,MUS.HSMM,MUS.HSMMT,MUS.PSOAS,MUS.SKLT.F,PLCNT.AMN,SKIN.NHDFAD,SKIN.NHEK,SKIN.PEN.FRSK.FIB.02,SKIN.PEN.FRSK.KER.02,SKIN.PEN.FRSK.KER.03,VAS.AOR,VAS.HUVEC;BONE.OSTEO,BRN.NHA,CRVX.HELAS3.CNCR,LNG.A549.ETOH002.CNCR,LNG.IMR90,MUS.SAT,STRM.CHON.MRW.DR.MSC,STRM.MRW.MSC	Adipose,Blood,Brain,Digestive,ES-deriv,ESC,Epithelial,Heart,Liver,Lung,Mesench,Muscle,Other,Skin;Bone,Brain,Cervix,Lung,Mesench,Myosat	20_57698151_C_T	intron_variant	VEP	None	0	-11864	PMEPA1	None,None,None	nan
10	89030487	89032409	chr10:89032213	Intergenic	89030709	rs17449853	0.8858	1.014	0.002567	0.4852	0.0248208	No	0	1	1	0	1504	-1.11 (1.6e-04)	-1.13 (8.8e-05)	NA	NA															10_89030709_T_C	;ACTA2;ANKRD22;CH25H;FAS;FAS-AS1;IFIT1;MIR4679-1;MIR4679-2;STAMBPL1	Anchor to anchor,Anchor to anchor,Anchor to anchor,Anchor to anchor;Within loop,Within loop,Within loop,Within loop,Within loop,Within loop,Within loop,Within loop,Within loop,Within loop,Within loop;Within loop,Within loop;eqtl,Within loop,Within loop,Within loop,Within loop,Within loop,Within loop,Within loop,Within loop,Within loop,Within loop,Within loop,Within loop,Within loop,Within loop,Within loop,Within loop,Within loop,Within loop,Within loop,Within loop,Within loop,Within loop,Within loop,Within loop,Within loop,Within loop,Within loop,Within loop,Within loop,Within loop;eqtl,eqtl,Within loop,Within loop,Within loop,Within loop,Within loop,Within loop,Within loop,Within loop,Within loop,Within loop,Within loop;Anchor to anchor;Within loop,Within loop,Within loop,Within loop,Within loop,Within loop,Within loop,Within loop,Within loop,Within loop,Within loop,Within loop,Within loop,Within loop,Within loop,Within loop,Within loop,Within loop,Within loop,Within loop,Within loop,Within loop,Within loop,Within loop,Within loop,Within loop,Within loop,Within loop,Within loop,Within loop,Within loop,Within loop,Within loop,Within loop,Within loop,Within loop,Within loop,Within loop,Within loop,Within loop,Within loop,Within loop,Within loop,Within loop,Within loop,Within loop,Within loop,Within loop,Within loop,Within loop,Within loop,Within loop	Epidermal_Keratinocyte_day3,H1-MES,HCT116-untreated,Astrocyte;Epidermal_Keratinocyte_day6,H1-TRO,GM12878,G401,RPMI7951,HAP1_DKO,PANC1,Bladder,Bladder,VentricleLeft,PANC1;Epidermal_Keratinocyte_day6,H1-TRO;Adipose Subcutaneous,Spleen,NHEK,Aorta,Caki2,H1-MSC,Cortex_DLPFC,KBM7,Pancreas,Epidermal_Keratinocyte_day6,HCT116-untreated,IMR90,HMEC,HAP1_SCC4_KO,HAP1_DKO,T47D,Astrocyte,Ovary,Ventricle_Right,THP1,HAP1,H1-NPC,H1-ESC,PANC1,Bowel_Small,THP1_PMA,RPMI7951,HepG2,G401,K562,GM12878;Adipose Subcutaneous,Lung,Epidermal_Keratinocyte_day6,H1-TRO,GM12878,G401,RPMI7951,HAP1_DKO,PANC1,Bladder,Bladder,VentricleLeft,PANC1;HMEC;Spleen,NHEK,Aorta,Caki2,H1-MSC,RPMI7951,Cortex_DLPFC,KBM7,Astrocyte,H1-ESC,Lung,GM12878,G401,Hippocampus,Aorta,Astrocyte,H1-MES,Pancreas,Epidermal_Keratinocyte_day6,HCT116-untreated,IMR90,HMEC,HAP1_SCC4_KO,HAP1_DKO,T47D,Astrocyte,Ventricle_Right,Epidermal_Keratinocyte_day6,VentricleLeft,K562,Ovary,Ventricle_Right,THP1,HAP1,H1-NPC,H1-ESC,PANC1,Bowel_Small,THP1_PMA,RPMI7951,HepG2,H1-NPC,Epidermal_Keratinocyte_day3,Liver,RPMI7951,G401,K562,GM12878,Bladder,Bladder,VentricleLeft,PANC1	True,True,True,True;True,True,True,True,True,True,True,True,True,True,True;True,True;True,True,True,True,True,True,True,True,True,True,True,True,True,True,True,True,True,True,True,True,True,True,True,True,True,True,True,True,True,True,True;True,True,True,True,True,True,True,True,True,True,True,True,True;True;True,True,True,True,True,True,True,True,True,True,True,True,True,True,True,True,True,True,True,True,True,True,True,True,True,True,True,True,True,True,True,True,True,True,True,True,True,True,True,True,True,True,True,True,True,True,True,True,True,True,True,True	nan,nan,nan,nan;nan,nan,nan,nan,nan,nan,nan,nan,nan,nan,nan;nan,nan;nan,nan,nan,nan,nan,nan,nan,nan,nan,nan,nan,nan,nan,nan,nan,nan,nan,nan,nan,nan,nan,nan,nan,nan,nan,nan,nan,nan,nan,nan,nan;nan,nan,nan,nan,nan,nan,nan,nan,nan,nan,nan,nan,nan;nan;nan,nan,nan,nan,nan,nan,nan,nan,nan,nan,nan,nan,nan,nan,nan,nan,nan,nan,nan,nan,nan,nan,nan,nan,nan,nan,nan,nan,nan,nan,nan,nan,nan,nan,nan,nan,nan,nan,nan,nan,nan,nan,nan,nan,nan,nan,nan,nan,nan,nan,nan,nan	nan,nan,nan,nan;nan,nan,nan,nan,nan,nan,nan,nan,nan,nan,nan;nan,nan;nan,nan,nan,nan,nan,nan,nan,nan,nan,nan,nan,nan,nan,nan,nan,nan,nan,nan,nan,nan,nan,nan,nan,nan,nan,nan,nan,nan,nan,nan,nan;nan,nan,nan,nan,nan,nan,nan,nan,nan,nan,nan,nan,nan;nan;nan,nan,nan,nan,nan,nan,nan,nan,nan,nan,nan,nan,nan,nan,nan,nan,nan,nan,nan,nan,nan,nan,nan,nan,nan,nan,nan,nan,nan,nan,nan,nan,nan,nan,nan,nan,nan,nan,nan,nan,nan,nan,nan,nan,nan,nan,nan,nan,nan,nan,nan,nan	None,None,None,None;None,None,None,None,None,None,None,None,None,None,None;None,None;4.79058e-12,None,None,None,None,None,None,None,None,None,None,None,None,None,None,None,None,None,None,None,None,None,None,None,None,None,None,None,None,None,None;1.3187e-06,8.99974e-06,None,None,None,None,None,None,None,None,None,None,None;None;None,None,None,None,None,None,None,None,None,None,None,None,None,None,None,None,None,None,None,None,None,None,None,None,None,None,None,None,None,None,None,None,None,None,None,None,None,None,None,None,None,None,None,None,None,None,None,None,None,None,None,None	None;-0.67 (8.7e-04);1.98 (2.2e-28);-1.46 (0.10);0.14 (0.43);-0.83 (0.30);1.24 (2.6e-07);-0.21 (0.50)	None;-0.55 (1.4e-02);-0.88 (1.9e-05);-0.93 (0.40);-0.47 (6.2e-03);-1.33 (0.13);-0.99 (2.7e-04);-0.8 (5.2e-03)	None;-0.12 (0.54);0.51 (1.0e-04);-0.15 (0.76);-0.38 (0.30);0.25 (1.7e-03)	None;0.2 (0.27);0.38 (4.5e-03);0.45 (0.29);0.21 (0.57);0.39 (4.4e-07)	FAS	MIR4679-2	0.14 (0.43);NA	-0.47 (6.2e-03);NA	0.51 (1.0e-04);NA	0.38 (4.5e-03);NA	LINC00865:NR_038382.1(0.96,0,59%), (0.48,0.33,45%), (0.1,0.9,67%)	FAS:NM_000043.6(0.43,0.11,62%), (0.7,0.06,48%), (0.31,0.63,67%)	LIPA:NM_000235.4(-0.56,0.02,62%), (0.14,0.82,48%), (0.61,0.24,67%)	FAS-AS1:NR_028371.1(-0.34,0.24,62%), (-0.26,0.64,48%), (0.39,0.52,67%)	FAS:NR_135314.2(0.48,0.07,62%), (0.69,0.07,48%), (0.26,0.7,67%)	0.2 (0.44),0.14 (0.43),-0.81 (1.7e-04),-0.83 (0.30),0.14 (0.43)	-0.12 (0.72),-0.47 (6.2e-03),-0.13 (0.70),-1.33 (0.13),-0.47 (6.2e-03)	NA,0.51 (1.0e-04),-0.79 (2.8e-12),-0.15 (0.76),0.51 (1.0e-04)	NA,0.38 (4.5e-03),-0.2 (9.6e-02),0.45 (0.29),0.38 (4.5e-03)	10_89030709_T_C	Enh;TssAFlnk	BLD.CD14.PC,BLD.CD15.PC,BLD.CD19.CPC,BLD.CD34.CC,BLD.CD34.PC,BLD.MOB.CD34.PC.F,BLD.MOB.CD34.PC.M,BONE.OSTEO,ESC.HUES48,ESDR.CD184.ENDO,FAT.ADIP.DR.MSC,FAT.MSC.DR.ADIP,IPSC.15b,SKIN.NHDFAD,STRM.CHON.MRW.DR.MSC;BLD.CD14.MONO,BLD.GM12878	Blood,Bone,ES-deriv,ESC,Mesench,Skin,iPSC;Blood
21	33947112	33949659	chr21:33947992;chr21:33948839	Intron;Intron	33949550	rs2834304	0.9596	0.9849	0.04088	0.1476	0.0249946	Yes	0	1	1	0	-1558;-711	0.08 (0.92);0.16 (0.81)	-1.92 (1.6e-06);-2.1 (9.7e-08)	-0.99 (3.6e-02);-1.24 (0.15)	-0.62 (0.22);-0.89 (0.32)	21_33949550_T_C	POLR2A	GM12878,GM12891,GM12892,GM15510,GM18505,GM18526,GM18951,GM19099,GM19193,Gliobla,H1-hESC,HUVEC,HeLa-S3,K562,NB4,NHEK,Raji,SK-N-SH	Blood,Blood vessel,Brain,Cervix,ESC,Skin	21_33949550_T_C	age at menarche	-0.0231	0.1011	None	ATP5PO	0.811749	16	1	OT_GWAS_LD	21_33949550_T_C	;AP000569.9;ATP5O;ATP5PO;LINC00649;MRPS6;SLC5A3	Within loop,Within loop,Within loop,Within loop,Anchor to anchor,Anchor to anchor;eqtl;eqtl,eqtl,eqtl,eqtl,eqtl,eqtl,eqtl,eqtl,eqtl,eqtl,eqtl,eqtl,eqtl,eqtl,eqtl,eqtl,eqtl,eqtl,eqtl,eqtl,eqtl,eqtl,eqtl,eqtl,eqtl,eqtl,eqtl,eqtl,eqtl,Within loop;tuqtl;eqtl,sceqtl,eqtl,eqtl,eqtl,eqtl,eqtl,eqtl,eqtl,eqtl,eqtl,eqtl,eqtl,eqtl,eqtl,eqtl,eqtl,eqtl,eqtl,eqtl,eqtl,eqtl,Within loop,Within loop,Within loop,Within loop,Within loop,Within loop,Within loop,Within loop,Within loop,Within loop,Within loop,Within loop,Within loop,Within loop,Within loop,Within loop,Within loop,Within loop,Within loop,Within loop,Within loop,Within loop,Within loop,Within loop,Within loop,Within loop,Within loop,Within loop,Within loop,Within loop,Within loop,Within loop,Within loop,Within loop,Within loop,Within loop,Within loop,Within loop,Within loop,Within loop,Within loop,Within loop,Within loop,Within loop,Within loop,Within loop,Within loop,Within loop,Within loop,Within loop,Within loop,Within loop;eqtl,eqtl,Within loop,Within loop,Within loop,Within loop,Within loop,Within loop,Within loop,Within loop,Within loop,Within loop,Within loop,Within loop,Within loop,Within loop,Within loop,Within loop,Within loop,Within loop,Within loop,Within loop,Within loop,Within loop,Within loop,Within loop,Within loop,Within loop,Within loop,Within loop,Within loop,Within loop,Within loop,Within loop,Within loop,Within loop,Within loop,Within loop,Within loop,Within loop,Within loop,Within loop,Within loop,Within loop,Within loop,Within loop,Within loop	Epidermal_Keratinocyte_day0,HMEC,A549,Spleen,VentricleLeft,Psoas;Cells EBV-transformed lymphocytes;Adipose Subcutaneous,Adipose Visceral Omentum,Adrenal Gland,Artery Aorta,Artery Tibial,Brain Caudate basal ganglia,Brain Cerebellar Hemisphere,Brain Cerebellum,Brain Cortex,Brain Frontal Cortex BA9,Brain Hypothalamus,Brain Putamen basal ganglia,Breast Mammary Tissue,Cells Cultured fibroblasts,Cells EBV-transformed lymphocytes,Colon Sigmoid,Esophagus Gastroesophageal Junction,Esophagus Mucosa,Esophagus Muscularis,Lung,Muscle Skeletal,Nerve Tibial,Pancreas,Pituitary,Skin Not Sun Exposed Suprapubic,Skin Sun Exposed Lower leg,Stomach,Testis,Thyroid,NHEK;adrenal gland;CD8-positive, alpha-beta T cell,CD4-positive, alpha-beta memory T cell,skin of body,CD4-positive, alpha-beta T cell,Adipose Subcutaneous,Adipose Visceral Omentum,Breast Mammary Tissue,Colon Sigmoid,Colon Transverse,Esophagus Mucosa,Esophagus Muscularis,Heart Atrial Appendage,Heart Left Ventricle,Lung,Nerve Tibial,Skin Not Sun Exposed Suprapubic,Skin Sun Exposed Lower leg,Small Intestine Terminal Ileum,Spleen,Stomach,Thyroid,Whole Blood,NHEK,NHEK,Epidermal_Keratinocyte_day6,VentricleLeft,PANC1,Astrocyte,Epidermal_Keratinocyte_day0,Aorta,Cortex_DLPFC,NCIH460,H1-MES,GM12878,Epidermal_Keratinocyte_day3,KBM7,IMR90,HMEC,THP1,Thymus,Liver,Aorta,HAP1_DKO,HepG2,Caki2,HAP1,Aorta,K562,Bladder,G401,GM12878,Pancreas,Adrenal,HCT116-untreated,HepG2,Spleen,H1-ESC,KBM7,Caki2,Spleen,H1-ESC,G401,IMR90,HepG2,THP1_PMA,HAP1,LNCAP,Lung,Bowel_Small,Liver,H1-TRO,HUVEC,HAP1_WAPL_KO,A549;Cells Cultured fibroblasts,Heart Atrial Appendage,NHEK,Epidermal_Keratinocyte_day6,VentricleLeft,PANC1,Astrocyte,Epidermal_Keratinocyte_day0,Aorta,Cortex_DLPFC,NCIH460,H1-MES,Epidermal_Keratinocyte_day3,KBM7,IMR90,HMEC,THP1,Thymus,Liver,Aorta,HAP1_DKO,HepG2,Caki2,H1-MSC,K562,Bladder,G401,PANC1,GM12878,Pancreas,Adrenal,HCT116-untreated,Spleen,H1-ESC,Ventricle_Right,IMR90,T47D,HepG2,THP1_PMA,HAP1,LNCAP,Lung,Bowel_Small,Liver,H1-TRO,SKMEL5,A549;blood,Cells Cultured fibroblasts,NHEK,Epidermal_Keratinocyte_day6,VentricleLeft,PANC1,Astrocyte,Epidermal_Keratinocyte_day0,Aorta,Cortex_DLPFC,NCIH460,H1-MES,Epidermal_Keratinocyte_day3,KBM7,IMR90,HMEC,THP1,Thymus,Liver,Aorta,HAP1_DKO,HepG2,Caki2,H1-MSC,K562,Bladder,G401,PANC1,GM12878,Pancreas,Adrenal,HCT116-untreated,Spleen,H1-ESC,Ventricle_Right,IMR90,T47D,HepG2,THP1_PMA,HAP1,LNCAP,Lung,Bowel_Small,Liver,H1-TRO,SKMEL5,A549	True,True,True,True,True,True;True;True,True,True,True,True,True,True,True,True,True,True,True,True,True,True,True,True,True,True,True,True,True,True,True,True,True,True,True,True,True;False;False,False,False,False,True,True,True,True,True,True,True,True,True,True,True,True,True,True,True,True,True,True,True,True,True,True,True,True,True,True,True,True,True,True,True,True,True,True,True,True,True,True,True,True,True,True,True,True,True,True,True,True,True,True,True,True,True,True,True,True,True,True,True,True,True,True,True,True,True,True,True,True,True,True;True,True,True,True,True,True,True,True,True,True,True,True,True,True,True,True,True,True,True,True,True,True,True,True,True,True,True,True,True,True,True,True,True,True,True,True,True,True,True,True,True,True,True,True,True,True,True;False,True,True,True,True,True,True,True,True,True,True,True,True,True,True,True,True,True,True,True,True,True,True,True,True,True,True,True,True,True,True,True,True,True,True,True,True,True,True,True,True,True,True,True,True,True,True	nan,nan,nan,nan,nan,nan;nan;nan,nan,nan,nan,nan,nan,nan,nan,nan,nan,nan,nan,nan,nan,nan,nan,nan,nan,nan,nan,nan,nan,nan,nan,nan,nan,nan,nan,nan,nan;-0.326691;0.537687,0.630528,0.312438,-0.467813,nan,nan,nan,nan,nan,nan,nan,nan,nan,nan,nan,nan,nan,nan,nan,nan,nan,nan,nan,nan,nan,nan,nan,nan,nan,nan,nan,nan,nan,nan,nan,nan,nan,nan,nan,nan,nan,nan,nan,nan,nan,nan,nan,nan,nan,nan,nan,nan,nan,nan,nan,nan,nan,nan,nan,nan,nan,nan,nan,nan,nan,nan,nan,nan,nan,nan,nan,nan,nan,nan;nan,nan,nan,nan,nan,nan,nan,nan,nan,nan,nan,nan,nan,nan,nan,nan,nan,nan,nan,nan,nan,nan,nan,nan,nan,nan,nan,nan,nan,nan,nan,nan,nan,nan,nan,nan,nan,nan,nan,nan,nan,nan,nan,nan,nan,nan,nan;-0.259977,nan,nan,nan,nan,nan,nan,nan,nan,nan,nan,nan,nan,nan,nan,nan,nan,nan,nan,nan,nan,nan,nan,nan,nan,nan,nan,nan,nan,nan,nan,nan,nan,nan,nan,nan,nan,nan,nan,nan,nan,nan,nan,nan,nan,nan,nan	nan,nan,nan,nan,nan,nan;nan;nan,nan,nan,nan,nan,nan,nan,nan,nan,nan,nan,nan,nan,nan,nan,nan,nan,nan,nan,nan,nan,nan,nan,nan,nan,nan,nan,nan,nan,nan;0.0634;0.0817,0.0581,0.0704,0.0522,nan,nan,nan,nan,nan,nan,nan,nan,nan,nan,nan,nan,nan,nan,nan,nan,nan,nan,nan,nan,nan,nan,nan,nan,nan,nan,nan,nan,nan,nan,nan,nan,nan,nan,nan,nan,nan,nan,nan,nan,nan,nan,nan,nan,nan,nan,nan,nan,nan,nan,nan,nan,nan,nan,nan,nan,nan,nan,nan,nan,nan,nan,nan,nan,nan,nan,nan,nan,nan,nan;nan,nan,nan,nan,nan,nan,nan,nan,nan,nan,nan,nan,nan,nan,nan,nan,nan,nan,nan,nan,nan,nan,nan,nan,nan,nan,nan,nan,nan,nan,nan,nan,nan,nan,nan,nan,nan,nan,nan,nan,nan,nan,nan,nan,nan,nan,nan;0.0929,nan,nan,nan,nan,nan,nan,nan,nan,nan,nan,nan,nan,nan,nan,nan,nan,nan,nan,nan,nan,nan,nan,nan,nan,nan,nan,nan,nan,nan,nan,nan,nan,nan,nan,nan,nan,nan,nan,nan,nan,nan,nan,nan,nan,nan,nan	None,None,None,None,None,None;4.22433e-07;2.80388e-05,2.83257e-07,2.29374e-05,3.44037e-07,0.00010363,7.11375e-08,1.2744e-07,2.71014e-10,7.12755e-11,3.11563e-07,4.62351e-06,6.38039e-07,4.31266e-07,5.98956e-09,3.80124e-07,4.19735e-09,1.38395e-06,6.88495e-12,2.76969e-06,2.82199e-12,1.0728e-09,1.7701e-12,8.71754e-10,3.57745e-08,3.2562e-10,6.10279e-13,5.57049e-06,2.82159e-12,1.69281e-14,None;None;None,None,None,None,1.23136e-08,1.06777e-10,1.15221e-05,4.33746e-10,2.85474e-07,5.03463e-26,6.41134e-06,3.38112e-08,6.09411e-06,2.66142e-18,5.03571e-08,3.38102e-30,3.43487e-42,5.24885e-07,2.73152e-15,7.47427e-10,7.85062e-06,1.25659e-56,None,None,None,None,None,None,None,None,None,None,None,None,None,None,None,None,None,None,None,None,None,None,None,None,None,None,None,None,None,None,None,None,None,None,None,None,None,None,None,None,None,None,None,None,None,None,None,None,None,None,None,None;5.75579e-05,6.54256e-05,None,None,None,None,None,None,None,None,None,None,None,None,None,None,None,None,None,None,None,None,None,None,None,None,None,None,None,None,None,None,None,None,None,None,None,None,None,None,None,None,None,None,None,None,None;None,2.06104e-05,None,None,None,None,None,None,None,None,None,None,None,None,None,None,None,None,None,None,None,None,None,None,None,None,None,None,None,None,None,None,None,None,None,None,None,None,None,None,None,None,None,None,None,None,None	None;0.37 (1.6e-02);-0.12 (0.58);-2.27 (5.7e-209);-2.06 (9.9e-139)	None;0.38 (2.5e-02);-0.68 (4.7e-04);-0.48 (1.0e-09);-0.5 (9.6e-09)	None;-0.19 (5.4e-02);-0.75 (8.6e-05);-0.24 (3.7e-04);0.13 (9.8e-02)	None;0.12 (0.24);-0.2 (0.33);0.56 (1.4e-18);0.69 (3.2e-21)	LINC00649	LINC00649	-0.12 (0.58)	-0.68 (4.7e-04)	-0.75 (8.6e-05)	-0.2 (0.33)	GART:NM_175085.3(-0.64,0,77%), (-0.46,0.22,72%), (-0.55,0.33,60%);KCNE1:NM_000219.6(0.79,0,72%), (-0.54,0.17,62%), (0.88,0.02,67%);GART:NM_175085.3(-0.64,0,77%), (-0.46,0.22,72%), (-0.55,0.33,60%);KCNE1:NM_000219.6(0.79,0,72%), (-0.54,0.17,62%), (0.88,0.02,67%);GART:NM_175085.3(-0.64,0,77%), (-0.46,0.22,72%), (-0.55,0.33,60%);KCNE1:NM_000219.6(0.79,0,72%), (-0.54,0.17,62%), (0.88,0.02,67%)	CLIC6:NM_053277.3(0.59,0.01,67%), (-0.6,0.12,59%), (0.63,0.24,60%);RUNX1:NM_001001890.3(-0.2,0.48,72%), (-0.66,0.06,62%), (0.71,0.12,67%);CLIC6:NM_053277.3(0.59,0.01,67%), (-0.6,0.12,59%), (0.63,0.24,60%);RUNX1:NM_001001890.3(-0.2,0.48,72%), (-0.66,0.06,62%), (0.71,0.12,67%);CLIC6:NM_053277.3(0.59,0.01,67%), (-0.6,0.12,59%), (0.63,0.24,60%);RUNX1:NM_001001890.3(-0.2,0.48,72%), (-0.66,0.06,62%), (0.71,0.12,67%)	LINC00649:NR_134559.1(0.31,0.22,77%), (-0.23,0.62,72%), (0.85,0.04,60%);KCNE1:NM_000219.6(0.79,0,72%), (-0.54,0.17,62%), (0.88,0.02,67%);LINC00649:NR_134559.1(0.31,0.22,77%), (-0.23,0.62,72%), (0.85,0.04,60%);KCNE1:NM_000219.6(0.79,0,72%), (-0.54,0.17,62%), (0.88,0.02,67%);LINC00649:NR_134559.1(0.31,0.22,77%), (-0.23,0.62,72%), (0.85,0.04,60%);KCNE1:NM_000219.6(0.79,0,72%), (-0.54,0.17,62%), (0.88,0.02,67%)	LINC00649:NR_134558.1(0.18,0.52,77%), (-0.21,0.65,72%), (0.03,0.97,60%);LINC00649:NR_134558.1(0.46,0.05,72%), (0.24,0.65,62%), (0.17,0.82,67%);LINC00649:NR_134558.1(0.18,0.52,77%), (-0.21,0.65,72%), (0.03,0.97,60%);LINC00649:NR_134558.1(0.46,0.05,72%), (0.24,0.65,62%), (0.17,0.82,67%);LINC00649:NR_134558.1(0.18,0.52,77%), (-0.21,0.65,72%), (0.03,0.97,60%);LINC00649:NR_134558.1(0.46,0.05,72%), (0.24,0.65,62%), (0.17,0.82,67%)	LINC00649:NR_134559.1(0.31,0.22,77%), (-0.23,0.62,72%), (0.85,0.04,60%);LINC00649:NR_134559.1(0.72,0,72%), (0.43,0.32,62%), (0.87,0.02,67%);LINC00649:NR_134559.1(0.31,0.22,77%), (-0.23,0.62,72%), (0.85,0.04,60%);LINC00649:NR_134559.1(0.72,0,72%), (0.43,0.32,62%), (0.87,0.02,67%);LINC00649:NR_134559.1(0.31,0.22,77%), (-0.23,0.62,72%), (0.85,0.04,60%);LINC00649:NR_134559.1(0.72,0,72%), (0.43,0.32,62%), (0.87,0.02,67%)	-0.77 (7.4e-12),-0.33 (2.5e-07),-0.12 (0.58),-0.12 (0.58),-0.12 (0.58);1.1 (1.4e-29),0.5 (8.2e-19),1.1 (1.4e-29),-0.12 (0.58),-0.12 (0.58);-0.77 (7.4e-12),-0.33 (2.5e-07),-0.12 (0.58),-0.12 (0.58),-0.12 (0.58);1.1 (1.4e-29),0.5 (8.2e-19),1.1 (1.4e-29),-0.12 (0.58),-0.12 (0.58);-0.77 (7.4e-12),-0.33 (2.5e-07),-0.12 (0.58),-0.12 (0.58),-0.12 (0.58);1.1 (1.4e-29),0.5 (8.2e-19),1.1 (1.4e-29),-0.12 (0.58),-0.12 (0.58)	-0.26 (5.7e-02),-0.26 (1.5e-04),-0.68 (4.7e-04),-0.68 (4.7e-04),-0.68 (4.7e-04);-0.61 (5.5e-09),-0.03 (0.79),-0.61 (5.5e-09),-0.68 (4.7e-04),-0.68 (4.7e-04);-0.26 (5.7e-02),-0.26 (1.5e-04),-0.68 (4.7e-04),-0.68 (4.7e-04),-0.68 (4.7e-04);-0.61 (5.5e-09),-0.03 (0.79),-0.61 (5.5e-09),-0.68 (4.7e-04),-0.68 (4.7e-04);-0.26 (5.7e-02),-0.26 (1.5e-04),-0.68 (4.7e-04),-0.68 (4.7e-04),-0.68 (4.7e-04);-0.61 (5.5e-09),-0.03 (0.79),-0.61 (5.5e-09),-0.68 (4.7e-04),-0.68 (4.7e-04)	0.32 (7.7e-05),NA,-0.75 (8.6e-05),-0.75 (8.6e-05),-0.75 (8.6e-05);0.42 (3.8e-02),0.79 (5.4e-89),0.42 (3.8e-02),-0.75 (8.6e-05),-0.75 (8.6e-05);0.32 (7.7e-05),NA,-0.75 (8.6e-05),-0.75 (8.6e-05),-0.75 (8.6e-05);0.42 (3.8e-02),0.79 (5.4e-89),0.42 (3.8e-02),-0.75 (8.6e-05),-0.75 (8.6e-05);0.32 (7.7e-05),NA,-0.75 (8.6e-05),-0.75 (8.6e-05),-0.75 (8.6e-05);0.42 (3.8e-02),0.79 (5.4e-89),0.42 (3.8e-02),-0.75 (8.6e-05),-0.75 (8.6e-05)	0.25 (2.2e-03),NA,-0.2 (0.33),-0.2 (0.33),-0.2 (0.33);-0.57 (5.5e-03),-0.3 (2.2e-13),-0.57 (5.5e-03),-0.2 (0.33),-0.2 (0.33);0.25 (2.2e-03),NA,-0.2 (0.33),-0.2 (0.33),-0.2 (0.33);-0.57 (5.5e-03),-0.3 (2.2e-13),-0.57 (5.5e-03),-0.2 (0.33),-0.2 (0.33);0.25 (2.2e-03),NA,-0.2 (0.33),-0.2 (0.33),-0.2 (0.33);-0.57 (5.5e-03),-0.3 (2.2e-13),-0.57 (5.5e-03),-0.2 (0.33),-0.2 (0.33)	21_33949550_T_C	Enh;TssA;TssAFlnk	BLD.CD14.MONO,BLD.CD19.CPC,BLD.CD19.PPC,BLD.CD3.CPC,BLD.CD3.PPC,BLD.CD34.CC,BLD.CD34.PC,BLD.CD4.CD25I.CD127.TMEMPC,BLD.CD4.CD25M.CD45RA.NPC,BLD.CD4.CD25M.CD45RO.MPC,BLD.CD4.CD25M.TPC,BLD.CD4.MPC,BLD.CD56.PC,BLD.CD8.NPC,BLD.MOB.CD34.PC.F,BLD.MOB.CD34.PC.M,BLD.PER.MONUC.PC,BRST.MYO,ESDR.CD56.ECTO,ESDR.CD56.MESO,ESDR.H1.BMP4.TROP,ESDR.H1.MSC,FAT.ADIP.DR.MSC,GI.DUO.MUC,GI.ESO,GI.STMC.MUS,HRT.ATR.R,PLCNT.AMN,PLCNT.FET,SKIN.PEN.FRSK.KER.02,SKIN.PEN.FRSK.KER.03,SPLN,THYM,THYM.FET;GI.RECT.MUC.29;BLD.CD4.CD25.CD127M.TREGPC,BLD.CD4.CD25M.IL17M.PL.TPC,BLD.CD4.CD25M.IL17P.PL.TPC,BLD.CD4.NPC,BLD.CD8.MPC,BLD.DND41.CNCR,BLD.GM12878	Blood,Digestive,ES-deriv,Epithelial,Heart,Mesench,Muscle,Other,Thymus;Digestive;Blood	21_33949550_T_C	intron_variant	VEP	None	0	-17963.0;-18931.0	LINC00649;ENSG00000273102	None,None,None	nan
2	171522565	171523864	chr2:171523509	LIET Gene TSS Intron	171523271	rs960749	0.9386	0.9931	0.002022	0.5184	0.0252525	Yes	0	1	1	0	238	-0.39 (0.40)	0.05 (0.92)	-1.54 (2.7e-37)	-0.69 (2.5e-08)	02_171523271_G_A	CCNT2;CHD1;ELF1;EZH2;HDAC1;MAX;MXI1;NFYB;POLR2A;RBBP5;SIN3A;STAT1;UBTF;USF1;YY1	K562;GM12878,H1-hESC,K562;Dnd41,HepG2;GM12878,K562,NB4;GM12878;GM12878,K562;A549,GM10847,GM12878,GM12891,GM12892,GM15510,GM18505,GM18526,GM18951,GM19099,GM19193,Gliobla,H1-hESC,HCT-116,HUVEC,IMR90,K562,NB4,PBDE,ProgFib,Raji,SK-N-MC,SK-N-SH,U87;HeLa-S3;A549,GM12878,H1-hESC	Blood;Blood,ESC;Blood,Liver;Blood,Blood vessel,Brain,Colon,ESC,Epithelium,Lung,Skin;Cervix;Blood,ESC,Epithelium											02_171523271_G_A	CYBRD1;DCAF17;DYNC1I2;METTL8	eqtl,eqtl,eqtl,eqtl,eqtl,eqtl,eqtl,eqtl,eqtl,eqtl,eqtl,eqtl,eqtl,eqtl,eqtl,eqtl,eqtl,eqtl,eqtl,eqtl,eqtl,eqtl,eqtl,eqtl,eqtl,eqtl,eqtl,eqtl,eqtl,eqtl,eqtl,eqtl,eqtl,eqtl,eqtl,Within loop,Within loop,Within loop,Within loop,Within loop,Within loop,Within loop,Within loop,Within loop,Within loop,Within loop,Within loop,Within loop,Within loop,Within loop,Within loop,Within loop,Within loop,Anchor to anchor,Anchor to anchor,Anchor to anchor;Within loop,Within loop,Within loop,Within loop,Within loop;Within loop,Within loop;eqtl,Within loop,Within loop,Within loop,Within loop,Within loop	Adipose Subcutaneous,Adipose Visceral Omentum,Artery Aorta,Artery Coronary,Artery Tibial,Brain Amygdala,Brain Caudate basal ganglia,Brain Cerebellar Hemisphere,Brain Cerebellum,Brain Cortex,Brain Hippocampus,Brain Hypothalamus,Brain Nucleus accumbens basal ganglia,Brain Putamen basal ganglia,Brain Spinal cord cervical c-1,Brain Substantia nigra,Breast Mammary Tissue,Cells Cultured fibroblasts,Colon Sigmoid,Esophagus Gastroesophageal Junction,Esophagus Muscularis,Heart Atrial Appendage,Heart Left Ventricle,Lung,Minor Salivary Gland,Muscle Skeletal,Nerve Tibial,Ovary,Pancreas,Pituitary,Prostate,Spleen,Testis,Thyroid,Whole Blood,Adrenal,SKMEL5,G401,Ventricle_Right,Epidermal_Keratinocyte_day3,PANC1,Hippocampus,PANC1,PANC1,Bowel_Small,Aorta,H1-MES,Bladder,Caki2,HAP1_WAPL_KO,HAP1_WAPL_KO,Epidermal_Keratinocyte_day0,Cortex_DLPFC,H1-TRO,Liver,H1-TRO;Ventricle_Right,Epidermal_Keratinocyte_day3,PANC1,HAP1_WAPL_KO,Cortex_DLPFC;PANC1,Caki2;Colon Sigmoid,Ventricle_Right,Epidermal_Keratinocyte_day3,PANC1,HAP1_WAPL_KO,Cortex_DLPFC	True,True,True,True,True,True,True,True,True,True,True,True,True,True,True,True,True,True,True,True,True,True,True,True,True,True,True,True,True,True,True,True,True,True,True,True,True,True,True,True,True,True,True,True,True,True,True,True,True,True,True,True,True,True,True,True;True,True,True,True,True;True,True;True,True,True,True,True,True	nan,nan,nan,nan,nan,nan,nan,nan,nan,nan,nan,nan,nan,nan,nan,nan,nan,nan,nan,nan,nan,nan,nan,nan,nan,nan,nan,nan,nan,nan,nan,nan,nan,nan,nan,nan,nan,nan,nan,nan,nan,nan,nan,nan,nan,nan,nan,nan,nan,nan,nan,nan,nan,nan,nan,nan;nan,nan,nan,nan,nan;nan,nan;nan,nan,nan,nan,nan,nan	nan,nan,nan,nan,nan,nan,nan,nan,nan,nan,nan,nan,nan,nan,nan,nan,nan,nan,nan,nan,nan,nan,nan,nan,nan,nan,nan,nan,nan,nan,nan,nan,nan,nan,nan,nan,nan,nan,nan,nan,nan,nan,nan,nan,nan,nan,nan,nan,nan,nan,nan,nan,nan,nan,nan,nan;nan,nan,nan,nan,nan;nan,nan;nan,nan,nan,nan,nan,nan	1.51829e-48,2.75971e-48,2.92761e-37,2.03583e-09,5.94397e-45,1.54931e-05,3.03302e-14,3.84833e-07,6.73148e-11,1.5575e-06,5.67596e-07,1.43751e-10,1.00975e-14,5.34327e-11,5.58212e-12,1.11454e-06,4.11115e-34,2.91319e-40,1.73102e-22,2.95492e-16,8.08011e-44,7.27266e-15,7.99995e-27,1.98972e-12,2.8876e-08,7.37833e-40,3.35302e-31,2.72431e-05,3.88359e-14,1.43991e-06,3.73289e-09,2.78961e-05,5.12647e-05,3.38386e-28,3.42831e-16,None,None,None,None,None,None,None,None,None,None,None,None,None,None,None,None,None,None,None,None,None;None,None,None,None,None;None,None;6.47077e-05,None,None,None,None,None	-0.19 (0.61);-0.45 (6.1e-03);-0.34 (2.6e-03);-0.29 (7.4e-03)	-0.02 (0.97);-0.19 (0.37);-0.17 (0.24);-0.41 (2.3e-04)	-0.76 (3.2e-31);-0.72 (3.4e-13);-0.13 (6.3e-02);-0.69 (5.4e-23)	0.21 (1.4e-03);0.47 (1.0e-06);0.46 (1.4e-12);-0.11 (0.14)	CYBRD1	CYBRD1	-0.19 (0.61)	-0.02 (0.97)	-0.76 (3.2e-31)	0.21 (1.4e-03)	CYBRD1:NM_001256909.2(0.76,0,87%), (0.08,0.86,83%), (-0.22,0.75,67%);CYBRD1:NM_001256909.2(0.76,0,87%), (0.08,0.86,83%), (-0.22,0.75,67%)	DLX1:NM_178120.5(0.8,0,74%), (0.74,0,79%), (0.57,0.49,40%);DLX1:NM_178120.5(0.8,0,74%), (0.74,0,79%), (0.57,0.49,40%)	ERICH2:NM_001289947.2(-0.45,0.2,41%), (-0.88,0.08,24%), (0.94,0.01,60%);ERICH2:NM_001289947.2(-0.45,0.2,41%), (-0.88,0.08,24%), (0.94,0.01,60%)	CYBRD1:NM_001256909.2(0.76,0,87%), (0.08,0.86,83%), (-0.22,0.75,67%);CYBRD1:NM_001256909.2(0.76,0,87%), (0.08,0.86,83%), (-0.22,0.75,67%)	CYBRD1:NM_001256909.2(0.76,0,87%), (0.08,0.86,83%), (-0.22,0.75,67%);CYBRD1:NM_001256909.2(0.76,0,87%), (0.08,0.86,83%), (-0.22,0.75,67%)	-0.19 (0.61),NA,-0.54 (3.0e-05),-0.19 (0.61),-0.19 (0.61);-0.19 (0.61),NA,-0.54 (3.0e-05),-0.19 (0.61),-0.19 (0.61)	-0.02 (0.97),NA,-0.27 (7.9e-02),-0.02 (0.97),-0.02 (0.97);-0.02 (0.97),NA,-0.27 (7.9e-02),-0.02 (0.97),-0.02 (0.97)	-0.76 (3.2e-31),-0.22 (0.30),-1.35 (7.1e-03),-0.76 (3.2e-31),-0.76 (3.2e-31);-0.76 (3.2e-31),-0.22 (0.30),-1.35 (7.1e-03),-0.76 (3.2e-31),-0.76 (3.2e-31)	0.21 (1.4e-03),-0.25 (0.25),-0.72 (0.15),0.21 (1.4e-03),0.21 (1.4e-03);0.21 (1.4e-03),-0.25 (0.25),-0.72 (0.15),0.21 (1.4e-03),0.21 (1.4e-03)	02_171523271_G_A	BivFlnk;Enh;TssA;TssAFlnk;TssBiv	BLD.CD19.PPC,BLD.CD3.PPC,BLD.CD4.CD25.CD127M.TREGPC,BLD.CD4.CD25M.TPC,BLD.DND41.CNCR,BLD.PER.MONUC.PC,MUS.SKLT.M;BLD.CD4.MPC;ADRL.GLND.FET,BLD.CD14.MONO,BLD.CD14.PC,BLD.CD15.PC,BLD.CD3.CPC,BLD.CD34.CC,BLD.CD34.PC,BLD.CD4.CD25M.CD45RA.NPC,BLD.CD4.CD25M.CD45RO.MPC,BLD.CD4.CD25M.IL17P.PL.TPC,BLD.CD4.NPC,BLD.CD56.PC,BLD.GM12878,BLD.K562.CNCR,BLD.MOB.CD34.PC.F,BLD.MOB.CD34.PC.M,BONE.OSTEO,BRN.ANG.GYR,BRN.ANT.CAUD,BRN.CING.GYR,BRN.CRTX.DR.NRSPHR,BRN.GANGEM.DR.NRSPHR,BRN.HIPP.MID,BRN.INF.TMP,BRN.NHA,BRN.SUB.NIG,BRST.HMEC.35,BRST.MYO,CRVX.HELAS3.CNCR,ESC.4STAR,ESC.H1,ESC.H9,ESC.HUES48,ESC.HUES6,ESC.HUES64,ESC.I3,ESC.WA7,ESDR.CD184.ENDO,ESDR.CD56.ECTO,ESDR.CD56.MESO,ESDR.H1.BMP4.MESO,ESDR.H1.MSC,ESDR.H1.NEUR.PROG,ESDR.H9.NEUR,ESDR.H9.NEUR.PROG,FAT.ADIP.DR.MSC,FAT.ADIP.NUC,FAT.MSC.DR.ADIP,GI.CLN.MUC,GI.CLN.SIG,GI.CLN.SM.MUS,GI.DUO.MUC,GI.DUO.SM.MUS,GI.ESO,GI.RECT.MUC.29,GI.RECT.MUC.31,GI.RECT.SM.MUS,GI.S.INT,GI.STMC.GAST,GI.STMC.MUC,GI.STMC.MUS,HRT.ATR.R,HRT.FET,HRT.VENT.L,HRT.VNT.R,IPSC.15b,IPSC.18,IPSC.DF.19.11,IPSC.DF.6.9,KID.FET,LNG,LNG.A549.ETOH002.CNCR,LNG.FET,LNG.IMR90,LNG.NHLF,MUS.HSMM,MUS.HSMMT,MUS.LEG.FET,MUS.PSOAS,MUS.SAT,MUS.TRNK.FET,OVRY,PLCNT.AMN,SKIN.NHDFAD,SKIN.NHEK,SKIN.PEN.FRSK.FIB.02,SKIN.PEN.FRSK.KER.03,SKIN.PEN.FRSK.MEL.01,SKIN.PEN.FRSK.MEL.03,SPLN,STRM.CHON.MRW.DR.MSC,STRM.MRW.MSC,THYM,THYM.FET,VAS.AOR,VAS.HUVEC;BLD.CD19.CPC,BRST.HMEC,LIV.ADLT,PANC,PLCNT.FET;BLD.CD4.CD25I.CD127.TMEMPC,BLD.CD4.CD25M.IL17M.PL.TPC,BRN.DL.PRFRNTL.CRTX,BRN.FET.F,BRN.FET.M,BRN.GRM.MTRX,ESDR.H1.BMP4.TROP,GI.L.INT.FET,GI.S.INT.FET,GI.STMC.FET,IPSC.20B,LIV.HEPG2.CNCR,MUS.SKLT.F,PANC.ISLT,SKIN.PEN.FRSK.FIB.01,SKIN.PEN.FRSK.KER.02	Blood,Muscle;Blood;Adipose,Blood,Bone,Brain,Cervix,Digestive,ES-deriv,ESC,Epithelial,Heart,Liver,Lung,Mesench,Muscle,Myosat,Neurosph,Other,Skin,Thymus,iPSC;Blood,Epithelial,Other;Blood,Brain,Digestive,ES-deriv,Epithelial,Liver,Muscle,Other,iPSC
3	190532873	190535662	chr3:190533614	Intron	190535164	rs16865566	1.1	1.012	0.002707	0.4841	0.0254018	Yes	0	1	1	0	-1550	0.7 (1.2e-02)	-0.66 (1.5e-02)	1.35 (1.5e-10)	0.62 (8.0e-03)	03_190535164_G_A;03_190535164_G_C	ARID3A;CEBPB;CEBPD;ELF1;EP300;FOS;FOXA1;FOXA2;GATA2;GATA3;HDAC2;HNF4A;HNF4G;JUND;MYBL2;NFIC;RXRA;SP1;STAT3;TCF7L2;TEAD4	HepG2;HeLa-S3,HepG2;MCF10A-Er-Src;HepG2,T-47D;HUVEC;MCF-7,T-47D	Liver;Cervix,Liver;Breast;Breast,Liver;Blood vessel											03_190535164_G_A;03_190535164_G_C	;IL1RAP	Within loop,Within loop,Within loop,Within loop,Within loop,Within loop,Within loop,Within loop,Within loop,Within loop;Within loop,Within loop,Within loop,Within loop,Within loop,Within loop,Within loop,Within loop,Within loop,Within loop,Within loop,Within loop,Within loop,Within loop,Within loop,Within loop,Within loop,Within loop,Within loop,Within loop,Within loop,Within loop,Within loop,Within loop,Within loop,Within loop,Within loop,Within loop,Within loop,Within loop,Within loop,Within loop,Within loop,Within loop,Within loop,Within loop,Within loop,Within loop	Liver,Epidermal_Keratinocyte_day6,H1-TRO,HAP1_SCC4_KO,Epidermal_Keratinocyte_day6,HepG2,VentricleLeft,KBM7,SKMEL5,THP1_PMA;RPMI7951,Ventricle_Right,Adrenal,Aorta,SKMEL5,PANC1,T47D,H1-MES,Bladder,VentricleLeft,Spleen,A549,Thymus,Caki2,A549,H1-NPC,Aorta,Epidermal_Keratinocyte_day3,Astrocyte,Epidermal_Keratinocyte_day3,THP1,H1-MSC,Spleen,Hippocampus,RPMI7951,Adrenal,Bladder,HAP1_DKO,T47D,PANC1,Ventricle_Right,H1-MSC,Epidermal_Keratinocyte_day0,IMR90,THP1_PMA,THP1,HepG2,SKMEL5	True,True,True,True,True,True,True,True,True,True;True,True,True,True,True,True,True,True,True,True,True,True,True,True,True,True,True,True,True,True,True,True,True,True,True,True,True,True,True,True,True,True,True,True,True,True,True,True	nan,nan,nan,nan,nan,nan,nan,nan,nan,nan;nan,nan,nan,nan,nan,nan,nan,nan,nan,nan,nan,nan,nan,nan,nan,nan,nan,nan,nan,nan,nan,nan,nan,nan,nan,nan,nan,nan,nan,nan,nan,nan,nan,nan,nan,nan,nan,nan	nan,nan,nan,nan,nan,nan,nan,nan,nan,nan;nan,nan,nan,nan,nan,nan,nan,nan,nan,nan,nan,nan,nan,nan,nan,nan,nan,nan,nan,nan,nan,nan,nan,nan,nan,nan,nan,nan,nan,nan,nan,nan,nan,nan,nan,nan,nan,nan	None,None,None,None,None,None,None,None,None,None;None,None,None,None,None,None,None,None,None,None,None,None,None,None,None,None,None,None,None,None,None,None,None,None,None,None,None,None,None,None,None,None,None,None,None,None,None,None	None;0.25 (9.8e-04)	None;-0.45 (3.1e-09)	None;0.68 (1.4e-33)	None;0.4 (1.8e-12)	IL1RAP	IL1RAP	0.25 (9.8e-04)	-0.45 (3.1e-09)	0.68 (1.4e-33)	0.4 (1.8e-12)	P3H2:NM_018192.4(0.71,0,87%), (0.38,0.27,83%), (0.19,0.78,67%);P3H2:NM_018192.4(0.71,0,87%), (0.38,0.27,83%), (0.19,0.78,67%);P3H2:NM_018192.4(0.71,0,87%), (0.38,0.27,83%), (0.19,0.78,67%);P3H2:NM_018192.4(0.71,0,87%), (0.38,0.27,83%), (0.19,0.78,67%)	CCDC50:NM_174908.4(0.64,0,87%), (0.45,0.15,83%), (0.83,0.04,67%);CCDC50:NM_174908.4(0.64,0,87%), (0.45,0.15,83%), (0.83,0.04,67%);CCDC50:NM_174908.4(0.64,0,87%), (0.45,0.15,83%), (0.83,0.04,67%);CCDC50:NM_174908.4(0.64,0,87%), (0.45,0.15,83%), (0.83,0.04,67%)	IL1RAP:NM_002182.4(0.45,0.04,87%), (0.43,0.18,83%), (0.97,0,67%);IL1RAP:NM_002182.4(0.45,0.04,87%), (0.43,0.18,83%), (0.97,0,67%);IL1RAP:NM_002182.4(0.45,0.04,87%), (0.43,0.18,83%), (0.97,0,67%);IL1RAP:NM_002182.4(0.45,0.04,87%), (0.43,0.18,83%), (0.97,0,67%)	IL1RAP:NM_134470.4(0.47,0.02,87%), (0.44,0.17,83%), (0.96,0,67%);IL1RAP:NM_134470.4(0.47,0.02,87%), (0.44,0.17,83%), (0.96,0,67%);IL1RAP:NM_134470.4(0.47,0.02,87%), (0.44,0.17,83%), (0.96,0,67%);IL1RAP:NM_134470.4(0.47,0.02,87%), (0.44,0.17,83%), (0.96,0,67%)	IL1RAP:NM_134470.4(0.47,0.02,87%), (0.44,0.17,83%), (0.96,0,67%);IL1RAP:NM_134470.4(0.47,0.02,87%), (0.44,0.17,83%), (0.96,0,67%);IL1RAP:NM_134470.4(0.47,0.02,87%), (0.44,0.17,83%), (0.96,0,67%);IL1RAP:NM_134470.4(0.47,0.02,87%), (0.44,0.17,83%), (0.96,0,67%)	0.47 (3.1e-05),0.21 (2.2e-02),0.25 (9.8e-04),0.25 (9.8e-04),0.25 (9.8e-04);0.47 (3.1e-05),0.21 (2.2e-02),0.25 (9.8e-04),0.25 (9.8e-04),0.25 (9.8e-04);0.47 (3.1e-05),0.21 (2.2e-02),0.25 (9.8e-04),0.25 (9.8e-04),0.25 (9.8e-04);0.47 (3.1e-05),0.21 (2.2e-02),0.25 (9.8e-04),0.25 (9.8e-04),0.25 (9.8e-04)	-0.5 (3.8e-05),0.02 (0.88),-0.45 (3.1e-09),-0.45 (3.1e-09),-0.45 (3.1e-09);-0.5 (3.8e-05),0.02 (0.88),-0.45 (3.1e-09),-0.45 (3.1e-09),-0.45 (3.1e-09);-0.5 (3.8e-05),0.02 (0.88),-0.45 (3.1e-09),-0.45 (3.1e-09),-0.45 (3.1e-09);-0.5 (3.8e-05),0.02 (0.88),-0.45 (3.1e-09),-0.45 (3.1e-09),-0.45 (3.1e-09)	0.01 (0.91),0.78 (2.7e-27),0.68 (1.4e-33),0.68 (1.4e-33),0.68 (1.4e-33);0.01 (0.91),0.78 (2.7e-27),0.68 (1.4e-33),0.68 (1.4e-33),0.68 (1.4e-33);0.01 (0.91),0.78 (2.7e-27),0.68 (1.4e-33),0.68 (1.4e-33),0.68 (1.4e-33);0.01 (0.91),0.78 (2.7e-27),0.68 (1.4e-33),0.68 (1.4e-33),0.68 (1.4e-33)	0.35 (2.6e-10),0.51 (4.2e-12),0.4 (1.8e-12),0.4 (1.8e-12),0.4 (1.8e-12);0.35 (2.6e-10),0.51 (4.2e-12),0.4 (1.8e-12),0.4 (1.8e-12),0.4 (1.8e-12);0.35 (2.6e-10),0.51 (4.2e-12),0.4 (1.8e-12),0.4 (1.8e-12),0.4 (1.8e-12);0.35 (2.6e-10),0.51 (4.2e-12),0.4 (1.8e-12),0.4 (1.8e-12),0.4 (1.8e-12)	03_190535164_G_A;03_190535164_G_C	Enh;EnhG;TssAFlnk	BLD.CD4.CD25.CD127M.TREGPC,BONE.OSTEO,BRST.HMEC,BRST.HMEC.35,BRST.MYO,CRVX.HELAS3.CNCR,FAT.ADIP.DR.MSC,FAT.MSC.DR.ADIP,LIV.HEPG2.CNCR,LNG.FET,LNG.NHLF,MUS.HSMM,MUS.SAT,MUS.SKLT.F,MUS.SKLT.M,PLCNT.AMN,SKIN.NHDFAD,SKIN.PEN.FRSK.KER.03,STRM.CHON.MRW.DR.MSC,STRM.MRW.MSC,VAS.HUVEC;LIV.ADLT;MUS.HSMMT,SKIN.NHEK,SKIN.PEN.FRSK.KER.02	Blood,Bone,Cervix,Epithelial,Liver,Lung,Mesench,Muscle,Myosat,Other,Skin;Other;Epithelial,Muscle,Skin
10	93198241	93200381	chr10:93199134	Intergenic	93199149	rs4989187	0.9537	1.012	0.01702	0.2506	0.0254605	No	0	1	1	0	-15	-0.76 (1.3e-03)	-0.78 (6.2e-04)	1.71 (0.12)	0.88 (None)	10_93199149_G_A;10_93199149_G_C	KAP1;SETDB1	HEK293;U2OS	Kidney;Bone	10_93199149_G_A	eosinophil count;bone tissue density;heel bone mineral density	0.0166;-0.0108;0.0157	0.4171;0.0904;0.8032	None	CYP26A1	0.36946219099316263;0.27827207723277386	53.0;29.0;10.0	1	OT_GWAS_LD	10_93199149_G_A;10_93199149_G_C	;CYP26A1	Within loop,Within loop,Within loop,Within loop,Within loop,Within loop,Within loop,Within loop,Within loop,Within loop,Within loop,Within loop,Within loop,Within loop,Within loop,Within loop,Within loop,Within loop,Within loop,Within loop,Within loop,Within loop,Within loop,Within loop,Within loop,Within loop,Within loop,Within loop,Within loop,Within loop;Within loop,Within loop,Within loop,Within loop,Within loop	KBM7,HAP1_WAPL_KO,HAP1,HUVEC,THP1,HAP1,HAP1_DKO,G401,HCT116-untreated,Liver,LNCAP,H1-TRO,T47D,Caki2,Caki2,GM12878,HAP1_DKO,HepG2,Liver,H1-NPC,K562,A549,H1-NPC,T47D,T47D,THP1,H1-ESC,A549,HMEC,Aorta;T47D,Caki2,PANC1,G401,PANC1	True,True,True,True,True,True,True,True,True,True,True,True,True,True,True,True,True,True,True,True,True,True,True,True,True,True,True,True,True,True;True,True,True,True,True	nan,nan,nan,nan,nan,nan,nan,nan,nan,nan,nan,nan,nan,nan,nan,nan,nan,nan,nan,nan,nan,nan,nan,nan,nan,nan,nan,nan,nan,nan;nan,nan,nan,nan,nan	nan,nan,nan,nan,nan,nan,nan,nan,nan,nan,nan,nan,nan,nan,nan,nan,nan,nan,nan,nan,nan,nan,nan,nan,nan,nan,nan,nan,nan,nan;nan,nan,nan,nan,nan	None,None,None,None,None,None,None,None,None,None,None,None,None,None,None,None,None,None,None,None,None,None,None,None,None,None,None,None,None,None;None,None,None,None,None	None;-1.61 (2.1e-09)	None;-0.15 (0.73)	None;0.09 (0.92)	None;-1.8 (2.4e-02)	NIP7P1	XRCC6P1	NA;NA	NA;NA	NA;NA	NA;NA	CYP26A1:NM_057157.2(0.95,0,49%), (-0.21,0.74,45%), (0.85,0.17,40%);CYP26A1:NM_057157.2(0.95,0,49%), (-0.21,0.74,45%), (0.85,0.17,40%);CYP26A1:NM_057157.2(0.95,0,49%), (-0.21,0.74,45%), (0.85,0.17,40%);CYP26A1:NM_057157.2(0.95,0,49%), (-0.21,0.74,45%), (0.85,0.17,40%);CYP26A1:NM_057157.2(0.95,0,49%), (-0.21,0.74,45%), (0.85,0.17,40%)	RBP4:NM_001323517.1(-0.25,0.44,59%), (0.62,0.08,59%), (-0.39,0.67,40%);RBP4:NM_001323517.1(-0.25,0.44,59%), (0.62,0.08,59%), (-0.39,0.67,40%);RBP4:NM_001323517.1(-0.25,0.44,59%), (0.62,0.08,59%), (-0.39,0.67,40%);RBP4:NM_001323517.1(-0.25,0.44,59%), (0.62,0.08,59%), (-0.39,0.67,40%);RBP4:NM_001323517.1(-0.25,0.44,59%), (0.62,0.08,59%), (-0.39,0.67,40%)	KIF11:NM_004523.4(-0.63,0,69%), (0.1,0.87,59%), (-0.96,0,67%);KIF11:NM_004523.4(-0.63,0,69%), (0.1,0.87,59%), (-0.96,0,67%);KIF11:NM_004523.4(-0.63,0,69%), (0.1,0.87,59%), (-0.96,0,67%);KIF11:NM_004523.4(-0.63,0,69%), (0.1,0.87,59%), (-0.96,0,67%);KIF11:NM_004523.4(-0.63,0,69%), (0.1,0.87,59%), (-0.96,0,67%)	CYP26A1:NM_000783.4(0.94,0,46%), (0.03,0.97,41%), (0.84,0.17,40%);CYP26A1:NM_000783.4(0.94,0,46%), (0.03,0.97,41%), (0.84,0.17,40%);CYP26A1:NM_000783.4(0.94,0,46%), (0.03,0.97,41%), (0.84,0.17,40%);CYP26A1:NM_000783.4(0.94,0,46%), (0.03,0.97,41%), (0.84,0.17,40%);CYP26A1:NM_000783.4(0.94,0,46%), (0.03,0.97,41%), (0.84,0.17,40%)	MYOF:NM_013451.4(0.39,0.13,69%), (-0.16,0.78,59%), (0.51,0.36,67%);MYOF:NM_013451.4(0.39,0.13,69%), (-0.16,0.78,59%), (0.51,0.36,67%);MYOF:NM_013451.4(0.39,0.13,69%), (-0.16,0.78,59%), (0.51,0.36,67%);MYOF:NM_013451.4(0.39,0.13,69%), (-0.16,0.78,59%), (0.51,0.36,67%);MYOF:NM_013451.4(0.39,0.13,69%), (-0.16,0.78,59%), (0.51,0.36,67%)	-1.61 (2.1e-09),NA,0.22 (0.39),-1.61 (2.1e-09),-0.37 (9.8e-13);-1.61 (2.1e-09),NA,0.22 (0.39),-1.61 (2.1e-09),-0.37 (9.8e-13);-1.61 (2.1e-09),NA,0.22 (0.39),-1.61 (2.1e-09),-0.37 (9.8e-13);-1.61 (2.1e-09),NA,0.22 (0.39),-1.61 (2.1e-09),-0.37 (9.8e-13);-1.61 (2.1e-09),NA,0.22 (0.39),-1.61 (2.1e-09),-0.37 (9.8e-13)	-0.15 (0.73),NA,-0.16 (0.62),-0.15 (0.73),0.19 (1.4e-03);-0.15 (0.73),NA,-0.16 (0.62),-0.15 (0.73),0.19 (1.4e-03);-0.15 (0.73),NA,-0.16 (0.62),-0.15 (0.73),0.19 (1.4e-03);-0.15 (0.73),NA,-0.16 (0.62),-0.15 (0.73),0.19 (1.4e-03);-0.15 (0.73),NA,-0.16 (0.62),-0.15 (0.73),0.19 (1.4e-03)	0.09 (0.92),1.33 (2.0e-05),-0.16 (8.9e-03),0.09 (0.92),0.13 (1.4e-03);0.09 (0.92),1.33 (2.0e-05),-0.16 (8.9e-03),0.09 (0.92),0.13 (1.4e-03);0.09 (0.92),1.33 (2.0e-05),-0.16 (8.9e-03),0.09 (0.92),0.13 (1.4e-03);0.09 (0.92),1.33 (2.0e-05),-0.16 (8.9e-03),0.09 (0.92),0.13 (1.4e-03);0.09 (0.92),1.33 (2.0e-05),-0.16 (8.9e-03),0.09 (0.92),0.13 (1.4e-03)	-1.8 (2.4e-02),0.51 (0.13),0.53 (8.7e-20),-1.8 (2.4e-02),-0.71 (8.1e-70);-1.8 (2.4e-02),0.51 (0.13),0.53 (8.7e-20),-1.8 (2.4e-02),-0.71 (8.1e-70);-1.8 (2.4e-02),0.51 (0.13),0.53 (8.7e-20),-1.8 (2.4e-02),-0.71 (8.1e-70);-1.8 (2.4e-02),0.51 (0.13),0.53 (8.7e-20),-1.8 (2.4e-02),-0.71 (8.1e-70);-1.8 (2.4e-02),0.51 (0.13),0.53 (8.7e-20),-1.8 (2.4e-02),-0.71 (8.1e-70)	10_93199149_G_A;10_93199149_G_C	BivFlnk;Enh;EnhBiv;TssA;TssAFlnk	LIV.HEPG2.CNCR,MUS.SAT;BLD.CD15.PC,BLD.CD19.PPC,BLD.CD34.CC,BLD.CD4.CD25M.IL17M.PL.TPC,BLD.CD4.CD25M.TPC,BLD.CD4.NPC,BLD.PER.MONUC.PC,BRN.FET.M,BRST.HMEC,BRST.HMEC.35,CRVX.HELAS3.CNCR,ESC.4STAR,ESC.H1,ESC.H9,ESC.HUES48,ESC.HUES6,ESC.HUES64,ESC.I3,ESC.WA7,ESDR.CD184.ENDO,ESDR.CD56.ECTO,ESDR.CD56.MESO,ESDR.H1.BMP4.MESO,ESDR.H9.NEUR.PROG,GI.CLN.SIG,HRT.VENT.L,IPSC.15b,IPSC.18,IPSC.20B,IPSC.DF.6.9,LNG,MUS.HSMM,PANC;ESDR.H9.NEUR;BRN.ANG.GYR,BRN.ANT.CAUD,BRN.DL.PRFRNTL.CRTX,BRN.GANGEM.DR.NRSPHR,BRN.GRM.MTRX,BRN.INF.TMP,BRN.SUB.NIG,BRST.MYO,FAT.ADIP.DR.MSC,GI.CLN.MUC,GI.CLN.SM.MUS,GI.DUO.MUC,GI.DUO.SM.MUS,GI.ESO,GI.RECT.MUC.29,GI.RECT.SM.MUS,GI.S.INT.FET,GI.STMC.FET,GI.STMC.GAST,GI.STMC.MUS,HRT.ATR.R,HRT.VNT.R,LNG.IMR90,LNG.NHLF,MUS.PSOAS,MUS.SKLT.F,MUS.SKLT.M,MUS.TRNK.FET,PANC.ISLT,PLCNT.FET,SKIN.PEN.FRSK.MEL.01,STRM.MRW.MSC,VAS.AOR;ADRL.GLND.FET,BLD.CD14.MONO,BLD.CD14.PC,BLD.CD34.PC,BLD.GM12878,BLD.MOB.CD34.PC.F,BLD.MOB.CD34.PC.M,BONE.OSTEO,BRN.CING.GYR,BRN.CRTX.DR.NRSPHR,BRN.FET.F,BRN.HIPP.MID,BRN.NHA,FAT.ADIP.NUC,FAT.MSC.DR.ADIP,GI.L.INT.FET,GI.RECT.MUC.31,GI.STMC.MUC,HRT.FET,KID.FET,LIV.ADLT,LNG.A549.ETOH002.CNCR,LNG.FET,MUS.HSMMT,MUS.LEG.FET,OVRY,SKIN.NHDFAD,SKIN.PEN.FRSK.FIB.01,SKIN.PEN.FRSK.FIB.02,SKIN.PEN.FRSK.MEL.03,STRM.CHON.MRW.DR.MSC,VAS.HUVEC	Liver,Myosat;Blood,Brain,Cervix,Digestive,ES-deriv,ESC,Epithelial,Heart,Lung,Muscle,Other,iPSC;ES-deriv;Brain,Digestive,Epithelial,Heart,Lung,Mesench,Muscle,Neurosph,Other;Adipose,Blood,Bone,Brain,Digestive,Epithelial,Heart,Liver,Lung,Mesench,Muscle,Neurosph,Other,Skin
15	39195118	39196320	chr15:39195762;chr15:39196112	Intergenic;Intergenic	39195437	rs3913762	1.061	1.016	0.01899	0.2386	0.0256522	Yes	0	1	1	0	325;675	NA;1.01 (0.30)	NA;0.06 (0.96)	0.78 (3.0e-04);0.81 (2.6e-04)	-0.35 (0.17);-0.25 (0.36)															15_39195437_G_A;15_39195437_G_T	;C15orf54;THBS1	Within loop,Anchor to anchor,Anchor to anchor,Anchor to anchor,Anchor to anchor,Anchor to anchor,Anchor to anchor;Within loop,Within loop,Within loop,Within loop,Within loop,Within loop,Within loop,Within loop,Within loop,Within loop,Within loop,Within loop,Within loop,Within loop,Within loop,Within loop,Within loop,Within loop,Within loop,Within loop,Within loop,Within loop,Within loop,Within loop,Within loop,Within loop,Within loop,Within loop,Within loop,Within loop,Within loop,Within loop,Within loop,Within loop,Within loop,Within loop,Within loop,Within loop,Within loop,Within loop,Within loop,Within loop,Within loop;Anchor to anchor	RPMI7951,Bladder,Bladder,HAP1,PANC1,Epidermal_Keratinocyte_day6,Epidermal_Keratinocyte_day0;SKMEL5,H1-MSC,Adrenal,THP1_PMA,Lung,HepG2,H1-TRO,A549,Astrocyte,VentricleLeft,Adrenal,THP1_PMA,Thymus,Astrocyte,T47D,H1-MES,T47D,HepG2,Psoas,Lung,Aorta,Pancreas,A549,SKMEL5,Epidermal_Keratinocyte_day6,H1-MES,Pancreas,Epidermal_Keratinocyte_day0,Bowel_Small,Epidermal_Keratinocyte_day6,SKMEL5,RPMI7951,Ventricle_Right,IMR90,Adrenal,Epidermal_Keratinocyte_day3,Bladder,THP1_PMA,Astrocyte,Bladder,VentricleLeft,Liver,H1-MSC;SKMEL5	True,True,True,True,True,True,True;True,True,True,True,True,True,True,True,True,True,True,True,True,True,True,True,True,True,True,True,True,True,True,True,True,True,True,True,True,True,True,True,True,True,True,True,True,True,True,True,True,True,True;True	nan,nan,nan,nan,nan,nan,nan;nan,nan,nan,nan,nan,nan,nan,nan,nan,nan,nan,nan,nan,nan,nan,nan,nan,nan,nan,nan,nan,nan,nan,nan,nan,nan,nan,nan,nan,nan,nan,nan,nan,nan,nan,nan,nan,nan,nan,nan,nan,nan,nan;nan	nan,nan,nan,nan,nan,nan,nan;nan,nan,nan,nan,nan,nan,nan,nan,nan,nan,nan,nan,nan,nan,nan,nan,nan,nan,nan,nan,nan,nan,nan,nan,nan,nan,nan,nan,nan,nan,nan,nan,nan,nan,nan,nan,nan,nan,nan,nan,nan,nan,nan;nan	None,None,None,None,None,None,None;None,None,None,None,None,None,None,None,None,None,None,None,None,None,None,None,None,None,None,None,None,None,None,None,None,None,None,None,None,None,None,None,None,None,None,None,None,None,None,None,None,None,None;None	None;0.4 (5.4e-09)	None;-0.19 (1.7e-02)	None;1.58 (4.0e-295)	None;-0.06 (0.25)	LOC105370780	LINC02915	NA;NA	NA;NA	NA;NA	NA;NA	EIF2AK4:NM_001013703.4(-0.43,0.1,64%), (-0.53,0.1,76%), (-0.29,0.91,20%);THBS1:NM_003246.4(0.87,0,87%), (0.7,0.01,83%), (0.87,0.03,67%)	EIF2AK4:NM_001013703.4(-0.43,0.1,64%), (-0.53,0.1,76%), (-0.29,0.91,20%);THBS1:NM_003246.4(0.87,0,87%), (0.7,0.01,83%), (0.87,0.03,67%)	GPR176:NM_001271855.2(0.03,0.93,64%), (-0.45,0.19,76%), (-1,0.14,20%);BUB1B:NM_001211.6(0.75,0,87%), (0.25,0.53,83%), (0.94,0.01,67%)	LINC02915:NR_144507.1(-0.18,0.61,56%), (-0.2,0.67,72%), (NA,NA,NA%);LINC02915:NR_144507.1(0.39,0.12,74%), (0.23,0.59,79%), (-0.35,0.71,40%)	LINC02915:NR_144507.1(-0.18,0.61,56%), (-0.2,0.67,72%), (NA,NA,NA%);LINC02915:NR_144507.1(0.39,0.12,74%), (0.23,0.59,79%), (-0.35,0.71,40%)	0.14 (0.15),0.14 (0.15),0.65 (0.26),NA,NA;0.4 (5.4e-09),0.4 (5.4e-09),0.8 (1.0e-02),NA,NA	-0.32 (1.5e-03),-0.32 (1.5e-03),-0.83 (0.21),NA,NA;-0.19 (1.7e-02),-0.19 (1.7e-02),0.24 (0.59),NA,NA	0.05 (0.44),0.05 (0.44),-0.28 (6.7e-06),NA,NA;1.58 (4.0e-295),1.58 (4.0e-295),0.58 (5.4e-22),NA,NA	0.03 (0.70),0.03 (0.70),-0.32 (2.3e-07),NA,NA;-0.06 (0.25),-0.06 (0.25),0.48 (4.3e-15),NA,NA	15_39195437_G_A;15_39195437_G_T	Enh;TssAFlnk	BONE.OSTEO,BRN.NHA,BRST.HMEC,BRST.HMEC.35,BRST.MYO,CRVX.HELAS3.CNCR,ESDR.CD56.MESO,ESDR.H1.BMP4.TROP,ESDR.H1.MSC,FAT.MSC.DR.ADIP,LNG.A549.ETOH002.CNCR,LNG.IMR90,LNG.NHLF,MUS.HSMM,MUS.HSMMT,MUS.SAT,PLCNT.AMN,SKIN.NHDFAD,SKIN.PEN.FRSK.FIB.01,SKIN.PEN.FRSK.KER.02,SKIN.PEN.FRSK.KER.03,STRM.CHON.MRW.DR.MSC,STRM.MRW.MSC,VAS.HUVEC;SKIN.NHEK,SKIN.PEN.FRSK.FIB.02	Bone,Brain,Cervix,ES-deriv,Epithelial,Liver,Lung,Mesench,Muscle,Myosat,Other,Skin;Epithelial,Skin
1	168468163	168468908	chr1:168468386	Intron	168468364	rs74754980	0.9116	1.031	0.03521	0.1675	0.025717	No	0	1	1	0	22	NA	NA	3.61 (2.7e-04)	1.19 (0.35)	01_168468364_G_A;01_168468364_G_T	POLR2A	SK-N-SH	Brain											01_168468364_G_A;01_168468364_G_T	;LOC100505918;MIR557;XCL1;XCL2	Within loop,Within loop,Within loop;Within loop,Within loop,Within loop,Within loop,Within loop,Within loop,Within loop,Within loop,Within loop,Within loop;Within loop;Within loop,Within loop,Within loop,Within loop,Within loop,Within loop,Within loop,Within loop,Within loop,Within loop,Within loop,Within loop,Within loop,Within loop,Within loop,Within loop,Within loop,Within loop,Within loop,Within loop,Within loop,Within loop,Within loop,Within loop,Within loop,Within loop,Within loop,Within loop;Within loop,Within loop,Within loop,Within loop,Within loop,Within loop,Within loop,Within loop,Within loop,Within loop,Within loop,Within loop,Within loop,Within loop,Within loop,Within loop,Within loop,Within loop,Within loop,Within loop,Within loop,Within loop,Within loop,Within loop,Within loop,Within loop,Within loop,Within loop,Within loop,Within loop,Within loop,Within loop,Within loop,Within loop,Within loop,Within loop	Epidermal_Keratinocyte_day6,Spleen,PANC1;Caki2,RPMI7951,Adrenal,Aorta,Caki2,PANC1,Pancreas,T47D,RPMI7951,PANC1;Caki2;THP1,Astrocyte,Pancreas,HAP1_WAPL_KO,Epidermal_Keratinocyte_day0,RPMI7951,Aorta,K562,K562,Caki2,PANC1,GM12878,KBM7,H1-MSC,H1-MES,HCT116-untreated,HMEC,THP1_PMA,THP1,H1-ESC,Epidermal_Keratinocyte_day6,Epidermal_Keratinocyte_day3,IMR90,HAP1_DKO,LNCAP,HAP1,H1-TRO,H1-NPC;PANC1,THP1,Astrocyte,Caki2,Spleen,SKMEL5,Pancreas,HAP1_WAPL_KO,Epidermal_Keratinocyte_day0,RPMI7951,Adrenal,Aorta,K562,K562,Caki2,PANC1,NHEK,HepG2,GM12878,KBM7,H1-MSC,H1-MES,HCT116-untreated,HMEC,THP1_PMA,THP1,H1-ESC,Epidermal_Keratinocyte_day6,Epidermal_Keratinocyte_day3,IMR90,HAP1_DKO,LNCAP,Ovary,HAP1,H1-TRO,H1-NPC	True,True,True;True,True,True,True,True,True,True,True,True,True;True;True,True,True,True,True,True,True,True,True,True,True,True,True,True,True,True,True,True,True,True,True,True,True,True,True,True,True,True;True,True,True,True,True,True,True,True,True,True,True,True,True,True,True,True,True,True,True,True,True,True,True,True,True,True,True,True,True,True,True,True,True,True,True,True	nan,nan,nan;nan,nan,nan,nan,nan,nan,nan,nan,nan,nan;nan;nan,nan,nan,nan,nan,nan,nan,nan,nan,nan,nan,nan,nan,nan,nan,nan,nan,nan,nan,nan,nan,nan,nan,nan,nan,nan,nan,nan;nan,nan,nan,nan,nan,nan,nan,nan,nan,nan,nan,nan,nan,nan,nan,nan,nan,nan,nan,nan,nan,nan,nan,nan,nan,nan,nan,nan,nan,nan,nan,nan,nan,nan,nan,nan	nan,nan,nan;nan,nan,nan,nan,nan,nan,nan,nan,nan,nan;nan;nan,nan,nan,nan,nan,nan,nan,nan,nan,nan,nan,nan,nan,nan,nan,nan,nan,nan,nan,nan,nan,nan,nan,nan,nan,nan,nan,nan;nan,nan,nan,nan,nan,nan,nan,nan,nan,nan,nan,nan,nan,nan,nan,nan,nan,nan,nan,nan,nan,nan,nan,nan,nan,nan,nan,nan,nan,nan,nan,nan,nan,nan,nan,nan	None,None,None;None,None,None,None,None,None,None,None,None,None;None;None,None,None,None,None,None,None,None,None,None,None,None,None,None,None,None,None,None,None,None,None,None,None,None,None,None,None,None;None,None,None,None,None,None,None,None,None,None,None,None,None,None,None,None,None,None,None,None,None,None,None,None,None,None,None,None,None,None,None,None,None,None,None,None	None	None	None	None	LOC101928565	LOC101928565	0.46 (0.61)	-1.18 (0.23)	1.7 (1.3e-02)	-0.58 (0.49)	LOC125312414:NR_176084.1(0.89,0,69%), (0.87,0,79%), (0.45,0.74,27%)	LOC125312414:NR_176084.1(0.89,0,69%), (0.87,0,79%), (0.45,0.74,27%)	GPR161:NM_001267613.1(0.56,0.01,69%), (0.41,0.22,79%), (-0.91,0.26,27%)	LOC125312414:NR_176084.1(0.89,0,69%), (0.87,0,79%), (0.45,0.74,27%)	LOC101928565:NR_125956.2(0.89,0,69%), (0.87,0,79%), (0.6,0.62,27%)	0.35 (0.68),0.35 (0.68),-1.17 (1.2e-21),0.35 (0.68),0.46 (0.61)	-0.91 (0.33),-0.91 (0.33),0.08 (0.69),-0.91 (0.33),-1.18 (0.23)	1.31 (1.6e-02),1.31 (1.6e-02),-0.9 (3.2e-44),1.31 (1.6e-02),1.7 (1.3e-02)	-0.14 (0.83),-0.14 (0.83),-0.21 (1.4e-03),-0.14 (0.83),-0.58 (0.49)	01_168468364_G_A;01_168468364_G_T	Enh;TssAFlnk	ADRL.GLND.FET,BLD.CD14.PC,BLD.CD3.CPC,BLD.CD3.PPC,BLD.CD34.CC,BLD.CD34.PC,BLD.CD4.CD25.CD127M.TREGPC,BLD.CD4.CD25M.IL17M.PL.TPC,BLD.CD4.CD25M.IL17P.PL.TPC,BLD.CD4.CD25M.TPC,BLD.CD4.MPC,BLD.CD4.NPC,BLD.CD56.PC,BLD.CD8.MPC,BLD.CD8.NPC,BLD.DND41.CNCR,BLD.K562.CNCR,BLD.MOB.CD34.PC.F,BLD.MOB.CD34.PC.M,BONE.OSTEO,BRN.NHA,BRST.HMEC,BRST.HMEC.35,BRST.MYO,CRVX.HELAS3.CNCR,ESC.H1,ESC.H9,ESC.HUES48,ESC.I3,ESDR.CD56.MESO,ESDR.H1.BMP4.MESO,ESDR.H1.BMP4.TROP,ESDR.H9.NEUR,FAT.ADIP.DR.MSC,FAT.ADIP.NUC,FAT.MSC.DR.ADIP,GI.CLN.MUC,GI.CLN.SIG,GI.CLN.SM.MUS,GI.DUO.MUC,GI.DUO.SM.MUS,GI.RECT.MUC.29,GI.RECT.MUC.31,GI.RECT.SM.MUS,GI.STMC.MUS,HRT.FET,IPSC.20B,KID.FET,LIV.HEPG2.CNCR,LNG.A549.ETOH002.CNCR,LNG.NHLF,MUS.HSMM,MUS.HSMMT,MUS.LEG.FET,MUS.PSOAS,MUS.SAT,MUS.SKLT.F,MUS.SKLT.M,PLCNT.AMN,PLCNT.FET,SKIN.NHDFAD,SKIN.NHEK,SKIN.PEN.FRSK.FIB.01,SKIN.PEN.FRSK.FIB.02,SKIN.PEN.FRSK.KER.02,SKIN.PEN.FRSK.KER.03,SPLN,STRM.CHON.MRW.DR.MSC,STRM.MRW.MSC,THYM,THYM.FET,VAS.AOR;BLD.CD4.CD25I.CD127.TMEMPC,BLD.CD4.CD25M.CD45RA.NPC,BLD.CD4.CD25M.CD45RO.MPC,BLD.GM12878	Adipose,Blood,Bone,Brain,Cervix,Digestive,ES-deriv,ESC,Epithelial,Heart,Liver,Lung,Mesench,Muscle,Myosat,Other,Skin,Thymus,iPSC;Blood
2	45963888	45964461	chr2:45964283	Intron	45964337	rs12996305	1.064	0.9611	0.1107	0.06376	0.0258062	No	0	0	0	0	-54	2.47 (0.41)	-0.54 (0.87)	1.43 (6.0e-12)	0.31 (0.24)																																	TTC7A:NM_020458.4(0.85,0,82%), (0.03,0.95,83%), (0.46,0.5,53%)	MCFD2:NM_001171507.2(0.67,0,82%), (0.4,0.22,83%), (0.08,0.93,53%)	SRBD1:NM_018079.5(0.66,0,82%), (0.21,0.6,83%), (0.8,0.12,53%)	PRKCE:NM_005400.3(0.71,0,82%), (0.17,0.69,83%), (-0.02,0.98,53%)	PRKCE:NM_005400.3(0.71,0,82%), (0.17,0.69,83%), (-0.02,0.98,53%)	0.05 (0.57),-0.42 (1.7e-04),0.95 (4.1e-27),0.39 (6.3e-11),0.39 (6.3e-11)	-0.42 (6.5e-09),-0.29 (2.3e-02),-0.11 (0.39),-0.31 (9.6e-07),-0.31 (9.6e-07)	-0.22 (4.1e-06),0.68 (1.4e-20),0.22 (1.7e-03),0.09 (5.5e-02),0.09 (5.5e-02)	-0.25 (1.5e-07),-0.15 (6.1e-02),0.71 (3.9e-25),0.21 (2.4e-06),0.21 (2.4e-06)
15	75660302	75662220	chr15:75661254	Exon	75660933	rs11632887	0.9401	1.027	0.06113	0.1128	0.0259406	No	0	0	0	0	321	-0.47 (2.3e-02)	-0.71 (1.8e-04)	-0.24 (4.5e-02)	-0.82 (4.3e-14)																																	CSK:NM_004383.3(0.74,0,87%), (0.67,0.01,83%), (0.84,0.04,67%);CSK:NM_004383.3(0.74,0,87%), (0.67,0.01,83%), (0.84,0.04,67%)	ISL2:NM_145805.3(0.36,0.13,82%), (0.76,0,83%), (-0.06,0.95,53%);ISL2:NM_145805.3(0.36,0.13,82%), (0.76,0,83%), (-0.06,0.95,53%)	NRG4:NM_138573.4(-0.35,0.16,74%), (0.11,0.84,66%), (-0.96,0,67%);NRG4:NM_138573.4(-0.35,0.16,74%), (0.11,0.84,66%), (-0.96,0,67%)	SNX33:NM_001318146.1(0.5,0.02,87%), (0.01,0.99,83%), (0.93,0.01,67%);SNX33:NM_001318146.1(0.5,0.02,87%), (0.01,0.99,83%), (0.93,0.01,67%)	SNX33:NM_153271.2(0.51,0.01,87%), (0.04,0.94,83%), (0.92,0.01,67%);SNX33:NM_153271.2(0.51,0.01,87%), (0.04,0.94,83%), (0.92,0.01,67%)	-0.46 (3.6e-05),NA,0.0 (0.98),-1.48 (9.5e-16),-1.48 (9.5e-16);-0.46 (3.6e-05),NA,0.0 (0.98),-1.48 (9.5e-16),-1.48 (9.5e-16)	0.42 (4.6e-04),NA,-0.48 (1.9e-05),-0.36 (0.11),-0.36 (0.11);0.42 (4.6e-04),NA,-0.48 (1.9e-05),-0.36 (0.11),-0.36 (0.11)	-0.42 (1.1e-08),-0.85 (2.3e-07),NA,-0.48 (1.9e-09),-0.48 (1.9e-09);-0.42 (1.1e-08),-0.85 (2.3e-07),NA,-0.48 (1.9e-09),-0.48 (1.9e-09)	-0.91 (1.2e-35),-0.75 (5.1e-06),NA,-0.88 (2.4e-28),-0.88 (2.4e-28);-0.91 (1.2e-35),-0.75 (5.1e-06),NA,-0.88 (2.4e-28),-0.88 (2.4e-28)
15	99486440	99488161	chr15:99487383	LIET Gene TSS Intergenic	99486803	rs7179803	1.066	1.019	0.02351	0.2155	0.026024	Yes	0	1	1	0	580	-1.18 (0.26)	0.0 (1.00)	1.49 (8.3e-11)	-1.54 (2.4e-09)	15_99486803_G_A	MAX;MYC;POLR2A	HeLa-S3;MCF-7,MCF10A-Er-Src;A549,HeLa-S3,HepG2,MCF-7	Cervix;Breast;Breast,Cervix,Epithelium,Liver											15_99486803_G_A	;MEF2A	Within loop,Within loop,Within loop,Within loop,Within loop,Within loop,Within loop,Within loop,Within loop,Within loop,Within loop,Within loop,Within loop,Within loop,Within loop,Within loop,Within loop,Within loop,Within loop,Within loop,Within loop,Anchor to anchor;Within loop,Within loop,Within loop,Within loop,Within loop,Within loop,Within loop,Within loop,Within loop,Within loop,Within loop,Within loop,Within loop,Within loop	Ovary,RPMI7951,Bladder,Spleen,Liver,Adrenal,HepG2,Adrenal,VentricleLeft,Pancreas,Astrocyte,Bladder,Psoas,Pancreas,Caki2,Cortex_DLPFC,Lung,Caki2,NHEK,IMR90,THP1_PMA,Spleen;Aorta,Liver,Pancreas,Lung,PANC1,Lung,THP1_PMA,Aorta,Spleen,THP1_PMA,HepG2,H1-NPC,NHEK,HMEC	True,True,True,True,True,True,True,True,True,True,True,True,True,True,True,True,True,True,True,True,True,True;True,True,True,True,True,True,True,True,True,True,True,True,True,True	nan,nan,nan,nan,nan,nan,nan,nan,nan,nan,nan,nan,nan,nan,nan,nan,nan,nan,nan,nan,nan,nan;nan,nan,nan,nan,nan,nan,nan,nan,nan,nan,nan,nan,nan,nan	nan,nan,nan,nan,nan,nan,nan,nan,nan,nan,nan,nan,nan,nan,nan,nan,nan,nan,nan,nan,nan,nan;nan,nan,nan,nan,nan,nan,nan,nan,nan,nan,nan,nan,nan,nan	None,None,None,None,None,None,None,None,None,None,None,None,None,None,None,None,None,None,None,None,None,None;None,None,None,None,None,None,None,None,None,None,None,None,None,None	None;-0.33 (5.9e-06)	None;0.41 (4.8e-08)	None;0.73 (2.3e-45)	None;-0.14 (9.6e-03)	LOC107984790	LOC107984790	NA	NA	NA	NA	LYSMD4:NM_152449.4(0.62,0,74%), (0.75,0.01,69%), (-0.31,0.66,60%);LYSMD4:NM_152449.4(0.62,0,74%), (0.75,0.01,69%), (-0.31,0.66,60%)	LYSMD4:NM_152449.4(0.62,0,74%), (0.75,0.01,69%), (-0.31,0.66,60%);LYSMD4:NM_152449.4(0.62,0,74%), (0.75,0.01,69%), (-0.31,0.66,60%)	MEF2A:NM_001352617.4(0.13,0.66,74%), (0,1,69%), (0.9,0.02,60%);MEF2A:NM_001352617.4(0.13,0.66,74%), (0,1,69%), (0.9,0.02,60%)	MEF2A:NM_001352617.4(0.13,0.66,74%), (0,1,69%), (0.9,0.02,60%);MEF2A:NM_001352617.4(0.13,0.66,74%), (0,1,69%), (0.9,0.02,60%)	LRRC28:NM_144598.5(-0.5,0.03,74%), (-0.55,0.11,69%), (-0.76,0.11,60%);LRRC28:NM_144598.5(-0.5,0.03,74%), (-0.55,0.11,69%), (-0.76,0.11,60%)	-0.38 (0.42),-0.38 (0.42),-0.33 (5.9e-06),-0.33 (5.9e-06),0.67 (3.8e-08);-0.38 (0.42),-0.38 (0.42),-0.33 (5.9e-06),-0.33 (5.9e-06),0.67 (3.8e-08)	0.26 (0.68),0.26 (0.68),0.41 (4.8e-08),0.41 (4.8e-08),-0.04 (0.83);0.26 (0.68),0.26 (0.68),0.41 (4.8e-08),0.41 (4.8e-08),-0.04 (0.83)	1.26 (3.2e-20),1.26 (3.2e-20),0.73 (2.3e-45),0.73 (2.3e-45),0.34 (2.0e-04);1.26 (3.2e-20),1.26 (3.2e-20),0.73 (2.3e-45),0.73 (2.3e-45),0.34 (2.0e-04)	-0.72 (1.7e-06),-0.72 (1.7e-06),-0.14 (9.6e-03),-0.14 (9.6e-03),0.35 (9.6e-05);-0.72 (1.7e-06),-0.72 (1.7e-06),-0.14 (9.6e-03),-0.14 (9.6e-03),0.35 (9.6e-05)	15_99486803_G_A	BivFlnk;Enh;EnhBiv;TssA;TssAFlnk;TssBiv	ADRL.GLND.FET,BLD.MOB.CD34.PC.M,ESC.H1;BLD.CD19.PPC,BLD.CD34.CC,BLD.CD34.PC,BLD.CD4.CD25M.IL17P.PL.TPC,BLD.CD4.NPC,BLD.CD8.NPC,BRN.FET.M,BRST.HMEC.35,ESDR.CD56.MESO,ESDR.H1.BMP4.TROP,ESDR.H1.MSC,ESDR.H1.NEUR.PROG,GI.CLN.SIG,GI.L.INT.FET,GI.RECT.MUC.31,GI.S.INT,GI.STMC.GAST,GI.STMC.MUC,HRT.FET,HRT.VENT.L,LIV.ADLT,LNG,LNG.FET,MUS.HSMMT,OVRY,PANC,PLCNT.AMN,PLCNT.FET,SPLN;BLD.CD15.PC,BLD.CD3.PPC,BLD.CD56.PC,BLD.MOB.CD34.PC.F,ESDR.CD56.ECTO;BRN.ANG.GYR,BRN.ANT.CAUD,BRN.CING.GYR,BRN.DL.PRFRNTL.CRTX,BRN.FET.F,BRN.HIPP.MID,BRN.INF.TMP,BRN.NHA,BRN.SUB.NIG,BRST.MYO,CRVX.HELAS3.CNCR,ESC.4STAR,ESC.H9,ESC.HUES48,ESC.I3,ESC.WA7,ESDR.H1.BMP4.MESO,GI.CLN.MUC,GI.CLN.SM.MUS,GI.DUO.MUC,GI.ESO,GI.RECT.MUC.29,GI.RECT.SM.MUS,HRT.ATR.R,HRT.VNT.R,IPSC.DF.19.11,IPSC.DF.6.9,KID.FET,LIV.HEPG2.CNCR,LNG.NHLF,MUS.HSMM,MUS.PSOAS,MUS.SKLT.F,PANC.ISLT,SKIN.PEN.FRSK.FIB.02,SKIN.PEN.FRSK.KER.02,STRM.MRW.MSC,VAS.AOR;BLD.CD14.MONO,BLD.CD14.PC,BLD.CD19.CPC,BLD.CD3.CPC,BLD.CD4.CD25M.CD45RA.NPC,BLD.CD4.CD25M.IL17M.PL.TPC,BLD.CD4.CD25M.TPC,BLD.GM12878,BONE.OSTEO,BRN.CRTX.DR.NRSPHR,BRN.GANGEM.DR.NRSPHR,BRN.GRM.MTRX,BRST.HMEC,FAT.ADIP.DR.MSC,FAT.ADIP.NUC,FAT.MSC.DR.ADIP,GI.DUO.SM.MUS,GI.S.INT.FET,GI.STMC.FET,GI.STMC.MUS,LNG.A549.ETOH002.CNCR,LNG.IMR90,MUS.LEG.FET,MUS.SAT,MUS.SKLT.M,MUS.TRNK.FET,SKIN.NHDFAD,SKIN.NHEK,SKIN.PEN.FRSK.FIB.01,SKIN.PEN.FRSK.KER.03,SKIN.PEN.FRSK.MEL.01,SKIN.PEN.FRSK.MEL.03,STRM.CHON.MRW.DR.MSC,THYM,THYM.FET,VAS.HUVEC;BLD.CD4.CD25.CD127M.TREGPC,ESC.HUES6,ESC.HUES64,IPSC.15b,IPSC.18,IPSC.20B	Blood,ESC,Other;Blood,Brain,Digestive,ES-deriv,Epithelial,Heart,Lung,Muscle,Other;Blood,ES-deriv;Brain,Cervix,Digestive,ES-deriv,ESC,Epithelial,Heart,Liver,Lung,Mesench,Muscle,Other,iPSC;Adipose,Blood,Bone,Brain,Digestive,Epithelial,Liver,Lung,Mesench,Muscle,Myosat,Neurosph,Skin,Thymus;Blood,ESC,iPSC
7	155961216	155963010	chr7:155961993	LIET Gene TSS Intron	155961450	rs73494224	1.09	0.9734	0.02536	0.2067	0.0260453	No	0	1	1	0	543	0.23 (0.43)	-1.05 (9.9e-07)	-0.48 (3.3e-02)	-1.27 (1.1e-09)	07_155961450_G_A	EP300;POLR2A;TBP	HepG2	Liver											07_155961450_G_A	;SHH	Within loop,Within loop,Within loop,Within loop,Within loop,Within loop,Within loop,Within loop,Within loop,Within loop,Within loop,Within loop,Within loop,Within loop,Within loop;Within loop,Within loop,Within loop,Within loop	NCIH460,H1-TRO,RPMI7951,PANC1,Caki2,HepG2,Thymus,RPMI7951,Adrenal,T47D,H1-NPC,Bowel_Small,HCT116-untreated,Pancreas,THP1_PMA;KBM7,SKMEL5,HepG2,H1-NPC	True,True,True,True,True,True,True,True,True,True,True,True,True,True,True;True,True,True,True	nan,nan,nan,nan,nan,nan,nan,nan,nan,nan,nan,nan,nan,nan,nan;nan,nan,nan,nan	nan,nan,nan,nan,nan,nan,nan,nan,nan,nan,nan,nan,nan,nan,nan;nan,nan,nan,nan	None,None,None,None,None,None,None,None,None,None,None,None,None,None,None;None,None,None,None	None;-0.9 (3.6e-03)	None;-0.06 (0.91)	None	None	LOC389602	LOC389602	-1.4 (7.3e-02)	-0.84 (0.39)	0.69 (0.23)	-0.87 (0.16)	INSIG1:NM_005542.6(-0.6,0,87%), (-0.22,0.57,83%), (-0.91,0.01,67%);INSIG1:NM_005542.6(-0.6,0,87%), (-0.22,0.57,83%), (-0.91,0.01,67%)	LMBR1:NR_146959.2(-0.31,0.2,87%), (-0.58,0.04,83%), (-0.73,0.11,67%);LMBR1:NR_146959.2(-0.31,0.2,87%), (-0.58,0.04,83%), (-0.73,0.11,67%)	INSIG1:NM_005542.6(-0.6,0,87%), (-0.22,0.57,83%), (-0.91,0.01,67%);INSIG1:NM_005542.6(-0.6,0,87%), (-0.22,0.57,83%), (-0.91,0.01,67%)	LOC389602:NR_144629.2(0.21,0.41,87%), (-0.03,0.95,83%), (0.42,0.46,67%);LOC389602:NR_144629.2(0.21,0.41,87%), (-0.03,0.95,83%), (0.42,0.46,67%)	LOC389602:NR_144629.2(0.21,0.41,87%), (-0.03,0.95,83%), (0.42,0.46,67%);LOC389602:NR_144629.2(0.21,0.41,87%), (-0.03,0.95,83%), (0.42,0.46,67%)	-0.6 (1.1e-07),0.04 (0.68),-0.6 (1.1e-07),-1.4 (7.3e-02),-1.4 (7.3e-02);-0.6 (1.1e-07),0.04 (0.68),-0.6 (1.1e-07),-1.4 (7.3e-02),-1.4 (7.3e-02)	0.02 (0.91),-0.08 (0.42),0.02 (0.91),-0.84 (0.39),-0.84 (0.39);0.02 (0.91),-0.08 (0.42),0.02 (0.91),-0.84 (0.39),-0.84 (0.39)	1.55 (2.5e-110),0.07 (0.23),1.55 (2.5e-110),0.69 (0.23),0.69 (0.23);1.55 (2.5e-110),0.07 (0.23),1.55 (2.5e-110),0.69 (0.23),0.69 (0.23)	0.77 (2.2e-27),0.49 (7.8e-21),0.77 (2.2e-27),-0.87 (0.16),-0.87 (0.16);0.77 (2.2e-27),0.49 (7.8e-21),0.77 (2.2e-27),-0.87 (0.16),-0.87 (0.16)	07_155961450_G_A	Enh;EnhBiv;EnhG;TssA;TssAFlnk	BRN.GRM.MTRX,BRN.NHA,BRST.HMEC,BRST.MYO,CRVX.HELAS3.CNCR,ESDR.H1.MSC,GI.CLN.MUC,GI.CLN.SIG,GI.ESO,GI.STMC.GAST,MUS.HSMM,MUS.SAT,PANC,SKIN.PEN.FRSK.KER.02;MUS.TRNK.FET;IPSC.DF.19.11;GI.DUO.MUC,GI.DUO.SM.MUS,GI.RECT.MUC.29,GI.STMC.MUC;LIV.HEPG2.CNCR,MUS.HSMMT	Brain,Cervix,Digestive,ES-deriv,Epithelial,Muscle,Myosat,Other;Muscle;iPSC;Digestive,Muscle;Liver,Muscle
3	190532873	190535662	chr3:190533614	Intron	190534904	rs73058190	1.068	1.013	0.01002	0.3256	0.0264665	Yes	0	1	1	0	-1290	0.7 (1.2e-02)	-0.66 (1.5e-02)	1.35 (1.5e-10)	0.62 (8.0e-03)	03_190534904_T_A;03_190534904_T_C;03_190534904_T_G	MYBL2;NFIC;TCF7L2	HepG2	Liver											03_190534904_T_A;03_190534904_T_C;03_190534904_T_G	;IL1RAP	Within loop,Within loop,Within loop,Within loop,Within loop,Within loop,Within loop,Within loop,Within loop,Within loop;Within loop,Within loop,Within loop,Within loop,Within loop,Within loop,Within loop,Within loop,Within loop,Within loop,Within loop,Within loop,Within loop,Within loop,Within loop,Within loop,Within loop,Within loop,Within loop,Within loop,Within loop,Within loop,Within loop,Within loop,Within loop,Within loop,Within loop,Within loop,Within loop,Within loop,Within loop,Within loop,Within loop,Within loop,Within loop,Within loop,Within loop,Within loop	Liver,Epidermal_Keratinocyte_day6,H1-TRO,HAP1_SCC4_KO,Epidermal_Keratinocyte_day6,HepG2,VentricleLeft,KBM7,SKMEL5,THP1_PMA;RPMI7951,Ventricle_Right,Adrenal,Aorta,SKMEL5,PANC1,T47D,H1-MES,Bladder,VentricleLeft,Spleen,A549,Thymus,Caki2,A549,H1-NPC,Aorta,Epidermal_Keratinocyte_day3,Astrocyte,Epidermal_Keratinocyte_day3,THP1,H1-MSC,Spleen,Hippocampus,RPMI7951,Adrenal,Bladder,HAP1_DKO,T47D,PANC1,Ventricle_Right,H1-MSC,Epidermal_Keratinocyte_day0,IMR90,THP1_PMA,THP1,HepG2,SKMEL5	True,True,True,True,True,True,True,True,True,True;True,True,True,True,True,True,True,True,True,True,True,True,True,True,True,True,True,True,True,True,True,True,True,True,True,True,True,True,True,True,True,True,True,True,True,True,True,True	nan,nan,nan,nan,nan,nan,nan,nan,nan,nan;nan,nan,nan,nan,nan,nan,nan,nan,nan,nan,nan,nan,nan,nan,nan,nan,nan,nan,nan,nan,nan,nan,nan,nan,nan,nan,nan,nan,nan,nan,nan,nan,nan,nan,nan,nan,nan,nan	nan,nan,nan,nan,nan,nan,nan,nan,nan,nan;nan,nan,nan,nan,nan,nan,nan,nan,nan,nan,nan,nan,nan,nan,nan,nan,nan,nan,nan,nan,nan,nan,nan,nan,nan,nan,nan,nan,nan,nan,nan,nan,nan,nan,nan,nan,nan,nan	None,None,None,None,None,None,None,None,None,None;None,None,None,None,None,None,None,None,None,None,None,None,None,None,None,None,None,None,None,None,None,None,None,None,None,None,None,None,None,None,None,None,None,None,None,None,None,None	None;0.25 (9.8e-04)	None;-0.45 (3.1e-09)	None;0.68 (1.4e-33)	None;0.4 (1.8e-12)	IL1RAP	IL1RAP	0.25 (9.8e-04)	-0.45 (3.1e-09)	0.68 (1.4e-33)	0.4 (1.8e-12)	P3H2:NM_018192.4(0.71,0,87%), (0.38,0.27,83%), (0.19,0.78,67%);P3H2:NM_018192.4(0.71,0,87%), (0.38,0.27,83%), (0.19,0.78,67%);P3H2:NM_018192.4(0.71,0,87%), (0.38,0.27,83%), (0.19,0.78,67%);P3H2:NM_018192.4(0.71,0,87%), (0.38,0.27,83%), (0.19,0.78,67%)	CCDC50:NM_174908.4(0.64,0,87%), (0.45,0.15,83%), (0.83,0.04,67%);CCDC50:NM_174908.4(0.64,0,87%), (0.45,0.15,83%), (0.83,0.04,67%);CCDC50:NM_174908.4(0.64,0,87%), (0.45,0.15,83%), (0.83,0.04,67%);CCDC50:NM_174908.4(0.64,0,87%), (0.45,0.15,83%), (0.83,0.04,67%)	IL1RAP:NM_002182.4(0.45,0.04,87%), (0.43,0.18,83%), (0.97,0,67%);IL1RAP:NM_002182.4(0.45,0.04,87%), (0.43,0.18,83%), (0.97,0,67%);IL1RAP:NM_002182.4(0.45,0.04,87%), (0.43,0.18,83%), (0.97,0,67%);IL1RAP:NM_002182.4(0.45,0.04,87%), (0.43,0.18,83%), (0.97,0,67%)	IL1RAP:NM_134470.4(0.47,0.02,87%), (0.44,0.17,83%), (0.96,0,67%);IL1RAP:NM_134470.4(0.47,0.02,87%), (0.44,0.17,83%), (0.96,0,67%);IL1RAP:NM_134470.4(0.47,0.02,87%), (0.44,0.17,83%), (0.96,0,67%);IL1RAP:NM_134470.4(0.47,0.02,87%), (0.44,0.17,83%), (0.96,0,67%)	IL1RAP:NM_134470.4(0.47,0.02,87%), (0.44,0.17,83%), (0.96,0,67%);IL1RAP:NM_134470.4(0.47,0.02,87%), (0.44,0.17,83%), (0.96,0,67%);IL1RAP:NM_134470.4(0.47,0.02,87%), (0.44,0.17,83%), (0.96,0,67%);IL1RAP:NM_134470.4(0.47,0.02,87%), (0.44,0.17,83%), (0.96,0,67%)	0.47 (3.1e-05),0.21 (2.2e-02),0.25 (9.8e-04),0.25 (9.8e-04),0.25 (9.8e-04);0.47 (3.1e-05),0.21 (2.2e-02),0.25 (9.8e-04),0.25 (9.8e-04),0.25 (9.8e-04);0.47 (3.1e-05),0.21 (2.2e-02),0.25 (9.8e-04),0.25 (9.8e-04),0.25 (9.8e-04);0.47 (3.1e-05),0.21 (2.2e-02),0.25 (9.8e-04),0.25 (9.8e-04),0.25 (9.8e-04)	-0.5 (3.8e-05),0.02 (0.88),-0.45 (3.1e-09),-0.45 (3.1e-09),-0.45 (3.1e-09);-0.5 (3.8e-05),0.02 (0.88),-0.45 (3.1e-09),-0.45 (3.1e-09),-0.45 (3.1e-09);-0.5 (3.8e-05),0.02 (0.88),-0.45 (3.1e-09),-0.45 (3.1e-09),-0.45 (3.1e-09);-0.5 (3.8e-05),0.02 (0.88),-0.45 (3.1e-09),-0.45 (3.1e-09),-0.45 (3.1e-09)	0.01 (0.91),0.78 (2.7e-27),0.68 (1.4e-33),0.68 (1.4e-33),0.68 (1.4e-33);0.01 (0.91),0.78 (2.7e-27),0.68 (1.4e-33),0.68 (1.4e-33),0.68 (1.4e-33);0.01 (0.91),0.78 (2.7e-27),0.68 (1.4e-33),0.68 (1.4e-33),0.68 (1.4e-33);0.01 (0.91),0.78 (2.7e-27),0.68 (1.4e-33),0.68 (1.4e-33),0.68 (1.4e-33)	0.35 (2.6e-10),0.51 (4.2e-12),0.4 (1.8e-12),0.4 (1.8e-12),0.4 (1.8e-12);0.35 (2.6e-10),0.51 (4.2e-12),0.4 (1.8e-12),0.4 (1.8e-12),0.4 (1.8e-12);0.35 (2.6e-10),0.51 (4.2e-12),0.4 (1.8e-12),0.4 (1.8e-12),0.4 (1.8e-12);0.35 (2.6e-10),0.51 (4.2e-12),0.4 (1.8e-12),0.4 (1.8e-12),0.4 (1.8e-12)	03_190534904_T_A;03_190534904_T_C;03_190534904_T_G	Enh;EnhG;TssAFlnk	BLD.CD4.CD25.CD127M.TREGPC,BONE.OSTEO,BRST.HMEC,BRST.HMEC.35,BRST.MYO,CRVX.HELAS3.CNCR,FAT.ADIP.DR.MSC,FAT.MSC.DR.ADIP,LIV.HEPG2.CNCR,LNG.A549.ETOH002.CNCR,LNG.FET,LNG.NHLF,MUS.HSMM,MUS.SAT,MUS.SKLT.F,MUS.SKLT.M,PLCNT.AMN,SKIN.NHDFAD,SKIN.PEN.FRSK.KER.02,SKIN.PEN.FRSK.KER.03,STRM.CHON.MRW.DR.MSC,STRM.MRW.MSC,VAS.HUVEC;LIV.ADLT;MUS.HSMMT,SKIN.NHEK	Blood,Bone,Cervix,Epithelial,Liver,Lung,Mesench,Muscle,Myosat,Other,Skin;Other;Muscle,Skin
6	163311590	163312571	chr6:163312094	Intron	163312454	rs67441596	0.9746	0.9568	0.4098	0.007093	0.026895	Yes	1	0	1	0	-360	0.9 (0.86)	-1.27 (None)	1.55 (2.7e-05)	-1.27 (4.0e-03)															06_163312454_C_A;06_163312454_C_T	;CAHM;DKFZp451B082;PACRG-AS1;QKI	Within loop,Within loop,Within loop,Within loop;Within loop,Within loop,Within loop,Within loop,Within loop;Within loop,Within loop,Within loop,Within loop,Within loop,Within loop,Within loop,Within loop,Within loop,Within loop,Within loop,Within loop,Within loop,Within loop,Within loop,Within loop,Within loop,Within loop,Within loop,Within loop,Within loop,Within loop,Within loop,Within loop,Within loop,Within loop,Within loop,Within loop,Within loop,Within loop,Within loop,Within loop,Within loop;Within loop,Within loop,Within loop,Within loop,Within loop,Within loop,Within loop,Within loop,Within loop,Within loop,Within loop,Within loop,Within loop,Within loop,Within loop,Within loop,Within loop,Within loop,Within loop,Within loop,Within loop,Within loop,Within loop,Within loop,Within loop,Within loop,Within loop,Within loop,Within loop,Within loop,Within loop,Within loop,Within loop,Within loop,Within loop,Within loop,Within loop,Within loop,Within loop,Within loop,Within loop,Within loop,Within loop	THP1_PMA,Ovary,Epidermal_Keratinocyte_day3,VentricleLeft;Hippocampus,HAP1_DKO,Cortex_DLPFC,Cortex_DLPFC,H1-NPC;VentricleLeft,H1-MES,Astrocyte,Hippocampus,HAP1_DKO,Hippocampus,Epidermal_Keratinocyte_day6,Epidermal_Keratinocyte_day3,A549,Cortex_DLPFC,Psoas,Cortex_DLPFC,A549,Spleen,PANC1,H1-MES,H1-TRO,H1-NPC,Epidermal_Keratinocyte_day0,Cortex_DLPFC,Ventricle_Right,HAP1,H1-ESC,Pancreas,Aorta,Epidermal_Keratinocyte_day0,Lung,H1-NPC,Liver,Epidermal_Keratinocyte_day3,G401,Hippocampus,Epidermal_Keratinocyte_day6;VentricleLeft,H1-MES,Astrocyte,Hippocampus,HAP1_DKO,Hippocampus,Epidermal_Keratinocyte_day6,Epidermal_Keratinocyte_day3,A549,Cortex_DLPFC,Psoas,Cortex_DLPFC,Psoas,Pancreas,A549,Spleen,PANC1,H1-MES,K562,Hippocampus,T47D,Cortex_DLPFC,H1-TRO,PANC1,H1-TRO,H1-NPC,Epidermal_Keratinocyte_day0,Cortex_DLPFC,Ventricle_Right,HAP1,H1-ESC,Pancreas,Aorta,Epidermal_Keratinocyte_day0,Lung,Pancreas,RPMI7951,H1-NPC,Liver,Epidermal_Keratinocyte_day3,G401,Hippocampus,Epidermal_Keratinocyte_day6	True,True,True,True;True,True,True,True,True;True,True,True,True,True,True,True,True,True,True,True,True,True,True,True,True,True,True,True,True,True,True,True,True,True,True,True,True,True,True,True,True,True;True,True,True,True,True,True,True,True,True,True,True,True,True,True,True,True,True,True,True,True,True,True,True,True,True,True,True,True,True,True,True,True,True,True,True,True,True,True,True,True,True,True,True	nan,nan,nan,nan;nan,nan,nan,nan,nan;nan,nan,nan,nan,nan,nan,nan,nan,nan,nan,nan,nan,nan,nan,nan,nan,nan,nan,nan,nan,nan,nan,nan,nan,nan,nan,nan,nan,nan,nan,nan,nan,nan;nan,nan,nan,nan,nan,nan,nan,nan,nan,nan,nan,nan,nan,nan,nan,nan,nan,nan,nan,nan,nan,nan,nan,nan,nan,nan,nan,nan,nan,nan,nan,nan,nan,nan,nan,nan,nan,nan,nan,nan,nan,nan,nan	nan,nan,nan,nan;nan,nan,nan,nan,nan;nan,nan,nan,nan,nan,nan,nan,nan,nan,nan,nan,nan,nan,nan,nan,nan,nan,nan,nan,nan,nan,nan,nan,nan,nan,nan,nan,nan,nan,nan,nan,nan,nan;nan,nan,nan,nan,nan,nan,nan,nan,nan,nan,nan,nan,nan,nan,nan,nan,nan,nan,nan,nan,nan,nan,nan,nan,nan,nan,nan,nan,nan,nan,nan,nan,nan,nan,nan,nan,nan,nan,nan,nan,nan,nan,nan	None,None,None,None;None,None,None,None,None;None,None,None,None,None,None,None,None,None,None,None,None,None,None,None,None,None,None,None,None,None,None,None,None,None,None,None,None,None,None,None,None,None;None,None,None,None,None,None,None,None,None,None,None,None,None,None,None,None,None,None,None,None,None,None,None,None,None,None,None,None,None,None,None,None,None,None,None,None,None,None,None,None,None,None,None	None;-0.68 (8.7e-02);1.82 (0.25);0.07 (0.44)	None;-0.46 (0.35);-2.26 (None);-0.25 (2.5e-03)	None;-0.16 (0.23);0.4 (6.9e-14)	None;-0.09 (0.52);0.53 (6.0e-24)	PACRG-AS1	PACRG	NA;0.31 (1.3e-07)	NA;-0.41 (2.9e-11)	NA;0.54 (0.19)	NA;-0.0 (0.99)	PRKN:NM_004562.3(-0.6,0,77%), (-0.37,0.29,83%), (0.75,0.27,40%);PRKN:NM_004562.3(-0.6,0,77%), (-0.37,0.29,83%), (0.75,0.27,40%)	PACRG-AS1:NR_028390.1(0.68,0.01,51%), (0.66,0.05,59%), (0.62,0.77,20%);PACRG-AS1:NR_028390.1(0.68,0.01,51%), (0.66,0.05,59%), (0.62,0.77,20%)	PACRG:NM_152410.3(-0.46,0.04,77%), (0.29,0.44,83%), (0.92,0.08,40%);PACRG:NM_152410.3(-0.46,0.04,77%), (0.29,0.44,83%), (0.92,0.08,40%)	PACRG-AS1:NR_028390.1(0.68,0.01,51%), (0.66,0.05,59%), (0.62,0.77,20%);PACRG-AS1:NR_028390.1(0.68,0.01,51%), (0.66,0.05,59%), (0.62,0.77,20%)	PACRG-AS1:NR_028390.1(0.68,0.01,51%), (0.66,0.05,59%), (0.62,0.77,20%);PACRG-AS1:NR_028390.1(0.68,0.01,51%), (0.66,0.05,59%), (0.62,0.77,20%)	0.5 (3.6e-08),NA,0.31 (1.3e-07),NA,NA;0.5 (3.6e-08),NA,0.31 (1.3e-07),NA,NA	-0.23 (3.2e-02),NA,-0.41 (2.9e-11),NA,NA;-0.23 (3.2e-02),NA,-0.41 (2.9e-11),NA,NA	-0.46 (3.5e-04),NA,0.54 (0.19),NA,NA;-0.46 (3.5e-04),NA,0.54 (0.19),NA,NA	0.15 (0.26),NA,-0.0 (0.99),NA,NA;0.15 (0.26),NA,-0.0 (0.99),NA,NA	06_163312454_C_A;06_163312454_C_T	Enh	BRN.ANT.CAUD,BRN.CING.GYR,BRN.HIPP.MID,BRN.INF.TMP,BRN.NHA,BRN.SUB.NIG,ESDR.H1.NEUR.PROG,LNG.A549.ETOH002.CNCR,MUS.PSOAS,VAS.HUVEC	Brain,ES-deriv,Liver,Lung,Muscle
6	158170111	158170950	chr6:158170850	Intron	158170446	rs75327314	1.067	0.9615	0.101	0.07381	0.026914	No	0	0	0	0	404	NA	NA	2.54 (7.0e-07)	0.98 (0.11)																																	OSTCP1:NR_028496.1(0.67,0,69%), (0.6,0.03,83%), (0.51,0.82,20%)	LINC02901:NR_160976.1(0.64,0,69%), (0.61,0.03,83%), (0.15,0.96,20%)	LINC02901:NR_160979.1(0.16,0.59,69%), (0.45,0.17,83%), (1,0.05,20%)	GTF2H5:NM_207118.3(0.61,0.01,69%), (0.49,0.12,83%), (0.36,0.88,20%)	GTF2H5:NM_207118.3(0.61,0.01,69%), (0.49,0.12,83%), (0.36,0.88,20%)	1.27 (3.2e-02),0.89 (1.0e-03),0.89 (1.0e-03),-0.77 (1.2e-08),-0.77 (1.2e-08)	-1.65 (1.5e-02),-0.49 (0.15),-0.49 (0.15),-0.06 (0.77),-0.06 (0.77)	2.16 (8.6e-06),0.84 (6.4e-06),0.84 (6.4e-06),0.06 (0.56),0.06 (0.56)	-0.9 (0.14),0.15 (0.50),0.15 (0.50),0.32 (6.4e-04),0.32 (6.4e-04)
14	33565009	33566223	chr14:33565231	Intron	33565952	rs10131279	1.038	0.9832	0.06726	0.1093	0.0271978	No	0	0	0	0	-721	3.01 (0.37)	1.14 (None)	2.48 (3.8e-18)	-0.33 (0.41)																																	NPAS3:NM_022123.3(0.84,0,82%), (0.83,0,83%), (0.71,0.2,53%);NPAS3:NM_022123.3(0.84,0,82%), (0.83,0,83%), (0.71,0.2,53%);NPAS3:NM_022123.3(0.84,0,82%), (0.83,0,83%), (0.71,0.2,53%)	NPAS3:NM_022123.3(0.84,0,82%), (0.83,0,83%), (0.71,0.2,53%);NPAS3:NM_022123.3(0.84,0,82%), (0.83,0,83%), (0.71,0.2,53%);NPAS3:NM_022123.3(0.84,0,82%), (0.83,0,83%), (0.71,0.2,53%)	NPAS3:NM_022123.3(0.84,0,82%), (0.83,0,83%), (0.71,0.2,53%);NPAS3:NM_022123.3(0.84,0,82%), (0.83,0,83%), (0.71,0.2,53%);NPAS3:NM_022123.3(0.84,0,82%), (0.83,0,83%), (0.71,0.2,53%)	EGLN3:NM_022073.4(-0.71,0,82%), (0.27,0.49,83%), (0.02,0.98,53%);EGLN3:NM_022073.4(-0.71,0,82%), (0.27,0.49,83%), (0.02,0.98,53%);EGLN3:NM_022073.4(-0.71,0,82%), (0.27,0.49,83%), (0.02,0.98,53%)	NPAS3:NM_022123.3(0.84,0,82%), (0.83,0,83%), (0.71,0.2,53%);NPAS3:NM_022123.3(0.84,0,82%), (0.83,0,83%), (0.71,0.2,53%);NPAS3:NM_022123.3(0.84,0,82%), (0.83,0,83%), (0.71,0.2,53%)	0.73 (1.7e-02),0.73 (1.7e-02),0.73 (1.7e-02),-3.01 (0.0e+00),0.73 (1.7e-02);0.73 (1.7e-02),0.73 (1.7e-02),0.73 (1.7e-02),-3.01 (0.0e+00),0.73 (1.7e-02);0.73 (1.7e-02),0.73 (1.7e-02),0.73 (1.7e-02),-3.01 (0.0e+00),0.73 (1.7e-02)	-0.03 (0.95),-0.03 (0.95),-0.03 (0.95),-0.79 (2.9e-26),-0.03 (0.95);-0.03 (0.95),-0.03 (0.95),-0.03 (0.95),-0.79 (2.9e-26),-0.03 (0.95);-0.03 (0.95),-0.03 (0.95),-0.03 (0.95),-0.79 (2.9e-26),-0.03 (0.95)	1.16 (8.1e-13),1.16 (8.1e-13),1.16 (8.1e-13),0.16 (0.85),1.16 (8.1e-13);1.16 (8.1e-13),1.16 (8.1e-13),1.16 (8.1e-13),0.16 (0.85),1.16 (8.1e-13);1.16 (8.1e-13),1.16 (8.1e-13),1.16 (8.1e-13),0.16 (0.85),1.16 (8.1e-13)	0.22 (0.23),0.22 (0.23),0.22 (0.23),-0.28 (0.74),0.22 (0.23);0.22 (0.23),0.22 (0.23),0.22 (0.23),-0.28 (0.74),0.22 (0.23);0.22 (0.23),0.22 (0.23),0.22 (0.23),-0.28 (0.74),0.22 (0.23)
10	6052146	6053273	chr10:6053055	Intron	6052734	rs61839660	0.9477	1.048	0.206	0.03044	0.0273714	No	1	0	1	0	321	-0.07 (0.92)	-1.81 (1.1e-06)	NA	NA	10_6052734_C_T	ATF2;BCL11A;BCL3;BHLHE40;CEBPB;CHD1;CHD2;CTCF;EBF1;EGR1;ELF1;EP300;FOS;FOXM1;IKZF1;IRF4;MAX;MAZ;MEF2A;MEF2C;MTA3;MXI1;NFATC1;NFIC;PAX5;PML;POU2F2;RELA;RUNX3;STAT5A;TBL1XR1;TBP	GM12878;GM12891,GM19238;MCF10A-Er-Src;GM12878,GM12891;GM12878,GM12891,GM12892,GM15510,GM18505,GM18951,GM19099,GM19193	Blood;Breast	10_6052734_C_T	neutrophil percentage of leukocytes;blood protein measurement;Abnormal thrombosis,respiratory system disease,allergic disease;psoriasis;total blood protein measurement;skin disease;Eczematoid dermatitis,dermatitis;lymphocyte count;neutrophil measurement,lymphocyte measurement;type 1 diabetes mellitus;lymphocyte:monocyte ratio;allergic rhinitis;psoriasis vulgaris;atopic eczema;allergic disease,asthma;erythematosquamous dermatosis;neutrophil-to-lymphocyte ratio;drug use measurement,skin disease;eosinophil percentage of leukocytes;allergic rhinitis,Eczematoid dermatitis,asthma;dermatitis;seborrheic dermatitis;respiratory system disease;Eczematoid dermatitis;deep vein thrombosis;Crohn's disease;inflammatory bowel disease;lymphocyte percentage of leukocytes;level of serum globulin type protein;allergic rhinitis,Eczematoid dermatitis;ulcerative colitis,sclerosing cholangitis,ankylosing spondylitis,psoriasis,Crohn's disease	0.0118;0.0123;-0.0162;0.1108;0.0142;0.0874;0.1174;0.0112;-0.0184;0.0139;-0.4719;nan;0.016;0.0106;0.018;0.1489;-0.0117;0.1021;-0.0146;-0.0098;-0.0376;-0.0168;-0.016;0.0085;-0.371;0.1532;-0.0287;-0.0172;0.1484;-0.4248;0.0086;0.0989;0.0096;0.1566;0.3053;0.0182;0.0133;0.0909;-0.013;0.0184;-0.0093;0.0094;0.1415;-0.019;0.47;-0.0096;0.1997;0.1443;0.0104;0.0164;0.0192;0.1366;0.116;0.0307;0.0095;0.1133	0.4111;0.8942;0.9967;0.7492;0.5156;0.8304;0.9985;0.9423;0.9895;0.9401;0.9557;0.2561;0.9281;0.9998;0.854;0.4676;0.5768;0.9952;0.8407;0.718;0.3388;0.8793;0.953;0.9022;0.9636;0.2551;0.9947;0.9276;0.6336;0.9318;0.8796;1.0;0.5887;0.9893;0.388;0.9984;0.9888;0.9999;0.2808;0.9972;0.9981;0.6376;0.2392;0.5363;0.5467;0.5683;0.7587;0.8277;0.8555;0.3341;0.9997;0.9994;0.8178;0.7532	None	IL2RA;PFKFB3	0.9327410849931458;0.846038223580914;0.8945770273406332;0.8750331794665752;0.8639276669644412;0.8594196956113348;0.900641256459364;0.8871540804607547;0.8953029841079333;0.7702422284815481;0.8970078235751868;0.7802849049027462;0.8226395501383006;0.8383784615883302;0.8963042235053051;0.849601726459897;0.7891650231987029;0.8264501463487309;0.8420023014524346;0.8867327156018158;0.8209296193943971;0.8763500058442066;0.9993772598399494;0.8684858207117622;0.8414315561956884;0.8212974812826849;0.8807461212473308	8.0;1.0;10.0;7.0;6.0;2.0;15.0;5.0;16.0;11.0;4.0;3.0;14.0;18.0;12.0;9.0;23.0;17.0	1	OT_GWAS_LD	10_6052734_C_T	;IL15RA;IL2RA;MZB1;RBM17;TNFRSF17	Anchor to anchor,Anchor to anchor,Anchor to anchor;Within loop,Within loop,Within loop,Within loop,Within loop,Within loop,Within loop,Within loop,Within loop,Within loop,Within loop,Within loop,Within loop;Within loop,Within loop,Within loop,Within loop,Within loop,Within loop,Within loop,Within loop,Within loop,Within loop,Within loop,Within loop,Within loop,Within loop,Within loop;pqtl;Within loop,Within loop,Within loop,Within loop,Within loop,Within loop,Within loop,Within loop,Within loop	Spleen,KBM7,Bladder;NHEK,THP1,Liver,HAP1_DKO,Liver,THP1_PMA,K562,A549,A549,IMR90,THP1_PMA,Spleen,Caki2;NHEK,THP1,THP1_PMA,NHEK,Liver,HAP1_DKO,Liver,THP1_PMA,T47D,A549,K562,A549,IMR90,THP1_PMA,Spleen;blood plasma;NHEK,THP1,THP1_PMA,HAP1_DKO,T47D,A549,IMR90,THP1_PMA,Spleen	True,True,True;True,True,True,True,True,True,True,True,True,True,True,True,True;True,True,True,True,True,True,True,True,True,True,True,True,True,True,True;True;True,True,True,True,True,True,True,True,True	nan,nan,nan;nan,nan,nan,nan,nan,nan,nan,nan,nan,nan,nan,nan,nan;nan,nan,nan,nan,nan,nan,nan,nan,nan,nan,nan,nan,nan,nan,nan;0.045443542580537725;nan,nan,nan,nan,nan,nan,nan,nan,nan;0.036505211915432725	nan,nan,nan;nan,nan,nan,nan,nan,nan,nan,nan,nan,nan,nan,nan,nan;nan,nan,nan,nan,nan,nan,nan,nan,nan,nan,nan,nan,nan,nan,nan;0.9885;nan,nan,nan,nan,nan,nan,nan,nan,nan;0.6945	None,None,None;None,None,None,None,None,None,None,None,None,None,None,None,None;None,None,None,None,None,None,None,None,None,None,None,None,None,None,None;None;None,None,None,None,None,None,None,None,None	None;-0.97 (3.7e-06);2.81 (1.8e-02);-0.88 (3.6e-02);-0.09 (0.49)	None;-0.12 (0.70);-0.12 (None);-1.03 (2.3e-02);-0.13 (0.37)	None;-2.53 (4.2e-80);-0.05 (0.54)	None;-0.91 (1.5e-14);0.31 (9.3e-06)	IL2RA	IL2RA	2.81 (1.8e-02)	-0.12 (None)	NA	NA	LINC00706:NR_108074.1(-0.94,0,26%), (-0.14,0.91,21%), (-0.44,0.76,27%)	IL2RA:NM_000417.3(-0.18,0.72,31%), (0.96,0.04,21%), (0.31,0.76,40%)	UCN3:NM_053049.4(0.94,0.03,15%), (NA,NA,NA%), (0.94,0.06,40%)	IL2RA:NM_000417.3(-0.18,0.72,31%), (0.96,0.04,21%), (0.31,0.76,40%)	IL2RA:NM_000417.3(-0.18,0.72,31%), (0.96,0.04,21%), (0.31,0.76,40%)	NA,2.81 (1.8e-02),-0.04 (0.97),2.81 (1.8e-02),2.81 (1.8e-02)	NA,-0.12 (None),-2.57 (5.1e-03),-0.12 (None),-0.12 (None)	-0.62 (2.9e-02),NA,NA,NA,NA	0.34 (0.23),NA,NA,NA,NA	10_6052734_C_T	Enh;EnhBiv;TssAFlnk	ADRL.GLND.FET,BLD.CD14.MONO,BLD.CD19.CPC,BLD.CD19.PPC,BLD.CD34.CC,BLD.CD34.PC,BLD.CD4.CD25I.CD127.TMEMPC,BLD.CD4.CD25M.TPC,BLD.CD8.NPC,BLD.PER.MONUC.PC,BRN.ANG.GYR,BRN.ANT.CAUD,BRN.DL.PRFRNTL.CRTX,BRN.INF.TMP,BRST.HMEC,BRST.HMEC.35,BRST.MYO,FAT.ADIP.NUC,GI.CLN.SIG,GI.DUO.MUC,GI.RECT.MUC.29,GI.RECT.MUC.31,GI.S.INT,HRT.VENT.L,HRT.VNT.R,LNG,MUS.LEG.FET,MUS.SKLT.F,PLCNT.FET,SPLN,THYM.FET;BLD.CD14.PC,BLD.DND41.CNCR;BLD.CD3.CPC,BLD.CD3.PPC,BLD.CD4.CD25.CD127M.TREGPC,BLD.CD4.CD25M.CD45RA.NPC,BLD.CD4.CD25M.CD45RO.MPC,BLD.CD4.MPC,BLD.CD4.NPC,BLD.CD56.PC,BLD.CD8.MPC,BLD.GM12878,BLD.MOB.CD34.PC.F,BLD.MOB.CD34.PC.M,THYM	Adipose,Blood,Brain,Digestive,Epithelial,Heart,Lung,Muscle,Other,Thymus;Blood;Blood,Thymus	10_6052734_C_T	intron_variant	VEP	None	0	-9633	IL2RA	None,None,None	nan
22	39290635	39291955	chr22:39291042	Intergenic	39291479	rs54211	1.113	0.9897	0.001517	0.5721	0.0274456	No	0	1	1	0	-437	-0.16 (0.81)	-1.28 (1.0e-03)	1.42 (1.1e-09)	-1.41 (1.8e-07)	22_39291479_A_G;22_39291479_A_T	CTCF	A549,AG04450,Fibrobl,GM06990,GM12864,GM12865,GM12872,GM12873,GM12874,GM12875,GM12878,GM12891,GM12892,GM19238,GM19240,Gliobla,H1-hESC,HA-sp,HAc,HBMEC,HCM,HCPEpiC,HCT-116,HEK293,HMEC,HPAF,HRE,HRPEpiC,HSMM,HSMMtube,HUVEC,HeLa-S3,HepG2,K562,MCF-7,NHEK,NHLF,Osteobl,RPTEC,SAEC,WERI-Rb-1	Blood,Blood vessel,Bone,Brain,Breast,Cerebellar,Cervix,Colon,ESC,Epithelium,Eye,Heart,Kidney,Liver,Lung,Muscle,Skin,Spinal cord	22_39291479_A_G	reticulocyte count	-0.0076	0.0913	None	RPL3	0.751175	29	1	OT_GWAS_LD	22_39291479_A_G;22_39291479_A_T	;CBX7;MGAT3;MGAT3-AS1;PDGFB;RNU86;RP3-333H23.9;RPL3;SNORD43;SNORD83A;SNORD83B;SYNGR1;TAB1	Anchor to anchor,Anchor to anchor;Within loop;eqtl,eqtl,eqtl;eqtl;Within loop,Within loop,Within loop,Within loop,Within loop,Within loop,Within loop,Within loop,Within loop,Within loop,Within loop,Within loop,Within loop,Within loop,Within loop,Within loop,Within loop,Within loop,Within loop,Within loop,Within loop,Within loop;Within loop,Within loop,Within loop,Within loop,Within loop,Within loop,Within loop,Within loop,Within loop,Within loop;tuqtl,eqtl,eqtl,eqtl,eqtl,eqtl,eqtl,eqtl,Within loop,Within loop,Within loop,Within loop,Within loop,Within loop,Within loop,Within loop,Within loop,Within loop;Within loop,Within loop,Within loop,Within loop,Within loop,Within loop,Within loop,Within loop,Within loop,Within loop,Within loop,Within loop,Within loop,Within loop;eqtl,eqtl,eqtl,Within loop;eqtl,eqtl,eqtl,eqtl,eqtl,eqtl,eqtl,Within loop,Within loop,Within loop,Within loop,Within loop,Within loop,Within loop,Within loop,Within loop,Within loop	HAP1_DKO,HAP1_DKO;GM12878;Heart Atrial Appendage,Muscle Skeletal,Testis;Testis;HCT116-untreated,KBM7,THP1,HAP1_WAPL_KO,HAP1_SCC4_KO,HAP1_DKO,Pancreas,NHEK,NHEK,GM12878,Pancreas,IMR90,HUVEC,HMEC,THP1_PMA,HAP1,HepG2,HUVEC,HepG2,GM12878,K562,GM12878;Pancreas,Pancreas,IMR90,HUVEC,HMEC,THP1_PMA,HAP1,HepG2,HUVEC,HepG2;Nerve Tibial;tibial nerve,Adipose Subcutaneous,Adipose Visceral Omentum,Brain Nucleus accumbens basal ganglia,Esophagus Gastroesophageal Junction,Lung,Nerve Tibial,Thyroid,Pancreas,Pancreas,IMR90,HUVEC,HMEC,THP1_PMA,HAP1,HepG2,HUVEC,HepG2;Pancreas,GM12878,Pancreas,IMR90,HUVEC,HMEC,THP1_PMA,HAP1,HepG2,HUVEC,HepG2,GM12878,K562,GM12878;Nerve Tibial,Testis,Thyroid,Pancreas;Adipose Subcutaneous,Adipose Visceral Omentum,Brain Nucleus accumbens basal ganglia,Esophagus Gastroesophageal Junction,Lung,Nerve Tibial,Thyroid,Pancreas,Pancreas,IMR90,HUVEC,HMEC,THP1_PMA,HAP1,HepG2,HUVEC,HepG2	True,True;True;True,True,True;True,True,True,True,True,True,True,True,True,True,True,True,True,True,True,True,True,True,True,True,True,True;True,True,True,True,True,True,True,True,True,True;True,True,True,True,True,True,True,True,True,True,True,True,True,True,True,True,True,True;True,True,True,True,True,True,True,True,True,True,True,True,True,True;True,True,True,True;True,True,True,True,True,True,True,True,True,True,True,True,True,True,True,True,True	nan,nan;nan;nan,nan,nan;nan,nan,nan,nan,nan,nan,nan,nan,nan,nan,nan,nan,nan,nan,nan,nan,nan,nan,nan,nan,nan,nan;nan,nan,nan,nan,nan,nan,nan,nan,nan,nan;-0.91539,nan,nan,nan,nan,nan,nan,nan,nan,nan,nan,nan,nan,nan,nan,nan,nan,nan;nan,nan,nan,nan,nan,nan,nan,nan,nan,nan,nan,nan,nan,nan;nan,nan,nan,nan;nan,nan,nan,nan,nan,nan,nan,nan,nan,nan,nan,nan,nan,nan,nan,nan,nan	nan,nan;nan;nan,nan,nan;nan,nan,nan,nan,nan,nan,nan,nan,nan,nan,nan,nan,nan,nan,nan,nan,nan,nan,nan,nan,nan,nan;nan,nan,nan,nan,nan,nan,nan,nan,nan,nan;0.1244,nan,nan,nan,nan,nan,nan,nan,nan,nan,nan,nan,nan,nan,nan,nan,nan,nan;nan,nan,nan,nan,nan,nan,nan,nan,nan,nan,nan,nan,nan,nan;nan,nan,nan,nan;nan,nan,nan,nan,nan,nan,nan,nan,nan,nan,nan,nan,nan,nan,nan,nan,nan	None,None;None;6.20254e-08,1.12693e-06,2.2815e-05;4.26777e-05;None,None,None,None,None,None,None,None,None,None,None,None,None,None,None,None,None,None,None,None,None,None;None,None,None,None,None,None,None,None,None,None;0.000123349;None,0.000137061,0.000122866,1.17977e-06,1.07551e-05,5.53741e-06,3.12778e-07,9.28341e-05,None,None,None,None,None,None,None,None,None,None;None,None,None,None,None,None,None,None,None,None,None,None,None,None;2.62117e-09,8.2111e-06,3.89929e-08,None;1.13839e-05;0.000137061,0.000122866,1.17977e-06,1.07551e-05,5.53741e-06,3.12778e-07,9.28341e-05,None,None,None,None,None,None,None,None,None,None	None;0.5 (0.12);-0.57 (5.9e-03);-1.68 (1.9e-25);-0.04 (0.76);-0.29 (0.53);0.34 (0.61);-0.66 (0.16);-0.1 (0.79);-0.87 (1.5e-08)	None;-0.15 (0.76);0.27 (0.30);-0.53 (3.5e-03);0.17 (0.25);0.0 (1.00);0.46 (0.56);0.32 (0.60);0.39 (0.30);0.02 (0.94)	None;-0.34 (7.8e-05);-0.47 (0.56);1.29 (4.1e-97);0.31 (9.3e-08);0.46 (1.2e-03);0.04 (0.89);-0.07 (0.73);-0.9 (3.1e-26);-0.86 (6.3e-48)	None;-0.4 (2.3e-06);-0.56 (0.49);-1.03 (2.0e-54);-0.42 (6.2e-13);0.23 (0.14);-0.71 (5.2e-03);-1.1 (3.4e-10);-0.47 (2.5e-08);-0.4 (2.4e-11)	PDGFB	RPL3	-1.68 (1.9e-25);-0.04 (0.76)	-0.53 (3.5e-03);0.17 (0.25)	1.29 (4.1e-97);0.31 (9.3e-08)	-1.03 (2.0e-54);-0.42 (6.2e-13)	PDGFB:NM_002608.4(0.91,0,87%), (0.89,0,83%), (0.69,0.12,67%)	PDGFB:NM_002608.4(0.91,0,87%), (0.89,0,83%), (0.69,0.12,67%)	APOBEC3H:NM_001166004.3(-0.34,0.25,59%), (0.26,0.68,45%), (-0.81,0.04,67%)	SNORD83B:NR_000028.1(-0.07,0.82,87%), (-0.11,0.82,83%), (-0.45,0.39,67%)	RPL3:NM_000967.4(0.54,0.01,87%), (0.67,0.01,83%), (-0.48,0.36,67%)	-1.68 (1.9e-25),-1.68 (1.9e-25),-1.17 (0.45),-0.66 (0.16),-0.04 (0.76)	-0.53 (3.5e-03),-0.53 (3.5e-03),-1.21 (None),0.32 (0.60),0.17 (0.25)	1.29 (4.1e-97),1.29 (4.1e-97),NA,-0.07 (0.73),0.31 (9.3e-08)	-1.03 (2.0e-54),-1.03 (2.0e-54),NA,-1.1 (3.4e-10),-0.42 (6.2e-13)	22_39291479_A_G;22_39291479_A_T	Enh;EnhBiv;TssAFlnk	BLD.CD14.MONO,BLD.CD14.PC,BLD.K562.CNCR,BLD.MOB.CD34.PC.F,BRN.ANT.CAUD,BRN.HIPP.MID,BRN.NHA,BRN.SUB.NIG,BRST.HMEC,BRST.HMEC.35,BRST.MYO,CRVX.HELAS3.CNCR,ESC.4STAR,ESC.H1,ESC.HUES6,ESC.I3,ESC.WA7,ESDR.CD56.MESO,ESDR.H1.BMP4.TROP,ESDR.H1.MSC,ESDR.H9.NEUR,ESDR.H9.NEUR.PROG,GI.CLN.MUC,GI.CLN.SM.MUS,GI.DUO.SM.MUS,GI.ESO,GI.L.INT.FET,GI.RECT.SM.MUS,GI.S.INT,GI.S.INT.FET,GI.STMC.FET,GI.STMC.MUC,GI.STMC.MUS,HRT.ATR.R,HRT.FET,HRT.VENT.L,HRT.VNT.R,IPSC.18,IPSC.DF.19.11,LIV.ADLT,LIV.HEPG2.CNCR,LNG,LNG.FET,LNG.IMR90,MUS.HSMM,MUS.HSMMT,MUS.LEG.FET,MUS.PSOAS,MUS.SAT,MUS.SKLT.F,MUS.SKLT.M,OVRY,PANC,PLCNT.AMN,PLCNT.FET,SKIN.NHEK,SKIN.PEN.FRSK.FIB.02,SKIN.PEN.FRSK.KER.02,SKIN.PEN.FRSK.KER.03,SPLN,STRM.CHON.MRW.DR.MSC,THYM.FET,VAS.HUVEC;ADRL.GLND.FET,FAT.ADIP.DR.MSC,FAT.ADIP.NUC,MUS.TRNK.FET,SKIN.PEN.FRSK.FIB.01,SKIN.PEN.FRSK.MEL.01;LNG.A549.ETOH002.CNCR	Blood,Brain,Cervix,Digestive,ES-deriv,ESC,Epithelial,Heart,Liver,Lung,Mesench,Muscle,Myosat,Other,Skin,Thymus,iPSC;Adipose,Epithelial,Mesench,Muscle,Other;Lung	22_39291479_A_G	intron_variant	VEP	None	0	-10625	ENSG00000299144	None,None,None	nan
16	28925188	28926125	chr16:28925238;chr16:28925608	Gene TSS Bid;LIET Gene TSS Intergenic	28925954	rs4072401	0.9788	1.029	0.3296	0.01283	0.0276724	No	1	0	1	0	-716;-346	NA;-0.8 (1.7e-06)	NA;-0.65 (1.2e-04)	NA;-0.3 (6.3e-02)	NA;0.02 (0.92)	16_28925954_G_A;16_28925954_G_C;16_28925954_G_T	ARID3A;CCNT2;EP300;ETS1;GATA1;GATA2;HDAC1;HMGN3;JUND;MAFF;MAFK;MAZ;MXI1;MYC;POLR2A;RBBP5;RCOR1;SMARCB1;SMARCC1;SPI1;STAT5A;TAL1;TBL1XR1;TCF7L2;TEAD4;TFAP2A;TFAP2C;TRIM28;WRNIP1	K562;K562,SK-N-SH_RA;GM12878,K562;K562,PBDE;K562,SH-SY5Y;HepG2;GM12878,HeLa-S3,HepG2,K562;GM12878;K562,MCF-7,NB4;A549,ECC-1,GM10847,GM12878,GM12891,GM12892,GM15510,GM18505,GM18526,GM18951,GM19099,GM19193,Gliobla,H1-hESC,HCT-116,HEK293,HUVEC,HeLa-S3,HepG2,IMR90,K562,MCF-7,MCF10A-Er-Src,NB4,PANC-1,ProgFib,Raji,SK-N-MC,SK-N-SH,U87;H1-hESC,K562;HeLa-S3;HCT-116,HEK293,HeLa-S3,MCF-7,PANC-1	Blood;Blood,Brain;Liver;Blood,Cervix,Liver;Blood,Breast;Blood,Blood vessel,Brain,Breast,Cervix,Colon,ESC,Epithelium,Kidney,Liver,Luminal epithelium,Lung,Pancreas,Skin;Blood,ESC;Cervix;Breast,Cervix,Colon,Kidney,Pancreas											16_28925954_G_A;16_28925954_G_C;16_28925954_G_T	ATP2A1;ATP2A1-AS1;ATXN2L;CD19;CDC37P1;EIF3C;IL27;LAT;LOC100289092;MIR4517;MIR4721;NFATC2IP;RABEP2;RP11-1348G14.4;RP11-1348G14.6;RP11-435I10.5;RRN3P2;SH2B1;SPNS1;SULT1A2;TUFM	Within loop,Within loop,Within loop,Within loop,Within loop,Within loop,Within loop,Within loop,Within loop,Within loop;eqtl;eqtl,eqtl,Within loop,Within loop;eqtl,eqtl,eqtl,eqtl,eqtl,eqtl,eqtl,eqtl,eqtl,eqtl,eqtl,eqtl,eqtl,eqtl,eqtl,eqtl,eqtl,eqtl,eqtl,eqtl;eqtl,eqtl;Within loop,Within loop,Within loop,Within loop;eqtl,Within loop,Within loop,Within loop,Within loop;eqtl,eqtl,Within loop,Within loop,Within loop,Within loop,Within loop,Within loop,Within loop,Within loop,Within loop,Within loop;eqtl,eqtl,eqtl,eqtl,eqtl,eqtl,eqtl,eqtl,eqtl,eqtl,eqtl,eqtl,eqtl,eqtl,eqtl;eqtl,eqtl,eqtl,eqtl,eqtl,eqtl;tuqtl,eqtl,eqtl,eqtl,eqtl,eqtl,eqtl,eqtl,eqtl,eqtl,eqtl,eqtl,eqtl,eqtl,eqtl,eqtl,eqtl,eqtl,eqtl,eqtl,eqtl,Within loop,Within loop,Within loop,Within loop;eqtl,eqtl,eqtl,eqtl,eqtl,eqtl,eqtl,eqtl,eqtl,eqtl,eqtl,eqtl,eqtl,eqtl,eqtl,eqtl,eqtl,eqtl,eqtl,eqtl,Within loop,Within loop,Within loop,Within loop	THP1,HepG2,Thymus,KBM7,K562,RPMI7951,PANC1,Spleen,HCT116-untreated,HMEC;Muscle Skeletal;Adipose Subcutaneous,Muscle Skeletal,RPMI7951,PANC1;Adipose Subcutaneous,Artery Aorta,Artery Coronary,Artery Tibial,Breast Mammary Tissue,Cells Cultured fibroblasts,Colon Transverse,Heart Atrial Appendage,Liver,Lung,Minor Salivary Gland,Nerve Tibial,Pancreas,Pituitary,Prostate,Small Intestine Terminal Ileum,Spleen,Stomach,Testis,Thyroid;tibial nerve,ovary;Testis;Esophagus Muscularis,Muscle Skeletal;KBM7,RPMI7951,PANC1,Spleen;Thymus,RPMI7951,PANC1,Spleen;Esophagus Mucosa,KBM7,RPMI7951,PANC1,Spleen;Adrenal Gland,Heart Atrial Appendage,THP1,HepG2,Thymus,KBM7,K562,RPMI7951,PANC1,Spleen,HCT116-untreated,HMEC;Adipose Subcutaneous,Artery Aorta,Artery Tibial,Colon Sigmoid,Esophagus Muscularis,Heart Atrial Appendage,Heart Left Ventricle,Lung,Muscle Skeletal,Nerve Tibial,Pituitary,Skin Not Sun Exposed Suprapubic,Skin Sun Exposed Lower leg,Spleen,Thyroid;Nerve Tibial,Skin Sun Exposed Lower leg;Nerve Tibial,Testis;Artery Tibial;Esophagus Gastroesophageal Junction,Whole Blood;Adipose Visceral Omentum,Artery Tibial,Breast Mammary Tissue,Muscle Skeletal,Nerve Tibial,Whole Blood;esophagus squamous epithelium,Adipose Subcutaneous,Adipose Visceral Omentum,Artery Aorta,Artery Tibial,Breast Mammary Tissue,Colon Sigmoid,Colon Transverse,Esophagus Gastroesophageal Junction,Esophagus Mucosa,Esophagus Muscularis,Lung,Muscle Skeletal,Nerve Tibial,Pancreas,Pituitary,Skin Not Sun Exposed Suprapubic,Skin Sun Exposed Lower leg,Stomach,Thyroid,Whole Blood,Thymus,RPMI7951,PANC1,Spleen;Adipose Subcutaneous,Adipose Visceral Omentum,Artery Aorta,Artery Tibial,Breast Mammary Tissue,Colon Sigmoid,Colon Transverse,Esophagus Gastroesophageal Junction,Esophagus Mucosa,Esophagus Muscularis,Lung,Muscle Skeletal,Nerve Tibial,Pancreas,Pituitary,Skin Not Sun Exposed Suprapubic,Skin Sun Exposed Lower leg,Stomach,Thyroid,Whole Blood,Thymus,RPMI7951,PANC1,Spleen	True,True,True,True,True,True,True,True,True,True;True;True,True,True,True;True,True,True,True,True,True,True,True,True,True,True,True,True,True,True,True,True,True,True,True;False,False;True,True;True,True,True,True,True;True,True,True,True,True,True,True,True,True,True,True,True;True,True,True,True,True,True,True,True,True,True,True,True,True,True,True;True,True,True,True,True,True;True,True,True,True,True,True,True,True,True,True,True,True,True,True,True,True,True,True,True,True,True,True,True,True,True;True,True,True,True,True,True,True,True,True,True,True,True,True,True,True,True,True,True,True,True,True,True,True,True	nan,nan,nan,nan,nan,nan,nan,nan,nan,nan;nan;nan,nan,nan,nan;nan,nan,nan,nan,nan,nan,nan,nan,nan,nan,nan,nan,nan,nan,nan,nan,nan,nan,nan,nan;-0.356257,-0.578037;nan,nan;nan,nan,nan,nan,nan;nan,nan,nan,nan,nan,nan,nan,nan,nan,nan,nan,nan;nan,nan,nan,nan,nan,nan,nan,nan,nan,nan,nan,nan,nan,nan,nan;nan,nan,nan,nan,nan,nan;0.339912,nan,nan,nan,nan,nan,nan,nan,nan,nan,nan,nan,nan,nan,nan,nan,nan,nan,nan,nan,nan,nan,nan,nan,nan;nan,nan,nan,nan,nan,nan,nan,nan,nan,nan,nan,nan,nan,nan,nan,nan,nan,nan,nan,nan,nan,nan,nan,nan	nan,nan,nan,nan,nan,nan,nan,nan,nan,nan;nan;nan,nan,nan,nan;nan,nan,nan,nan,nan,nan,nan,nan,nan,nan,nan,nan,nan,nan,nan,nan,nan,nan,nan,nan;0.2519,0.0982;nan,nan;nan,nan,nan,nan,nan;nan,nan,nan,nan,nan,nan,nan,nan,nan,nan,nan,nan;nan,nan,nan,nan,nan,nan,nan,nan,nan,nan,nan,nan,nan,nan,nan;nan,nan,nan,nan,nan,nan;0.2582,nan,nan,nan,nan,nan,nan,nan,nan,nan,nan,nan,nan,nan,nan,nan,nan,nan,nan,nan,nan,nan,nan,nan,nan;nan,nan,nan,nan,nan,nan,nan,nan,nan,nan,nan,nan,nan,nan,nan,nan,nan,nan,nan,nan,nan,nan,nan,nan	None,None,None,None,None,None,None,None,None,None;2.1013e-05;4.84093e-05,7.52112e-05,None,None;5.25772e-09,2.7911e-15,1.36022e-08,1.44679e-12,2.42577e-10,5.77874e-13,4.2457e-06,1.43215e-10,1.06606e-05,6.91973e-16,1.235e-05,3.41491e-17,4.25096e-09,1.15742e-06,3.44574e-07,1.80267e-05,9.75262e-08,3.41649e-06,6.51858e-11,1.60676e-13;None,None;3.87087e-07;4.16308e-05,0.000106999;None,None,None,None;1.67189e-05,None,None,None,None;4.38417e-05,3.75145e-07,None,None,None,None,None,None,None,None,None,None;1.37556e-09,2.44134e-06,3.88868e-13,5.33673e-05,9.37093e-07,3.00828e-13,3.15505e-09,3.71794e-07,7.86107e-05,5.06878e-11,4.42589e-08,1.04262e-07,1.25529e-08,7.80514e-05,3.92957e-08;0.000108723,6.95558e-05;5.10305e-06,1.22416e-07;0.000286878;2.01912e-05,3.03903e-05;6.82285e-07,5.32582e-07,7.8549e-05,2.25938e-06,3.88145e-10,2.16885e-05;None,1.41093e-09,4.1256e-08,1.74813e-07,3.40247e-17,2.58135e-06,2.67826e-05,3.04183e-07,6.60556e-06,3.75901e-12,1.49797e-07,1.1273e-10,8.30774e-12,2.69467e-10,1.06149e-06,4.69337e-05,8.01336e-08,8.0381e-13,3.41726e-07,4.58625e-07,8.15069e-13,None,None,None,None;1.41093e-09,4.1256e-08,1.74813e-07,3.40247e-17,2.58135e-06,2.67826e-05,3.04183e-07,6.60556e-06,3.75901e-12,1.49797e-07,1.1273e-10,8.30774e-12,2.69467e-10,1.06149e-06,4.69337e-05,8.01336e-08,8.0381e-13,3.41726e-07,4.58625e-07,8.15069e-13,None,None,None,None	1.06 (4.2e-04);0.37 (0.78);-0.26 (1.0e-02);1.58 (0.22);None;-0.5 (9.8e-02);-0.19 (0.69);-1.22 (0.21);-2.65 (0.28);-1.36 (2.1e-19);1.02 (4.1e-08);-0.23 (0.68);-0.06 (0.77);0.21 (0.56);1.18 (0.27);-0.43 (0.18)	-0.21 (0.64);0.26 (None);-0.46 (6.1e-06);-0.48 (None);None;0.02 (0.98);-0.07 (0.91);0.07 (0.96);0.14 (None);0.18 (0.40);-0.1 (0.74);-0.32 (0.64);-0.08 (0.75);-0.27 (0.53);-0.22 (None);-0.17 (0.69)	-0.6 (6.5e-10);-1.02 (5.9e-15);-0.14 (1.3e-02);None;-0.08 (0.79);-0.82 (2.0e-08);-0.33 (0.49);-0.84 (8.2e-02);-0.46 (2.1e-14);-0.16 (6.2e-02);-0.15 (0.73);-0.4 (9.8e-07);-0.63 (1.9e-08);-0.59 (0.23);-0.18 (0.25)	-0.75 (1.2e-14);-0.69 (1.2e-07);-0.52 (3.0e-23);None;-0.02 (0.95);-0.84 (7.7e-09);-0.04 (0.94);-1.18 (1.4e-02);-0.48 (5.5e-16);-0.68 (2.6e-17);-0.08 (0.85);-0.64 (4.3e-15);-0.73 (5.0e-11);-0.31 (0.55);-0.26 (7.7e-02)	RABEP2	CD19	1.02 (4.1e-08);1.58 (0.22)	-0.1 (0.74);-0.48 (None)	-0.16 (6.2e-02);NA	-0.68 (2.6e-17);NA	MAZ:NM_001276275.2(0.7,0,87%), (0.53,0.07,83%), (0.89,0.01,67%)	ATP2A1:NM_004320.6(0.7,0,87%), (0.82,0,83%), (0.53,0.3,67%)	BOLA2-SMG1P6:NM_001320628.1(0.38,0.09,87%), (0.19,0.67,83%), (0.92,0.01,67%)	RABEP2:NM_024816.3(0.28,0.24,87%), (0.05,0.93,83%), (0.45,0.41,67%)	CD19:NM_001770.6(-0.62,0.03,46%), (-0.35,0.68,28%), (-0.53,0.31,67%)	-1.56 (1.5e-18),1.06 (4.2e-04),-1.39 (0.20),1.02 (4.1e-08),1.58 (0.22)	-0.79 (4.2e-05),-0.21 (0.64),-0.64 (None),-0.1 (0.74),-0.48 (None)	-1.34 (5.2e-82),-0.6 (6.5e-10),-0.19 (0.71),-0.16 (6.2e-02),NA	-0.87 (2.7e-36),-0.75 (1.2e-14),0.2 (0.70),-0.68 (2.6e-17),NA	16_28925954_G_A;16_28925954_G_C;16_28925954_G_T	BivFlnk;TssA;TssAFlnk	LIV.HEPG2.CNCR;BLD.CD4.CD25M.IL17M.PL.TPC,BLD.GM12878,BRN.DL.PRFRNTL.CRTX,BRN.FET.F,BRN.GANGEM.DR.NRSPHR,BRN.GRM.MTRX,BRN.HIPP.MID,BRN.INF.TMP,BRN.NHA,BRN.SUB.NIG,BRST.HMEC,BRST.HMEC.35,BRST.MYO,CRVX.HELAS3.CNCR,ESC.4STAR,ESC.H1,ESC.H9,ESC.HUES48,ESC.HUES6,ESC.HUES64,ESC.I3,ESC.WA7,ESDR.CD184.ENDO,ESDR.CD56.ECTO,ESDR.CD56.MESO,ESDR.H1.BMP4.MESO,ESDR.H1.NEUR.PROG,ESDR.H9.NEUR,ESDR.H9.NEUR.PROG,FAT.ADIP.DR.MSC,FAT.MSC.DR.ADIP,GI.CLN.MUC,GI.CLN.SIG,GI.CLN.SM.MUS,GI.DUO.SM.MUS,GI.ESO,GI.L.INT.FET,GI.RECT.MUC.29,GI.RECT.SM.MUS,GI.S.INT,GI.STMC.FET,GI.STMC.GAST,GI.STMC.MUC,HRT.FET,HRT.VENT.L,HRT.VNT.R,IPSC.15b,IPSC.18,IPSC.20B,IPSC.DF.19.11,IPSC.DF.6.9,KID.FET,LNG,LNG.A549.ETOH002.CNCR,LNG.FET,LNG.IMR90,LNG.NHLF,MUS.HSMM,MUS.HSMMT,MUS.PSOAS,MUS.SAT,MUS.TRNK.FET,OVRY,PANC,PANC.ISLT,PLCNT.AMN,SKIN.NHDFAD,SKIN.PEN.FRSK.FIB.01,SKIN.PEN.FRSK.FIB.02,SKIN.PEN.FRSK.KER.02,SKIN.PEN.FRSK.MEL.01,SKIN.PEN.FRSK.MEL.03,SPLN,STRM.MRW.MSC,THYM,VAS.AOR;ADRL.GLND.FET,BLD.CD14.MONO,BLD.CD14.PC,BLD.CD15.PC,BLD.CD19.CPC,BLD.CD19.PPC,BLD.CD3.CPC,BLD.CD3.PPC,BLD.CD34.CC,BLD.CD34.PC,BLD.CD4.CD25.CD127M.TREGPC,BLD.CD4.CD25I.CD127.TMEMPC,BLD.CD4.CD25M.CD45RA.NPC,BLD.CD4.CD25M.CD45RO.MPC,BLD.CD4.CD25M.IL17P.PL.TPC,BLD.CD4.CD25M.TPC,BLD.CD4.MPC,BLD.CD4.NPC,BLD.CD56.PC,BLD.CD8.MPC,BLD.CD8.NPC,BLD.DND41.CNCR,BLD.K562.CNCR,BLD.MOB.CD34.PC.F,BLD.MOB.CD34.PC.M,BLD.PER.MONUC.PC,BONE.OSTEO,BRN.ANG.GYR,BRN.ANT.CAUD,BRN.CING.GYR,BRN.CRTX.DR.NRSPHR,ESDR.H1.BMP4.TROP,ESDR.H1.MSC,FAT.ADIP.NUC,GI.DUO.MUC,GI.RECT.MUC.31,GI.S.INT.FET,GI.STMC.MUS,LIV.ADLT,MUS.LEG.FET,MUS.SKLT.F,MUS.SKLT.M,PLCNT.FET,SKIN.NHEK,SKIN.PEN.FRSK.KER.03,STRM.CHON.MRW.DR.MSC,THYM.FET,VAS.HUVEC	Liver;Blood,Brain,Cervix,Digestive,ES-deriv,ESC,Epithelial,Heart,Lung,Mesench,Muscle,Myosat,Neurosph,Other,Skin,Thymus,iPSC;Adipose,Blood,Bone,Brain,Digestive,ES-deriv,Epithelial,Liver,Mesench,Muscle,Neurosph,Other,Skin,Thymus
4	102438717	102440598	chr4:102439437	Intron	102439673	rs1811810	1.06	1.008	0.004341	0.4479	0.0280474	Yes	0	1	1	0	-236	8.99 (1.2e-06)	6.08 (1.7e-03)	-1.12 (3.5e-02)	-0.52 (0.37)	04_102439673_G_A	POLR2A	MCF10A-Er-Src,SK-N-MC,SK-N-SH	Brain,Breast											04_102439673_G_A	;BDH2;MANBA;NFKB1;RP11-499E18.1;SLC39A8;SLC9B1	Anchor to anchor,Anchor to anchor,Anchor to anchor,Anchor to anchor;Anchor to anchor,Anchor to anchor,Anchor to anchor,Anchor to anchor,Anchor to anchor;Anchor to anchor;Within loop,Within loop,Within loop,Within loop,Within loop,Within loop,Within loop,Within loop,Within loop;eqtl;eqtl,eqtl,Within loop,Within loop,Within loop	K562,GM12878,H1-TRO,NHEK;KBM7,THP1,Liver,HAP1_WAPL_KO,HAP1_DKO;IMR90;Spleen,SKMEL5,H1-MES,Pancreas,Hippocampus,PANC1,Bladder,PANC1,Hippocampus;Artery Tibial;Artery Tibial,Pituitary,HCT116-untreated,THP1_PMA,THP1;GM12878	True,True,True,True;True,True,True,True,True;True;True,True,True,True,True,True,True,True,True	nan,nan,nan,nan;nan,nan,nan,nan,nan;nan;nan,nan,nan,nan,nan,nan,nan,nan,nan	nan,nan,nan,nan;nan,nan,nan,nan,nan;nan;nan,nan,nan,nan,nan,nan,nan,nan,nan	None,None,None,None;None,None,None,None,None;None;None,None,None,None,None,None,None,None,None;0.000276305;6.89248e-05,1.89942e-08,None,None,None	None;1.06 (5.8e-06);0.37 (2.9e-04);1.26 (4.0e-85);1.13 (1.4e-12);0.38 (0.24)	None;0.23 (0.50);-0.26 (2.6e-02);-0.46 (2.5e-11);-0.58 (1.8e-03);-0.23 (0.59)	None;-0.69 (6.0e-06);-0.5 (7.5e-06);-0.66 (3.6e-24);-0.84 (3.7e-07);-0.54 (6.5e-02)	None;0.6 (3.4e-05);0.39 (3.0e-04);-0.32 (1.4e-06);0.1 (0.60);0.08 (0.80)	LOC105377621	LOC105377621	0.19 (0.25)	-0.48 (3.0e-03)	-0.77 (4.0e-10)	-0.2 (0.12)	SLC39A8:NM_001135147.1(0.86,0,77%), (0.82,0,83%), (0.93,0.07,40%)	LOC105377621:NR_136202.1(0.68,0,77%), (0.9,0,83%), (0.64,0.41,40%)	SLC39A8:NM_001135147.1(0.86,0,77%), (0.82,0,83%), (0.93,0.07,40%)	LOC105377621:NR_136202.1(0.68,0,77%), (0.9,0,83%), (0.64,0.41,40%)	LOC105377621:NR_136202.1(0.68,0,77%), (0.9,0,83%), (0.64,0.41,40%)	1.13 (1.4e-12),0.19 (0.25),1.13 (1.4e-12),0.19 (0.25),0.19 (0.25)	-0.58 (1.8e-03),-0.48 (3.0e-03),-0.58 (1.8e-03),-0.48 (3.0e-03),-0.48 (3.0e-03)	-0.84 (3.7e-07),-0.77 (4.0e-10),-0.84 (3.7e-07),-0.77 (4.0e-10),-0.77 (4.0e-10)	0.1 (0.60),-0.2 (0.12),0.1 (0.60),-0.2 (0.12),-0.2 (0.12)	04_102439673_G_A	Enh;TssAFlnk	ADRL.GLND.FET,BLD.MOB.CD34.PC.F,BLD.MOB.CD34.PC.M,BONE.OSTEO,BRN.ANG.GYR,BRN.ANT.CAUD,BRN.CING.GYR,BRN.CRTX.DR.NRSPHR,BRN.GRM.MTRX,BRN.HIPP.MID,BRN.INF.TMP,BRN.NHA,BRN.SUB.NIG,BRST.HMEC,BRST.HMEC.35,CRVX.HELAS3.CNCR,ESC.H9,ESC.HUES48,ESC.HUES64,ESC.I3,ESDR.CD56.MESO,ESDR.H9.NEUR,ESDR.H9.NEUR.PROG,FAT.ADIP.NUC,GI.CLN.SM.MUS,GI.DUO.SM.MUS,GI.RECT.SM.MUS,HRT.FET,HRT.VNT.R,IPSC.15b,LIV.ADLT,LIV.HEPG2.CNCR,LNG.FET,LNG.IMR90,LNG.NHLF,MUS.HSMM,MUS.HSMMT,MUS.SAT,MUS.SKLT.F,MUS.SKLT.M,OVRY,PANC,PLCNT.AMN,PLCNT.FET,SKIN.NHEK,SKIN.PEN.FRSK.FIB.01,SKIN.PEN.FRSK.FIB.02,SKIN.PEN.FRSK.KER.02,SKIN.PEN.FRSK.KER.03,SKIN.PEN.FRSK.MEL.03,STRM.CHON.MRW.DR.MSC,STRM.MRW.MSC;FAT.ADIP.DR.MSC,FAT.MSC.DR.ADIP,LNG.A549.ETOH002.CNCR,SKIN.NHDFAD	Adipose,Blood,Bone,Brain,Cervix,ES-deriv,ESC,Epithelial,Heart,Liver,Lung,Mesench,Muscle,Myosat,Neurosph,Other,Skin,iPSC;Lung,Mesench,Skin
20	43750898	43752034	chr20:43751428	Intergenic	43751739	rs57136832	1.047	0.9816	0.05263	0.1403	0.0287302	No	0	0	0	0	-311	1.04 (None)	1.3 (None)	1.65 (4.9e-05)	-0.3 (0.60)																																	JPH2:NM_175913.4(0.94,0,79%), (0.82,0,83%), (-0.25,0.76,47%)	JPH2:NM_175913.4(0.94,0,79%), (0.82,0,83%), (-0.25,0.76,47%)	LINC01260:NR_034104.1(0.59,0,79%), (0.32,0.38,83%), (0.87,0.08,47%)	GTSF1L:NM_176791.4(-0.65,0.7,8%), (-0.65,0.78,10%), (NA,NA,NA%)	GTSF1L:NM_176791.4(-0.65,0.7,8%), (-0.65,0.78,10%), (NA,NA,NA%)	-1.06 (4.8e-02),-1.06 (4.8e-02),1.35 (0.28),NA,NA	-0.29 (0.71),-0.29 (0.71),0.3 (None),NA,NA	0.76 (2.1e-20),0.76 (2.1e-20),0.38 (0.62),NA,NA	-0.41 (2.0e-06),-0.41 (2.0e-06),0.16 (0.84),NA,NA
5	173453673	173459093	chr5:173455123;chr5:173456361;chr5:173456978	Intergenic;Intergenic;Intergenic	173454709	rs11744776	1.074	1.007	0.001866	0.5599	0.0288722	Yes	0	1	1	0	414;1652;2269	3.1 (1.4e-10);4.64 (9.7e-05);7.65 (7.1e-04)	0.28 (0.69);1.22 (0.41);6.25 (None)	1.36 (1.2e-34);1.82 (8.1e-21);1.76 (6.0e-30)	-1.2 (1.7e-24);-1.25 (3.4e-08);-0.74 (2.6e-05)	05_173454709_T_C	EP300;ESR1;FOSL2;FOXA1;GATA2;GATA3;MAX;POLR2A;RCOR1;TBP;USF2	HeLa-S3,T-47D;T-47D;A549;HUVEC,K562;MCF-7,T-47D;HeLa-S3;HCT-116,HUVEC,HeLa-S3,IMR90,K562,MCF-7,SK-N-SH	Breast,Cervix;Breast;Epithelium;Blood,Blood vessel;Cervix;Blood,Blood vessel,Brain,Breast,Cervix,Colon,Lung											05_173454709_T_C	;LOC285593;STC2	Within loop,Within loop,Within loop,Within loop,Within loop,Within loop,Within loop,Within loop,Within loop,Within loop,Within loop,Within loop,Within loop,Within loop,Within loop,Within loop,Within loop,Within loop,Within loop,Within loop,Within loop,Within loop,Within loop,Within loop,Within loop,Within loop,Within loop,Within loop,Within loop,Within loop,Within loop,Within loop,Within loop,Within loop,Within loop;Within loop,Within loop,Within loop,Within loop,Within loop,Within loop,Within loop,Within loop,Within loop,Within loop,Within loop;Within loop,Within loop,Within loop,Within loop,Within loop,Within loop	Bladder,H1-MES,PANC1,H1-TRO,Caki2,NCIH460,VentricleLeft,THP1_PMA,Aorta,G401,A549,VentricleLeft,RPMI7951,Caki2,GM12878,Caki2,Astrocyte,Epidermal_Keratinocyte_day3,H1-MSC,Epidermal_Keratinocyte_day3,T47D,RPMI7951,Spleen,H1-NPC,Adrenal,Epidermal_Keratinocyte_day0,VentricleLeft,HepG2,PANC1,PANC1,Pancreas,Hippocampus,Cortex_DLPFC,Adrenal,H1-NPC;Epidermal_Keratinocyte_day6,NCIH460,A549,THP1,HepG2,IMR90,HMEC,H1-ESC,Epidermal_Keratinocyte_day6,HCT116-untreated,HMEC;H1-NPC,IMR90,THP1_PMA,NCIH460,T47D,NCIH460	True,True,True,True,True,True,True,True,True,True,True,True,True,True,True,True,True,True,True,True,True,True,True,True,True,True,True,True,True,True,True,True,True,True,True;True,True,True,True,True,True,True,True,True,True,True;True,True,True,True,True,True	nan,nan,nan,nan,nan,nan,nan,nan,nan,nan,nan,nan,nan,nan,nan,nan,nan,nan,nan,nan,nan,nan,nan,nan,nan,nan,nan,nan,nan,nan,nan,nan,nan,nan,nan;nan,nan,nan,nan,nan,nan,nan,nan,nan,nan,nan;nan,nan,nan,nan,nan,nan	nan,nan,nan,nan,nan,nan,nan,nan,nan,nan,nan,nan,nan,nan,nan,nan,nan,nan,nan,nan,nan,nan,nan,nan,nan,nan,nan,nan,nan,nan,nan,nan,nan,nan,nan;nan,nan,nan,nan,nan,nan,nan,nan,nan,nan,nan;nan,nan,nan,nan,nan,nan	None,None,None,None,None,None,None,None,None,None,None,None,None,None,None,None,None,None,None,None,None,None,None,None,None,None,None,None,None,None,None,None,None,None,None;None,None,None,None,None,None,None,None,None,None,None;None,None,None,None,None,None	None;1.31 (1.5e-07)	None;0.57 (5.8e-02)	None;1.73 (0.0e+00)	None;-1.79 (0.0e+00)	LOC105377732	LOC105377732	NA	NA	NA	NA	STC2:NM_003714.3(0.95,0,87%), (0.75,0,83%), (-0.11,0.89,67%);RPL26L1-AS1:NR_026683.1(0.94,0,79%), (0.76,0,83%), (0.29,0.75,47%);RPL26L1-AS1:NR_026682.1(0.95,0,72%), (0.74,0,83%), (-0.09,0.96,27%)	STC2:NM_003714.3(0.95,0,87%), (0.75,0,83%), (-0.11,0.89,67%);DUSP1:NM_004417.4(0.83,0,79%), (0.93,0,83%), (-0.32,0.72,47%);DUSP1:NM_004417.4(0.76,0,72%), (0.85,0,83%), (-0.5,0.73,27%)	LOC101928093:NR_161233.1(0.58,0,87%), (0.15,0.72,83%), (0.81,0.06,67%);LOC101928093:NR_161233.1(0.69,0,79%), (0.57,0.04,83%), (0.89,0.08,47%);LINC01942:NR_146727.1(-0.69,0.07,28%), (0.43,0.59,24%), (0.99,0.08,27%)	LINC02995:NR_027108.2(0.46,0.24,33%), (0.27,0.65,41%), (NA,NA,NA%);LINC02995:NR_027108.2(0.39,0.34,33%), (0.22,0.73,41%), (NA,NA,NA%);LINC02995:NR_027108.2(0.51,0.18,33%), (0.35,0.53,41%), (NA,NA,NA%)	LINC02995:NR_027108.2(0.46,0.24,33%), (0.27,0.65,41%), (NA,NA,NA%);LINC02995:NR_027108.2(0.39,0.34,33%), (0.22,0.73,41%), (NA,NA,NA%);LINC02995:NR_027108.2(0.51,0.18,33%), (0.35,0.53,41%), (NA,NA,NA%)	1.31 (1.5e-07),1.31 (1.5e-07),1.05 (0.40),NA,NA;0.15 (0.78),0.01 (0.93),1.05 (0.40),NA,NA;0.15 (0.78),0.01 (0.93),0.99 (0.20),NA,NA	0.57 (5.8e-02),0.57 (5.8e-02),-0.96 (None),NA,NA;0.03 (0.96),-0.1 (0.28),-0.96 (None),NA,NA;0.03 (0.96),-0.1 (0.28),-0.82 (0.40),NA,NA	1.73 (0.0e+00),1.73 (0.0e+00),NA,NA,NA;1.7 (1.2e-106),1.75 (3.4e-284),NA,NA,NA;1.7 (1.2e-106),1.75 (3.4e-284),NA,NA,NA	-1.79 (0.0e+00),-1.79 (0.0e+00),NA,NA,NA;-0.59 (2.6e-12),-0.79 (4.9e-52),NA,NA,NA;-0.59 (2.6e-12),-0.79 (4.9e-52),NA,NA,NA	05_173454709_T_C	Enh;TssAFlnk	ADRL.GLND.FET,BLD.K562.CNCR,BRN.ANT.CAUD,BRN.NHA,BRST.HMEC,BRST.HMEC.35,BRST.MYO,ESDR.CD56.MESO,FAT.MSC.DR.ADIP,HRT.ATR.R,HRT.FET,HRT.VENT.L,LNG.IMR90,MUS.HSMM,MUS.HSMMT,MUS.LEG.FET,MUS.SAT,MUS.SKLT.F,MUS.SKLT.M,PANC,PLCNT.FET,SKIN.NHDFAD,SKIN.NHEK,SKIN.PEN.FRSK.FIB.01,SKIN.PEN.FRSK.FIB.02,SKIN.PEN.FRSK.KER.02,SKIN.PEN.FRSK.KER.03,SKIN.PEN.FRSK.MEL.01,SKIN.PEN.FRSK.MEL.03,STRM.CHON.MRW.DR.MSC,STRM.MRW.MSC,VAS.HUVEC;BONE.OSTEO,CRVX.HELAS3.CNCR,FAT.ADIP.DR.MSC,LNG.A549.ETOH002.CNCR,LNG.NHLF	Blood,Brain,ES-deriv,Epithelial,Heart,Liver,Lung,Mesench,Muscle,Myosat,Other,Skin;Bone,Cervix,Lung,Mesench
2	234981963	234984380	chr2:234983990	Intron	234983001	rs10803629	1.057	0.9879	0.01366	0.3081	0.0294569	No	0	1	1	0	989	2.0 (8.3e-06)	0.77 (0.12)	1.77 (4.7e-06)	-0.85 (7.6e-02)															02_234983001_A_G	;SH3BP4	Within loop,Within loop,Within loop,Within loop,Within loop,Within loop,Within loop,Within loop,Within loop,Within loop,Within loop,Within loop,Within loop,Within loop,Within loop,Anchor to anchor,Anchor to anchor,Anchor to anchor,Anchor to anchor,Anchor to anchor,Anchor to anchor,Anchor to anchor,Anchor to anchor,Anchor to anchor,Anchor to anchor;Within loop,Within loop,Within loop,Within loop,Within loop,Within loop,Within loop,Within loop,Within loop,Within loop,Within loop,Within loop,Within loop,Within loop,Within loop,Within loop,Within loop,Within loop,Within loop,Within loop,Within loop,Within loop,Within loop,Within loop,Within loop,Within loop,Within loop,Within loop,Within loop,Within loop,Within loop,Within loop,Within loop,Within loop,Within loop,Within loop,Within loop	Lung,Bladder,PANC1,Astrocyte,H1-NPC,SKMEL5,VentricleLeft,PANC1,A549,Spleen,H1-MSC,Liver,H1-TRO,Liver,LNCAP,T47D,Bladder,RPMI7951,Astrocyte,H1-MSC,H1-ESC,RPMI7951,PANC1,HepG2,Caki2;HepG2,Pancreas,Adrenal,Spleen,Hippocampus,Ventricle_Right,Pancreas,RPMI7951,Lung,Bladder,Ventricle_Right,Adrenal,Ventricle_Right,HCT116-untreated,HCT116-untreated,HMEC,Epidermal_Keratinocyte_day3,PANC1,Ventricle_Right,Psoas,Pancreas,Hippocampus,HUVEC,HMEC,Caki2,Epidermal_Keratinocyte_day0,HAP1,Liver,G401,HepG2,VentricleLeft,Ventricle_Right,Spleen,Cortex_DLPFC,Bowel_Small,Liver,PANC1	True,True,True,True,True,True,True,True,True,True,True,True,True,True,True,True,True,True,True,True,True,True,True,True,True;True,True,True,True,True,True,True,True,True,True,True,True,True,True,True,True,True,True,True,True,True,True,True,True,True,True,True,True,True,True,True,True,True,True,True,True,True	nan,nan,nan,nan,nan,nan,nan,nan,nan,nan,nan,nan,nan,nan,nan,nan,nan,nan,nan,nan,nan,nan,nan,nan,nan;nan,nan,nan,nan,nan,nan,nan,nan,nan,nan,nan,nan,nan,nan,nan,nan,nan,nan,nan,nan,nan,nan,nan,nan,nan,nan,nan,nan,nan,nan,nan,nan,nan,nan,nan,nan,nan	nan,nan,nan,nan,nan,nan,nan,nan,nan,nan,nan,nan,nan,nan,nan,nan,nan,nan,nan,nan,nan,nan,nan,nan,nan;nan,nan,nan,nan,nan,nan,nan,nan,nan,nan,nan,nan,nan,nan,nan,nan,nan,nan,nan,nan,nan,nan,nan,nan,nan,nan,nan,nan,nan,nan,nan,nan,nan,nan,nan,nan,nan	None,None,None,None,None,None,None,None,None,None,None,None,None,None,None,None,None,None,None,None,None,None,None,None,None;None,None,None,None,None,None,None,None,None,None,None,None,None,None,None,None,None,None,None,None,None,None,None,None,None,None,None,None,None,None,None,None,None,None,None,None,None	None;0.95 (5.3e-30)	None;-0.15 (0.20)	None;1.11 (8.3e-143)	None;-0.33 (1.2e-13)	SH3BP4	SH3BP4	0.95 (5.3e-30)	-0.15 (0.20)	1.11 (8.3e-143)	-0.33 (1.2e-13)	TNRC17:NR_146582.1(0.38,0.28,44%), (0.38,0.4,55%), (NA,NA,NA%);TNRC17:NR_146582.1(0.38,0.28,44%), (0.38,0.4,55%), (NA,NA,NA%)	AGAP1-IT1:NR_131900.1(0.17,0.56,72%), (0.48,0.14,76%), (-0.87,0.15,40%);AGAP1-IT1:NR_131900.1(0.17,0.56,72%), (0.48,0.14,76%), (-0.87,0.15,40%)	AGAP1-IT1:NR_131900.1(0.17,0.56,72%), (0.48,0.14,76%), (-0.87,0.15,40%);AGAP1-IT1:NR_131900.1(0.17,0.56,72%), (0.48,0.14,76%), (-0.87,0.15,40%)	SH3BP4:NM_001371305.1(-0.11,0.73,72%), (-0.19,0.66,76%), (0.86,0.16,40%);SH3BP4:NM_001371305.1(-0.11,0.73,72%), (-0.19,0.66,76%), (0.86,0.16,40%)	SH3BP4:NM_001371305.1(-0.11,0.73,72%), (-0.19,0.66,76%), (0.86,0.16,40%);SH3BP4:NM_001371305.1(-0.11,0.73,72%), (-0.19,0.66,76%), (0.86,0.16,40%)	NA,-1.7 (3.6e-02),-1.7 (3.6e-02),0.95 (5.3e-30),0.95 (5.3e-30);NA,-1.7 (3.6e-02),-1.7 (3.6e-02),0.95 (5.3e-30),0.95 (5.3e-30)	NA,-0.79 (0.46),-0.79 (0.46),-0.15 (0.20),-0.15 (0.20);NA,-0.79 (0.46),-0.79 (0.46),-0.15 (0.20),-0.15 (0.20)	NA,0.88 (1.8e-04),0.88 (1.8e-04),1.11 (8.3e-143),1.11 (8.3e-143);NA,0.88 (1.8e-04),0.88 (1.8e-04),1.11 (8.3e-143),1.11 (8.3e-143)	NA,-0.16 (0.57),-0.16 (0.57),-0.33 (1.2e-13),-0.33 (1.2e-13);NA,-0.16 (0.57),-0.16 (0.57),-0.33 (1.2e-13),-0.33 (1.2e-13)	02_234983001_A_G	Enh;EnhBiv;EnhG;TssAFlnk	BLD.CD19.CPC,BLD.CD19.PPC,BLD.CD34.PC,BLD.MOB.CD34.PC.M,BONE.OSTEO,BRN.CING.GYR,BRN.DL.PRFRNTL.CRTX,BRN.FET.M,BRN.GRM.MTRX,BRN.HIPP.MID,BRN.INF.TMP,BRN.NHA,BRN.SUB.NIG,BRST.HMEC,BRST.HMEC.35,BRST.MYO,CRVX.HELAS3.CNCR,ESC.4STAR,ESC.H1,ESC.H9,ESC.HUES48,ESC.HUES6,ESC.HUES64,ESC.I3,ESDR.CD184.ENDO,ESDR.CD56.ECTO,ESDR.CD56.MESO,ESDR.H1.BMP4.MESO,ESDR.H1.BMP4.TROP,ESDR.H1.NEUR.PROG,ESDR.H9.NEUR,FAT.ADIP.DR.MSC,FAT.ADIP.NUC,FAT.MSC.DR.ADIP,GI.CLN.MUC,GI.CLN.SIG,GI.L.INT.FET,GI.RECT.MUC.29,GI.RECT.MUC.31,GI.S.INT.FET,GI.STMC.GAST,HRT.ATR.R,HRT.FET,HRT.VENT.L,HRT.VNT.R,IPSC.20B,IPSC.DF.19.11,IPSC.DF.6.9,LIV.ADLT,LNG,LNG.A549.ETOH002.CNCR,LNG.FET,MUS.HSMM,MUS.SAT,MUS.SKLT.F,MUS.SKLT.M,PANC,PLCNT.AMN,PLCNT.FET,SKIN.NHDFAD,SKIN.PEN.FRSK.KER.03,SPLN,STRM.CHON.MRW.DR.MSC,STRM.MRW.MSC;MUS.LEG.FET,MUS.TRNK.FET;ESDR.H1.MSC,LNG.IMR90,LNG.NHLF,SKIN.PEN.FRSK.FIB.01,SKIN.PEN.FRSK.FIB.02,SKIN.PEN.FRSK.KER.02;GI.DUO.MUC,GI.STMC.MUC,LIV.HEPG2.CNCR,VAS.HUVEC	Adipose,Blood,Bone,Brain,Cervix,Digestive,ES-deriv,ESC,Epithelial,Heart,Lung,Mesench,Muscle,Myosat,Other,Skin,iPSC;Muscle;ES-deriv,Epithelial,Lung;Digestive,Liver
6	33589788	33591326	chr6:33590353;chr6:33590880	Intron;Intron	33589964	rs375555	1.041	1.023	0.1061	0.07809	0.0295811	Yes	0	0	0	0	389;916	-1.26 (2.2e-04);-1.6 (4.5e-06)	-0.74 (3.2e-02);-1.08 (2.1e-03)	-1.03 (4.1e-02);-1.49 (0.10)	-1.64 (9.6e-04);-1.38 (0.14)																																	KIFC1:NM_002263.4(-0.78,0,82%), (-0.57,0.07,76%), (-0.62,0.21,67%);VPS52:NM_022553.6(-0.72,0,79%), (-0.44,0.22,72%), (-0.91,0.01,67%)	RPS10-NUDT3:NM_001202470.3(-0.65,0,82%), (-0.68,0.01,76%), (-0.48,0.38,67%);PFDN6:NM_014260.4(-0.27,0.28,79%), (0.69,0.01,72%), (-0.49,0.37,67%)	MIR219A1:NR_029633.1(0.67,0,79%), (0.21,0.64,72%), (0.91,0.01,67%);MIR219A1:NR_029633.1(0.36,0.13,79%), (-0.57,0.07,72%), (0.92,0.01,67%)	LINC00336:NR_027908.2(0.59,0.04,46%), (0.35,0.6,34%), (0.66,0.25,53%);LINC00336:NR_027908.2(0.71,0.01,41%), (0.7,0.24,28%), (0.62,0.3,53%)	GGNBP1:NR_028361.1(0.1,0.81,46%), (-0.52,0.46,28%), (0.34,0.58,67%);GGNBP1:NR_028361.1(0.28,0.43,46%), (-0.13,0.9,28%), (0.49,0.37,67%)	0.64 (0.14),-0.45 (1.3e-11),-0.92 (4.9e-06),-2.85 (1.2e-02),-1.62 (0.16);0.44 (5.4e-04),-0.12 (0.85),-0.92 (4.9e-06),-2.85 (1.2e-02),-1.62 (0.16)	0.0 (1.00),0.07 (0.47),-0.73 (7.7e-04),-0.7 (0.66),-1.43 (None);-0.09 (0.65),-0.3 (0.68),-0.73 (7.7e-04),-0.7 (0.66),-1.43 (None)	0.27 (4.5e-07),-0.09 (8.0e-02),-0.36 (0.18),NA,NA;-0.14 (8.8e-02),0.05 (0.87),-0.36 (0.18),NA,NA	-0.06 (0.29),-0.05 (0.30),-1.31 (3.1e-07),NA,NA;0.06 (0.49),0.45 (0.10),-1.31 (3.1e-07),NA,NA
1	17250419	17252496	chr1:17250880;chr1:17251738	Intron;Intron	17251924	rs4920580	0.9132	1.02	0.0161	0.288	0.0296651	No	0	1	1	0	-1044;-186	-3.18 (0.12);0.47 (0.85)	-1.59 (0.43);0.11 (0.96)	2.47 (1.9e-06);1.96 (5.3e-07)	-0.81 (0.26);-0.43 (0.42)	01_17251924_C_A;01_17251924_C_T	FOS;FOSL2;JUN;JUND;POLR2A	HUVEC,HeLa-S3,MCF10A-Er-Src;A549;HeLa-S3;U87	Blood vessel,Breast,Cervix;Epithelium;Cervix;Brain											01_17251924_C_A;01_17251924_C_T	;PADI1;PADI2;PADI3;PADI4;PADI6	Anchor to anchor;Within loop,Within loop,Within loop,Within loop,Within loop,Within loop,Within loop,Within loop,Within loop,Within loop,Within loop,Within loop;Within loop,Within loop,Within loop;Within loop,Within loop,Within loop,Within loop,Within loop,Within loop,Within loop,Within loop,Within loop,Within loop,Within loop,Within loop,Within loop,Within loop,Within loop,Within loop,Within loop,Within loop,Within loop,Within loop,Within loop;Within loop,Within loop,Within loop,Within loop,Within loop,Within loop,Within loop,Within loop,Within loop,Within loop,Within loop;Within loop,Within loop,Within loop,Within loop,Within loop	HAP1_DKO;A549,Spleen,RPMI7951,HMEC,HAP1_DKO,HepG2,RPMI7951,Aorta,RPMI7951,G401,Caki2,HUVEC;RPMI7951,Aorta,HUVEC;NHEK,NHEK,KBM7,THP1,THP1_PMA,A549,Spleen,RPMI7951,HMEC,HAP1_DKO,HepG2,RPMI7951,KBM7,Aorta,PANC1,RPMI7951,G401,Caki2,HUVEC,HCT116-untreated,HMEC;LNCAP,NHEK,NHEK,KBM7,THP1,THP1_PMA,THP1_PMA,KBM7,PANC1,HCT116-untreated,HMEC;LNCAP,NHEK,THP1_PMA,KBM7,PANC1	True;True,True,True,True,True,True,True,True,True,True,True,True;True,True,True;True,True,True,True,True,True,True,True,True,True,True,True,True,True,True,True,True,True,True,True,True;True,True,True,True,True,True,True,True,True,True,True;True,True,True,True,True	nan;nan,nan,nan,nan,nan,nan,nan,nan,nan,nan,nan,nan;nan,nan,nan;nan,nan,nan,nan,nan,nan,nan,nan,nan,nan,nan,nan,nan,nan,nan,nan,nan,nan,nan,nan,nan;nan,nan,nan,nan,nan,nan,nan,nan,nan,nan,nan;nan,nan,nan,nan,nan	nan;nan,nan,nan,nan,nan,nan,nan,nan,nan,nan,nan,nan;nan,nan,nan;nan,nan,nan,nan,nan,nan,nan,nan,nan,nan,nan,nan,nan,nan,nan,nan,nan,nan,nan,nan,nan;nan,nan,nan,nan,nan,nan,nan,nan,nan,nan,nan;nan,nan,nan,nan,nan	None;None,None,None,None,None,None,None,None,None,None,None,None;None,None,None;None,None,None,None,None,None,None,None,None,None,None,None,None,None,None,None,None,None,None,None,None;None,None,None,None,None,None,None,None,None,None,None;None,None,None,None,None	None;-1.3 (2.9e-26);0.03 (0.94);-1.27 (2.1e-10);1.6 (0.33)	None;0.5 (1.6e-04);0.21 (0.58);0.3 (0.23);0.54 (None)	None;2.04 (7.8e-41);0.63 (1.2e-09);0.98 (1.8e-06);0.58 (0.25)	None;-0.74 (4.0e-05);-1.69 (7.3e-48);-1.64 (3.4e-12);-0.98 (6.8e-02)	PADI3	PADI3	-1.27 (2.1e-10)	0.3 (0.23)	0.98 (1.8e-06)	-1.64 (3.4e-12)	PADI4:NM_012387.3(0.48,0.06,64%), (0.48,0.2,62%), (-0.37,0.64,47%);PADI2:NM_007365.3(0.51,0.02,77%), (0.51,0.12,72%), (0.35,0.59,60%)	PADI1:NM_013358.3(-0.1,0.75,72%), (0.86,0,69%), (-0.47,0.47,53%);PADI1:NM_013358.3(0.09,0.78,77%), (0.73,0.01,72%), (0.11,0.89,60%)	SZRD1:NM_001114600.3(0.03,0.92,72%), (-0.13,0.8,69%), (-0.7,0.19,53%);RNU1-1:NR_004430.2(0.03,0.92,77%), (0.15,0.76,72%), (0.51,0.38,60%)	PADI3:NM_016233.2(-0.1,0.74,72%), (0.62,0.04,69%), (-0.47,0.47,53%);PADI3:NM_016233.2(0.11,0.71,77%), (0.52,0.11,72%), (0.13,0.87,60%)	PADI1:NM_013358.3(-0.1,0.75,72%), (0.86,0,69%), (-0.47,0.47,53%);PADI1:NM_013358.3(0.09,0.78,77%), (0.73,0.01,72%), (0.11,0.89,60%)	1.6 (0.33),-1.3 (2.9e-26),0.58 (1.6e-06),-1.27 (2.1e-10),-1.3 (2.9e-26);0.03 (0.94),-1.3 (2.9e-26),0.09 (0.58),-1.27 (2.1e-10),-1.3 (2.9e-26)	0.54 (None),0.5 (1.6e-04),0.19 (0.24),0.3 (0.23),0.5 (1.6e-04);0.21 (0.58),0.5 (1.6e-04),-0.51 (4.6e-04),0.3 (0.23),0.5 (1.6e-04)	0.58 (0.25),2.04 (7.8e-41),0.3 (1.8e-07),0.98 (1.8e-06),2.04 (7.8e-41);0.63 (1.2e-09),2.04 (7.8e-41),0.13 (0.28),0.98 (1.8e-06),2.04 (7.8e-41)	-0.98 (6.8e-02),-0.74 (4.0e-05),-0.26 (5.9e-06),-1.64 (3.4e-12),-0.74 (4.0e-05);-1.69 (7.3e-48),-0.74 (4.0e-05),0.7 (2.1e-10),-1.64 (3.4e-12),-0.74 (4.0e-05)	01_17251924_C_A;01_17251924_C_T	Enh;TssAFlnk	BLD.CD14.MONO,BLD.CD14.PC,BLD.CD34.CC,BLD.CD34.PC,BLD.MOB.CD34.PC.F,BLD.MOB.CD34.PC.M,BONE.OSTEO,BRN.NHA,BRST.HMEC,BRST.HMEC.35,CRVX.HELAS3.CNCR,ESC.HUES6,ESC.I3,ESC.WA7,ESDR.H1.MSC,FAT.ADIP.DR.MSC,GI.CLN.SIG,GI.ESO,GI.RECT.MUC.31,LNG.IMR90,MUS.SAT,SKIN.NHDFAD,SKIN.NHEK,SKIN.PEN.FRSK.FIB.01,SKIN.PEN.FRSK.FIB.02,SKIN.PEN.FRSK.KER.02,SKIN.PEN.FRSK.KER.03,VAS.HUVEC;LNG.A549.ETOH002.CNCR	Blood,Bone,Brain,Cervix,Digestive,ES-deriv,ESC,Epithelial,Liver,Lung,Mesench,Myosat,Skin;Lung
10	126041669	126042272	chr10:126041981	Exon	126041729	rs35214304	0.8925	0.9798	0.009387	0.3596	0.0296806	Yes	0	1	1	0	252	0.69 (9.0e-06)	-0.44 (7.5e-03)	-0.88 (0.58)	-2.02 (None)	10_126041729_T_A;10_126041729_T_G	ELF1;FOXM1;POLR2A;SIN3A	A549,GM12878,K562;GM12878;GM12878,GM12891,GM12892,GM19099,Raji	Blood,Epithelium;Blood											10_126041729_T_A;10_126041729_T_G	;FANK1-AS1;UROS	Within loop,Within loop,Within loop,Within loop,Within loop,Within loop,Within loop,Within loop,Within loop,Within loop,Within loop,Within loop,Within loop,Within loop,Within loop,Within loop,Within loop,Within loop,Within loop,Within loop,Within loop,Within loop,Within loop,Within loop,Within loop,Within loop,Anchor to anchor,Anchor to anchor,Anchor to anchor,Anchor to anchor;Within loop,Within loop,Within loop,Within loop,Within loop,Within loop,Within loop;eqtl	IMR90,HMEC,HMEC,HMEC,VentricleLeft,H1-NPC,VentricleLeft,Caki2,PANC1,RPMI7951,Adrenal,G401,A549,SKMEL5,KBM7,SKMEL5,NHEK,RPMI7951,H1-MSC,HUVEC,Epidermal_Keratinocyte_day3,Epidermal_Keratinocyte_day0,HMEC,Pancreas,HAP1_WAPL_KO,HAP1_DKO,Caki2,PANC1,Caki2,RPMI7951;A549,PANC1,Astrocyte,Adrenal,Caki2,H1-NPC,G401;sensory neuron	True,True,True,True,True,True,True,True,True,True,True,True,True,True,True,True,True,True,True,True,True,True,True,True,True,True,True,True,True,True;True,True,True,True,True,True,True;True	nan,nan,nan,nan,nan,nan,nan,nan,nan,nan,nan,nan,nan,nan,nan,nan,nan,nan,nan,nan,nan,nan,nan,nan,nan,nan,nan,nan,nan,nan;nan,nan,nan,nan,nan,nan,nan;1.0715	nan,nan,nan,nan,nan,nan,nan,nan,nan,nan,nan,nan,nan,nan,nan,nan,nan,nan,nan,nan,nan,nan,nan,nan,nan,nan,nan,nan,nan,nan;nan,nan,nan,nan,nan,nan,nan;0.2664	None,None,None,None,None,None,None,None,None,None,None,None,None,None,None,None,None,None,None,None,None,None,None,None,None,None,None,None,None,None;None,None,None,None,None,None,None;None	None;-1.44 (8.9e-24)	None;-0.05 (0.84)	None;-0.93 (3.4e-30)	None;0.08 (0.34)	ADAM12	ADAM12	0.43 (3.5e-04)	0.39 (3.4e-03)	0.26 (4.3e-09)	0.12 (7.6e-03)	FANK1:NM_001363549.2(0.96,0,69%), (0.27,0.57,59%), (0.96,0,67%)	LINC00601:NR_073453.1(-0.64,0.01,51%), (0.49,0.22,59%), (0.95,0.45,20%)	FANK1:NM_001363549.2(0.96,0,69%), (0.27,0.57,59%), (0.96,0,67%)	FANK1-AS1:NR_102707.1(-0.99,0.22,8%), (-0.99,0.32,10%), (NA,NA,NA%)	ADAM12:NM_021641.5(-0.74,0,69%), (0.11,0.85,59%), (0.9,0.02,67%)	0.03 (0.72),NA,0.03 (0.72),NA,0.43 (3.5e-04)	-0.17 (4.8e-02),NA,-0.17 (4.8e-02),NA,0.39 (3.4e-03)	-0.66 (9.5e-06),1.36 (2.9e-10),-0.66 (9.5e-06),NA,0.26 (4.3e-09)	-0.02 (0.91),0.08 (0.78),-0.02 (0.91),NA,0.12 (7.6e-03)	10_126041729_T_A;10_126041729_T_G	Enh;EnhBiv;EnhG;TssA;TssAFlnk	ADRL.GLND.FET,BLD.CD14.MONO,BLD.CD14.PC,BLD.CD15.PC,BLD.CD19.CPC,BLD.CD19.PPC,BLD.CD3.CPC,BLD.CD3.PPC,BLD.CD34.PC,BLD.CD4.CD25.CD127M.TREGPC,BLD.CD4.CD25M.IL17M.PL.TPC,BLD.CD4.CD25M.IL17P.PL.TPC,BLD.CD4.CD25M.TPC,BLD.CD4.MPC,BLD.CD56.PC,BLD.GM12878,BLD.PER.MONUC.PC,BRN.ANT.CAUD,BRN.FET.M,BRN.INF.TMP,BRN.SUB.NIG,BRST.HMEC,BRST.MYO,ESC.H1,ESC.HUES6,ESC.HUES64,ESDR.CD184.ENDO,ESDR.CD56.ECTO,ESDR.CD56.MESO,ESDR.H1.BMP4.TROP,ESDR.H1.NEUR.PROG,ESDR.H9.NEUR,ESDR.H9.NEUR.PROG,FAT.ADIP.NUC,GI.L.INT.FET,GI.S.INT.FET,GI.STMC.MUS,HRT.ATR.R,HRT.VENT.L,IPSC.18,KID.FET,LIV.ADLT,LNG,LNG.FET,LNG.NHLF,MUS.SKLT.F,MUS.SKLT.M,PANC,SKIN.PEN.FRSK.MEL.03,SPLN,STRM.CHON.MRW.DR.MSC,THYM.FET,VAS.AOR,VAS.HUVEC;GI.STMC.FET;ESDR.H1.MSC,MUS.LEG.FET,MUS.TRNK.FET,PLCNT.FET,STRM.MRW.MSC;GI.RECT.MUC.29;BLD.CD34.CC,BLD.MOB.CD34.PC.F,BLD.MOB.CD34.PC.M	Adipose,Blood,Brain,Digestive,ES-deriv,ESC,Epithelial,Heart,Liver,Lung,Mesench,Muscle,Other,Thymus,iPSC;Digestive;ES-deriv,Mesench,Muscle,Other;Blood	10_126041729_T_G	intron_variant	VEP	None	0	-346748	ADAM12	None,None,None	nan
10	110730208	110731833	chr10:110730687	Intron	110730665	rs7069118	0.9388	1.02	0.0362	0.1882	0.0299391	No	0	1	1	0	22	-0.48 (0.56)	-2.15 (2.7e-04)	NA	NA															10_110730665_C_T	;ADRA2A;BBIP1;MIR4680;PDCD4;PDCD4-AS1;RBM20;SHOC2	Within loop,Within loop,Within loop,Within loop,Within loop,Within loop,Within loop,Within loop,Within loop,Within loop,Within loop,Within loop,Within loop,Within loop,Within loop,Anchor to anchor,Anchor to anchor,Anchor to anchor,Anchor to anchor,Anchor to anchor,Anchor to anchor,Anchor to anchor,Anchor to anchor,Anchor to anchor;Anchor to anchor;Within loop;Within loop,Within loop,Within loop,Within loop,Within loop,Within loop,Within loop,Within loop;Within loop,Within loop,Within loop,Within loop,Within loop,Within loop,Within loop,Within loop,Within loop,Within loop,Within loop,Within loop;Within loop,Within loop,Within loop,Within loop,Within loop,Within loop,Within loop,Within loop,Within loop,Within loop,Within loop,Within loop,Within loop,Within loop	Aorta,Aorta,T47D,Thymus,G401,Caki2,Caki2,Bowel_Small,Ventricle_Right,Lung,Psoas,T47D,PANC1,Adrenal,VentricleLeft,Epidermal_Keratinocyte_day6,G401,GM12878,H1-MES,H1-MES,HCT116-untreated,GM12878,Liver,Spleen;KBM7;Ovary;Cortex_DLPFC,Bladder,Lung,Pancreas,Bowel_Small,Ventricle_Right,Ovary,Spleen;Lung,Cortex_DLPFC,Bladder,Lung,H1-NPC,Pancreas,Bowel_Small,Ventricle_Right,Aorta,A549,Ovary,Spleen;K562,IMR90,Ventricle_Right,NHEK,IMR90,Lung,Psoas,Ventricle_Right,HMEC,K562,VentricleLeft,Aorta,PANC1,HAP1	True,True,True,True,True,True,True,True,True,True,True,True,True,True,True,True,True,True,True,True,True,True,True,True;True;True,True,True,True,True,True,True,True;True,True,True,True,True,True,True,True,True,True,True,True;True,True,True,True,True,True,True,True,True,True,True,True,True,True	nan,nan,nan,nan,nan,nan,nan,nan,nan,nan,nan,nan,nan,nan,nan,nan,nan,nan,nan,nan,nan,nan,nan,nan;nan;nan,nan,nan,nan,nan,nan,nan,nan;nan,nan,nan,nan,nan,nan,nan,nan,nan,nan,nan,nan;nan,nan,nan,nan,nan,nan,nan,nan,nan,nan,nan,nan,nan,nan	nan,nan,nan,nan,nan,nan,nan,nan,nan,nan,nan,nan,nan,nan,nan,nan,nan,nan,nan,nan,nan,nan,nan,nan;nan;nan,nan,nan,nan,nan,nan,nan,nan;nan,nan,nan,nan,nan,nan,nan,nan,nan,nan,nan,nan;nan,nan,nan,nan,nan,nan,nan,nan,nan,nan,nan,nan,nan,nan	None,None,None,None,None,None,None,None,None,None,None,None,None,None,None,None,None,None,None,None,None,None,None,None;None;None,None,None,None,None,None,None,None;None,None,None,None,None,None,None,None,None,None,None,None;None,None,None,None,None,None,None,None,None,None,None,None,None,None	None;0.05 (0.95);0.91 (1.4e-10);-1.23 (0.40);-0.73 (2.9e-09);0.22 (0.85);0.59 (2.6e-02);-0.36 (4.3e-05)	None;-1.5 (4.3e-02);-0.27 (0.14);0.99 (None);-0.32 (2.7e-02);-1.97 (None);-0.85 (2.7e-03);-0.3 (1.6e-03)	None;0.08 (0.46);-1.09 (1.6e-22);-0.52 (0.23);-0.81 (1.0e-04);-0.2 (1.7e-02)	None;0.33 (4.1e-04);1.02 (1.2e-22);0.5 (0.22);0.43 (3.6e-02);0.59 (1.6e-13)	RBM20	LOC112268066	0.59 (2.6e-02);NA	-0.85 (2.7e-03);NA	-0.81 (1.0e-04);NA	0.43 (3.6e-02);NA	ADRA2A:NM_000681.4(0.95,0,31%), (0.78,0.27,21%), (0.8,0.23,40%);ADRA2A:NM_000681.4(0.95,0,31%), (0.78,0.27,21%), (0.8,0.23,40%)	ADRA2A:NM_000681.4(0.95,0,31%), (0.78,0.27,21%), (0.8,0.23,40%);ADRA2A:NM_000681.4(0.95,0,31%), (0.78,0.27,21%), (0.8,0.23,40%)	ADD3:NM_001121.4(0.39,0.33,36%), (0.19,0.84,28%), (-0.94,0.06,40%);ADD3:NM_001121.4(0.39,0.33,36%), (0.19,0.84,28%), (-0.94,0.06,40%)	RBM20:NM_001134363.3(-0.33,0.43,36%), (-0.07,0.94,28%), (0.4,0.67,40%);RBM20:NM_001134363.3(-0.33,0.43,36%), (-0.07,0.94,28%), (0.4,0.67,40%)	RBM20:NM_001134363.3(-0.33,0.43,36%), (-0.07,0.94,28%), (0.4,0.67,40%);RBM20:NM_001134363.3(-0.33,0.43,36%), (-0.07,0.94,28%), (0.4,0.67,40%)	0.05 (0.95),0.05 (0.95),0.05 (0.60),0.59 (2.6e-02),0.59 (2.6e-02);0.05 (0.95),0.05 (0.95),0.05 (0.60),0.59 (2.6e-02),0.59 (2.6e-02)	-1.5 (4.3e-02),-1.5 (4.3e-02),-0.07 (0.47),-0.85 (2.7e-03),-0.85 (2.7e-03);-1.5 (4.3e-02),-1.5 (4.3e-02),-0.07 (0.47),-0.85 (2.7e-03),-0.85 (2.7e-03)	NA,NA,-0.17 (1.0e-02),-0.81 (1.0e-04),-0.81 (1.0e-04);NA,NA,-0.17 (1.0e-02),-0.81 (1.0e-04),-0.81 (1.0e-04)	NA,NA,0.66 (2.0e-27),0.43 (3.6e-02),0.43 (3.6e-02);NA,NA,0.66 (2.0e-27),0.43 (3.6e-02),0.43 (3.6e-02)	10_110730665_C_T	Enh;EnhBiv;TssA	BRN.GANGEM.DR.NRSPHR,ESC.H1,ESC.H9,ESC.I3,ESDR.CD184.ENDO,GI.CLN.MUC,HRT.ATR.R,HRT.FET,HRT.VENT.L,HRT.VNT.R,IPSC.DF.19.11,IPSC.DF.6.9,LNG,MUS.PSOAS,MUS.SKLT.M,OVRY,PANC,SPLN;BLD.CD15.PC;MUS.SKLT.F	Digestive,ES-deriv,ESC,Heart,Lung,Muscle,Neurosph,Other,iPSC;Blood;Muscle
2	36965511	36966930	chr2:36966091;chr2:36966536	LIET Gene TSS Intergenic;Gene TSS Bid	36966894	rs6736165	1.056	1.01	0.00827	0.3821	0.0304047	Yes	0	1	1	0	-803;-358	-0.61 (2.8e-02);NA	-1.04 (3.7e-05);NA	-1.13 (6.3e-08);NA	-0.81 (1.8e-04);NA	02_36966894_C_A;02_36966894_C_G;02_36966894_C_T	BCL3;CCNT2;CTCF;E2F1;E2F4;E2F6;ELF1;ETS1;FOXM1;GABPA;GATA1;GTF2B;GTF2F1;HDAC1;HMGN3;KDM5B;MAX;MXI1;MYBL2;MYC;NFIC;PAX5;PHF8;PML;POLR2A;POU2F2;RBBP5;RELA;REST;RUNX3;SAP30;SIN3A;SIN3AK20;TAF1;TBL1XR1;TBP;TCF12;TCF7L2;ZEB1;ZKSCAN1	GM12878;K562;A549;HeLa-S3,MCF-7;GM12878,HeLa-S3,K562,MCF10A-Er-Src;HeLa-S3,K562;A549,GM12878,HepG2,K562;A549,GM12878,K562;A549,GM12878,H1-hESC,HepG2,K562;PBDE;A549,H1-hESC,HeLa-S3,HepG2,K562;HepG2;HeLa-S3,K562,MCF10A-Er-Src;GM12878,GM12892;A549,ECC-1,GM10847,GM12878,GM12891,GM12892,GM15510,GM18505,GM18526,GM18951,GM19099,GM19193,Gliobla,H1-hESC,HCT-116,HEK293,HUVEC,HeLa-S3,HepG2,IMR90,K562,MCF-7,MCF10A-Er-Src,NB4,PANC-1,PBDE,ProgFib,Raji,SK-N-MC,SK-N-SH,U87;GM12878,GM12891;GM12878,GM12891,GM15510;GM12878,H1-hESC;HepG2,PANC-1;GM12878,GM12891,H1-hESC,HepG2,K562,SK-N-SH;GM12878,HepG2,K562;A549,GM12878;HCT-116;HeLa-S3	Blood;Epithelium;Breast,Cervix;Blood,Breast,Cervix;Blood,Cervix;Blood,Epithelium,Liver;Blood,Epithelium;Blood,ESC,Epithelium,Liver;Blood,Cervix,ESC,Epithelium,Liver;Liver;Blood,Blood vessel,Brain,Breast,Cervix,Colon,ESC,Epithelium,Kidney,Liver,Luminal epithelium,Lung,Pancreas,Skin;Blood,ESC;Liver,Pancreas;Blood,Brain,ESC,Liver;Blood,Liver;Colon;Cervix											02_36966894_C_A;02_36966894_C_G;02_36966894_C_T	GPATCH11;HEATR5B;STRN	Within loop;Within loop,Within loop,Within loop,Within loop,Within loop,Within loop,Within loop,Within loop,Within loop,Within loop,Within loop,Within loop,Within loop,Within loop,Within loop,Within loop,Within loop,Within loop,Within loop,Within loop,Within loop,Within loop,Within loop,Anchor to anchor	HAP1;PANC1,K562,G401,G401,Epidermal_Keratinocyte_day6,H1-ESC,Epidermal_Keratinocyte_day0,H1-TRO,Epidermal_Keratinocyte_day6,HAP1,H1-TRO,SKMEL5,SKMEL5,K562,H1-ESC,VentricleLeft,SKMEL5,Epidermal_Keratinocyte_day3,PANC1,H1-MES,LNCAP,NHEK,PANC1,PANC1	True;True,True,True,True,True,True,True,True,True,True,True,True,True,True,True,True,True,True,True,True,True,True,True,True	nan;nan,nan,nan,nan,nan,nan,nan,nan,nan,nan,nan,nan,nan,nan,nan,nan,nan,nan,nan,nan,nan,nan,nan,nan	nan;nan,nan,nan,nan,nan,nan,nan,nan,nan,nan,nan,nan,nan,nan,nan,nan,nan,nan,nan,nan,nan,nan,nan,nan	None;None,None,None,None,None,None,None,None,None,None,None,None,None,None,None,None,None,None,None,None,None,None,None,None	-0.09 (0.84);-0.3 (1.2e-03);0.15 (9.5e-02)	-0.31 (0.53);-0.18 (9.4e-02);-0.1 (0.35)	-0.28 (1.3e-02);-0.45 (2.1e-09);-0.4 (4.1e-12)	0.14 (0.23);0.18 (1.8e-02);0.4 (6.1e-13)	STRN	STRN	0.15 (9.5e-02)	-0.1 (0.35)	-0.4 (4.1e-12)	0.4 (6.1e-13)	CDC42EP3:NM_006449.5(-0.81,0,85%), (-0.7,0.01,79%), (-0.86,0.03,67%)	RMDN2:NM_144713.5(-0.77,0,85%), (-0.76,0,79%), (-0.33,0.61,67%)	CEBPZOS:NM_001322373.2(-0.47,0.03,85%), (-0.44,0.18,79%), (-0.93,0.01,67%)	STRN:NM_003162.4(-0.21,0.4,85%), (-0.56,0.06,79%), (-0.83,0.04,67%)	HEATR5B:NM_019024.3(-0.45,0.04,85%), (-0.54,0.08,79%), (-0.82,0.05,67%)	-0.1 (0.33),0.75 (4.7e-07),-0.01 (0.96),0.15 (9.5e-02),-0.3 (1.2e-03)	-0.28 (4.2e-03),-0.29 (0.13),0.01 (0.97),-0.1 (0.35),-0.18 (9.4e-02)	0.96 (2.2e-93),0.32 (6.6e-03),-0.49 (1.5e-03),-0.4 (4.1e-12),-0.45 (2.1e-09)	-0.3 (6.8e-10),0.79 (8.4e-13),0.31 (4.9e-02),0.4 (6.1e-13),0.18 (1.8e-02)	02_36966894_C_A;02_36966894_C_G;02_36966894_C_T	TssA;TssAFlnk;TssBiv	ADRL.GLND.FET,BLD.CD14.MONO,BLD.CD14.PC,BLD.CD15.PC,BLD.CD19.CPC,BLD.CD19.PPC,BLD.CD3.CPC,BLD.CD3.PPC,BLD.CD34.CC,BLD.CD34.PC,BLD.CD4.CD25.CD127M.TREGPC,BLD.CD4.CD25I.CD127.TMEMPC,BLD.CD4.CD25M.CD45RA.NPC,BLD.CD4.CD25M.CD45RO.MPC,BLD.CD4.CD25M.IL17M.PL.TPC,BLD.CD4.CD25M.IL17P.PL.TPC,BLD.CD4.CD25M.TPC,BLD.CD4.MPC,BLD.CD4.NPC,BLD.CD56.PC,BLD.CD8.MPC,BLD.CD8.NPC,BLD.DND41.CNCR,BLD.GM12878,BLD.K562.CNCR,BLD.MOB.CD34.PC.F,BONE.OSTEO,BRN.ANG.GYR,BRN.ANT.CAUD,BRN.CING.GYR,BRN.CRTX.DR.NRSPHR,BRN.DL.PRFRNTL.CRTX,BRN.FET.F,BRN.FET.M,BRN.GANGEM.DR.NRSPHR,BRN.GRM.MTRX,BRN.HIPP.MID,BRN.INF.TMP,BRN.NHA,BRN.SUB.NIG,BRST.HMEC,BRST.HMEC.35,BRST.MYO,CRVX.HELAS3.CNCR,ESC.4STAR,ESC.H1,ESC.H9,ESC.HUES48,ESC.HUES6,ESC.HUES64,ESC.I3,ESC.WA7,ESDR.CD184.ENDO,ESDR.CD56.MESO,ESDR.H1.BMP4.MESO,ESDR.H1.BMP4.TROP,ESDR.H1.MSC,ESDR.H1.NEUR.PROG,ESDR.H9.NEUR,ESDR.H9.NEUR.PROG,FAT.ADIP.DR.MSC,FAT.ADIP.NUC,FAT.MSC.DR.ADIP,GI.CLN.SIG,GI.CLN.SM.MUS,GI.DUO.MUC,GI.DUO.SM.MUS,GI.ESO,GI.L.INT.FET,GI.RECT.MUC.29,GI.RECT.MUC.31,GI.RECT.SM.MUS,GI.S.INT,GI.S.INT.FET,GI.STMC.FET,GI.STMC.GAST,GI.STMC.MUC,GI.STMC.MUS,HRT.ATR.R,HRT.FET,HRT.VENT.L,HRT.VNT.R,IPSC.15b,IPSC.18,IPSC.20B,IPSC.DF.19.11,IPSC.DF.6.9,KID.FET,LIV.ADLT,LNG,LNG.A549.ETOH002.CNCR,LNG.FET,LNG.IMR90,LNG.NHLF,MUS.HSMM,MUS.HSMMT,MUS.LEG.FET,MUS.PSOAS,MUS.SAT,MUS.SKLT.M,MUS.TRNK.FET,OVRY,PANC,PANC.ISLT,PLCNT.AMN,PLCNT.FET,SKIN.NHDFAD,SKIN.NHEK,SKIN.PEN.FRSK.FIB.01,SKIN.PEN.FRSK.FIB.02,SKIN.PEN.FRSK.KER.02,SKIN.PEN.FRSK.KER.03,SKIN.PEN.FRSK.MEL.01,SKIN.PEN.FRSK.MEL.03,SPLN,STRM.MRW.MSC,THYM,THYM.FET,VAS.AOR,VAS.HUVEC;BLD.MOB.CD34.PC.M,BLD.PER.MONUC.PC,GI.CLN.MUC,MUS.SKLT.F,STRM.CHON.MRW.DR.MSC;ESDR.CD56.ECTO,LIV.HEPG2.CNCR	Adipose,Blood,Bone,Brain,Cervix,Digestive,ES-deriv,ESC,Epithelial,Heart,Liver,Lung,Mesench,Muscle,Myosat,Neurosph,Other,Skin,Thymus,iPSC;Blood,Digestive,Mesench,Muscle;ES-deriv,Liver
3	69082617	69083665	chr3:69083034	Intergenic	69083403	rs6787569	1.047	1.03	0.1276	0.06598	0.0304048	Yes	0	0	0	0	-369	0.26 (0.39)	-1.29 (1.7e-08)	-1.05 (4.5e-03)	0.2 (0.66)																																	LMOD3:NM_198271.5(0.72,0.03,33%), (0.96,0.03,21%), (0.72,0.25,47%)	LMOD3:NM_198271.5(0.72,0.03,33%), (0.96,0.03,21%), (0.72,0.25,47%)	MIR3136:NR_036087.1(-0.24,0.46,56%), (-0.01,0.99,45%), (-0.74,0.13,60%)	UBA3:NM_003968.4(-0.27,0.26,87%), (-0.17,0.69,83%), (-0.59,0.26,67%)	LMOD3:NM_198271.5(0.72,0.03,33%), (0.96,0.03,21%), (0.72,0.25,47%)	NA,NA,-0.29 (0.88),-0.31 (8.3e-03),NA	NA,NA,0.19 (None),-0.09 (0.58),NA	NA,NA,NA,-0.51 (2.5e-08),NA	NA,NA,NA,0.27 (3.4e-03),NA
6	2521620	2525537	chr6:2523058	Intergenic	2522961	rs7766538	1.057	1.013	0.01736	0.2838	0.0304869	Yes	0	1	1	0	97	-0.24 (0.48)	-1.16 (2.6e-06)	NA	NA	06_2522961_T_A;06_2522961_T_C;06_2522961_T_G	FOS;GATA2;POLR2A	HUVEC,MCF10A-Er-Src;HUVEC	Blood vessel,Breast;Blood vessel											06_2522961_T_A;06_2522961_T_C;06_2522961_T_G	;C6orf195	Within loop,Within loop,Within loop,Within loop,Within loop,Within loop,Within loop,Within loop,Within loop,Within loop,Within loop,Within loop,Within loop,Within loop,Within loop,Within loop,Within loop,Within loop,Within loop,Within loop,Within loop,Within loop,Within loop,Within loop,Within loop,Within loop;Within loop,Within loop,Within loop,Within loop,Within loop,Within loop,Within loop,Within loop	Spleen,HAP1_WAPL_KO,Astrocyte,PANC1,Aorta,Caki2,KBM7,HAP1_DKO,RPMI7951,HAP1_DKO,IMR90,Lung,NHEK,VentricleLeft,H1-TRO,RPMI7951,PANC1,HAP1_WAPL_KO,K562,RPMI7951,Caki2,SKMEL5,SKMEL5,RPMI7951,HMEC,Caki2;NCIH460,Epidermal_Keratinocyte_day6,HMEC,H1-NPC,Epidermal_Keratinocyte_day3,Epidermal_Keratinocyte_day0,THP1,SKMEL5	True,True,True,True,True,True,True,True,True,True,True,True,True,True,True,True,True,True,True,True,True,True,True,True,True,True;True,True,True,True,True,True,True,True	nan,nan,nan,nan,nan,nan,nan,nan,nan,nan,nan,nan,nan,nan,nan,nan,nan,nan,nan,nan,nan,nan,nan,nan,nan,nan;nan,nan,nan,nan,nan,nan,nan,nan	nan,nan,nan,nan,nan,nan,nan,nan,nan,nan,nan,nan,nan,nan,nan,nan,nan,nan,nan,nan,nan,nan,nan,nan,nan,nan;nan,nan,nan,nan,nan,nan,nan,nan	None,None,None,None,None,None,None,None,None,None,None,None,None,None,None,None,None,None,None,None,None,None,None,None,None,None;None,None,None,None,None,None,None,None	None	None	None	None	GMDS-DT	LINC01600	0.12 (8.5e-02);-1.03 (3.5e-09)	-0.32 (4.8e-06);-0.81 (1.4e-05)	0.56 (3.1e-11);-0.91 (1.3e-04)	0.35 (4.0e-05);-0.31 (0.21)	SLC22A23:NM_001286456.2(0.94,0,59%), (0.45,0.37,45%), (0.76,0.08,67%)	SERPINB9-AS1:NR_110841.1(-0.01,0.98,49%), (0.82,0.02,41%), (0.27,0.75,47%)	LINC01600:NR_131168.1(0.38,0.18,59%), (-0.18,0.78,45%), (0.84,0.03,67%)	LINC01600:NR_131168.1(0.38,0.18,59%), (-0.18,0.78,45%), (0.84,0.03,67%)	LINC01600:NR_131168.1(0.38,0.18,59%), (-0.18,0.78,45%), (0.84,0.03,67%)	-0.56 (0.30),NA,-1.03 (3.5e-09),-1.03 (3.5e-09),-1.03 (3.5e-09)	-1.03 (6.8e-02),NA,-0.81 (1.4e-05),-0.81 (1.4e-05),-0.81 (1.4e-05)	NA,NA,-0.91 (1.3e-04),-0.91 (1.3e-04),-0.91 (1.3e-04)	NA,NA,-0.31 (0.21),-0.31 (0.21),-0.31 (0.21)	06_2522961_T_A;06_2522961_T_C;06_2522961_T_G	Enh;EnhBiv;TssAFlnk	BLD.CD34.CC,BLD.CD8.NPC,BLD.DND41.CNCR,BLD.MOB.CD34.PC.F,BLD.MOB.CD34.PC.M,BONE.OSTEO,BRN.NHA,BRST.HMEC.35,BRST.MYO,FAT.ADIP.DR.MSC,LNG.IMR90,MUS.HSMM,MUS.HSMMT,MUS.LEG.FET,MUS.SAT,SKIN.NHDFAD,SKIN.PEN.FRSK.FIB.01,SKIN.PEN.FRSK.FIB.02,SKIN.PEN.FRSK.MEL.01,SKIN.PEN.FRSK.MEL.03,VAS.HUVEC;BLD.CD14.PC,BLD.CD19.CPC;BLD.CD14.MONO,BLD.CD15.PC,BRST.HMEC,SKIN.NHEK,SKIN.PEN.FRSK.KER.02,SKIN.PEN.FRSK.KER.03	Blood,Bone,Brain,Epithelial,Liver,Lung,Mesench,Muscle,Myosat,Skin;Blood;Blood,Epithelial,Skin
2	12317701	12318761	chr2:12318227	Intron	12318654	rs12470082	1.144	0.993	0.0003792	0.7369	0.0305796	No	0	1	1	0	-427	-0.66 (0.77)	-7.54 (3.9e-04)	-0.38 (0.63)	0.46 (0.54)	02_12318654_A_G;02_12318654_A_T	FOS;KAP1;MYC;POLR2A;REST;SIN3AK20;STAT3;TCF7L2;TFAP2A;TFAP2C	MCF10A-Er-Src;HEK293,U2OS;PANC-1,SK-N-MC;PFSK-1;HEK293,PANC-1;HeLa-S3	Breast;Bone,Kidney;Brain,Pancreas;Brain;Kidney,Pancreas;Cervix											02_12318654_A_G;02_12318654_A_T	;LOC100506474	Within loop,Within loop,Within loop,Within loop,Within loop,Within loop,Within loop,Within loop,Within loop,Within loop,Within loop,Within loop,Within loop,Within loop,Within loop,Within loop,Within loop,Anchor to anchor,Anchor to anchor,Anchor to anchor,Anchor to anchor,Anchor to anchor,Anchor to anchor,Anchor to anchor,Anchor to anchor,Anchor to anchor;Anchor to anchor,Anchor to anchor	Spleen,Epidermal_Keratinocyte_day0,SKMEL5,Pancreas,Caki2,RPMI7951,PANC1,G401,Epidermal_Keratinocyte_day0,Adrenal,Epidermal_Keratinocyte_day0,Ovary,Astrocyte,Hippocampus,Ventricle_Right,RPMI7951,LNCAP,RPMI7951,VentricleLeft,VentricleLeft,Lung,H1-MES,PANC1,Epidermal_Keratinocyte_day0,RPMI7951,RPMI7951;H1-MSC,H1-MES	True,True,True,True,True,True,True,True,True,True,True,True,True,True,True,True,True,True,True,True,True,True,True,True,True,True;True,True	nan,nan,nan,nan,nan,nan,nan,nan,nan,nan,nan,nan,nan,nan,nan,nan,nan,nan,nan,nan,nan,nan,nan,nan,nan,nan;nan,nan	nan,nan,nan,nan,nan,nan,nan,nan,nan,nan,nan,nan,nan,nan,nan,nan,nan,nan,nan,nan,nan,nan,nan,nan,nan,nan;nan,nan	None,None,None,None,None,None,None,None,None,None,None,None,None,None,None,None,None,None,None,None,None,None,None,None,None,None;None,None	None	None	None	None	MIR3681HG	RNU6-843P	0.1 (0.80);NA	-0.76 (3.0e-02);NA	0.46 (0.28);NA	0.85 (3.1e-02);NA	MIR3681HG:NR_110196.1(0.9,0,79%), (0.89,0,79%), (0.33,0.67,53%)	MIR3681HG:NR_110196.1(0.9,0,79%), (0.89,0,79%), (0.33,0.67,53%)	GREB1:NM_148903.3(0.54,0.01,77%), (0.53,0.09,76%), (-0.89,0.05,53%)	MIR3681HG:NR_110196.1(0.9,0,79%), (0.89,0,79%), (0.33,0.67,53%)	MIR3681HG:NR_110197.1(0.79,0,77%), (0.75,0,76%), (0.33,0.67,53%)	0.1 (0.80),0.1 (0.80),0.57 (0.43),0.1 (0.80),0.1 (0.80)	-0.76 (3.0e-02),-0.76 (3.0e-02),-0.19 (0.86),-0.76 (3.0e-02),-0.76 (3.0e-02)	0.46 (0.28),0.46 (0.28),0.04 (0.93),0.46 (0.28),0.46 (0.28)	0.85 (3.1e-02),0.85 (3.1e-02),-0.48 (0.28),0.85 (3.1e-02),0.85 (3.1e-02)	02_12318654_A_G;02_12318654_A_T	Enh;TssA;TssAFlnk	BRN.CRTX.DR.NRSPHR,BRST.HMEC,BRST.HMEC.35,BRST.MYO,CRVX.HELAS3.CNCR,ESC.HUES6,ESC.I3,ESDR.CD56.MESO,FAT.ADIP.DR.MSC,FAT.MSC.DR.ADIP,GI.CLN.SM.MUS,GI.RECT.MUC.31,GI.RECT.SM.MUS,KID.FET,LNG.IMR90,LNG.NHLF,OVRY,PLCNT.AMN,SKIN.NHDFAD,SKIN.PEN.FRSK.FIB.02,SKIN.PEN.FRSK.KER.02,SKIN.PEN.FRSK.MEL.01,SKIN.PEN.FRSK.MEL.03,STRM.CHON.MRW.DR.MSC,STRM.MRW.MSC,VAS.AOR;GI.RECT.MUC.29,MUS.SAT,SKIN.PEN.FRSK.FIB.01,SKIN.PEN.FRSK.KER.03;BONE.OSTEO,BRN.NHA,MUS.HSMM,MUS.HSMMT,SKIN.NHEK	Cervix,Digestive,ES-deriv,ESC,Epithelial,Heart,Lung,Mesench,Muscle,Neurosph,Other,Skin;Digestive,Epithelial,Myosat;Bone,Brain,Muscle,Skin
20	53805052	53807062	chr20:53805756	Intergenic	53805477	rs6097587	0.9395	0.993	0.002892	0.5207	0.0306049	Yes	0	1	1	0	279	1.82 (9.8e-02)	0.72 (0.55)	0.18 (0.46)	-1.26 (3.7e-10)	20_53805477_T_A;20_53805477_T_C	CTCF;FOS;SMC3	HepG2;MCF10A-Er-Src	Liver;Breast											20_53805477_T_A;20_53805477_T_C	;AC006076.1;SUMO1P1	Within loop,Within loop,Within loop,Within loop,Within loop,Within loop,Within loop,Within loop,Within loop,Within loop,Within loop,Within loop,Within loop,Within loop,Within loop,Within loop,Within loop,Within loop,Within loop,Within loop,Within loop,Within loop,Within loop,Within loop,Within loop,Within loop,Within loop,Within loop,Within loop,Within loop,Within loop;eqtl;Within loop,Within loop,Within loop,Within loop,Within loop,Within loop,Within loop,Within loop,Within loop,Within loop,Within loop,Within loop,Within loop,Within loop,Within loop,Within loop,Within loop,Within loop,Within loop,Within loop,Within loop,Within loop,Within loop,Within loop,Within loop,Within loop,Within loop,Within loop,Within loop,Within loop,Within loop,Within loop,Within loop,Within loop,Within loop,Within loop	H1-NPC,Spleen,THP1,THP1_PMA,Caki2,A549,G401,PANC1,HepG2,Pancreas,H1-TRO,Liver,VentricleLeft,Liver,Spleen,Thymus,HAP1_WAPL_KO,HAP1,HAP1_DKO,Pancreas,HAP1_DKO,K562,GM12878,H1-NPC,THP1,Spleen,HMEC,HAP1_SCC4_KO,T47D,G401,GM12878;Testis;KBM7,THP1_PMA,NHEK,THP1,Spleen,NHEK,Pancreas,NHEK,K562,HAP1,Astrocyte,H1-MSC,PANC1,Epidermal_Keratinocyte_day3,HCT116-untreated,Liver,G401,HMEC,Cortex_DLPFC,VentricleLeft,Aorta,HAP1_WAPL_KO,T47D,NCIH460,H1-NPC,LNCAP,A549,HepG2,Pancreas,SKMEL5,RPMI7951,Caki2,SKMEL5,PANC1,GM12878,SKMEL5	True,True,True,True,True,True,True,True,True,True,True,True,True,True,True,True,True,True,True,True,True,True,True,True,True,True,True,True,True,True,True;True;True,True,True,True,True,True,True,True,True,True,True,True,True,True,True,True,True,True,True,True,True,True,True,True,True,True,True,True,True,True,True,True,True,True,True,True	nan,nan,nan,nan,nan,nan,nan,nan,nan,nan,nan,nan,nan,nan,nan,nan,nan,nan,nan,nan,nan,nan,nan,nan,nan,nan,nan,nan,nan,nan,nan;nan;nan,nan,nan,nan,nan,nan,nan,nan,nan,nan,nan,nan,nan,nan,nan,nan,nan,nan,nan,nan,nan,nan,nan,nan,nan,nan,nan,nan,nan,nan,nan,nan,nan,nan,nan,nan	nan,nan,nan,nan,nan,nan,nan,nan,nan,nan,nan,nan,nan,nan,nan,nan,nan,nan,nan,nan,nan,nan,nan,nan,nan,nan,nan,nan,nan,nan,nan;nan;nan,nan,nan,nan,nan,nan,nan,nan,nan,nan,nan,nan,nan,nan,nan,nan,nan,nan,nan,nan,nan,nan,nan,nan,nan,nan,nan,nan,nan,nan,nan,nan,nan,nan,nan,nan	None,None,None,None,None,None,None,None,None,None,None,None,None,None,None,None,None,None,None,None,None,None,None,None,None,None,None,None,None,None,None;2.31617e-09;None,None,None,None,None,None,None,None,None,None,None,None,None,None,None,None,None,None,None,None,None,None,None,None,None,None,None,None,None,None,None,None,None,None,None,None	None	None	None	None	RNU7-14P	SUMO1P1	NA;NA	NA;NA	NA;NA	NA;NA	TSHZ2:NM_001193421.2(-0.93,0,87%), (-0.29,0.45,83%), (-0.76,0.08,67%)	TSHZ2:NM_173485.6(-0.93,0,87%), (-0.34,0.35,83%), (-0.68,0.14,67%)	BCAS1:NM_001323347.2(-0.9,0,87%), (0.14,0.75,83%), (-0.9,0.01,67%)	LOC105372672:NR_134576.1(0.67,0,87%), (-0.08,0.88,83%), (0.47,0.38,67%)	BCAS1:NM_003657.4(-0.9,0,87%), (0.04,0.93,83%), (-0.89,0.01,67%)	0.34 (4.1e-07),0.34 (4.1e-07),-0.47 (2.3e-15),1.32 (0.39),-0.47 (2.3e-15)	-0.15 (5.6e-02),-0.15 (5.6e-02),-0.46 (8.3e-14),-0.14 (None),-0.46 (8.3e-14)	0.01 (0.97),0.01 (0.97),0.32 (0.59),1.3 (6.9e-06),0.32 (0.59)	0.62 (6.0e-07),0.62 (6.0e-07),1.19 (2.3e-02),-1.05 (1.7e-03),1.19 (2.3e-02)	20_53805477_T_A;20_53805477_T_C	Enh;TssAFlnk	BONE.OSTEO,BRN.NHA,BRST.HMEC,BRST.HMEC.35,BRST.MYO,CRVX.HELAS3.CNCR,ESC.H1,ESC.HUES48,ESC.I3,ESDR.H1.MSC,FAT.ADIP.DR.MSC,FAT.MSC.DR.ADIP,GI.RECT.MUC.31,IPSC.DF.6.9,LIV.HEPG2.CNCR,LNG.IMR90,LNG.NHLF,MUS.HSMM,MUS.HSMMT,MUS.SAT,PLCNT.FET,SKIN.NHDFAD,SKIN.NHEK,SKIN.PEN.FRSK.FIB.01,SKIN.PEN.FRSK.FIB.02,SKIN.PEN.FRSK.KER.02,SKIN.PEN.FRSK.KER.03,SKIN.PEN.FRSK.MEL.01,SKIN.PEN.FRSK.MEL.03,STRM.MRW.MSC,VAS.HUVEC;LNG.A549.ETOH002.CNCR	Bone,Brain,Cervix,Digestive,ES-deriv,ESC,Epithelial,Liver,Lung,Mesench,Muscle,Myosat,Other,Skin,iPSC;Lung	20_53805477_T_C	intron_variant	VEP	None	0	-21820	ENSG00000225563	None,None,None	nan
21	41683774	41685556	chr21:41684699	Intron	41683878	rs2776367	1.028	0.9332	0.5314	0.003814	0.0306119	No	1	0	1	0	821	-0.19 (0.60)	-1.13 (5.8e-06)	-0.49 (3.9e-02)	0.18 (0.52)															21_41683878_G_A;21_41683878_G_T	;LINC00111;LINC00112;LINC00479;RIPK4	Anchor to anchor;Within loop,Within loop,Within loop,Within loop,Within loop,Within loop,Within loop,Within loop,Within loop,Within loop,Within loop,Within loop,Within loop,Within loop,Within loop,Within loop,Within loop,Within loop,Within loop,Within loop,Within loop,Within loop,Within loop,Within loop,Within loop,Within loop,Within loop,Within loop,Within loop,Within loop,Within loop,Within loop,Within loop,Within loop,Within loop,Within loop,Within loop,Within loop,Within loop,Within loop,Within loop,Within loop,Within loop;Within loop,Within loop,Within loop,Within loop,Within loop,Within loop,Within loop,Within loop,Within loop,Within loop,Within loop,Within loop,Within loop,Within loop,Within loop,Within loop,Within loop,Within loop,Within loop,Within loop,Within loop,Within loop,Within loop,Within loop,Within loop,Within loop,Within loop,Within loop,Within loop,Within loop,Within loop,Within loop,Within loop,Within loop,Within loop,Within loop,Within loop,Within loop,Within loop,Within loop,Within loop,Within loop,Within loop,Within loop,Within loop,Within loop;Within loop,Within loop,Within loop,Within loop,Within loop,Within loop,Within loop,Within loop,Within loop,Within loop,Within loop,Within loop,Within loop,Within loop,Within loop,Within loop,Within loop,Within loop,Within loop,Within loop,Within loop,Within loop,Within loop,Within loop,Within loop,Within loop,Within loop,Within loop,Within loop,Within loop,Within loop,Within loop,Within loop	GM12878;PANC1,Ovary,GM12878,NHEK,HUVEC,Aorta,Aorta,NCIH460,A549,A549,RPMI7951,PANC1,Caki2,A549,KBM7,G401,NHEK,Epidermal_Keratinocyte_day0,PANC1,Lung,T47D,Bowel_Small,KBM7,HUVEC,Ventricle_Right,IMR90,SKMEL5,H1-TRO,H1-MSC,Pancreas,T47D,Bowel_Small,Adrenal,NCIH460,HCT116-untreated,NHEK,HMEC,THP1_PMA,THP1,HepG2,Astrocyte,H1-NPC,HepG2;PANC1,Ovary,GM12878,NHEK,HUVEC,Aorta,Aorta,NCIH460,A549,A549,RPMI7951,PANC1,Caki2,A549,KBM7,G401,NHEK,Epidermal_Keratinocyte_day0,PANC1,Lung,T47D,Bowel_Small,Pancreas,KBM7,HUVEC,Ventricle_Right,IMR90,SKMEL5,H1-TRO,H1-MSC,Pancreas,T47D,Bowel_Small,Adrenal,HUVEC,HMEC,NCIH460,HCT116-untreated,NHEK,HMEC,THP1_PMA,THP1,HepG2,Astrocyte,H1-NPC,HepG2;PANC1,GM12878,NHEK,Aorta,NCIH460,A549,A549,KBM7,G401,Epidermal_Keratinocyte_day0,PANC1,Lung,Pancreas,KBM7,HUVEC,Ventricle_Right,IMR90,SKMEL5,H1-TRO,H1-MSC,T47D,Bowel_Small,Adrenal,HUVEC,HMEC,HCT116-untreated,NHEK,HMEC,THP1_PMA,THP1,HepG2,Astrocyte,H1-NPC	True;True,True,True,True,True,True,True,True,True,True,True,True,True,True,True,True,True,True,True,True,True,True,True,True,True,True,True,True,True,True,True,True,True,True,True,True,True,True,True,True,True,True,True;True,True,True,True,True,True,True,True,True,True,True,True,True,True,True,True,True,True,True,True,True,True,True,True,True,True,True,True,True,True,True,True,True,True,True,True,True,True,True,True,True,True,True,True,True,True;True,True,True,True,True,True,True,True,True,True,True,True,True,True,True,True,True,True,True,True,True,True,True,True,True,True,True,True,True,True,True,True,True	nan;nan,nan,nan,nan,nan,nan,nan,nan,nan,nan,nan,nan,nan,nan,nan,nan,nan,nan,nan,nan,nan,nan,nan,nan,nan,nan,nan,nan,nan,nan,nan,nan,nan,nan,nan,nan,nan,nan,nan,nan,nan,nan,nan;nan,nan,nan,nan,nan,nan,nan,nan,nan,nan,nan,nan,nan,nan,nan,nan,nan,nan,nan,nan,nan,nan,nan,nan,nan,nan,nan,nan,nan,nan,nan,nan,nan,nan,nan,nan,nan,nan,nan,nan,nan,nan,nan,nan,nan,nan;nan,nan,nan,nan,nan,nan,nan,nan,nan,nan,nan,nan,nan,nan,nan,nan,nan,nan,nan,nan,nan,nan,nan,nan,nan,nan,nan,nan,nan,nan,nan,nan,nan	nan;nan,nan,nan,nan,nan,nan,nan,nan,nan,nan,nan,nan,nan,nan,nan,nan,nan,nan,nan,nan,nan,nan,nan,nan,nan,nan,nan,nan,nan,nan,nan,nan,nan,nan,nan,nan,nan,nan,nan,nan,nan,nan,nan;nan,nan,nan,nan,nan,nan,nan,nan,nan,nan,nan,nan,nan,nan,nan,nan,nan,nan,nan,nan,nan,nan,nan,nan,nan,nan,nan,nan,nan,nan,nan,nan,nan,nan,nan,nan,nan,nan,nan,nan,nan,nan,nan,nan,nan,nan;nan,nan,nan,nan,nan,nan,nan,nan,nan,nan,nan,nan,nan,nan,nan,nan,nan,nan,nan,nan,nan,nan,nan,nan,nan,nan,nan,nan,nan,nan,nan,nan,nan	None;None,None,None,None,None,None,None,None,None,None,None,None,None,None,None,None,None,None,None,None,None,None,None,None,None,None,None,None,None,None,None,None,None,None,None,None,None,None,None,None,None,None,None;None,None,None,None,None,None,None,None,None,None,None,None,None,None,None,None,None,None,None,None,None,None,None,None,None,None,None,None,None,None,None,None,None,None,None,None,None,None,None,None,None,None,None,None,None,None;None,None,None,None,None,None,None,None,None,None,None,None,None,None,None,None,None,None,None,None,None,None,None,None,None,None,None,None,None,None,None,None,None	None;0.16 (0.65);0.68 (0.77);-1.12 (0.18);-0.42 (3.4e-11)	None;-0.27 (0.51);-0.71 (None);-0.99 (0.33);-0.01 (0.90)	None;0.66 (0.31);1.68 (0.0e+00)	None;1.43 (1.5e-02);-0.87 (1.2e-75)	LINC00111	LINC00111	0.16 (0.65)	-0.27 (0.51)	0.66 (0.31)	1.43 (1.5e-02)	LINC00111:NR_024367.1(0.43,0.04,87%), (0.75,0,83%), (0.74,0.09,67%);LINC00111:NR_024367.1(0.43,0.04,87%), (0.75,0,83%), (0.74,0.09,67%)	LINC00111:NR_024367.1(0.43,0.04,87%), (0.75,0,83%), (0.74,0.09,67%);LINC00111:NR_024367.1(0.43,0.04,87%), (0.75,0,83%), (0.74,0.09,67%)	SNORA91:NR_132773.1(0.28,0.25,79%), (0.07,0.9,83%), (-0.87,0.08,47%);SNORA91:NR_132773.1(0.28,0.25,79%), (0.07,0.9,83%), (-0.87,0.08,47%)	LINC00111:NR_024367.1(0.43,0.04,87%), (0.75,0,83%), (0.74,0.09,67%);LINC00111:NR_024367.1(0.43,0.04,87%), (0.75,0,83%), (0.74,0.09,67%)	LINC00111:NR_024367.1(0.43,0.04,87%), (0.75,0,83%), (0.74,0.09,67%);LINC00111:NR_024367.1(0.43,0.04,87%), (0.75,0,83%), (0.74,0.09,67%)	0.16 (0.65),0.16 (0.65),NA,0.16 (0.65),0.16 (0.65);0.16 (0.65),0.16 (0.65),NA,0.16 (0.65),0.16 (0.65)	-0.27 (0.51),-0.27 (0.51),NA,-0.27 (0.51),-0.27 (0.51);-0.27 (0.51),-0.27 (0.51),NA,-0.27 (0.51),-0.27 (0.51)	0.66 (0.31),0.66 (0.31),1.52 (1.2e-09),0.66 (0.31),0.66 (0.31);0.66 (0.31),0.66 (0.31),1.52 (1.2e-09),0.66 (0.31),0.66 (0.31)	1.43 (1.5e-02),1.43 (1.5e-02),-0.65 (2.5e-02),1.43 (1.5e-02),1.43 (1.5e-02);1.43 (1.5e-02),1.43 (1.5e-02),-0.65 (2.5e-02),1.43 (1.5e-02),1.43 (1.5e-02)	21_41683878_G_A;21_41683878_G_T	Enh;EnhBiv	BRST.HMEC,BRST.HMEC.35,BRST.MYO,CRVX.HELAS3.CNCR,ESC.HUES6,ESC.I3,ESDR.CD56.MESO,ESDR.H1.BMP4.TROP,GI.ESO,GI.L.INT.FET,GI.STMC.MUC,HRT.FET,LNG.A549.ETOH002.CNCR,MUS.HSMMT,MUS.LEG.FET,MUS.TRNK.FET,PANC,PLCNT.AMN,PLCNT.FET,SKIN.NHEK,SKIN.PEN.FRSK.KER.02,SKIN.PEN.FRSK.KER.03;LIV.HEPG2.CNCR,SKIN.PEN.FRSK.FIB.01	Cervix,Digestive,ES-deriv,ESC,Epithelial,Heart,Lung,Muscle,Other,Skin;Epithelial,Liver
10	52317720	52318752	chr10:52318343	Intergenic	52318299	rs59544809	1.06	1.035	0.1096	0.07912	0.0308216	Yes	0	0	0	0	44	0.55 (0.66)	-2.51 (3.8e-03)	-0.69 (6.5e-04)	0.58 (3.5e-03)																																	DKK1:NM_012242.4(0.93,0,87%), (0.91,0,83%), (0.8,0.06,67%)	DKK1:NM_012242.4(0.93,0,87%), (0.91,0,83%), (0.8,0.06,67%)	LNCAROD:NR_120641.1(0.02,0.94,82%), (0.49,0.14,76%), (0.83,0.05,67%)	DKK1:NM_012242.4(0.93,0,87%), (0.91,0,83%), (0.8,0.06,67%)	DKK1:NM_012242.4(0.93,0,87%), (0.91,0,83%), (0.8,0.06,67%)	0.04 (0.95),0.04 (0.95),NA,0.04 (0.95),0.04 (0.95)	-0.35 (0.57),-0.35 (0.57),NA,-0.35 (0.57),-0.35 (0.57)	-1.01 (1.4e-30),-1.01 (1.4e-30),-2.52 (3.4e-03),-1.01 (1.4e-30),-1.01 (1.4e-30)	0.34 (5.7e-05),0.34 (5.7e-05),0.6 (0.41),0.34 (5.7e-05),0.34 (5.7e-05)
7	148940761	148942181	chr7:148941051	LIET Gene TSS Intergenic	148941480	rs2035216	0.9793	0.9754	0.2998	0.01854	0.0308448	Yes	1	0	1	0	-429	-0.48 (0.14)	-0.55 (5.9e-02)	-0.47 (1.6e-03)	-0.68 (4.0e-06)	07_148941480_G_A;07_148941480_G_C;07_148941480_G_T	ARID3A;ATF1;ATF3;BCLAF1;BDP1;BRCA1;BRF2;CEBPB;EGR1;EP300;ETS1;FOSL2;FOXA1;FOXA2;FOXP2;GABPA;GTF3C2;HSF1;IRF1;JUN;JUND;KAP1;MAZ;MBD4;MXI1;MYBL2;MYC;NFIC;PAX5;PML;POLR2A;POLR3G;POU5F1;REST;RFX5;RPC155;RUNX3;SIN3A;SIN3AK20;SIRT6;SIX5;STAT3;TAF1;TAF7;TAL1;TBL1XR1;TBP;TCF12;TCF7L2;TEAD4;TRIM28;USF1;YY1;ZBTB33	HepG2,K562;K562;A549,K562;HeLa-S3,K562;HeLa-S3;GM12878,HepG2,K562;A549;T-47D;HepG2;SK-N-MC;HEK293,U2OS;GM12878;GM12878,H1-hESC,HeLa-S3,HepG2,K562;GM12878,HeLa-S3,K562,MCF-7,MCF10A-Er-Src,NB4;GM12878,HepG2;GM12878,K562;A549,ECC-1,GM10847,GM12878,GM12891,GM12892,GM15510,GM18505,GM18526,GM18951,GM19099,GM19193,Gliobla,H1-hESC,HCT-116,HEK293,HUVEC,HeLa-S3,HepG2,K562,MCF-7,MCF10A-Er-Src,NB4,PANC-1,PBDE,Raji,SK-N-MC,SK-N-SH,U87;H1-hESC;SK-N-SH;GM12878,H1-hESC;A549,H1-hESC,HepG2,K562,PANC-1;HeLa-S3,MCF10A-Er-Src;GM12878,GM12891,GM12892,H1-hESC,HeLa-S3,HepG2,K562,PFSK-1,SK-N-SH;HCT-116,HeLa-S3,MCF-7,PANC-1;A549,K562,SK-N-SH_RA;K562,SK-N-SH_RA	Blood,Liver;Blood;Blood,Epithelium;Blood,Cervix;Cervix;Epithelium;Breast;Liver;Brain;Bone,Kidney;Blood,Cervix,ESC,Liver;Blood,Breast,Cervix;Blood,Blood vessel,Brain,Breast,Cervix,Colon,ESC,Epithelium,Kidney,Liver,Luminal epithelium,Pancreas;ESC;Blood,ESC;Blood,ESC,Epithelium,Liver,Pancreas;Breast,Cervix;Blood,Brain,Cervix,ESC,Liver;Breast,Cervix,Colon,Pancreas;Blood,Brain,Epithelium;Blood,Brain											07_148941480_G_A;07_148941480_G_C;07_148941480_G_T	;CUL1;EZH2;RP4-800G7.2	Anchor to anchor,Anchor to anchor,Anchor to anchor;Anchor to anchor;Within loop,Within loop,Within loop,Within loop,Within loop,Within loop,Within loop,Within loop,Within loop,Within loop,Within loop,Within loop,Within loop,Within loop,Within loop,Within loop,Within loop,Within loop,Within loop,Within loop,Within loop,Within loop,Within loop,Within loop,Within loop,Within loop,Within loop,Within loop,Within loop,Within loop,Within loop,Within loop,Within loop,Within loop,Within loop,Within loop,Within loop,Within loop;eqtl	IMR90,H1-ESC,THP1;HepG2;HMEC,A549,GM12878,KBM7,HAP1_DKO,Epidermal_Keratinocyte_day6,THP1_PMA,HAP1,H1-ESC,HAP1_SCC4_KO,Epidermal_Keratinocyte_day3,H1-NPC,Liver,RPMI7951,HAP1,GM12878,IMR90,A549,NHEK,K562,SKMEL5,Liver,Aorta,NHEK,T47D,PANC1,HepG2,G401,Epidermal_Keratinocyte_day6,HCT116-untreated,THP1,NHEK,Epidermal_Keratinocyte_day3,IMR90,VentricleLeft,G401,Caki2,HepG2;Liver	True,True,True;True;True,True,True,True,True,True,True,True,True,True,True,True,True,True,True,True,True,True,True,True,True,True,True,True,True,True,True,True,True,True,True,True,True,True,True,True,True,True	nan,nan,nan;nan;nan,nan,nan,nan,nan,nan,nan,nan,nan,nan,nan,nan,nan,nan,nan,nan,nan,nan,nan,nan,nan,nan,nan,nan,nan,nan,nan,nan,nan,nan,nan,nan,nan,nan,nan,nan,nan,nan	nan,nan,nan;nan;nan,nan,nan,nan,nan,nan,nan,nan,nan,nan,nan,nan,nan,nan,nan,nan,nan,nan,nan,nan,nan,nan,nan,nan,nan,nan,nan,nan,nan,nan,nan,nan,nan,nan,nan,nan,nan,nan	None,None,None;None;None,None,None,None,None,None,None,None,None,None,None,None,None,None,None,None,None,None,None,None,None,None,None,None,None,None,None,None,None,None,None,None,None,None,None,None,None,None;2.44398e-05	None;-0.16 (2.3e-02);-0.54 (1.7e-05)	None;-0.26 (2.8e-04);0.02 (0.95)	None;-0.18 (6.5e-04);-0.07 (0.33)	None;0.17 (8.7e-04);0.76 (1.0e-31)	RN7SL569P	RNY5	NA;NA	NA;NA	NA;NA	NA;NA	RNY1:NR_004391.1(-0.73,0,87%), (-0.82,0,83%), (-0.26,0.68,67%)	RNY1:NR_004391.1(-0.73,0,87%), (-0.82,0,83%), (-0.26,0.68,67%)	SSPOP:NR_163594.1(-0.01,0.98,87%), (-0.4,0.22,83%), (0.9,0.01,67%)	RNY4:NR_004393.1(-0.01,0.97,62%), (0.21,0.66,62%), (0.25,0.8,40%)	RNY4:NR_004393.1(-0.01,0.97,62%), (0.21,0.66,62%), (0.25,0.8,40%)	0.04 (0.90),0.04 (0.90),0.97 (2.4e-03),0.32 (0.35),0.32 (0.35)	0.02 (0.97),0.02 (0.97),0.02 (0.97),0.01 (0.99),0.01 (0.99)	0.26 (0.51),0.26 (0.51),0.6 (9.5e-03),NA,NA	0.58 (0.10),0.58 (0.10),-0.66 (7.1e-03),NA,NA	07_148941480_G_A;07_148941480_G_C;07_148941480_G_T	TssA;TssAFlnk;TssBiv	ADRL.GLND.FET,BLD.CD14.MONO,BLD.CD14.PC,BLD.CD19.PPC,BLD.CD3.CPC,BLD.CD3.PPC,BLD.CD34.CC,BLD.CD34.PC,BLD.CD4.CD25.CD127M.TREGPC,BLD.CD4.CD25I.CD127.TMEMPC,BLD.CD4.CD25M.CD45RA.NPC,BLD.CD4.CD25M.CD45RO.MPC,BLD.CD4.CD25M.IL17M.PL.TPC,BLD.CD4.CD25M.IL17P.PL.TPC,BLD.CD4.CD25M.TPC,BLD.CD4.MPC,BLD.CD4.NPC,BLD.CD56.PC,BLD.CD8.MPC,BLD.CD8.NPC,BLD.DND41.CNCR,BLD.GM12878,BLD.K562.CNCR,BLD.MOB.CD34.PC.F,BLD.MOB.CD34.PC.M,BONE.OSTEO,BRN.ANG.GYR,BRN.ANT.CAUD,BRN.CING.GYR,BRN.CRTX.DR.NRSPHR,BRN.DL.PRFRNTL.CRTX,BRN.FET.F,BRN.FET.M,BRN.GANGEM.DR.NRSPHR,BRN.GRM.MTRX,BRN.HIPP.MID,BRN.INF.TMP,BRN.NHA,BRN.SUB.NIG,BRST.HMEC,BRST.HMEC.35,BRST.MYO,CRVX.HELAS3.CNCR,ESC.4STAR,ESC.H1,ESC.H9,ESC.HUES6,ESC.I3,ESC.WA7,ESDR.CD184.ENDO,ESDR.CD56.MESO,ESDR.H1.BMP4.MESO,ESDR.H1.NEUR.PROG,ESDR.H9.NEUR,ESDR.H9.NEUR.PROG,FAT.ADIP.DR.MSC,FAT.ADIP.NUC,FAT.MSC.DR.ADIP,GI.CLN.MUC,GI.CLN.SIG,GI.CLN.SM.MUS,GI.DUO.MUC,GI.DUO.SM.MUS,GI.L.INT.FET,GI.RECT.MUC.29,GI.RECT.MUC.31,GI.RECT.SM.MUS,GI.S.INT,GI.S.INT.FET,GI.STMC.FET,GI.STMC.MUC,GI.STMC.MUS,HRT.ATR.R,HRT.FET,HRT.VENT.L,HRT.VNT.R,IPSC.15b,IPSC.18,IPSC.DF.6.9,KID.FET,LIV.ADLT,LIV.HEPG2.CNCR,LNG.A549.ETOH002.CNCR,LNG.FET,LNG.IMR90,LNG.NHLF,MUS.HSMM,MUS.HSMMT,MUS.LEG.FET,MUS.PSOAS,MUS.SAT,MUS.SKLT.F,MUS.SKLT.M,MUS.TRNK.FET,OVRY,PANC,PANC.ISLT,PLCNT.AMN,PLCNT.FET,SKIN.NHDFAD,SKIN.NHEK,SKIN.PEN.FRSK.FIB.01,SKIN.PEN.FRSK.FIB.02,SKIN.PEN.FRSK.KER.02,SKIN.PEN.FRSK.KER.03,SKIN.PEN.FRSK.MEL.01,SKIN.PEN.FRSK.MEL.03,STRM.CHON.MRW.DR.MSC,STRM.MRW.MSC,THYM,THYM.FET,VAS.AOR,VAS.HUVEC;BLD.CD15.PC,BLD.CD19.CPC,BLD.PER.MONUC.PC,ESC.HUES48;ESC.HUES64,ESDR.CD56.ECTO,IPSC.20B	Adipose,Blood,Bone,Brain,Cervix,Digestive,ES-deriv,ESC,Epithelial,Heart,Liver,Lung,Mesench,Muscle,Myosat,Neurosph,Other,Skin,Thymus,iPSC;Blood,ESC;ES-deriv,ESC,iPSC
8	20376977	20380013	chr8:20378602	Intergenic	20377138	rs4270981	0.9438	0.9903	0.008107	0.3891	0.0309715	Yes	0	1	1	0	1464	NA	NA	1.56 (5.9e-10)	0.42 (0.18)															08_20377138_A_C;08_20377138_A_G;08_20377138_A_T	;LZTS1;LZTS1-AS1	Within loop,Within loop,Within loop,Within loop,Anchor to anchor,Anchor to anchor,Anchor to anchor,Anchor to anchor,Anchor to anchor,Anchor to anchor,Anchor to anchor,Anchor to anchor,Anchor to anchor,Anchor to anchor,Anchor to anchor;Within loop,Within loop,Within loop,Within loop,Within loop,Within loop,Within loop,Within loop,Within loop,Within loop,Within loop,Within loop,Within loop,Within loop,Within loop,Within loop,Within loop,Within loop,Within loop,Within loop,Within loop,Within loop,Within loop,Within loop,Within loop,Within loop,Within loop,Within loop,Within loop,Within loop,Within loop,Within loop,Within loop	Caki2,Pancreas,Pancreas,THP1_PMA,KBM7,HAP1_DKO,K562,KBM7,THP1,H1-MES,Epidermal_Keratinocyte_day0,HepG2,THP1_PMA,THP1_PMA,THP1_PMA;K562,GM12878,Liver,VentricleLeft,Ventricle_Right,Caki2,Ventricle_Right,Epidermal_Keratinocyte_day6,Epidermal_Keratinocyte_day0,HMEC,HAP1_SCC4_KO,HAP1,PANC1,G401,Astrocyte,H1-MSC,H1-ESC,H1-TRO,Pancreas,G401,Spleen,Epidermal_Keratinocyte_day3,HCT116-untreated,NHEK,KBM7,IMR90,HUVEC,THP1_PMA,THP1,HAP1_WAPL_KO,HAP1_DKO,HepG2,H1-NPC	True,True,True,True,True,True,True,True,True,True,True,True,True,True,True;True,True,True,True,True,True,True,True,True,True,True,True,True,True,True,True,True,True,True,True,True,True,True,True,True,True,True,True,True,True,True,True,True	nan,nan,nan,nan,nan,nan,nan,nan,nan,nan,nan,nan,nan,nan,nan;nan,nan,nan,nan,nan,nan,nan,nan,nan,nan,nan,nan,nan,nan,nan,nan,nan,nan,nan,nan,nan,nan,nan,nan,nan,nan,nan,nan,nan,nan,nan,nan,nan	nan,nan,nan,nan,nan,nan,nan,nan,nan,nan,nan,nan,nan,nan,nan;nan,nan,nan,nan,nan,nan,nan,nan,nan,nan,nan,nan,nan,nan,nan,nan,nan,nan,nan,nan,nan,nan,nan,nan,nan,nan,nan,nan,nan,nan,nan,nan,nan	None,None,None,None,None,None,None,None,None,None,None,None,None,None,None;None,None,None,None,None,None,None,None,None,None,None,None,None,None,None,None,None,None,None,None,None,None,None,None,None,None,None,None,None,None,None,None,None	None;0.48 (0.46)	None;-0.38 (0.65)	None;-0.55 (4.1e-05)	None;-0.83 (6.7e-10)	LOC105379314	LOC107986881	NA;NA	NA;NA	NA;NA	NA;NA	ATP6V1B2:NM_001693.4(0.8,0,62%), (0.8,0,83%), (NA,NA,NA%)	ATP6V1B2:NM_001693.4(0.8,0,62%), (0.8,0,83%), (NA,NA,NA%)	NA(NA,NA,NA%), (NA,NA,NA%), (NA,NA,NA%)	LZTS1:NM_021020.5(0.6,0.01,62%), (0.6,0.03,83%), (NA,NA,NA%)	LZTS1-AS1:NR_047509.1(0.62,0.02,51%), (0.62,0.04,69%), (NA,NA,NA%)	-0.4 (2.8e-02),-0.4 (2.8e-02),NA,0.48 (0.46),NA	-0.23 (0.33),-0.23 (0.33),NA,-0.38 (0.65),NA	1.25 (1.7e-60),1.25 (1.7e-60),NA,-0.55 (4.1e-05),NA	0.47 (2.5e-09),0.47 (2.5e-09),NA,-0.83 (6.7e-10),NA	08_20377138_A_C;08_20377138_A_G;08_20377138_A_T	Enh	ESC.4STAR,ESC.H9,ESC.HUES48,ESC.HUES6,ESC.HUES64,ESC.I3,ESC.WA7,ESDR.CD184.ENDO,IPSC.15b,IPSC.18,IPSC.20B,IPSC.DF.6.9,LNG.NHLF,MUS.HSMM,MUS.HSMMT,MUS.SAT,STRM.MRW.MSC	ES-deriv,ESC,Lung,Mesench,Muscle,Myosat,iPSC
5	81083	83010	chr5:82287	Intergenic	81322	rs6869386	1.05	0.9836	0.03771	0.1901	0.0311828	No	0	1	1	0	965	0.26 (0.93)	-1.49 (0.45)	1.12 (2.6e-04)	-1.12 (1.0e-03)															05_81322_T_C	AHRR;CCDC127;LRRC14B;PLEKHG4B;SDHA	eqtl,eqtl;eqtl,eqtl,eqtl,eqtl,eqtl,eqtl;Within loop,Within loop;eqtl,Within loop,Within loop,Within loop,Within loop;eqtl	Skin Not Sun Exposed Suprapubic,Skin Sun Exposed Lower leg;Adipose Subcutaneous,Cells Cultured fibroblasts,Colon Transverse,Esophagus Muscularis,Lung,Pancreas;IMR90,KBM7;Thyroid,IMR90,HAP1_WAPL_KO,KBM7,HMEC;Heart Atrial Appendage	True,True;True,True,True,True,True,True;True,True,True,True,True;True	nan,nan;nan,nan,nan,nan,nan,nan;nan,nan,nan,nan,nan;nan	nan,nan;nan,nan,nan,nan,nan,nan;nan,nan,nan,nan,nan;nan	8.95751e-05,0.000171952;8.23926e-06,4.03362e-07,4.07499e-05,1.51875e-07,1.73427e-06,1.47683e-05;None,None;7.01925e-05,None,None,None,None;9.4543e-05	0.65 (1.1e-04);-1.35 (2.3e-19);None;-0.22 (0.43);-1.11 (7.4e-33)	1.86 (6.0e-31);-0.05 (0.84);None;-0.41 (0.15);0.1 (0.47)	0.16 (1.9e-04);-0.26 (3.9e-05);1.8 (1.7e-02);0.26 (2.1e-06);0.66 (9.1e-43)	-1.41 (4.1e-238);-0.39 (1.4e-10);-2.17 (3.4e-02);-1.07 (1.7e-80);-0.18 (3.0e-04)	LOC100128803	PLEKHG4B	NA;-0.22 (0.43)	NA;-0.41 (0.15)	NA;0.26 (2.1e-06)	NA;-1.07 (1.7e-80)	EXOC3:NM_007277.5(0.79,0,69%), (0.74,0,76%), (-0.17,0.9,33%);EXOC3:NM_007277.5(0.79,0,69%), (0.74,0,76%), (-0.17,0.9,33%)	EXOC3:NM_007277.5(0.79,0,69%), (0.74,0,76%), (-0.17,0.9,33%);EXOC3:NM_007277.5(0.79,0,69%), (0.74,0,76%), (-0.17,0.9,33%)	MIR4456:NR_039661.1(-0.98,0.26,8%), (NA,NA,NA%), (-0.98,0.36,20%);MIR4456:NR_039661.1(-0.98,0.26,8%), (NA,NA,NA%), (-0.98,0.36,20%)	PLEKHG4B:NM_052909.5(0.61,0.01,69%), (0.4,0.25,76%), (-0.55,0.59,33%);PLEKHG4B:NM_052909.5(0.61,0.01,69%), (0.4,0.25,76%), (-0.55,0.59,33%)	PLEKHG4B:NM_052909.5(0.61,0.01,69%), (0.4,0.25,76%), (-0.55,0.59,33%);PLEKHG4B:NM_052909.5(0.61,0.01,69%), (0.4,0.25,76%), (-0.55,0.59,33%)	0.07 (0.59),0.07 (0.59),1.53 (0.50),-0.22 (0.43),-0.22 (0.43);0.07 (0.59),0.07 (0.59),1.53 (0.50),-0.22 (0.43),-0.22 (0.43)	0.24 (4.4e-02),0.24 (4.4e-02),-5.49 (None),-0.41 (0.15),-0.41 (0.15);0.24 (4.4e-02),0.24 (4.4e-02),-5.49 (None),-0.41 (0.15),-0.41 (0.15)	0.67 (4.8e-34),0.67 (4.8e-34),NA,0.26 (2.1e-06),0.26 (2.1e-06);0.67 (4.8e-34),0.67 (4.8e-34),NA,0.26 (2.1e-06),0.26 (2.1e-06)	-0.61 (3.2e-27),-0.61 (3.2e-27),NA,-1.07 (1.7e-80),-1.07 (1.7e-80);-0.61 (3.2e-27),-0.61 (3.2e-27),NA,-1.07 (1.7e-80),-1.07 (1.7e-80)	05_81322_T_C	Enh;EnhBiv	ESC.4STAR,ESC.H1,ESC.H9,ESDR.CD184.ENDO,ESDR.CD56.ECTO,ESDR.H1.BMP4.TROP,ESDR.H1.MSC,ESDR.H1.NEUR.PROG,ESDR.H9.NEUR,ESDR.H9.NEUR.PROG,HRT.FET,IPSC.20B,IPSC.DF.19.11;MUS.LEG.FET	ES-deriv,ESC,Heart,iPSC;Muscle
21	33947112	33949659	chr21:33947992;chr21:33948839	Intron;Intron	33949007	rs2154566	1.043	1.015	0.04263	0.1763	0.0313122	Yes	0	1	1	0	-1015;-168	0.08 (0.92);0.16 (0.81)	-1.92 (1.6e-06);-2.1 (9.7e-08)	-0.99 (3.6e-02);-1.24 (0.15)	-0.62 (0.22);-0.89 (0.32)	21_33949007_C_A;21_33949007_C_G	CHD1;CHD2;EBF1;ELF1;ELK1;EP300;GABPA;MAX;MAZ;MXI1;MYC;PAX5;POLR2A;RELA;RFX5;SPI1;TAF1;TBL1XR1;TBP;USF2;WRNIP1;YY1	GM12878;GM12878,K562;NB4;GM12878,GM12891,GM12892,GM15510,GM18505,GM18526,GM18951,GM19099,GM19193,Gliobla,H1-hESC,HUVEC,HeLa-S3,K562,NB4,NHEK,Raji,SK-N-SH;GM12878,GM12892;GM12878,GM12891;GM12878,GM12891,GM12892,H1-hESC,K562	Blood;Blood,Blood vessel,Brain,Cervix,ESC,Skin;Blood,ESC											21_33949007_C_A;21_33949007_C_G	;AP000569.9;ATP5O;ATP5PO;LINC00649;MRPS6;SLC5A3	Within loop,Within loop,Within loop,Within loop,Anchor to anchor,Anchor to anchor;eqtl;eqtl,eqtl,eqtl,eqtl,eqtl,eqtl,eqtl,eqtl,eqtl,eqtl,eqtl,eqtl,eqtl,eqtl,eqtl,eqtl,eqtl,eqtl,eqtl,Within loop;tuqtl;eqtl,eqtl,eqtl,eqtl,eqtl,eqtl,eqtl,eqtl,eqtl,eqtl,eqtl,eqtl,eqtl,eqtl,eqtl,eqtl,eqtl,eqtl,eqtl,eqtl,eqtl,Within loop,Within loop,Within loop,Within loop,Within loop,Within loop,Within loop,Within loop,Within loop,Within loop,Within loop,Within loop,Within loop,Within loop,Within loop,Within loop,Within loop,Within loop,Within loop,Within loop,Within loop,Within loop,Within loop,Within loop,Within loop,Within loop,Within loop,Within loop,Within loop,Within loop,Within loop,Within loop,Within loop,Within loop,Within loop,Within loop,Within loop,Within loop,Within loop,Within loop,Within loop,Within loop,Within loop,Within loop,Within loop,Within loop,Within loop,Within loop,Within loop,Within loop,Within loop,Within loop;eqtl,Within loop,Within loop,Within loop,Within loop,Within loop,Within loop,Within loop,Within loop,Within loop,Within loop,Within loop,Within loop,Within loop,Within loop,Within loop,Within loop,Within loop,Within loop,Within loop,Within loop,Within loop,Within loop,Within loop,Within loop,Within loop,Within loop,Within loop,Within loop,Within loop,Within loop,Within loop,Within loop,Within loop,Within loop,Within loop,Within loop,Within loop,Within loop,Within loop,Within loop,Within loop,Within loop,Within loop,Within loop,Within loop;Within loop,Within loop,Within loop,Within loop,Within loop,Within loop,Within loop,Within loop,Within loop,Within loop,Within loop,Within loop,Within loop,Within loop,Within loop,Within loop,Within loop,Within loop,Within loop,Within loop,Within loop,Within loop,Within loop,Within loop,Within loop,Within loop,Within loop,Within loop,Within loop,Within loop,Within loop,Within loop,Within loop,Within loop,Within loop,Within loop,Within loop,Within loop,Within loop,Within loop,Within loop,Within loop,Within loop,Within loop,Within loop	Epidermal_Keratinocyte_day0,HMEC,A549,Spleen,VentricleLeft,Psoas;Spleen;Adipose Visceral Omentum,Artery Aorta,Artery Tibial,Brain Caudate basal ganglia,Brain Cerebellar Hemisphere,Brain Cerebellum,Brain Cortex,Brain Hypothalamus,Brain Putamen basal ganglia,Cells EBV-transformed lymphocytes,Colon Sigmoid,Esophagus Gastroesophageal Junction,Esophagus Mucosa,Muscle Skeletal,Nerve Tibial,Pancreas,Skin Sun Exposed Lower leg,Testis,Thyroid,NHEK;skin of body;Adipose Subcutaneous,Adipose Visceral Omentum,Artery Aorta,Brain Substantia nigra,Breast Mammary Tissue,Colon Sigmoid,Esophagus Gastroesophageal Junction,Esophagus Mucosa,Esophagus Muscularis,Heart Atrial Appendage,Heart Left Ventricle,Lung,Nerve Tibial,Pituitary,Skin Not Sun Exposed Suprapubic,Skin Sun Exposed Lower leg,Small Intestine Terminal Ileum,Spleen,Stomach,Thyroid,Whole Blood,NHEK,NHEK,Epidermal_Keratinocyte_day6,VentricleLeft,PANC1,Astrocyte,Epidermal_Keratinocyte_day0,Aorta,Cortex_DLPFC,NCIH460,H1-MES,GM12878,Epidermal_Keratinocyte_day3,KBM7,IMR90,HMEC,THP1,Thymus,Liver,Aorta,HAP1_DKO,HepG2,Caki2,HAP1,Aorta,K562,Bladder,G401,GM12878,Pancreas,Adrenal,HCT116-untreated,HepG2,Spleen,H1-ESC,KBM7,Caki2,Spleen,H1-ESC,G401,IMR90,HepG2,THP1_PMA,HAP1,LNCAP,Lung,Bowel_Small,Liver,H1-TRO,HUVEC,HAP1_WAPL_KO,A549;Whole Blood,NHEK,Epidermal_Keratinocyte_day6,VentricleLeft,PANC1,Astrocyte,Epidermal_Keratinocyte_day0,Aorta,Cortex_DLPFC,NCIH460,H1-MES,Epidermal_Keratinocyte_day3,KBM7,IMR90,HMEC,THP1,Thymus,Liver,Aorta,HAP1_DKO,HepG2,Caki2,H1-MSC,K562,Bladder,G401,PANC1,GM12878,Pancreas,Adrenal,HCT116-untreated,Spleen,H1-ESC,Ventricle_Right,IMR90,T47D,HepG2,THP1_PMA,HAP1,LNCAP,Lung,Bowel_Small,Liver,H1-TRO,SKMEL5,A549;NHEK,Epidermal_Keratinocyte_day6,VentricleLeft,PANC1,Astrocyte,Epidermal_Keratinocyte_day0,Aorta,Cortex_DLPFC,NCIH460,H1-MES,Epidermal_Keratinocyte_day3,KBM7,IMR90,HMEC,THP1,Thymus,Liver,Aorta,HAP1_DKO,HepG2,Caki2,H1-MSC,K562,Bladder,G401,PANC1,GM12878,Pancreas,Adrenal,HCT116-untreated,Spleen,H1-ESC,Ventricle_Right,IMR90,T47D,HepG2,THP1_PMA,HAP1,LNCAP,Lung,Bowel_Small,Liver,H1-TRO,SKMEL5,A549	True,True,True,True,True,True;True;True,True,True,True,True,True,True,True,True,True,True,True,True,True,True,True,True,True,True,True;True,True,True,True,True,True,True,True,True,True,True,True,True,True,True,True,True,True,True,True,True,True,True,True,True,True,True,True,True,True,True,True,True,True,True,True,True,True,True,True,True,True,True,True,True,True,True,True,True,True,True,True,True,True,True,True,True,True,True,True,True,True,True,True,True,True,True,True,True,True,True,True,True;True,True,True,True,True,True,True,True,True,True,True,True,True,True,True,True,True,True,True,True,True,True,True,True,True,True,True,True,True,True,True,True,True,True,True,True,True,True,True,True,True,True,True,True,True,True;True,True,True,True,True,True,True,True,True,True,True,True,True,True,True,True,True,True,True,True,True,True,True,True,True,True,True,True,True,True,True,True,True,True,True,True,True,True,True,True,True,True,True,True,True	nan,nan,nan,nan,nan,nan;nan;nan,nan,nan,nan,nan,nan,nan,nan,nan,nan,nan,nan,nan,nan,nan,nan,nan,nan,nan,nan;-0.418498;nan,nan,nan,nan,nan,nan,nan,nan,nan,nan,nan,nan,nan,nan,nan,nan,nan,nan,nan,nan,nan,nan,nan,nan,nan,nan,nan,nan,nan,nan,nan,nan,nan,nan,nan,nan,nan,nan,nan,nan,nan,nan,nan,nan,nan,nan,nan,nan,nan,nan,nan,nan,nan,nan,nan,nan,nan,nan,nan,nan,nan,nan,nan,nan,nan,nan,nan,nan,nan,nan,nan,nan,nan;nan,nan,nan,nan,nan,nan,nan,nan,nan,nan,nan,nan,nan,nan,nan,nan,nan,nan,nan,nan,nan,nan,nan,nan,nan,nan,nan,nan,nan,nan,nan,nan,nan,nan,nan,nan,nan,nan,nan,nan,nan,nan,nan,nan,nan,nan;nan,nan,nan,nan,nan,nan,nan,nan,nan,nan,nan,nan,nan,nan,nan,nan,nan,nan,nan,nan,nan,nan,nan,nan,nan,nan,nan,nan,nan,nan,nan,nan,nan,nan,nan,nan,nan,nan,nan,nan,nan,nan,nan,nan,nan	nan,nan,nan,nan,nan,nan;nan;nan,nan,nan,nan,nan,nan,nan,nan,nan,nan,nan,nan,nan,nan,nan,nan,nan,nan,nan,nan;0.5909;nan,nan,nan,nan,nan,nan,nan,nan,nan,nan,nan,nan,nan,nan,nan,nan,nan,nan,nan,nan,nan,nan,nan,nan,nan,nan,nan,nan,nan,nan,nan,nan,nan,nan,nan,nan,nan,nan,nan,nan,nan,nan,nan,nan,nan,nan,nan,nan,nan,nan,nan,nan,nan,nan,nan,nan,nan,nan,nan,nan,nan,nan,nan,nan,nan,nan,nan,nan,nan,nan,nan,nan,nan;nan,nan,nan,nan,nan,nan,nan,nan,nan,nan,nan,nan,nan,nan,nan,nan,nan,nan,nan,nan,nan,nan,nan,nan,nan,nan,nan,nan,nan,nan,nan,nan,nan,nan,nan,nan,nan,nan,nan,nan,nan,nan,nan,nan,nan,nan;nan,nan,nan,nan,nan,nan,nan,nan,nan,nan,nan,nan,nan,nan,nan,nan,nan,nan,nan,nan,nan,nan,nan,nan,nan,nan,nan,nan,nan,nan,nan,nan,nan,nan,nan,nan,nan,nan,nan,nan,nan,nan,nan,nan,nan	None,None,None,None,None,None;4.19062e-05;1.91456e-05,3.57651e-06,6.32788e-05,9.38905e-06,6.50685e-09,8.21717e-09,4.33783e-09,1.52353e-05,2.53384e-06,1.253e-06,1.17403e-08,2.88311e-05,9.97379e-05,9.45349e-07,1.45865e-10,6.22074e-06,2.53595e-09,1.08841e-07,4.69389e-09,None;None;2.13107e-09,6.19874e-10,1.86391e-06,3.10843e-06,1.54759e-08,1.8084e-07,1.72612e-06,4.27698e-17,2.89589e-07,2.36123e-11,1.47181e-06,9.12034e-18,3.86044e-10,2.92038e-06,1.49498e-20,6.48187e-33,3.02032e-06,1.66334e-10,1.43933e-07,4.06763e-07,1.00564e-35,None,None,None,None,None,None,None,None,None,None,None,None,None,None,None,None,None,None,None,None,None,None,None,None,None,None,None,None,None,None,None,None,None,None,None,None,None,None,None,None,None,None,None,None,None,None,None,None,None,None,None,None;1.30416e-05,None,None,None,None,None,None,None,None,None,None,None,None,None,None,None,None,None,None,None,None,None,None,None,None,None,None,None,None,None,None,None,None,None,None,None,None,None,None,None,None,None,None,None,None,None;None,None,None,None,None,None,None,None,None,None,None,None,None,None,None,None,None,None,None,None,None,None,None,None,None,None,None,None,None,None,None,None,None,None,None,None,None,None,None,None,None,None,None,None,None	None;0.37 (1.6e-02);-0.12 (0.58);-2.27 (5.7e-209);-2.06 (9.9e-139)	None;0.38 (2.5e-02);-0.68 (4.7e-04);-0.48 (1.0e-09);-0.5 (9.6e-09)	None;-0.19 (5.4e-02);-0.75 (8.6e-05);-0.24 (3.7e-04);0.13 (9.8e-02)	None;0.12 (0.24);-0.2 (0.33);0.56 (1.4e-18);0.69 (3.2e-21)	LINC00649	LINC00649	-0.12 (0.58)	-0.68 (4.7e-04)	-0.75 (8.6e-05)	-0.2 (0.33)	GART:NM_175085.3(-0.64,0,77%), (-0.46,0.22,72%), (-0.55,0.33,60%);KCNE1:NM_000219.6(0.79,0,72%), (-0.54,0.17,62%), (0.88,0.02,67%);GART:NM_175085.3(-0.64,0,77%), (-0.46,0.22,72%), (-0.55,0.33,60%);KCNE1:NM_000219.6(0.79,0,72%), (-0.54,0.17,62%), (0.88,0.02,67%);GART:NM_175085.3(-0.64,0,77%), (-0.46,0.22,72%), (-0.55,0.33,60%);KCNE1:NM_000219.6(0.79,0,72%), (-0.54,0.17,62%), (0.88,0.02,67%)	CLIC6:NM_053277.3(0.59,0.01,67%), (-0.6,0.12,59%), (0.63,0.24,60%);RUNX1:NM_001001890.3(-0.2,0.48,72%), (-0.66,0.06,62%), (0.71,0.12,67%);CLIC6:NM_053277.3(0.59,0.01,67%), (-0.6,0.12,59%), (0.63,0.24,60%);RUNX1:NM_001001890.3(-0.2,0.48,72%), (-0.66,0.06,62%), (0.71,0.12,67%);CLIC6:NM_053277.3(0.59,0.01,67%), (-0.6,0.12,59%), (0.63,0.24,60%);RUNX1:NM_001001890.3(-0.2,0.48,72%), (-0.66,0.06,62%), (0.71,0.12,67%)	LINC00649:NR_134559.1(0.31,0.22,77%), (-0.23,0.62,72%), (0.85,0.04,60%);KCNE1:NM_000219.6(0.79,0,72%), (-0.54,0.17,62%), (0.88,0.02,67%);LINC00649:NR_134559.1(0.31,0.22,77%), (-0.23,0.62,72%), (0.85,0.04,60%);KCNE1:NM_000219.6(0.79,0,72%), (-0.54,0.17,62%), (0.88,0.02,67%);LINC00649:NR_134559.1(0.31,0.22,77%), (-0.23,0.62,72%), (0.85,0.04,60%);KCNE1:NM_000219.6(0.79,0,72%), (-0.54,0.17,62%), (0.88,0.02,67%)	LINC00649:NR_134558.1(0.18,0.52,77%), (-0.21,0.65,72%), (0.03,0.97,60%);LINC00649:NR_134558.1(0.46,0.05,72%), (0.24,0.65,62%), (0.17,0.82,67%);LINC00649:NR_134558.1(0.18,0.52,77%), (-0.21,0.65,72%), (0.03,0.97,60%);LINC00649:NR_134558.1(0.46,0.05,72%), (0.24,0.65,62%), (0.17,0.82,67%);LINC00649:NR_134558.1(0.18,0.52,77%), (-0.21,0.65,72%), (0.03,0.97,60%);LINC00649:NR_134558.1(0.46,0.05,72%), (0.24,0.65,62%), (0.17,0.82,67%)	LINC00649:NR_134559.1(0.31,0.22,77%), (-0.23,0.62,72%), (0.85,0.04,60%);LINC00649:NR_134559.1(0.72,0,72%), (0.43,0.32,62%), (0.87,0.02,67%);LINC00649:NR_134559.1(0.31,0.22,77%), (-0.23,0.62,72%), (0.85,0.04,60%);LINC00649:NR_134559.1(0.72,0,72%), (0.43,0.32,62%), (0.87,0.02,67%);LINC00649:NR_134559.1(0.31,0.22,77%), (-0.23,0.62,72%), (0.85,0.04,60%);LINC00649:NR_134559.1(0.72,0,72%), (0.43,0.32,62%), (0.87,0.02,67%)	-0.77 (7.4e-12),-0.33 (2.5e-07),-0.12 (0.58),-0.12 (0.58),-0.12 (0.58);1.1 (1.4e-29),0.5 (8.2e-19),1.1 (1.4e-29),-0.12 (0.58),-0.12 (0.58);-0.77 (7.4e-12),-0.33 (2.5e-07),-0.12 (0.58),-0.12 (0.58),-0.12 (0.58);1.1 (1.4e-29),0.5 (8.2e-19),1.1 (1.4e-29),-0.12 (0.58),-0.12 (0.58);-0.77 (7.4e-12),-0.33 (2.5e-07),-0.12 (0.58),-0.12 (0.58),-0.12 (0.58);1.1 (1.4e-29),0.5 (8.2e-19),1.1 (1.4e-29),-0.12 (0.58),-0.12 (0.58)	-0.26 (5.7e-02),-0.26 (1.5e-04),-0.68 (4.7e-04),-0.68 (4.7e-04),-0.68 (4.7e-04);-0.61 (5.5e-09),-0.03 (0.79),-0.61 (5.5e-09),-0.68 (4.7e-04),-0.68 (4.7e-04);-0.26 (5.7e-02),-0.26 (1.5e-04),-0.68 (4.7e-04),-0.68 (4.7e-04),-0.68 (4.7e-04);-0.61 (5.5e-09),-0.03 (0.79),-0.61 (5.5e-09),-0.68 (4.7e-04),-0.68 (4.7e-04);-0.26 (5.7e-02),-0.26 (1.5e-04),-0.68 (4.7e-04),-0.68 (4.7e-04),-0.68 (4.7e-04);-0.61 (5.5e-09),-0.03 (0.79),-0.61 (5.5e-09),-0.68 (4.7e-04),-0.68 (4.7e-04)	0.32 (7.7e-05),NA,-0.75 (8.6e-05),-0.75 (8.6e-05),-0.75 (8.6e-05);0.42 (3.8e-02),0.79 (5.4e-89),0.42 (3.8e-02),-0.75 (8.6e-05),-0.75 (8.6e-05);0.32 (7.7e-05),NA,-0.75 (8.6e-05),-0.75 (8.6e-05),-0.75 (8.6e-05);0.42 (3.8e-02),0.79 (5.4e-89),0.42 (3.8e-02),-0.75 (8.6e-05),-0.75 (8.6e-05);0.32 (7.7e-05),NA,-0.75 (8.6e-05),-0.75 (8.6e-05),-0.75 (8.6e-05);0.42 (3.8e-02),0.79 (5.4e-89),0.42 (3.8e-02),-0.75 (8.6e-05),-0.75 (8.6e-05)	0.25 (2.2e-03),NA,-0.2 (0.33),-0.2 (0.33),-0.2 (0.33);-0.57 (5.5e-03),-0.3 (2.2e-13),-0.57 (5.5e-03),-0.2 (0.33),-0.2 (0.33);0.25 (2.2e-03),NA,-0.2 (0.33),-0.2 (0.33),-0.2 (0.33);-0.57 (5.5e-03),-0.3 (2.2e-13),-0.57 (5.5e-03),-0.2 (0.33),-0.2 (0.33);0.25 (2.2e-03),NA,-0.2 (0.33),-0.2 (0.33),-0.2 (0.33);-0.57 (5.5e-03),-0.3 (2.2e-13),-0.57 (5.5e-03),-0.2 (0.33),-0.2 (0.33)	21_33949007_C_A;21_33949007_C_G	Enh;TssA;TssAFlnk	ADRL.GLND.FET,BLD.CD14.MONO,BLD.CD14.PC,BLD.CD15.PC,BLD.CD19.CPC,BLD.CD19.PPC,BLD.CD3.CPC,BLD.CD34.CC,BLD.CD34.PC,BLD.CD4.CD25I.CD127.TMEMPC,BLD.CD4.CD25M.CD45RA.NPC,BLD.CD4.CD25M.CD45RO.MPC,BLD.CD4.CD25M.TPC,BLD.CD4.NPC,BLD.CD56.PC,BLD.CD8.NPC,BLD.K562.CNCR,BLD.MOB.CD34.PC.F,BLD.PER.MONUC.PC,BRN.ANG.GYR,BRN.CING.GYR,BRN.CRTX.DR.NRSPHR,BRN.DL.PRFRNTL.CRTX,BRN.FET.F,BRN.FET.M,BRN.GANGEM.DR.NRSPHR,BRN.GRM.MTRX,BRN.HIPP.MID,BRN.INF.TMP,BRN.NHA,BRN.SUB.NIG,BRST.HMEC,BRST.HMEC.35,BRST.MYO,CRVX.HELAS3.CNCR,ESC.4STAR,ESC.H1,ESC.H9,ESC.HUES48,ESC.HUES6,ESC.HUES64,ESC.I3,ESC.WA7,ESDR.CD184.ENDO,ESDR.CD56.ECTO,ESDR.CD56.MESO,ESDR.H1.BMP4.TROP,ESDR.H1.MSC,ESDR.H1.NEUR.PROG,ESDR.H9.NEUR,ESDR.H9.NEUR.PROG,FAT.ADIP.DR.MSC,FAT.ADIP.NUC,GI.CLN.MUC,GI.CLN.SIG,GI.CLN.SM.MUS,GI.ESO,GI.RECT.MUC.31,GI.RECT.SM.MUS,GI.S.INT.FET,GI.STMC.FET,GI.STMC.GAST,GI.STMC.MUC,GI.STMC.MUS,HRT.ATR.R,HRT.VENT.L,HRT.VNT.R,IPSC.15b,IPSC.18,IPSC.20B,IPSC.DF.19.11,IPSC.DF.6.9,KID.FET,LNG,LNG.A549.ETOH002.CNCR,LNG.IMR90,LNG.NHLF,MUS.HSMM,MUS.HSMMT,MUS.LEG.FET,MUS.SAT,MUS.SKLT.F,MUS.SKLT.M,MUS.TRNK.FET,PANC,PLCNT.AMN,PLCNT.FET,SKIN.NHDFAD,SKIN.NHEK,SKIN.PEN.FRSK.FIB.01,SKIN.PEN.FRSK.KER.02,SKIN.PEN.FRSK.KER.03,SKIN.PEN.FRSK.MEL.03,SPLN,VAS.AOR,VAS.HUVEC;GI.RECT.MUC.29;BLD.CD3.PPC,BLD.CD4.CD25.CD127M.TREGPC,BLD.CD4.CD25M.IL17M.PL.TPC,BLD.CD4.CD25M.IL17P.PL.TPC,BLD.CD4.MPC,BLD.CD8.MPC,BLD.DND41.CNCR,BLD.GM12878,BLD.MOB.CD34.PC.M,BRN.ANT.CAUD,GI.DUO.MUC,THYM,THYM.FET	Adipose,Blood,Brain,Cervix,Digestive,ES-deriv,ESC,Epithelial,Heart,Liver,Lung,Mesench,Muscle,Myosat,Neurosph,Other,Skin,iPSC;Digestive;Blood,Brain,Digestive,Thymus	21_33949007_C_A	intron_variant	VEP	None	0	-17420.0;-19474.0	LINC00649;ENSG00000273102	None,None,None	nan
2	159138585	159140805	chr2:159140618	LIET Gene TSS Intron	159139533	rs2042498	0.9588	0.9841	0.05211	0.1542	0.0314743	Yes	0	0	0	0	1085	8.48 (6.6e-05)	5.78 (8.6e-03)	NA	NA																																	TANC1:NM_033394.3(0.88,0,54%), (0.67,0.1,45%), (0.91,0.04,53%)	CCDC148-AS1:NR_038850.1(0.07,0.87,49%), (0.85,0.01,41%), (-0.77,0.19,47%)	TANC1:NM_033394.3(0.88,0,54%), (0.67,0.1,45%), (0.91,0.04,53%)	MIR6888:NR_106948.1(0.64,0.01,51%), (-0.27,0.67,41%), (0.89,0.05,53%)	MIR6888:NR_106948.1(0.64,0.01,51%), (-0.27,0.67,41%), (0.89,0.05,53%)	0.38 (2.2e-10),0.0 (1.00),0.38 (2.2e-10),1.22 (0.44),1.22 (0.44)	0.05 (0.60),-0.62 (None),0.05 (0.60),0.58 (None),0.58 (None)	-0.21 (3.7e-06),NA,-0.21 (3.7e-06),-0.3 (0.68),-0.3 (0.68)	-0.0 (0.97),NA,-0.0 (0.97),-1.43 (3.6e-02),-1.43 (3.6e-02)
8	127924807	127928024	chr8:127926391	Intron	127927618	rs7834600	1.018	0.9732	0.3801	0.01136	0.0317278	No	1	0	1	0	-1227	3.84 (None)	-2.48 (None)	1.38 (3.5e-16)	-0.63 (1.2e-03)	08_127927618_A_G	CEBPB	IMR90	Lung											08_127927618_A_G	;MIR1204;MIR1205;MIR1206;MIR1207;MYC;PVT1;TMEM75	Anchor to anchor;Within loop,Within loop,Within loop,Within loop,Within loop,Within loop,Within loop,Within loop,Within loop,Within loop,Within loop,Within loop;Within loop,Within loop,Within loop,Within loop,Within loop,Within loop,Within loop,Within loop;Within loop,Within loop,Within loop,Within loop;Within loop,Within loop,Within loop;Within loop;Within loop,Within loop,Within loop,Within loop,Within loop,Within loop,Within loop,Within loop,Within loop,Within loop,Within loop,Within loop,Within loop,Within loop,Within loop,Within loop,Within loop;Within loop,Within loop,Within loop,Within loop,Within loop,Within loop,Within loop,Within loop,Within loop,Within loop,Within loop,Within loop,Within loop,Within loop	Spleen;Spleen,A549,H1-MSC,RPMI7951,Bladder,NHEK,IMR90,H1-TRO,SKMEL5,HMEC,H1-NPC,Caki2;Adrenal,PANC1,Spleen,THP1_PMA,K562,Spleen,Bladder,THP1_PMA;Spleen,THP1_PMA,K562,THP1_PMA;Spleen,THP1_PMA,K562;Spleen,Adrenal,PANC1,A549,H1-MSC,RPMI7951,Bladder,NHEK,IMR90,H1-TRO,Ovary,Spleen,SKMEL5,Bladder,HMEC,H1-NPC,Caki2;Adrenal,PANC1,A549,H1-MSC,Spleen,THP1_PMA,Ovary,K562,Spleen,Bladder,HMEC,H1-NPC,Caki2,THP1_PMA	True;True,True,True,True,True,True,True,True,True,True,True,True;True,True,True,True,True,True,True,True;True,True,True,True;True,True,True;True,True,True,True,True,True,True,True,True,True,True,True,True,True,True,True,True;True,True,True,True,True,True,True,True,True,True,True,True,True,True	nan;nan,nan,nan,nan,nan,nan,nan,nan,nan,nan,nan,nan;nan,nan,nan,nan,nan,nan,nan,nan;nan,nan,nan,nan;nan,nan,nan;nan,nan,nan,nan,nan,nan,nan,nan,nan,nan,nan,nan,nan,nan,nan,nan,nan;nan,nan,nan,nan,nan,nan,nan,nan,nan,nan,nan,nan,nan,nan	nan;nan,nan,nan,nan,nan,nan,nan,nan,nan,nan,nan,nan;nan,nan,nan,nan,nan,nan,nan,nan;nan,nan,nan,nan;nan,nan,nan;nan,nan,nan,nan,nan,nan,nan,nan,nan,nan,nan,nan,nan,nan,nan,nan,nan;nan,nan,nan,nan,nan,nan,nan,nan,nan,nan,nan,nan,nan,nan	None;None,None,None,None,None,None,None,None,None,None,None,None;None,None,None,None,None,None,None,None;None,None,None,None;None,None,None;None,None,None,None,None,None,None,None,None,None,None,None,None,None,None,None,None;None,None,None,None,None,None,None,None,None,None,None,None,None,None	None;-0.95 (0.69);2.12 (0.12);-0.58 (0.72);-0.38 (5.1e-08);0.22 (9.9e-05)	None;1.06 (None);0.39 (None);0.01 (None);-0.36 (7.3e-07);0.21 (9.0e-04)	None;-0.26 (0.58);-0.35 (0.68);-0.95 (0.16);0.95 (2.5e-91);-0.03 (0.50)	None;-0.1 (0.85);1.44 (3.8e-02);-0.66 (0.33);-0.7 (5.3e-47);-0.18 (1.5e-06)	PVT1	PVT1	0.22 (9.9e-05)	0.21 (9.0e-04)	-0.03 (0.50)	-0.18 (1.5e-06)	PVT1:NR_003367.3(0.81,0,74%), (0.49,0.11,83%), (-0.03,0.98,33%)	MYC:NM_002467.6(0.74,0,74%), (0.88,0,83%), (-0.37,0.74,33%)	MIR1206:NR_031611.1(0.48,0.05,67%), (0.31,0.43,72%), (0.78,0.32,33%)	LINC02912:NR_103558.1(0.65,0.01,62%), (0.65,0.01,83%), (NA,NA,NA%)	LINC02912:NR_103558.1(0.65,0.01,62%), (0.65,0.01,83%), (NA,NA,NA%)	0.22 (9.9e-05),-0.38 (5.1e-08),2.12 (0.12),NA,NA	0.21 (9.0e-04),-0.36 (7.3e-07),0.39 (None),NA,NA	-0.03 (0.50),0.95 (2.5e-91),-0.35 (0.68),NA,NA	-0.18 (1.5e-06),-0.7 (5.3e-47),1.44 (3.8e-02),NA,NA	08_127927618_A_G	Enh;EnhG;TssAFlnk	ADRL.GLND.FET,BLD.CD3.PPC,BLD.CD34.CC,BLD.CD4.CD25M.CD45RA.NPC,BLD.CD4.CD25M.IL17M.PL.TPC,BLD.CD4.CD25M.IL17P.PL.TPC,BLD.CD4.CD25M.TPC,BLD.CD4.MPC,BLD.CD4.NPC,BLD.CD8.NPC,BLD.K562.CNCR,BLD.MOB.CD34.PC.F,BLD.MOB.CD34.PC.M,BRN.CRTX.DR.NRSPHR,BRN.GANGEM.DR.NRSPHR,BRN.NHA,BRST.MYO,ESC.4STAR,ESC.H1,ESC.HUES6,ESC.I3,ESDR.CD56.MESO,ESDR.H1.MSC,FAT.ADIP.DR.MSC,FAT.ADIP.NUC,FAT.MSC.DR.ADIP,GI.CLN.MUC,GI.CLN.SM.MUS,GI.DUO.MUC,GI.DUO.SM.MUS,GI.ESO,GI.RECT.MUC.29,GI.RECT.SM.MUS,GI.S.INT,GI.STMC.FET,GI.STMC.MUS,HRT.ATR.R,HRT.FET,HRT.VENT.L,HRT.VNT.R,IPSC.15b,IPSC.18,IPSC.20B,IPSC.DF.19.11,LNG,LNG.FET,LNG.IMR90,LNG.NHLF,MUS.HSMM,MUS.HSMMT,MUS.SAT,MUS.SKLT.F,MUS.SKLT.M,MUS.TRNK.FET,OVRY,PANC,PLCNT.FET,SKIN.NHDFAD,SKIN.PEN.FRSK.FIB.01,SKIN.PEN.FRSK.FIB.02,SKIN.PEN.FRSK.MEL.01,SKIN.PEN.FRSK.MEL.03,SPLN,STRM.CHON.MRW.DR.MSC,STRM.MRW.MSC,VAS.HUVEC;LNG.A549.ETOH002.CNCR;BONE.OSTEO	Adipose,Blood,Brain,Digestive,ES-deriv,ESC,Epithelial,Heart,Liver,Lung,Mesench,Muscle,Myosat,Neurosph,Other,Skin,iPSC;Lung;Bone
18	10121830	10123746	chr18:10122069	Intergenic	10122501	rs73385198	0.8987	1.019	0.01068	0.358	0.0317915	No	0	1	1	0	-432	-0.25 (0.83)	-0.5 (0.53)	2.16 (9.3e-06)	-0.48 (0.49)	18_10122501_T_A;18_10122501_T_C	EP300;FOXA1;KAP1;MYC	SK-N-SH_RA;ECC-1;HEK293;MCF-7	Brain;Luminal epithelium;Kidney;Breast											18_10122501_T_A;18_10122501_T_C	;NAPG	Within loop,Within loop,Within loop,Within loop,Within loop,Within loop,Within loop,Within loop,Within loop,Within loop,Within loop,Within loop,Within loop,Within loop,Within loop,Within loop,Within loop,Within loop,Within loop,Within loop,Within loop,Within loop,Within loop,Within loop,Within loop,Within loop,Within loop,Within loop,Within loop,Within loop,Within loop,Within loop,Within loop,Anchor to anchor,Anchor to anchor,Anchor to anchor,Anchor to anchor;Anchor to anchor	THP1_PMA,Aorta,Aorta,Hippocampus,Thymus,Ventricle_Right,Thymus,Bladder,Liver,Psoas,Pancreas,Bladder,Thymus,Pancreas,H1-NPC,HCT116-untreated,Bladder,Bladder,Aorta,RPMI7951,Bladder,Lung,SKMEL5,Bowel_Small,RPMI7951,Hippocampus,H1-NPC,LNCAP,Cortex_DLPFC,H1-MES,HUVEC,Spleen,VentricleLeft,G401,Cortex_DLPFC,IMR90,HAP1_DKO;Epidermal_Keratinocyte_day0	True,True,True,True,True,True,True,True,True,True,True,True,True,True,True,True,True,True,True,True,True,True,True,True,True,True,True,True,True,True,True,True,True,True,True,True,True;True	nan,nan,nan,nan,nan,nan,nan,nan,nan,nan,nan,nan,nan,nan,nan,nan,nan,nan,nan,nan,nan,nan,nan,nan,nan,nan,nan,nan,nan,nan,nan,nan,nan,nan,nan,nan,nan;nan	nan,nan,nan,nan,nan,nan,nan,nan,nan,nan,nan,nan,nan,nan,nan,nan,nan,nan,nan,nan,nan,nan,nan,nan,nan,nan,nan,nan,nan,nan,nan,nan,nan,nan,nan,nan,nan;nan	None,None,None,None,None,None,None,None,None,None,None,None,None,None,None,None,None,None,None,None,None,None,None,None,None,None,None,None,None,None,None,None,None,None,None,None,None;None	None;0.16 (0.29)	None;-0.09 (0.65)	None;0.29 (1.2e-03)	None;0.31 (5.7e-04)	LOC105371984	LOC105371985	NA;NA	NA;NA	NA;NA	NA;NA	NDUFV2-AS1:NR_110771.1(0.51,0.02,77%), (0.38,0.28,76%), (0.65,0.25,53%);NDUFV2-AS1:NR_110771.1(0.51,0.02,77%), (0.38,0.28,76%), (0.65,0.25,53%)	LINC01254:NR_110775.1(0.32,0.26,64%), (0.59,0.1,59%), (-0.72,0.18,53%);LINC01254:NR_110775.1(0.32,0.26,64%), (0.59,0.1,59%), (-0.72,0.18,53%)	PPP4R1-AS1:NR_110773.1(-0.18,0.51,77%), (0.26,0.51,76%), (-0.87,0.05,53%);PPP4R1-AS1:NR_110773.1(-0.18,0.51,77%), (0.26,0.51,76%), (-0.87,0.05,53%)	VAPA:NM_003574.6(0.31,0.22,77%), (0.46,0.16,76%), (-0.32,0.65,53%);VAPA:NM_003574.6(0.31,0.22,77%), (0.46,0.16,76%), (-0.32,0.65,53%)	VAPA:NM_003574.6(0.31,0.22,77%), (0.46,0.16,76%), (-0.32,0.65,53%);VAPA:NM_003574.6(0.31,0.22,77%), (0.46,0.16,76%), (-0.32,0.65,53%)	0.62 (3.4e-03),-0.28 (0.82),0.42 (6.0e-03),0.43 (2.8e-06),0.43 (2.8e-06);0.62 (3.4e-03),-0.28 (0.82),0.42 (6.0e-03),0.43 (2.8e-06),0.43 (2.8e-06)	-0.39 (0.13),-1.41 (0.25),-0.36 (4.0e-02),-0.11 (0.36),-0.11 (0.36);-0.39 (0.13),-1.41 (0.25),-0.36 (4.0e-02),-0.11 (0.36),-0.11 (0.36)	0.79 (5.5e-07),NA,-0.09 (0.55),1.14 (4.8e-86),1.14 (4.8e-86);0.79 (5.5e-07),NA,-0.09 (0.55),1.14 (4.8e-86),1.14 (4.8e-86)	0.52 (1.5e-03),NA,0.7 (1.6e-07),0.61 (2.0e-25),0.61 (2.0e-25);0.52 (1.5e-03),NA,0.7 (1.6e-07),0.61 (2.0e-25),0.61 (2.0e-25)	18_10122501_T_A;18_10122501_T_C	Enh;TssAFlnk	BLD.CD14.MONO,BLD.CD14.PC,BRN.CRTX.DR.NRSPHR,BRN.GANGEM.DR.NRSPHR,BRN.NHA,BRST.HMEC,BRST.MYO,ESC.4STAR,ESC.H1,ESC.HUES6,ESC.HUES64,ESDR.CD56.ECTO,ESDR.H1.BMP4.TROP,ESDR.H1.MSC,ESDR.H1.NEUR.PROG,ESDR.H9.NEUR,ESDR.H9.NEUR.PROG,FAT.ADIP.DR.MSC,FAT.ADIP.NUC,FAT.MSC.DR.ADIP,GI.CLN.SM.MUS,GI.ESO,GI.RECT.MUC.31,GI.RECT.SM.MUS,GI.STMC.FET,GI.STMC.MUC,GI.STMC.MUS,HRT.ATR.R,HRT.FET,HRT.VENT.L,HRT.VNT.R,IPSC.20B,KID.FET,LNG,LNG.FET,LNG.IMR90,LNG.NHLF,MUS.HSMM,MUS.HSMMT,MUS.LEG.FET,MUS.PSOAS,MUS.SAT,MUS.TRNK.FET,OVRY,PANC,PLCNT.FET,SKIN.NHEK,SKIN.PEN.FRSK.KER.02,SKIN.PEN.FRSK.KER.03,SKIN.PEN.FRSK.MEL.01,SKIN.PEN.FRSK.MEL.03,STRM.MRW.MSC,VAS.AOR;BONE.OSTEO,MUS.SKLT.F,MUS.SKLT.M,SKIN.NHDFAD,SKIN.PEN.FRSK.FIB.01,SKIN.PEN.FRSK.FIB.02,STRM.CHON.MRW.DR.MSC	Adipose,Blood,Brain,Digestive,ES-deriv,ESC,Epithelial,Heart,Lung,Mesench,Muscle,Myosat,Neurosph,Other,Skin,iPSC;Bone,Epithelial,Mesench,Muscle,Skin
19	4067193	4068973	chr19:4068484;chr19:4067539	LIET Gene TSS Intergenic;LIET Gene TSS Intergenic	4067999	rs1445849	1.058	1.022	0.05387	0.1523	0.0318639	Yes	0	0	0	0	485;-460	-1.37 (1.6e-13);-1.23 (5.8e-06)	-1.07 (2.4e-08);-0.64 (2.4e-02)	-1.88 (7.7e-10);-1.81 (5.7e-17)	-0.66 (4.5e-02);-0.71 (1.5e-03)																																	TJP3:NM_001267561.2(0.81,0,87%), (0.35,0.32,83%), (0.81,0.04,67%);GNA15:NM_002068.4(0.69,0,87%), (0.57,0.05,83%), (0.68,0.12,67%)	MFSD12:NM_174983.5(-0.33,0.16,87%), (0.75,0,83%), (-0.66,0.14,67%);CACTIN:NM_021231.2(0.07,0.82,87%), (0.86,0,83%), (0.64,0.16,67%)	YJU2:NM_018074.6(-0.55,0.01,87%), (0.38,0.26,83%), (-0.94,0,67%);PIP5K1C:NM_001300849.2(0.3,0.21,87%), (0.83,0,83%), (0.82,0.03,67%)	ZBTB7A:NM_015898.4(0.12,0.66,87%), (0.53,0.07,83%), (-0.37,0.5,67%);ZBTB7A:NM_015898.4(0.47,0.03,87%), (0.56,0.05,83%), (0.82,0.03,67%)	MAP2K2:NM_030662.4(-0.57,0,87%), (0.16,0.7,83%), (-0.56,0.25,67%);MAP2K2:NM_030662.4(-0.21,0.42,87%), (0.13,0.76,83%), (0.68,0.12,67%)	-0.18 (2.3e-02),0.23 (0.40),1.93 (5.0e-38),-0.62 (9.5e-08),-0.38 (1.2e-04);-0.22 (2.6e-02),0.07 (0.81),-0.98 (6.4e-21),-0.62 (9.5e-08),-0.38 (1.2e-04)	-0.34 (1.6e-05),0.14 (0.69),0.11 (0.64),-0.33 (1.4e-02),0.01 (0.97);-0.24 (2.2e-02),0.46 (7.9e-02),-0.08 (0.64),-0.33 (1.4e-02),0.01 (0.97)	1.76 (1.1e-06),-1.15 (4.2e-48),-0.14 (6.4e-02),-0.81 (1.8e-35),-0.77 (1.1e-38);-0.81 (9.6e-20),-0.65 (2.5e-20),-1.31 (8.0e-114),-0.81 (1.8e-35),-0.77 (1.1e-38)	0.73 (6.4e-02),-1.01 (1.3e-37),-0.59 (1.5e-16),-1.01 (1.3e-54),-0.91 (1.1e-52);-1.03 (2.0e-30),-1.06 (1.0e-51),-0.92 (2.1e-57),-1.01 (1.3e-54),-0.91 (1.1e-52)
2	160227194	160228942	chr2:160227410;chr2:160228563	Intergenic;Intergenic	160228837	rs7560257	0.9208	0.9865	0.008272	0.3967	0.0323497	Yes	0	1	1	0	-1427;-274	0.54 (0.41);0.69 (2.2e-02)	-0.49 (0.40);-1.04 (3.0e-04)	-2.72 (8.7e-05);-2.9 (1.4e-06)	-0.15 (0.85);0.22 (0.74)	02_160228837_C_T	ATF3;BCL3;EP300;FOS;FOSL2;FOXA1;GABPA;GATA2;JUN;MAFF;MAFK;MYC;NR3C1;POLR2A;PRDM1;STAT1;STAT3;TCF12;USF1;YY1;ZBTB33	A549;A549,HeLa-S3,SK-N-SH_RA;HUVEC,MCF10A-Er-Src;HUVEC;HepG2;HeLa-S3,HepG2,IMR90;MCF10A-Er-Src;A549,ECC-1;HUVEC,MCF10A-Er-Src,SK-N-SH,U87;HeLa-S3;HeLa-S3,MCF10A-Er-Src;SK-N-SH_RA	Epithelium;Brain,Cervix,Epithelium;Blood vessel,Breast;Blood vessel;Liver;Cervix,Liver,Lung;Breast;Epithelium,Luminal epithelium;Blood vessel,Brain,Breast;Cervix;Breast,Cervix;Brain											02_160228837_C_T	;ITGB6;LOC100505984;MIR4785	Anchor to anchor,Anchor to anchor;eqtl,eqtl,eqtl,eqtl,eqtl,eqtl,eqtl,Within loop,Within loop,Within loop,Within loop,Within loop,Within loop,Within loop,Within loop,Within loop,Within loop,Within loop,Within loop,Within loop,Within loop,Within loop,Within loop,Within loop;Within loop,Within loop,Within loop,Within loop,Within loop,Within loop,Within loop,Within loop,Within loop,Within loop,Within loop;Within loop	Bladder,Ventricle_Right;Adipose Subcutaneous,Adipose Visceral Omentum,Artery Tibial,Esophagus Gastroesophageal Junction,Heart Left Ventricle,Nerve Tibial,Testis,THP1_PMA,RPMI7951,Bladder,SKMEL5,PANC1,Epidermal_Keratinocyte_day3,HCT116-untreated,Pancreas,PANC1,THP1_PMA,THP1,H1-TRO,A549,RPMI7951,IMR90,HUVEC,HCT116-untreated;THP1_PMA,RPMI7951,PANC1,PANC1,Epidermal_Keratinocyte_day0,THP1_PMA,THP1,H1-TRO,A549,RPMI7951,HCT116-untreated;Epidermal_Keratinocyte_day0	True,True;True,True,True,True,True,True,True,True,True,True,True,True,True,True,True,True,True,True,True,True,True,True,True,True;True,True,True,True,True,True,True,True,True,True,True;True	nan,nan;nan,nan,nan,nan,nan,nan,nan,nan,nan,nan,nan,nan,nan,nan,nan,nan,nan,nan,nan,nan,nan,nan,nan,nan;nan,nan,nan,nan,nan,nan,nan,nan,nan,nan,nan;nan	nan,nan;nan,nan,nan,nan,nan,nan,nan,nan,nan,nan,nan,nan,nan,nan,nan,nan,nan,nan,nan,nan,nan,nan,nan,nan;nan,nan,nan,nan,nan,nan,nan,nan,nan,nan,nan;nan	None,None;1.43715e-05,6.53416e-05,8.73131e-09,0.000130669,1.74084e-05,3.80398e-06,6.27798e-08,None,None,None,None,None,None,None,None,None,None,None,None,None,None,None,None,None;None,None,None,None,None,None,None,None,None,None,None;None	None;0.1 (0.19)	None;-0.44 (1.3e-11)	None;-0.49 (0.51)	None;-0.52 (0.48)	ITGB6	LINC02478	0.1 (0.19);0.71 (1.1e-09)	-0.44 (1.3e-11);-0.78 (3.2e-10)	-0.49 (0.51);-0.07 (0.44)	-0.52 (0.48);0.38 (8.9e-06)	RBMS1:NM_002897.5(0.48,0.02,87%), (0.75,0,83%), (0.63,0.21,67%);RBMS1:NM_002897.5(0.61,0,87%), (0.77,0,83%), (0.34,0.59,67%)	RBMS1:NM_002897.5(0.48,0.02,87%), (0.75,0,83%), (0.63,0.21,67%);RBMS1:NM_002897.5(0.61,0,87%), (0.77,0,83%), (0.34,0.59,67%)	MARCHF7:NM_001282806.2(0.34,0.14,87%), (0.27,0.47,83%), (0.86,0.03,67%);BAZ2B-AS1:NR_110587.1(-0.08,0.8,87%), (-0.17,0.69,83%), (0.78,0.07,67%)	ITGB6:NM_000888.5(0.26,0.3,85%), (0.43,0.19,79%), (-0.71,0.13,67%);ITGB6:NM_000888.5(0.07,0.82,85%), (0.46,0.15,79%), (-0.54,0.32,67%)	LINC02478:NR_103775.1(0.25,0.3,87%), (0.36,0.29,83%), (0.47,0.42,67%);LINC02478:NR_103775.1(0.31,0.18,87%), (0.39,0.24,83%), (0.32,0.62,67%)	0.12 (0.17),0.12 (0.17),0.24 (4.3e-03),0.1 (0.19),0.71 (1.1e-09);0.12 (0.17),0.12 (0.17),-0.26 (0.36),0.1 (0.19),0.71 (1.1e-09)	-0.38 (2.0e-06),-0.38 (2.0e-06),-0.1 (0.37),-0.44 (1.3e-11),-0.78 (3.2e-10);-0.38 (2.0e-06),-0.38 (2.0e-06),-0.57 (4.9e-02),-0.44 (1.3e-11),-0.78 (3.2e-10)	0.09 (8.6e-02),0.09 (8.6e-02),0.07 (0.29),-0.49 (0.51),-0.07 (0.44);0.09 (8.6e-02),0.09 (8.6e-02),-1.25 (8.5e-14),-0.49 (0.51),-0.07 (0.44)	0.55 (1.8e-27),0.55 (1.8e-27),0.33 (3.0e-09),-0.52 (0.48),0.38 (8.9e-06);0.55 (1.8e-27),0.55 (1.8e-27),0.27 (0.11),-0.52 (0.48),0.38 (8.9e-06)	02_160228837_C_T	Enh;TssA	ADRL.GLND.FET,BONE.OSTEO,BRN.NHA,BRST.HMEC,BRST.HMEC.35,BRST.MYO,CRVX.HELAS3.CNCR,ESDR.CD56.MESO,FAT.ADIP.DR.MSC,FAT.MSC.DR.ADIP,GI.DUO.MUC,GI.L.INT.FET,GI.S.INT.FET,GI.STMC.MUC,HRT.FET,LIV.HEPG2.CNCR,LNG.IMR90,LNG.NHLF,MUS.HSMM,MUS.HSMMT,MUS.SAT,MUS.SKLT.F,MUS.SKLT.M,SKIN.NHDFAD,SKIN.NHEK,SKIN.PEN.FRSK.FIB.01,SKIN.PEN.FRSK.FIB.02,SKIN.PEN.FRSK.KER.02,SKIN.PEN.FRSK.KER.03,STRM.CHON.MRW.DR.MSC,STRM.MRW.MSC,VAS.HUVEC;LNG.A549.ETOH002.CNCR	Bone,Brain,Cervix,Digestive,ES-deriv,Epithelial,Heart,Liver,Lung,Mesench,Muscle,Myosat,Other,Skin;Lung
17	40489589	40490615	chr17:40490109	Intron	40489895	rs1901187	1.042	1.013	0.03774	0.1964	0.0323848	Yes	0	1	1	0	214	0.95 (4.3e-08)	-0.43 (2.3e-02)	0.42 (0.37)	-0.28 (0.60)	17_40489895_T_A;17_40489895_T_C	FOXA1;NR3C1;RUNX3;SPI1	ECC-1;A549,ECC-1;GM12878;GM12878,GM12891,K562	Luminal epithelium;Epithelium,Luminal epithelium;Blood											17_40489895_T_A;17_40489895_T_C	CCR7;CTD-2267D19.3;GJD3;IGFBP4;RARA;RP5-1028K7.2;TNS4;TOP2A;ENSG00000266088;STARD3	Within loop,Within loop,Within loop,Within loop,Within loop,Within loop,Within loop,Within loop,Within loop,Within loop;eqtl;Within loop,Within loop,Within loop,Within loop,Within loop,Within loop,Within loop,Within loop,Within loop,Within loop,Within loop,Within loop,Within loop,Within loop,Within loop,Within loop,Within loop;eqtl,Within loop,Within loop,Within loop,Within loop,Within loop,Within loop,Within loop,Within loop,Within loop,Within loop,Within loop,Within loop,Within loop,Within loop,Within loop,Within loop,Within loop,Within loop,Within loop,Within loop,Within loop,Within loop,Within loop,Within loop,Within loop,Within loop,Within loop,Within loop,Within loop,Within loop,Within loop,Within loop,Within loop,Within loop,Within loop,Within loop,Within loop,Within loop,Within loop,Within loop,Within loop,Within loop,Within loop,Within loop,Within loop,Within loop,Within loop,Within loop,Within loop,Within loop,Within loop,Within loop,Within loop,Within loop,Within loop,Within loop,Within loop,Within loop,Within loop,Within loop,Within loop,Within loop,Within loop,Within loop,Within loop,Within loop,Within loop,Within loop,Within loop,Within loop;Within loop,Within loop;eqtl,eqtl;Within loop,Within loop,Within loop,Within loop,Within loop,Within loop,Within loop,Within loop,Within loop,Within loop,Within loop,Within loop,Within loop,Within loop,Within loop,Within loop,Within loop,Within loop,Within loop,Within loop,Within loop,Within loop,Within loop,Within loop,Within loop,Within loop,Within loop,Within loop,Within loop,Within loop,Within loop,Within loop,Within loop,Within loop,Within loop,Within loop,Within loop,Within loop,Within loop,Within loop,Within loop,Within loop,Within loop,Within loop,Within loop,Within loop,Within loop,Within loop,Within loop,Within loop,Within loop,Within loop,Within loop,Within loop,Within loop,Within loop,Within loop,Within loop,Within loop,Within loop,Within loop,Within loop,Within loop,Within loop,Within loop,Within loop,Within loop,Within loop,Within loop,Within loop,Within loop,Within loop,Within loop,Within loop,Within loop,Within loop;Within loop,Within loop,Within loop,Within loop,Within loop,Within loop,Within loop,Within loop,Within loop,Within loop,Within loop,Within loop,Within loop,Within loop,Within loop,Within loop,Within loop,Within loop,Within loop,Within loop,Within loop,Within loop,Within loop,Within loop,Within loop,Within loop,Within loop,Within loop,Within loop,Within loop,Within loop,Within loop,Within loop,Within loop,Within loop,Within loop,Within loop,Within loop;eqtl,eqtl,eqtl,eqtl;sqtl	Lung,T47D,Adrenal,NHEK,SKMEL5,NHEK,RPMI7951,HMEC,Lung,A549;Esophagus Mucosa;HUVEC,HAP1_SCC4_KO,Caki2,PANC1,Bowel_Small,HCT116-untreated,THP1_PMA,THP1,HAP1,HAP1_DKO,HepG2,GM12878,KBM7,IMR90,HAP1_WAPL_KO,K562,Lung;Brain Cerebellum,HUVEC,HAP1_SCC4_KO,Caki2,KBM7,THP1_PMA,HAP1_DKO,NCIH460,Ovary,RPMI7951,Pancreas,Thymus,HAP1_WAPL_KO,HAP1,H1-TRO,H1-NPC,NHEK,RPMI7951,PANC1,K562,Bowel_Small,HCT116-untreated,THP1_PMA,THP1,HAP1,HAP1_DKO,HepG2,Psoas,Adrenal,Spleen,IMR90,PANC1,Caki2,GM12878,Spleen,H1-NPC,T47D,Adrenal,GM12878,KBM7,IMR90,HAP1_WAPL_KO,Pancreas,Bladder,THP1,Liver,HAP1_WAPL_KO,HepG2,G401,Caki2,H1-MES,SKMEL5,KBM7,T47D,NHEK,Bowel_Small,HAP1_SCC4_KO,H1-ESC,K562,Hippocampus,Ventricle_Right,Lung,HCT116-untreated,HUVEC,Astrocyte,Lung,Ventricle_Right,HCT116-untreated,HMEC,Lung,PANC1;PANC1,Lung;Brain Spinal cord cervical c-1,Colon Sigmoid;HUVEC,HAP1_SCC4_KO,Caki2,KBM7,THP1_PMA,HAP1_DKO,NCIH460,Ovary,RPMI7951,Pancreas,Thymus,HAP1_WAPL_KO,HAP1,H1-TRO,H1-NPC,NHEK,RPMI7951,PANC1,K562,Bowel_Small,HCT116-untreated,THP1_PMA,THP1,HAP1,HAP1_DKO,HepG2,Psoas,Adrenal,Spleen,IMR90,PANC1,Caki2,Lung,GM12878,Spleen,H1-NPC,T47D,Adrenal,NHEK,GM12878,KBM7,IMR90,HAP1_WAPL_KO,Pancreas,Bladder,THP1,Liver,HAP1_WAPL_KO,HepG2,G401,Caki2,H1-MES,SKMEL5,T47D,SKMEL5,KBM7,T47D,Aorta,NHEK,Bowel_Small,HAP1_SCC4_KO,H1-ESC,K562,Hippocampus,Ventricle_Right,Lung,HCT116-untreated,HUVEC,Astrocyte,RPMI7951,Ventricle_Right,HCT116-untreated,HMEC,Lung,A549,PANC1;HUVEC,HAP1_SCC4_KO,Caki2,Pancreas,Thymus,HAP1_WAPL_KO,HAP1,H1-TRO,H1-NPC,NHEK,PANC1,Bowel_Small,HCT116-untreated,THP1_PMA,THP1,HAP1,HAP1_DKO,HepG2,Spleen,IMR90,PANC1,Caki2,GM12878,Spleen,H1-NPC,Adrenal,GM12878,KBM7,IMR90,HAP1_WAPL_KO,SKMEL5,KBM7,T47D,K562,Hippocampus,Lung,Ventricle_Right,HCT116-untreated;C1 segment of cervical spinal cord,Ammon's horn,sigmoid colon,C1 segment of cervical spinal cord;naive regulatory T cell	True,True,True,True,True,True,True,True,True,True;True;True,True,True,True,True,True,True,True,True,True,True,True,True,True,True,True,True;True,True,True,True,True,True,True,True,True,True,True,True,True,True,True,True,True,True,True,True,True,True,True,True,True,True,True,True,True,True,True,True,True,True,True,True,True,True,True,True,True,True,True,True,True,True,True,True,True,True,True,True,True,True,True,True,True,True,True,True,True,True,True,True,True,True,True,True,True,True,True;True,True;True,True,True,True,True,True,True,True,True,True,True,True,True,True,True,True,True,True,True,True,True,True,True,True,True,True,True,True,True,True,True,True,True,True,True,True,True,True,True,True,True,True,True,True,True,True,True,True,True,True,True,True,True,True,True,True,True,True,True,True,True,True,True,True,True,True,True,True,True,True,True,True,True,True,True,True;True,True,True,True,True,True,True,True,True,True,True,True,True,True,True,True,True,True,True,True,True,True,True,True,True,True,True,True,True,True,True,True,True,True,True,True,True,True;False,False,False,False;False	nan,nan,nan,nan,nan,nan,nan,nan,nan,nan;nan;nan,nan,nan,nan,nan,nan,nan,nan,nan,nan,nan,nan,nan,nan,nan,nan,nan;nan,nan,nan,nan,nan,nan,nan,nan,nan,nan,nan,nan,nan,nan,nan,nan,nan,nan,nan,nan,nan,nan,nan,nan,nan,nan,nan,nan,nan,nan,nan,nan,nan,nan,nan,nan,nan,nan,nan,nan,nan,nan,nan,nan,nan,nan,nan,nan,nan,nan,nan,nan,nan,nan,nan,nan,nan,nan,nan,nan,nan,nan,nan,nan,nan,nan,nan,nan,nan,nan,nan;nan,nan;nan,nan,nan,nan,nan,nan,nan,nan,nan,nan,nan,nan,nan,nan,nan,nan,nan,nan,nan,nan,nan,nan,nan,nan,nan,nan,nan,nan,nan,nan,nan,nan,nan,nan,nan,nan,nan,nan,nan,nan,nan,nan,nan,nan,nan,nan,nan,nan,nan,nan,nan,nan,nan,nan,nan,nan,nan,nan,nan,nan,nan,nan,nan,nan,nan,nan,nan,nan,nan,nan,nan,nan,nan,nan,nan,nan;nan,nan,nan,nan,nan,nan,nan,nan,nan,nan,nan,nan,nan,nan,nan,nan,nan,nan,nan,nan,nan,nan,nan,nan,nan,nan,nan,nan,nan,nan,nan,nan,nan,nan,nan,nan,nan,nan;0.724924,0.555604,0.296241,0.658815;-0.774845	nan,nan,nan,nan,nan,nan,nan,nan,nan,nan;nan;nan,nan,nan,nan,nan,nan,nan,nan,nan,nan,nan,nan,nan,nan,nan,nan,nan;nan,nan,nan,nan,nan,nan,nan,nan,nan,nan,nan,nan,nan,nan,nan,nan,nan,nan,nan,nan,nan,nan,nan,nan,nan,nan,nan,nan,nan,nan,nan,nan,nan,nan,nan,nan,nan,nan,nan,nan,nan,nan,nan,nan,nan,nan,nan,nan,nan,nan,nan,nan,nan,nan,nan,nan,nan,nan,nan,nan,nan,nan,nan,nan,nan,nan,nan,nan,nan,nan,nan;nan,nan;nan,nan,nan,nan,nan,nan,nan,nan,nan,nan,nan,nan,nan,nan,nan,nan,nan,nan,nan,nan,nan,nan,nan,nan,nan,nan,nan,nan,nan,nan,nan,nan,nan,nan,nan,nan,nan,nan,nan,nan,nan,nan,nan,nan,nan,nan,nan,nan,nan,nan,nan,nan,nan,nan,nan,nan,nan,nan,nan,nan,nan,nan,nan,nan,nan,nan,nan,nan,nan,nan,nan,nan,nan,nan,nan,nan;nan,nan,nan,nan,nan,nan,nan,nan,nan,nan,nan,nan,nan,nan,nan,nan,nan,nan,nan,nan,nan,nan,nan,nan,nan,nan,nan,nan,nan,nan,nan,nan,nan,nan,nan,nan,nan,nan;0.2302,0.1797,0.3482,0.0815;0.0814	None,None,None,None,None,None,None,None,None,None;9.22177e-07;None,None,None,None,None,None,None,None,None,None,None,None,None,None,None,None,None;1.90947e-05,None,None,None,None,None,None,None,None,None,None,None,None,None,None,None,None,None,None,None,None,None,None,None,None,None,None,None,None,None,None,None,None,None,None,None,None,None,None,None,None,None,None,None,None,None,None,None,None,None,None,None,None,None,None,None,None,None,None,None,None,None,None,None,None,None,None,None,None,None,None;None,None;4.77201e-14,1.87048e-07;None,None,None,None,None,None,None,None,None,None,None,None,None,None,None,None,None,None,None,None,None,None,None,None,None,None,None,None,None,None,None,None,None,None,None,None,None,None,None,None,None,None,None,None,None,None,None,None,None,None,None,None,None,None,None,None,None,None,None,None,None,None,None,None,None,None,None,None,None,None,None,None,None,None,None,None;None,None,None,None,None,None,None,None,None,None,None,None,None,None,None,None,None,None,None,None,None,None,None,None,None,None,None,None,None,None,None,None,None,None,None,None,None,None;None,None,None,None;None	-0.4 (0.71);None;-0.48 (4.0e-03);-1.16 (2.7e-09);-1.43 (3.7e-30);-0.02 (0.80);0.46 (0.15);-0.72 (1.1e-06)	-1.54 (None);None;-0.85 (6.3e-07);0.3 (0.23);-0.26 (0.10);0.18 (2.7e-02);0.31 (0.45);0.01 (0.96)	1.13 (1.2e-02);None;0.02 (0.94);1.19 (5.7e-126);0.12 (0.15);0.6 (2.2e-15);0.12 (2.5e-02);-0.34 (1.3e-06)	-0.95 (6.4e-02);None;-0.95 (7.9e-05);-0.53 (9.4e-24);-0.79 (3.2e-26);-0.69 (3.2e-18);0.3 (1.2e-08);-0.55 (2.9e-15)	TNS4	TNS4	-0.02 (0.80)	0.18 (2.7e-02)	0.6 (2.2e-15)	-0.69 (3.2e-18)	CDC6:NM_001254.4(-0.83,0,82%), (0.26,0.53,76%), (-0.71,0.1,67%)	RARA:NM_001024809.4(-0.28,0.24,82%), (0.68,0.01,76%), (-0.12,0.86,67%)	KRTAP29-1:NM_001257309.1(0.92,0,26%), (NA,NA,NA%), (0.92,0.01,67%)	TNS4:NM_032865.6(0.71,0,82%), (0.2,0.65,76%), (-0.68,0.13,67%)	TNS4:NM_032865.6(0.71,0,82%), (0.2,0.65,76%), (-0.68,0.13,67%)	0.31 (0.56),-1.43 (3.7e-30),1.06 (3.1e-02),-0.02 (0.80),-0.02 (0.80)	-0.01 (0.99),-0.26 (0.10),-0.03 (0.97),0.18 (2.7e-02),0.18 (2.7e-02)	0.27 (1.2e-05),0.12 (0.15),NA,0.6 (2.2e-15),0.6 (2.2e-15)	0.24 (7.1e-05),-0.79 (3.2e-26),NA,-0.69 (3.2e-18),-0.69 (3.2e-18)	17_40489895_T_A;17_40489895_T_C	Enh;EnhG;TssAFlnk	BLD.CD19.CPC,BLD.CD19.PPC,BLD.CD3.PPC,BLD.CD34.CC,BLD.CD4.CD25.CD127M.TREGPC,BLD.CD4.CD25I.CD127.TMEMPC,BLD.CD4.CD25M.CD45RA.NPC,BLD.CD4.CD25M.CD45RO.MPC,BLD.CD4.CD25M.IL17M.PL.TPC,BLD.CD4.CD25M.IL17P.PL.TPC,BLD.CD4.CD25M.TPC,BLD.CD4.MPC,BLD.CD4.NPC,BLD.CD56.PC,BLD.CD8.MPC,BLD.CD8.NPC,BLD.DND41.CNCR,BLD.GM12878,BONE.OSTEO,BRN.HIPP.MID,BRN.SUB.NIG,BRST.HMEC.35,ESC.4STAR,ESC.H1,ESC.HUES48,ESC.HUES6,ESC.I3,ESDR.H1.MSC,FAT.ADIP.DR.MSC,GI.CLN.SIG,GI.CLN.SM.MUS,GI.ESO,GI.RECT.SM.MUS,GI.STMC.FET,GI.STMC.MUS,IPSC.15b,IPSC.20B,IPSC.DF.19.11,LNG,LNG.IMR90,PLCNT.AMN,SKIN.PEN.FRSK.FIB.01,SKIN.PEN.FRSK.FIB.02,SPLN,STRM.CHON.MRW.DR.MSC,THYM.FET;BRST.HMEC,BRST.MYO,CRVX.HELAS3.CNCR,LNG.A549.ETOH002.CNCR,SKIN.NHEK,SKIN.PEN.FRSK.KER.02,SKIN.PEN.FRSK.KER.03;BLD.CD3.CPC	Blood,Bone,Brain,Digestive,ES-deriv,ESC,Epithelial,Lung,Mesench,Muscle,Other,Thymus,iPSC;Cervix,Epithelial,Lung,Skin;Blood	17_40489895_T_C	intron_variant	VEP	None	0	-11728	TNS4	None,None,None	nan
13	60396995	60398563	chr13:60397839;chr13:60397219;chr13:60397219	LIET Gene TSS Intron;Gene TSS Bid;Gene TSS Bid	60397912	rs1495275	0.9593	1.028	0.1461	0.06091	0.0324576	No	0	0	0	0	-73;-693;-693	-1.27 (6.2e-07);NA;NA	-0.65 (1.5e-02);NA;NA	-1.0 (1.1e-10);NA;NA	-1.52 (1.4e-22);NA;NA																																	DIAPH3:NM_001258370.2(-0.84,0,87%), (-0.68,0.01,83%), (-0.88,0.02,67%)	DIAPH3:NM_001258370.2(-0.84,0,87%), (-0.68,0.01,83%), (-0.88,0.02,67%)	TDRD3:NM_001146070.2(-0.62,0,87%), (-0.61,0.03,83%), (-0.89,0.02,67%)	TDRD3:NM_001146070.2(-0.62,0,87%), (-0.61,0.03,83%), (-0.89,0.02,67%)	TDRD3:NM_001146070.2(-0.62,0,87%), (-0.61,0.03,83%), (-0.89,0.02,67%)	0.49 (4.0e-02),0.49 (4.0e-02),0.53 (1.3e-06),0.53 (1.3e-06),0.53 (1.3e-06)	-0.53 (5.4e-02),-0.53 (5.4e-02),-0.1 (0.52),-0.1 (0.52),-0.1 (0.52)	0.28 (2.3e-07),0.28 (2.3e-07),-0.12 (0.15),-0.12 (0.15),-0.12 (0.15)	0.52 (2.3e-22),0.52 (2.3e-22),0.66 (1.6e-19),0.66 (1.6e-19),0.66 (1.6e-19)
6	33028708	33030526	chr6:33029599	Intergenic	33030461	rs9277027	0.9647	1.023	0.1364	0.06671	0.0327156	No	0	0	0	0	-862	0.39 (0.18)	-0.9 (2.9e-04)	NA	NA																																	HLA-DPA1:NM_001242524.2(0.98,0,41%), (0.19,0.81,34%), (0.92,0.08,40%);HLA-DPA1:NM_001242524.2(0.98,0,41%), (0.19,0.81,34%), (0.92,0.08,40%);HLA-DPA1:NM_001242524.2(0.98,0,41%), (0.19,0.81,34%), (0.92,0.08,40%);HLA-DPA1:NM_001242524.2(0.98,0,41%), (0.19,0.81,34%), (0.92,0.08,40%);HLA-DPA1:NM_001242524.2(0.98,0,41%), (0.19,0.81,34%), (0.92,0.08,40%);HLA-DPA1:NM_001242524.2(0.98,0,41%), (0.19,0.81,34%), (0.92,0.08,40%)	TSBP1:NM_006781.5(-0.16,0.74,33%), (0.8,0.09,31%), (-0.23,0.88,27%);TSBP1:NM_006781.5(-0.16,0.74,33%), (0.8,0.09,31%), (-0.23,0.88,27%);TSBP1:NM_006781.5(-0.16,0.74,33%), (0.8,0.09,31%), (-0.23,0.88,27%);TSBP1:NM_006781.5(-0.16,0.74,33%), (0.8,0.09,31%), (-0.23,0.88,27%);TSBP1:NM_006781.5(-0.16,0.74,33%), (0.8,0.09,31%), (-0.23,0.88,27%);TSBP1:NM_006781.5(-0.16,0.74,33%), (0.8,0.09,31%), (-0.23,0.88,27%)	WDR46:NM_005452.6(-0.74,0.01,41%), (0.49,0.41,34%), (-0.98,0.02,40%);WDR46:NM_005452.6(-0.74,0.01,41%), (0.49,0.41,34%), (-0.98,0.02,40%);WDR46:NM_005452.6(-0.74,0.01,41%), (0.49,0.41,34%), (-0.98,0.02,40%);WDR46:NM_005452.6(-0.74,0.01,41%), (0.49,0.41,34%), (-0.98,0.02,40%);WDR46:NM_005452.6(-0.74,0.01,41%), (0.49,0.41,34%), (-0.98,0.02,40%);WDR46:NM_005452.6(-0.74,0.01,41%), (0.49,0.41,34%), (-0.98,0.02,40%)	HLA-DOA:NM_002119.4(0.98,0,21%), (NA,NA,NA%), (0.77,0.25,40%);HLA-DOA:NM_002119.4(0.98,0,21%), (NA,NA,NA%), (0.77,0.25,40%);HLA-DOA:NM_002119.4(0.98,0,21%), (NA,NA,NA%), (0.77,0.25,40%);HLA-DOA:NM_002119.4(0.98,0,21%), (NA,NA,NA%), (0.77,0.25,40%);HLA-DOA:NM_002119.4(0.98,0,21%), (NA,NA,NA%), (0.77,0.25,40%);HLA-DOA:NM_002119.4(0.98,0,21%), (NA,NA,NA%), (0.77,0.25,40%)	HLA-DOA:NM_002119.4(0.98,0,21%), (NA,NA,NA%), (0.77,0.25,40%);HLA-DOA:NM_002119.4(0.98,0,21%), (NA,NA,NA%), (0.77,0.25,40%);HLA-DOA:NM_002119.4(0.98,0,21%), (NA,NA,NA%), (0.77,0.25,40%);HLA-DOA:NM_002119.4(0.98,0,21%), (NA,NA,NA%), (0.77,0.25,40%);HLA-DOA:NM_002119.4(0.98,0,21%), (NA,NA,NA%), (0.77,0.25,40%);HLA-DOA:NM_002119.4(0.98,0,21%), (NA,NA,NA%), (0.77,0.25,40%)	0.09 (0.69),NA,-0.96 (6.4e-06),0.69 (3.1e-02),0.69 (3.1e-02);0.09 (0.69),NA,-0.96 (6.4e-06),0.69 (3.1e-02),0.69 (3.1e-02);0.09 (0.69),NA,-0.96 (6.4e-06),0.69 (3.1e-02),0.69 (3.1e-02);0.09 (0.69),NA,-0.96 (6.4e-06),0.69 (3.1e-02),0.69 (3.1e-02);0.09 (0.69),NA,-0.96 (6.4e-06),0.69 (3.1e-02),0.69 (3.1e-02);0.09 (0.69),NA,-0.96 (6.4e-06),0.69 (3.1e-02),0.69 (3.1e-02)	-1.14 (7.9e-10),NA,0.12 (0.71),-0.49 (0.22),-0.49 (0.22);-1.14 (7.9e-10),NA,0.12 (0.71),-0.49 (0.22),-0.49 (0.22);-1.14 (7.9e-10),NA,0.12 (0.71),-0.49 (0.22),-0.49 (0.22);-1.14 (7.9e-10),NA,0.12 (0.71),-0.49 (0.22),-0.49 (0.22);-1.14 (7.9e-10),NA,0.12 (0.71),-0.49 (0.22),-0.49 (0.22);-1.14 (7.9e-10),NA,0.12 (0.71),-0.49 (0.22),-0.49 (0.22)	NA,NA,-0.7 (3.1e-16),NA,NA;NA,NA,-0.7 (3.1e-16),NA,NA;NA,NA,-0.7 (3.1e-16),NA,NA;NA,NA,-0.7 (3.1e-16),NA,NA;NA,NA,-0.7 (3.1e-16),NA,NA;NA,NA,-0.7 (3.1e-16),NA,NA	NA,NA,-0.59 (4.7e-12),NA,NA;NA,NA,-0.59 (4.7e-12),NA,NA;NA,NA,-0.59 (4.7e-12),NA,NA;NA,NA,-0.59 (4.7e-12),NA,NA;NA,NA,-0.59 (4.7e-12),NA,NA;NA,NA,-0.59 (4.7e-12),NA,NA
4	38191748	38193201	chr4:38192720	Intergenic	38192955	rs17498347	0.9703	0.9802	0.1425	0.06392	0.0329492	Yes	0	0	0	0	-235	0.31 (0.91)	-0.1 (0.96)	NA	NA																																	TBC1D1:NM_001253915.2(-0.76,0,62%), (0,1,48%), (-0.9,0.01,67%)	MIR574:NR_030300.1(-0.67,0,62%), (-0.95,0,48%), (-0.41,0.49,67%)	TBC1D1:NM_001253915.2(-0.76,0,62%), (0,1,48%), (-0.9,0.01,67%)	TBC1D1:NM_001253915.2(-0.76,0,62%), (0,1,48%), (-0.9,0.01,67%)	TBC1D1:NM_001253915.2(-0.76,0,62%), (0,1,48%), (-0.9,0.01,67%)	-0.07 (0.76),-0.43 (0.34),-0.07 (0.76),-0.07 (0.76),-0.07 (0.76)	-0.51 (4.7e-03),-0.38 (0.49),-0.51 (4.7e-03),-0.51 (4.7e-03),-0.51 (4.7e-03)	-0.27 (1.5e-02),-0.16 (0.47),-0.27 (1.5e-02),-0.27 (1.5e-02),-0.27 (1.5e-02)	0.27 (1.2e-02),-0.69 (4.6e-04),0.27 (1.2e-02),0.27 (1.2e-02),0.27 (1.2e-02)
6	31202678	31204504	chr6:31203553	Exon	31204147	rs9263881	1.06	1.021	0.04599	0.1756	0.0329605	Yes	0	1	1	0	-594	0.05 (0.96)	-0.93 (0.11)	3.2 (7.4e-06)	0.8 (0.40)	06_31204147_A_G	ATF2;ATF3;CEBPB;ELF1;ELK4;EP300;FOS;FOSL1;FOSL2;FOXA1;GABPA;GATA3;GTF2F1;IRF1;IRF4;JUN;JUND;KAP1;MAFF;NFIC;PAX5;POLR2A;POU2F2;RCOR1;RELA;RFX5;RUNX3;SIN3AK20;SMARCC1;SMC3;SRF;STAT1;STAT2;TAF1;TBP;TCF12;TEAD4;YY1	GM12878;K562;HeLa-S3,HepG2,IMR90,K562;HepG2;HeLa-S3;HeLa-S3,HepG2;HUVEC,MCF10A-Er-Src;A549,HepG2;HepG2,T-47D;A549;T-47D;HUVEC,HeLa-S3,K562;GM12878,HeLa-S3,HepG2,K562;HEK293,U2OS;HepG2,K562;ECC-1,GM12878,GM12891,GM12892,GM15510,GM18951,GM19099,HCT-116,HeLa-S3,MCF10A-Er-Src,Raji,SK-N-SH,U87;GM18505;GM12878,HeLa-S3,HepG2;GM12878,HepG2;HeLa-S3,K562;A549,PFSK-1;GM12878,GM12892,SK-N-SH_RA	Blood;Blood,Cervix,Liver,Lung;Liver;Cervix;Cervix,Liver;Blood vessel,Breast;Epithelium,Liver;Breast,Liver;Epithelium;Breast;Blood,Blood vessel,Cervix;Blood,Cervix,Liver;Bone,Kidney;Blood,Liver;Blood,Brain,Breast,Cervix,Colon,Luminal epithelium;Blood,Cervix;Brain,Epithelium;Blood,Brain											06_31204147_A_G	;AGPAT1;CCHCR1;CDSN;CYP21A1P;DDX39B;HCG22;HCG27;HLA-B;HLA-C;HLA-S;MICB;POU5F1;PSORS1C2;PSORS1C3;TCF19;XXbac-BPG181B23.7;XXbac-BPG248L24.12;XXbac-BPG299F13.17	Anchor to anchor;eqtl;eqtl,eqtl,eqtl,eqtl,eqtl,eqtl,eqtl,eqtl,eqtl,eqtl,eqtl,eqtl,eqtl,eqtl,eqtl,eqtl,Within loop,Within loop,Within loop,Within loop,Within loop;Within loop,Within loop;eqtl,eqtl,eqtl,eqtl,eqtl,eqtl;eqtl,eqtl,Within loop,Within loop,Within loop,Within loop,Within loop,Within loop,Within loop,Within loop,Within loop,Within loop,Within loop,Within loop,Within loop,Within loop,Within loop,Within loop,Within loop,Within loop,Within loop,Within loop,Within loop,Within loop;eqtl,Within loop,Within loop,Within loop,Within loop,Within loop,Within loop,Within loop,Within loop,Within loop,Within loop,Within loop,Within loop,Within loop;eqtl,eqtl,eqtl,eqtl,eqtl,eqtl,eqtl,eqtl,eqtl,eqtl,eqtl,eqtl,eqtl,eqtl,eqtl,eqtl,eqtl,eqtl,eqtl,Within loop,Within loop,Within loop,Within loop,Within loop,Within loop,Within loop,Within loop,Within loop,Within loop,Within loop,Within loop,Within loop,Within loop,Within loop,Within loop,Within loop,Within loop,Within loop,Within loop,Within loop;eqtl,eqtl;eqtl,eqtl,eqtl,eqtl,eqtl,eqtl,eqtl,eqtl,eqtl,eqtl,eqtl,eqtl,eqtl,eqtl,eqtl,eqtl,eqtl,eqtl,eqtl,eqtl,eqtl,eqtl,eqtl,eqtl,eqtl,eqtl,eqtl,eqtl,eqtl,eqtl,eqtl,eqtl,eqtl,eqtl,Within loop,Within loop,Within loop,Within loop,Within loop,Within loop,Within loop,Within loop;eqtl,Within loop,Within loop,Within loop,Within loop,Within loop;eqtl,eqtl,eqtl,eqtl,eqtl,eqtl,eqtl,eqtl,eqtl,eqtl,eqtl,eqtl,eqtl,eqtl,eqtl,eqtl,eqtl,eqtl,eqtl,eqtl,Within loop,Within loop,Within loop,Within loop,Within loop,Within loop,Within loop,Within loop;eqtl,eqtl,eqtl,Within loop,Within loop,Within loop,Within loop,Within loop;eqtl,eqtl,eqtl,eqtl,eqtl,eqtl,eqtl;eqtl,eqtl,eqtl,eqtl,eqtl;eqtl,eqtl,eqtl,eqtl,eqtl,eqtl,eqtl,eqtl	GM12878;Nerve Tibial;Adipose Subcutaneous,Adipose Visceral Omentum,Artery Aorta,Artery Tibial,Breast Mammary Tissue,Esophagus Mucosa,Esophagus Muscularis,Heart Atrial Appendage,Liver,Lung,Muscle Skeletal,Nerve Tibial,Pituitary,Skin Not Sun Exposed Suprapubic,Skin Sun Exposed Lower leg,Spleen,PANC1,Bladder,Ventricle_Right,Spleen,HepG2;Bladder,HepG2;Artery Tibial;Whole Blood;Adipose Subcutaneous,Artery Tibial,Heart Left Ventricle,Nerve Tibial,Skin Sun Exposed Lower leg,Spleen;Skin Not Sun Exposed Suprapubic,Whole Blood,PANC1,Thymus,Bladder,IMR90,SKMEL5,HAP1_WAPL_KO,HAP1_SCC4_KO,HepG2,Ventricle_Right,HCT116-untreated,NHEK,IMR90,HMEC,THP1,HAP1,HepG2,Spleen,K562,GM12878,HepG2,Spleen,KBM7;Testis,IMR90,HAP1_WAPL_KO,HAP1_SCC4_KO,HCT116-untreated,NHEK,IMR90,HMEC,THP1,HAP1,HepG2,K562,GM12878,KBM7;Adipose Subcutaneous,Adipose Visceral Omentum,Artery Aorta,Artery Tibial,Brain Cortex,Cells Cultured fibroblasts,Esophagus Gastroesophageal Junction,Esophagus Muscularis,Heart Atrial Appendage,Lung,Muscle Skeletal,Nerve Tibial,Pancreas,Pituitary,Skin Not Sun Exposed Suprapubic,Skin Sun Exposed Lower leg,Testis,Thyroid,Whole Blood,Thymus,Bladder,IMR90,SKMEL5,HAP1_WAPL_KO,HAP1_SCC4_KO,HepG2,Ventricle_Right,PANC1,HCT116-untreated,NHEK,IMR90,HMEC,THP1,HAP1,HepG2,K562,GM12878,HepG2,Spleen,KBM7;Prostate,Whole Blood;Artery Aorta;Adipose Subcutaneous,Adipose Visceral Omentum,Artery Aorta,Artery Coronary,Artery Tibial,Brain Cerebellar Hemisphere,Brain Cerebellum,Brain Frontal Cortex BA9,Brain Hippocampus,Brain Nucleus accumbens basal ganglia,Brain Putamen basal ganglia,Breast Mammary Tissue,Cells Cultured fibroblasts,Colon Sigmoid,Colon Transverse,Esophagus Gastroesophageal Junction,Esophagus Mucosa,Esophagus Muscularis,Heart Atrial Appendage,Heart Left Ventricle,Liver,Lung,Muscle Skeletal,Nerve Tibial,Pituitary,Prostate,Skin Not Sun Exposed Suprapubic,Skin Sun Exposed Lower leg,Small Intestine Terminal Ileum,Spleen,Stomach,Testis,Thyroid,Whole Blood,PANC1,Bladder,IMR90,Ventricle_Right,Spleen,HepG2,Spleen,KBM7;Esophagus Mucosa,PANC1,Bladder,Ventricle_Right,Spleen,HepG2;Adipose Subcutaneous,Adipose Visceral Omentum,Artery Aorta,Artery Tibial,Breast Mammary Tissue,Cells Cultured fibroblasts,Colon Sigmoid,Esophagus Gastroesophageal Junction,Esophagus Mucosa,Heart Atrial Appendage,Heart Left Ventricle,Liver,Lung,Muscle Skeletal,Nerve Tibial,Prostate,Skin Not Sun Exposed Suprapubic,Skin Sun Exposed Lower leg,Small Intestine Terminal Ileum,Thyroid,PANC1,Bladder,IMR90,Ventricle_Right,Spleen,HepG2,Spleen,KBM7;Esophagus Mucosa,Pancreas,Skin Not Sun Exposed Suprapubic,PANC1,Bladder,Ventricle_Right,Spleen,HepG2;Cells Cultured fibroblasts,Heart Atrial Appendage,Heart Left Ventricle,Nerve Tibial,Skin Not Sun Exposed Suprapubic,Skin Sun Exposed Lower leg,Whole Blood;Adipose Subcutaneous,Adipose Visceral Omentum,Lung,Skin Not Sun Exposed Suprapubic,Whole Blood;Adipose Visceral Omentum,Artery Tibial,Brain Cortex,Brain Frontal Cortex BA9,Brain Nucleus accumbens basal ganglia,Lung,Pituitary,Whole Blood	True;True,True,True,True,True,True,True,True,True,True,True,True,True,True,True,True,True,True,True,True,True;True,True;True,True,True,True,True,True;True,True,True,True,True,True,True,True,True,True,True,True,True,True,True,True,True,True,True,True,True,True,True,True;True,True,True,True,True,True,True,True,True,True,True,True,True,True;True,True,True,True,True,True,True,True,True,True,True,True,True,True,True,True,True,True,True,True,True,True,True,True,True,True,True,True,True,True,True,True,True,True,True,True,True,True,True,True;True,True,True,True,True,True,True,True,True,True,True,True,True,True,True,True,True,True,True,True,True,True,True,True,True,True,True,True,True,True,True,True,True,True,True,True,True,True,True,True,True,True;True,True,True,True,True,True,True,True,True,True,True,True,True,True,True,True,True,True,True,True,True,True,True,True,True,True,True,True;True,True,True,True,True,True,True,True;True,True,True,True,True,True,True;True,True,True,True,True	nan;nan,nan,nan,nan,nan,nan,nan,nan,nan,nan,nan,nan,nan,nan,nan,nan,nan,nan,nan,nan,nan;nan,nan;nan,nan,nan,nan,nan,nan;nan,nan,nan,nan,nan,nan,nan,nan,nan,nan,nan,nan,nan,nan,nan,nan,nan,nan,nan,nan,nan,nan,nan,nan;nan,nan,nan,nan,nan,nan,nan,nan,nan,nan,nan,nan,nan,nan;nan,nan,nan,nan,nan,nan,nan,nan,nan,nan,nan,nan,nan,nan,nan,nan,nan,nan,nan,nan,nan,nan,nan,nan,nan,nan,nan,nan,nan,nan,nan,nan,nan,nan,nan,nan,nan,nan,nan,nan;nan,nan,nan,nan,nan,nan,nan,nan,nan,nan,nan,nan,nan,nan,nan,nan,nan,nan,nan,nan,nan,nan,nan,nan,nan,nan,nan,nan,nan,nan,nan,nan,nan,nan,nan,nan,nan,nan,nan,nan,nan,nan;nan,nan,nan,nan,nan,nan,nan,nan,nan,nan,nan,nan,nan,nan,nan,nan,nan,nan,nan,nan,nan,nan,nan,nan,nan,nan,nan,nan;nan,nan,nan,nan,nan,nan,nan,nan;nan,nan,nan,nan,nan,nan,nan;nan,nan,nan,nan,nan	nan;nan,nan,nan,nan,nan,nan,nan,nan,nan,nan,nan,nan,nan,nan,nan,nan,nan,nan,nan,nan,nan;nan,nan;nan,nan,nan,nan,nan,nan;nan,nan,nan,nan,nan,nan,nan,nan,nan,nan,nan,nan,nan,nan,nan,nan,nan,nan,nan,nan,nan,nan,nan,nan;nan,nan,nan,nan,nan,nan,nan,nan,nan,nan,nan,nan,nan,nan;nan,nan,nan,nan,nan,nan,nan,nan,nan,nan,nan,nan,nan,nan,nan,nan,nan,nan,nan,nan,nan,nan,nan,nan,nan,nan,nan,nan,nan,nan,nan,nan,nan,nan,nan,nan,nan,nan,nan,nan;nan,nan,nan,nan,nan,nan,nan,nan,nan,nan,nan,nan,nan,nan,nan,nan,nan,nan,nan,nan,nan,nan,nan,nan,nan,nan,nan,nan,nan,nan,nan,nan,nan,nan,nan,nan,nan,nan,nan,nan,nan,nan;nan,nan,nan,nan,nan,nan,nan,nan,nan,nan,nan,nan,nan,nan,nan,nan,nan,nan,nan,nan,nan,nan,nan,nan,nan,nan,nan,nan;nan,nan,nan,nan,nan,nan,nan,nan;nan,nan,nan,nan,nan,nan,nan;nan,nan,nan,nan,nan	None;0.000139283;4.14429e-06,0.000109948,7.16309e-05,7.23814e-09,9.14902e-05,8.0153e-15,3.88215e-05,0.000124496,3.87091e-06,1.88865e-08,3.12779e-15,1.508e-05,1.98927e-05,2.19934e-10,7.9021e-07,9.0657e-05,None,None,None,None,None;None,None;1.77483e-05;5.97747e-07;2.4729e-09,0.000219126,3.58089e-05,2.29928e-08,6.52621e-06,7.80284e-06;7.16896e-05,0.000257471,None,None,None,None,None,None,None,None,None,None,None,None,None,None,None,None,None,None,None,None,None,None;4.61343e-06,None,None,None,None,None,None,None,None,None,None,None,None,None;2.20476e-06,7.43456e-06,0.000105861,3.7619e-06,9.62494e-05,0.000143277,4.67621e-07,1.25622e-08,1.82091e-05,3.91112e-07,3.07734e-12,6.46719e-06,3.23546e-05,0.000114893,1.273e-06,1.31998e-09,6.98164e-06,7.63662e-06,6.34167e-12,None,None,None,None,None,None,None,None,None,None,None,None,None,None,None,None,None,None,None,None,None;1.87121e-05,0.000244186;9.61921e-06;2.09869e-16,1.04567e-12,8.10877e-15,9.41279e-07,1.59351e-27,2.097e-09,1.55567e-06,1.77653e-05,4.418e-06,1.47044e-05,3.51233e-07,1.93025e-14,6.04845e-09,1.49013e-12,4.79541e-08,3.47339e-11,1.12275e-13,6.58382e-12,1.43623e-13,4.3295e-14,3.0987e-07,1.2747e-12,3.68691e-17,2.71305e-21,3.74879e-08,1.66193e-08,1.06476e-15,4.55109e-12,4.65232e-07,3.50925e-11,6.3963e-05,5.18773e-06,8.59568e-10,2.53227e-05,None,None,None,None,None,None,None,None;4.78654e-05,None,None,None,None,None;1.63966e-07,2.21463e-07,8.83609e-07,1.646e-12,2.94347e-08,1.21344e-07,1.70208e-05,4.45061e-05,2.99414e-08,2.14577e-05,3.1114e-06,4.12058e-07,8.17694e-12,1.16729e-08,0.000206566,3.2015e-06,1.07974e-11,1.1575e-08,8.29136e-05,3.91854e-06,None,None,None,None,None,None,None,None;0.000145473,2.12021e-06,3.11039e-06,None,None,None,None,None;5.88292e-05,0.000134667,6.26999e-05,8.04221e-06,6.56543e-05,4.88502e-05,4.48474e-06;2.30311e-09,9.84946e-08,4.46554e-07,3.35754e-05,2.56492e-10;1.2392e-07,7.30847e-08,4.0299e-05,8.71035e-07,1.45761e-05,2.95126e-05,2.90721e-05,0.000118542	None;-1.68 (3.1e-21);0.24 (0.41);1.62 (4.0e-03);0.05 (0.67);0.09 (0.83);0.24 (0.43);-0.61 (4.5e-02);-0.48 (0.78);0.14 (0.57);3.06 (0.10);0.3 (3.0e-02);0.48 (0.57)	None;-0.52 (1.1e-02);-0.14 (0.73);-0.19 (0.84);-0.01 (0.93);-0.81 (2.5e-02);0.16 (0.69);-0.55 (0.11);0.65 (None);-0.58 (1.3e-02);-2.98 (None);-0.46 (1.2e-03);-1.17 (0.19)	None;-0.35 (7.1e-07);-0.9 (9.5e-36);-0.41 (0.56);0.18 (3.4e-03);-0.06 (0.63);-1.11 (1.2e-17);-0.73 (1.5e-08);-1.02 (2.4e-29);-0.75 (7.8e-02);-0.98 (7.1e-06);-0.92 (2.2e-29)	None;-0.41 (5.6e-09);-0.38 (1.9e-07);-0.6 (0.39);-0.0 (0.95);-0.42 (6.1e-05);-1.13 (2.8e-18);-0.85 (4.8e-11);-0.62 (7.5e-12);-0.48 (0.27);-0.93 (1.9e-05);-0.48 (2.8e-09)	HCG27	HLA-C	0.09 (0.83);-0.61 (4.5e-02)	-0.81 (2.5e-02);-0.55 (0.11)	-0.06 (0.63);-0.73 (1.5e-08)	-0.42 (6.1e-05);-0.85 (4.8e-11)	EHMT2:NM_006709.5(-0.67,0,85%), (-0.7,0.01,79%), (-0.85,0.03,67%);EHMT2:NM_006709.5(-0.67,0,85%), (-0.7,0.01,79%), (-0.85,0.03,67%);EHMT2:NM_006709.5(-0.67,0,85%), (-0.7,0.01,79%), (-0.85,0.03,67%);EHMT2:NM_006709.5(-0.67,0,85%), (-0.7,0.01,79%), (-0.85,0.03,67%);EHMT2:NM_006709.5(-0.67,0,85%), (-0.7,0.01,79%), (-0.85,0.03,67%);EHMT2:NM_006709.5(-0.67,0,85%), (-0.7,0.01,79%), (-0.85,0.03,67%);EHMT2:NM_006709.5(-0.67,0,85%), (-0.7,0.01,79%), (-0.85,0.03,67%);EHMT2:NM_006709.5(-0.67,0,85%), (-0.7,0.01,79%), (-0.85,0.03,67%);EHMT2:NM_006709.5(-0.67,0,85%), (-0.7,0.01,79%), (-0.85,0.03,67%);EHMT2:NM_006709.5(-0.67,0,85%), (-0.7,0.01,79%), (-0.85,0.03,67%)	MICB-DT:NR_149132.1(-0.42,0.05,85%), (-0.78,0,79%), (-0.49,0.37,67%);MICB-DT:NR_149132.1(-0.42,0.05,85%), (-0.78,0,79%), (-0.49,0.37,67%);MICB-DT:NR_149132.1(-0.42,0.05,85%), (-0.78,0,79%), (-0.49,0.37,67%);MICB-DT:NR_149132.1(-0.42,0.05,85%), (-0.78,0,79%), (-0.49,0.37,67%);MICB-DT:NR_149132.1(-0.42,0.05,85%), (-0.78,0,79%), (-0.49,0.37,67%);MICB-DT:NR_149132.1(-0.42,0.05,85%), (-0.78,0,79%), (-0.49,0.37,67%);MICB-DT:NR_149132.1(-0.42,0.05,85%), (-0.78,0,79%), (-0.49,0.37,67%);MICB-DT:NR_149132.1(-0.42,0.05,85%), (-0.78,0,79%), (-0.49,0.37,67%);MICB-DT:NR_149132.1(-0.42,0.05,85%), (-0.78,0,79%), (-0.49,0.37,67%);MICB-DT:NR_149132.1(-0.42,0.05,85%), (-0.78,0,79%), (-0.49,0.37,67%)	SNORD48:NR_002745.1(-0.2,0.45,85%), (0.04,0.93,79%), (-0.94,0.01,67%);SNORD48:NR_002745.1(-0.2,0.45,85%), (0.04,0.93,79%), (-0.94,0.01,67%);SNORD48:NR_002745.1(-0.2,0.45,85%), (0.04,0.93,79%), (-0.94,0.01,67%);SNORD48:NR_002745.1(-0.2,0.45,85%), (0.04,0.93,79%), (-0.94,0.01,67%);SNORD48:NR_002745.1(-0.2,0.45,85%), (0.04,0.93,79%), (-0.94,0.01,67%);SNORD48:NR_002745.1(-0.2,0.45,85%), (0.04,0.93,79%), (-0.94,0.01,67%);SNORD48:NR_002745.1(-0.2,0.45,85%), (0.04,0.93,79%), (-0.94,0.01,67%);SNORD48:NR_002745.1(-0.2,0.45,85%), (0.04,0.93,79%), (-0.94,0.01,67%);SNORD48:NR_002745.1(-0.2,0.45,85%), (0.04,0.93,79%), (-0.94,0.01,67%);SNORD48:NR_002745.1(-0.2,0.45,85%), (0.04,0.93,79%), (-0.94,0.01,67%)	HCG27:NR_026791.1(0.02,0.94,85%), (0.09,0.87,79%), (-0.27,0.67,67%);HCG27:NR_026791.1(0.02,0.94,85%), (0.09,0.87,79%), (-0.27,0.67,67%);HCG27:NR_026791.1(0.02,0.94,85%), (0.09,0.87,79%), (-0.27,0.67,67%);HCG27:NR_026791.1(0.02,0.94,85%), (0.09,0.87,79%), (-0.27,0.67,67%);HCG27:NR_026791.1(0.02,0.94,85%), (0.09,0.87,79%), (-0.27,0.67,67%);HCG27:NR_026791.1(0.02,0.94,85%), (0.09,0.87,79%), (-0.27,0.67,67%);HCG27:NR_026791.1(0.02,0.94,85%), (0.09,0.87,79%), (-0.27,0.67,67%);HCG27:NR_026791.1(0.02,0.94,85%), (0.09,0.87,79%), (-0.27,0.67,67%);HCG27:NR_026791.1(0.02,0.94,85%), (0.09,0.87,79%), (-0.27,0.67,67%);HCG27:NR_026791.1(0.02,0.94,85%), (0.09,0.87,79%), (-0.27,0.67,67%)	HCG27:NR_026791.1(0.02,0.94,85%), (0.09,0.87,79%), (-0.27,0.67,67%);HCG27:NR_026791.1(0.02,0.94,85%), (0.09,0.87,79%), (-0.27,0.67,67%);HCG27:NR_026791.1(0.02,0.94,85%), (0.09,0.87,79%), (-0.27,0.67,67%);HCG27:NR_026791.1(0.02,0.94,85%), (0.09,0.87,79%), (-0.27,0.67,67%);HCG27:NR_026791.1(0.02,0.94,85%), (0.09,0.87,79%), (-0.27,0.67,67%);HCG27:NR_026791.1(0.02,0.94,85%), (0.09,0.87,79%), (-0.27,0.67,67%);HCG27:NR_026791.1(0.02,0.94,85%), (0.09,0.87,79%), (-0.27,0.67,67%);HCG27:NR_026791.1(0.02,0.94,85%), (0.09,0.87,79%), (-0.27,0.67,67%);HCG27:NR_026791.1(0.02,0.94,85%), (0.09,0.87,79%), (-0.27,0.67,67%);HCG27:NR_026791.1(0.02,0.94,85%), (0.09,0.87,79%), (-0.27,0.67,67%)	-1.76 (2.0e-10),0.28 (0.84),-0.37 (0.47),0.09 (0.83),0.09 (0.83);-1.76 (2.0e-10),0.28 (0.84),-0.37 (0.47),0.09 (0.83),0.09 (0.83);-1.76 (2.0e-10),0.28 (0.84),-0.37 (0.47),0.09 (0.83),0.09 (0.83);-1.76 (2.0e-10),0.28 (0.84),-0.37 (0.47),0.09 (0.83),0.09 (0.83);-1.76 (2.0e-10),0.28 (0.84),-0.37 (0.47),0.09 (0.83),0.09 (0.83);-1.76 (2.0e-10),0.28 (0.84),-0.37 (0.47),0.09 (0.83),0.09 (0.83);-1.76 (2.0e-10),0.28 (0.84),-0.37 (0.47),0.09 (0.83),0.09 (0.83);-1.76 (2.0e-10),0.28 (0.84),-0.37 (0.47),0.09 (0.83),0.09 (0.83);-1.76 (2.0e-10),0.28 (0.84),-0.37 (0.47),0.09 (0.83),0.09 (0.83);-1.76 (2.0e-10),0.28 (0.84),-0.37 (0.47),0.09 (0.83),0.09 (0.83)	-0.26 (0.52),-1.64 (0.21),-0.29 (0.67),-0.81 (2.5e-02),-0.81 (2.5e-02);-0.26 (0.52),-1.64 (0.21),-0.29 (0.67),-0.81 (2.5e-02),-0.81 (2.5e-02);-0.26 (0.52),-1.64 (0.21),-0.29 (0.67),-0.81 (2.5e-02),-0.81 (2.5e-02);-0.26 (0.52),-1.64 (0.21),-0.29 (0.67),-0.81 (2.5e-02),-0.81 (2.5e-02);-0.26 (0.52),-1.64 (0.21),-0.29 (0.67),-0.81 (2.5e-02),-0.81 (2.5e-02);-0.26 (0.52),-1.64 (0.21),-0.29 (0.67),-0.81 (2.5e-02),-0.81 (2.5e-02);-0.26 (0.52),-1.64 (0.21),-0.29 (0.67),-0.81 (2.5e-02),-0.81 (2.5e-02);-0.26 (0.52),-1.64 (0.21),-0.29 (0.67),-0.81 (2.5e-02),-0.81 (2.5e-02);-0.26 (0.52),-1.64 (0.21),-0.29 (0.67),-0.81 (2.5e-02),-0.81 (2.5e-02);-0.26 (0.52),-1.64 (0.21),-0.29 (0.67),-0.81 (2.5e-02),-0.81 (2.5e-02)	-1.88 (2.0e-100),-1.82 (2.4e-22),-0.6 (2.0e-08),-0.06 (0.63),-0.06 (0.63);-1.88 (2.0e-100),-1.82 (2.4e-22),-0.6 (2.0e-08),-0.06 (0.63),-0.06 (0.63);-1.88 (2.0e-100),-1.82 (2.4e-22),-0.6 (2.0e-08),-0.06 (0.63),-0.06 (0.63);-1.88 (2.0e-100),-1.82 (2.4e-22),-0.6 (2.0e-08),-0.06 (0.63),-0.06 (0.63);-1.88 (2.0e-100),-1.82 (2.4e-22),-0.6 (2.0e-08),-0.06 (0.63),-0.06 (0.63);-1.88 (2.0e-100),-1.82 (2.4e-22),-0.6 (2.0e-08),-0.06 (0.63),-0.06 (0.63);-1.88 (2.0e-100),-1.82 (2.4e-22),-0.6 (2.0e-08),-0.06 (0.63),-0.06 (0.63);-1.88 (2.0e-100),-1.82 (2.4e-22),-0.6 (2.0e-08),-0.06 (0.63),-0.06 (0.63);-1.88 (2.0e-100),-1.82 (2.4e-22),-0.6 (2.0e-08),-0.06 (0.63),-0.06 (0.63);-1.88 (2.0e-100),-1.82 (2.4e-22),-0.6 (2.0e-08),-0.06 (0.63),-0.06 (0.63)	-0.44 (1.0e-07),-0.46 (1.1e-02),-0.08 (0.49),-0.42 (6.1e-05),-0.42 (6.1e-05);-0.44 (1.0e-07),-0.46 (1.1e-02),-0.08 (0.49),-0.42 (6.1e-05),-0.42 (6.1e-05);-0.44 (1.0e-07),-0.46 (1.1e-02),-0.08 (0.49),-0.42 (6.1e-05),-0.42 (6.1e-05);-0.44 (1.0e-07),-0.46 (1.1e-02),-0.08 (0.49),-0.42 (6.1e-05),-0.42 (6.1e-05);-0.44 (1.0e-07),-0.46 (1.1e-02),-0.08 (0.49),-0.42 (6.1e-05),-0.42 (6.1e-05);-0.44 (1.0e-07),-0.46 (1.1e-02),-0.08 (0.49),-0.42 (6.1e-05),-0.42 (6.1e-05);-0.44 (1.0e-07),-0.46 (1.1e-02),-0.08 (0.49),-0.42 (6.1e-05),-0.42 (6.1e-05);-0.44 (1.0e-07),-0.46 (1.1e-02),-0.08 (0.49),-0.42 (6.1e-05),-0.42 (6.1e-05);-0.44 (1.0e-07),-0.46 (1.1e-02),-0.08 (0.49),-0.42 (6.1e-05),-0.42 (6.1e-05);-0.44 (1.0e-07),-0.46 (1.1e-02),-0.08 (0.49),-0.42 (6.1e-05),-0.42 (6.1e-05)	06_31204147_A_G	Enh;TssA;TssAFlnk	BRN.CRTX.DR.NRSPHR,BRN.INF.TMP,ESC.4STAR,ESC.HUES6,ESC.HUES64,ESC.WA7,ESDR.CD56.MESO,ESDR.H9.NEUR,GI.CLN.SIG,GI.S.INT,HRT.VENT.L,IPSC.18;ADRL.GLND.FET,BLD.CD14.MONO,BLD.CD14.PC,BLD.CD3.CPC,BLD.CD3.PPC,BLD.CD4.CD25I.CD127.TMEMPC,BLD.CD4.CD25M.CD45RA.NPC,BLD.CD4.CD25M.CD45RO.MPC,BLD.CD4.CD25M.IL17P.PL.TPC,BLD.CD4.MPC,BLD.CD4.NPC,BLD.CD56.PC,BLD.CD8.MPC,BLD.CD8.NPC,BLD.DND41.CNCR,BLD.GM12878,BLD.PER.MONUC.PC,BONE.OSTEO,BRN.ANT.CAUD,BRN.CING.GYR,BRN.DL.PRFRNTL.CRTX,BRN.FET.M,BRN.HIPP.MID,BRN.NHA,BRN.SUB.NIG,BRST.HMEC.35,BRST.MYO,CRVX.HELAS3.CNCR,ESC.I3,FAT.ADIP.DR.MSC,FAT.ADIP.NUC,FAT.MSC.DR.ADIP,GI.CLN.MUC,GI.CLN.SM.MUS,GI.DUO.SM.MUS,GI.ESO,GI.L.INT.FET,GI.RECT.MUC.29,GI.RECT.SM.MUS,GI.STMC.FET,GI.STMC.MUS,HRT.ATR.R,KID.FET,LIV.ADLT,LNG.A549.ETOH002.CNCR,LNG.IMR90,LNG.NHLF,MUS.HSMM,MUS.LEG.FET,MUS.PSOAS,MUS.SKLT.F,MUS.SKLT.M,OVRY,PANC,PANC.ISLT,PLCNT.FET,SKIN.NHDFAD,SKIN.PEN.FRSK.FIB.02,SKIN.PEN.FRSK.KER.02,SKIN.PEN.FRSK.KER.03,STRM.MRW.MSC,THYM,VAS.AOR;BLD.CD15.PC,BLD.CD19.CPC,BLD.CD19.PPC,BLD.CD34.CC,BLD.CD34.PC,BLD.CD4.CD25.CD127M.TREGPC,BLD.CD4.CD25M.IL17M.PL.TPC,BLD.CD4.CD25M.TPC,BLD.K562.CNCR,BLD.MOB.CD34.PC.F,BLD.MOB.CD34.PC.M,BRN.GANGEM.DR.NRSPHR,BRST.HMEC,ESDR.H9.NEUR.PROG,GI.DUO.MUC,GI.RECT.MUC.31,GI.S.INT.FET,GI.STMC.MUC,IPSC.15b,LIV.HEPG2.CNCR,LNG.FET,MUS.HSMMT,MUS.SAT,SKIN.NHEK,SKIN.PEN.FRSK.FIB.01,STRM.CHON.MRW.DR.MSC,THYM.FET,VAS.HUVEC	Brain,Digestive,ES-deriv,ESC,Heart,Neurosph,iPSC;Adipose,Blood,Bone,Brain,Cervix,Digestive,ESC,Epithelial,Heart,Lung,Mesench,Muscle,Other,Skin,Thymus;Blood,Digestive,ES-deriv,Epithelial,Liver,Mesench,Muscle,Myosat,Neurosph,Other,Skin,Thymus,iPSC
20	62350031	62350994	chr20:62350278	Intron	62350803	rs2427293	1.018	0.9649	0.4747	0.006469	0.0329994	No	1	0	1	0	-525	0.27 (0.32)	-0.86 (6.6e-05)	1.39 (0.18)	-0.82 (0.52)	20_62350803_C_T	CREB1;CTCF;EP300;NR3C1;POLR2A;TCF12	A549;MCF-7;A549,HeLa-S3	Epithelium;Breast;Cervix,Epithelium											20_62350803_C_T	ADRM1;CABLES2;HRH3;LAMA5;LAMA5-AS1;MIR4758;MTG2;OSBPL2;RP11-157P1.4;RP5-908M14.10;RP5-908M14.9;RPS21	Within loop,Within loop,Within loop,Within loop,Within loop,Within loop,Within loop,Within loop,Within loop,Within loop,Within loop;eqtl,eqtl,eqtl,eqtl,eqtl,eqtl,eqtl,eqtl,eqtl,eqtl,eqtl,eqtl,eqtl,eqtl,eqtl,eqtl,eqtl,eqtl,eqtl,eqtl,eqtl,eqtl;Within loop,Within loop,Within loop;eqtl,eqtl,eqtl,eqtl,eqtl,Within loop,Within loop,Within loop,Within loop,Within loop,Within loop,Within loop,Within loop,Within loop,Within loop,Within loop,Within loop;eqtl,eqtl,eqtl,eqtl,eqtl;Within loop,Within loop,Within loop,Within loop,Within loop,Within loop,Within loop,Within loop,Within loop,Within loop,Within loop,Within loop;Within loop;eqtl,eqtl,eqtl,eqtl,eqtl,eqtl;eqtl,eqtl,eqtl,eqtl,eqtl,eqtl,eqtl,eqtl,eqtl,eqtl,eqtl,eqtl,eqtl,eqtl,eqtl,eqtl,eqtl,eqtl,eqtl,eqtl,eqtl,eqtl,eqtl,eqtl;eqtl,eqtl,eqtl,eqtl,eqtl,eqtl,eqtl,eqtl,eqtl,eqtl,eqtl,eqtl,eqtl,eqtl,eqtl,eqtl,eqtl,eqtl,eqtl,eqtl,eqtl,eqtl,eqtl,eqtl,eqtl,eqtl,eqtl,eqtl,eqtl,eqtl,eqtl,eqtl,eqtl,eqtl,eqtl,eqtl,eqtl,eqtl,eqtl,eqtl	GM12878,K562,GM12878,HepG2,HepG2,HCT116-untreated,HCT116-untreated,KBM7,IMR90,THP1,HepG2;uterus,uterus,Adipose Subcutaneous,Adipose Visceral Omentum,Artery Aorta,Artery Coronary,Artery Tibial,Breast Mammary Tissue,Cells Cultured fibroblasts,Colon Sigmoid,Colon Transverse,Esophagus Gastroesophageal Junction,Esophagus Muscularis,Heart Atrial Appendage,Heart Left Ventricle,Lung,Muscle Skeletal,Nerve Tibial,Prostate,Skin Not Sun Exposed Suprapubic,Skin Sun Exposed Lower leg,Vagina;GM12878,HepG2,HCT116-untreated;Artery Tibial,Cells Cultured fibroblasts,Esophagus Mucosa,Liver,Nerve Tibial,HUVEC,GM12878,K562,GM12878,HepG2,HepG2,HCT116-untreated,HCT116-untreated,KBM7,IMR90,THP1,HepG2;Heart Atrial Appendage,Heart Left Ventricle,Liver,Muscle Skeletal,Skin Not Sun Exposed Suprapubic;HUVEC,GM12878,K562,GM12878,HepG2,HepG2,HCT116-untreated,HCT116-untreated,KBM7,IMR90,THP1,HepG2;HCT116-untreated;Artery Aorta,Artery Tibial,Esophagus Gastroesophageal Junction,Esophagus Muscularis,Liver,Nerve Tibial;Adipose Subcutaneous,Adipose Visceral Omentum,Adrenal Gland,Artery Aorta,Artery Tibial,Brain Anterior cingulate cortex BA24,Brain Cortex,Brain Hypothalamus,Cells Cultured fibroblasts,Colon Sigmoid,Colon Transverse,Esophagus Mucosa,Esophagus Muscularis,Heart Left Ventricle,Liver,Lung,Muscle Skeletal,Nerve Tibial,Prostate,Skin Not Sun Exposed Suprapubic,Skin Sun Exposed Lower leg,Testis,Thyroid,Whole Blood;Adipose Subcutaneous,Adipose Visceral Omentum,Adrenal Gland,Artery Aorta,Artery Coronary,Artery Tibial,Brain Anterior cingulate cortex BA24,Brain Caudate basal ganglia,Brain Cerebellar Hemisphere,Brain Cerebellum,Brain Cortex,Brain Frontal Cortex BA9,Brain Hippocampus,Brain Hypothalamus,Brain Nucleus accumbens basal ganglia,Brain Putamen basal ganglia,Brain Spinal cord cervical c-1,Breast Mammary Tissue,Cells Cultured fibroblasts,Colon Sigmoid,Colon Transverse,Esophagus Gastroesophageal Junction,Esophagus Mucosa,Esophagus Muscularis,Heart Atrial Appendage,Liver,Lung,Minor Salivary Gland,Muscle Skeletal,Nerve Tibial,Ovary,Pancreas,Pituitary,Prostate,Skin Not Sun Exposed Suprapubic,Skin Sun Exposed Lower leg,Stomach,Testis,Thyroid,Whole Blood;HUVEC,GM12878,K562,HepG2,HepG2,HCT116-untreated,HCT116-untreated,KBM7,IMR90,THP1,HepG2	True,True,True,True,True,True,True,True,True,True,True;False,False,True,True,True,True,True,True,True,True,True,True,True,True,True,True,True,True,True,True,True,True;True,True,True;True,True,True,True,True,True,True,True,True,True,True,True,True,True,True,True,True;True,True,True,True,True;True,True,True,True,True,True,True,True,True,True,True,True;True;True,True,True,True,True,True;True,True,True,True,True,True,True,True,True,True,True,True,True,True,True,True,True,True,True,True,True,True,True,True;True,True,True,True,True,True,True,True,True,True,True,True,True,True,True,True,True,True,True,True,True,True,True,True,True,True,True,True,True,True,True,True,True,True,True,True,True,True,True,True	nan,nan,nan,nan,nan,nan,nan,nan,nan,nan,nan;0.734506,0.737491,nan,nan,nan,nan,nan,nan,nan,nan,nan,nan,nan,nan,nan,nan,nan,nan,nan,nan,nan,nan;nan,nan,nan;nan,nan,nan,nan,nan,nan,nan,nan,nan,nan,nan,nan,nan,nan,nan,nan,nan;nan,nan,nan,nan,nan;nan,nan,nan,nan,nan,nan,nan,nan,nan,nan,nan,nan;nan;nan,nan,nan,nan,nan,nan;nan,nan,nan,nan,nan,nan,nan,nan,nan,nan,nan,nan,nan,nan,nan,nan,nan,nan,nan,nan,nan,nan,nan,nan;nan,nan,nan,nan,nan,nan,nan,nan,nan,nan,nan,nan,nan,nan,nan,nan,nan,nan,nan,nan,nan,nan,nan,nan,nan,nan,nan,nan,nan,nan,nan,nan,nan,nan,nan,nan,nan,nan,nan,nan	nan,nan,nan,nan,nan,nan,nan,nan,nan,nan,nan;0.0728,0.0635,nan,nan,nan,nan,nan,nan,nan,nan,nan,nan,nan,nan,nan,nan,nan,nan,nan,nan,nan,nan;nan,nan,nan;nan,nan,nan,nan,nan,nan,nan,nan,nan,nan,nan,nan,nan,nan,nan,nan,nan;nan,nan,nan,nan,nan;nan,nan,nan,nan,nan,nan,nan,nan,nan,nan,nan,nan;nan;nan,nan,nan,nan,nan,nan;nan,nan,nan,nan,nan,nan,nan,nan,nan,nan,nan,nan,nan,nan,nan,nan,nan,nan,nan,nan,nan,nan,nan,nan;nan,nan,nan,nan,nan,nan,nan,nan,nan,nan,nan,nan,nan,nan,nan,nan,nan,nan,nan,nan,nan,nan,nan,nan,nan,nan,nan,nan,nan,nan,nan,nan,nan,nan,nan,nan,nan,nan,nan,nan	None,None,None,None,None,None,None,None,None,None,None;None,None,1.2726e-15,5.37237e-11,1.59588e-14,1.20243e-07,6.58978e-19,1.49932e-08,2.46044e-05,4.68752e-13,2.19369e-05,3.14854e-16,1.37595e-27,1.88596e-14,4.56245e-16,5.31466e-08,2.48631e-14,4.86292e-15,1.51549e-07,8.17493e-16,2.96115e-17,6.48684e-06;None,None,None;3.34715e-08,2.00308e-22,1.04291e-09,8.56102e-16,2.17047e-06,None,None,None,None,None,None,None,None,None,None,None,None;1.25409e-13,2.25709e-18,7.79485e-14,8.93602e-14,6.86657e-05;None,None,None,None,None,None,None,None,None,None,None,None;None;8.57913e-07,5.17727e-09,8.24037e-06,1.29934e-07,2.0132e-09,1.44725e-06;1.29912e-06,1.37791e-06,3.5567e-06,4.21703e-07,6.04771e-06,3.30666e-06,2.45892e-10,1.17097e-06,3.57365e-09,1.40781e-06,4.38289e-06,7.67131e-06,3.08959e-07,2.57328e-05,1.01942e-06,1.76412e-09,3.38949e-07,6.07301e-13,3.53562e-10,3.64996e-14,3.7891e-12,4.88909e-08,1.0566e-13,1.4915e-12;7.27402e-11,1.36763e-07,2.87532e-07,1.10272e-05,1.29465e-05,8.47567e-12,2.47189e-07,4.96773e-09,2.28028e-11,3.46335e-12,1.23563e-06,4.4338e-06,1.19167e-05,2.36434e-07,1.476e-06,9.59349e-08,1.17817e-08,6.28454e-14,1.0946e-13,2.40685e-08,1.93375e-09,2.59239e-10,1.45953e-17,9.63129e-14,8.41615e-06,8.83611e-07,2.48396e-14,1.20909e-05,2.68471e-19,5.42559e-12,3.04196e-07,4.75276e-08,2.07857e-12,1.12758e-07,1.64465e-19,1.04415e-24,1.61103e-07,1.30212e-15,3.08009e-24,2.94008e-08	-0.15 (0.50);0.9 (3.7e-04);None;-0.5 (1.1e-07);-0.1 (0.61);0.1 (0.23);-0.73 (0.15)	-0.07 (0.84);0.29 (0.40);None;0.05 (0.77);-0.03 (0.93);-0.1 (0.33);-0.16 (0.84)	-0.18 (8.6e-03);-0.84 (7.4e-46);None;-0.03 (0.74);-0.57 (0.42);-0.19 (1.4e-03);-0.48 (2.2e-16);-0.19 (0.20)	-0.74 (4.5e-30);-0.94 (1.7e-56);None;-0.41 (1.6e-08);-1.23 (8.0e-02);-0.49 (2.7e-17);-0.48 (3.6e-16);-0.3 (3.7e-02)	LAMA5	LAMA5	-0.5 (1.1e-07)	0.05 (0.77)	-0.03 (0.74)	-0.41 (1.6e-08)	CABLES2:NM_031215.3(-0.94,0,51%), (-0.48,0.42,34%), (-0.14,0.84,67%)	SLCO4A1-AS2:NR_183964.1(0.28,0.38,51%), (0.76,0.09,34%), (-0.32,0.59,67%)	SLCO4A1:NM_016354.4(-0.46,0.11,51%), (-0.09,0.92,34%), (-0.8,0.05,67%)	LAMA5-AS1:NR_109922.1(0.59,0.05,44%), (0.32,0.64,34%), (0.46,0.53,47%)	LAMA5-AS1:NR_109922.1(0.59,0.05,44%), (0.32,0.64,34%), (0.46,0.53,47%)	0.9 (3.7e-04),-0.31 (0.50),-0.44 (9.3e-04),NA,NA	0.29 (0.40),-0.03 (0.97),-0.39 (7.8e-03),NA,NA	-0.84 (7.4e-46),2.01 (1.3e-07),-0.11 (0.11),NA,NA	-0.94 (1.7e-56),-1.61 (1.0e-03),-0.64 (2.1e-25),NA,NA	20_62350803_C_T	BivFlnk;Enh;EnhBiv;EnhG;TssAFlnk	SKIN.PEN.FRSK.FIB.02;BRST.HMEC,BRST.HMEC.35,GI.DUO.MUC,GI.RECT.MUC.31,GI.STMC.MUC,HRT.FET,MUS.HSMM,PLCNT.AMN;SKIN.PEN.FRSK.MEL.01;BRST.MYO,ESDR.H1.BMP4.TROP,ESDR.H1.MSC,GI.CLN.MUC,GI.ESO,GI.L.INT.FET,GI.S.INT.FET,GI.STMC.GAST,GI.STMC.MUS,HRT.VNT.R,LIV.HEPG2.CNCR,LNG,MUS.LEG.FET,MUS.SKLT.M,MUS.TRNK.FET,PLCNT.FET;CRVX.HELAS3.CNCR	Epithelial;Digestive,Epithelial,Heart,Muscle,Other;Digestive,ES-deriv,Epithelial,Heart,Liver,Lung,Muscle,Other;Cervix	20_62350803_C_T	intron_variant	VEP	None	0	-16509	LAMA5	None,None,None	nan
17	1110171	1111328	chr17:1110414;chr17:1111052	Intron;Intron	1110431	rs2258277	1.049	0.9892	0.01715	0.3028	0.033089	No	0	1	1	0	-17;621	-0.86 (1.7e-03);-0.46 (0.12)	-1.23 (2.3e-06);-1.26 (3.9e-07)	-0.82 (9.0e-06);-0.4 (4.0e-02)	-1.49 (4.6e-16);-1.16 (6.0e-11)	17_1110431_G_A;17_1110431_G_C	POLR2A;YY1	A549,GM12878,Gliobla,HCT-116,HUVEC,HeLa-S3,MCF-7,U87;A549	Blood,Blood vessel,Brain,Breast,Cervix,Colon,Epithelium;Epithelium											17_1110431_G_A;17_1110431_G_C	ABR	eqtl,eqtl,tuqtl,eqtl,tuqtl,eqtl,eqtl,eqtl,eqtl,eqtl,eqtl,Within loop,Within loop,Within loop,Within loop,Within loop,Within loop,Within loop,Within loop,Within loop,Within loop,Within loop,Within loop,Within loop,Anchor to anchor;eqtl,eqtl,eqtl,eqtl,Within loop,Within loop,Within loop,Within loop,Within loop,Within loop,Within loop,Within loop,Within loop,Within loop,Within loop,Within loop,Within loop,Anchor to anchor	adipose tissue,adipose tissue,adipose tissue,adipose tissue,adipose tissue,adipose tissue,adipose tissue,Adipose Subcutaneous,Adipose Visceral Omentum,Esophagus Mucosa,Whole Blood,T47D,Spleen,HCT116-untreated,HCT116-untreated,Lung,T47D,Spleen,HepG2,A549,NCIH460,Lung,Lung,Caki2,GM12878;Adipose Subcutaneous,Adipose Visceral Omentum,Esophagus Mucosa,Whole Blood,T47D,Spleen,HCT116-untreated,HCT116-untreated,Lung,T47D,Spleen,HepG2,A549,NCIH460,Lung,Lung,Caki2,GM12878	True,True,True,True,True,True,True,True,True,True,True,True,True,True,True,True,True,True,True,True,True,True,True,True,True;True,True,True,True,True,True,True,True,True,True,True,True,True,True,True,True,True,True	0.4852,0.319372,0.430716,0.29756,-0.405645,0.633833,0.745598,nan,nan,nan,nan,nan,nan,nan,nan,nan,nan,nan,nan,nan,nan,nan,nan,nan,nan;nan,nan,nan,nan,nan,nan,nan,nan,nan,nan,nan,nan,nan,nan,nan,nan,nan,nan	0.95,0.4898,0.6606,0.95,0.8942,0.95,0.95,nan,nan,nan,nan,nan,nan,nan,nan,nan,nan,nan,nan,nan,nan,nan,nan,nan,nan;nan,nan,nan,nan,nan,nan,nan,nan,nan,nan,nan,nan,nan,nan,nan,nan,nan,nan	None,None,None,None,None,None,None,1.70414e-12,9.92813e-07,5.46442e-07,3.49743e-05,None,None,None,None,None,None,None,None,None,None,None,None,None,None;1.70414e-12,9.92813e-07,5.46442e-07,3.49743e-05,None,None,None,None,None,None,None,None,None,None,None,None,None,None	-0.26 (2.0e-04)	-0.14 (9.4e-02)	-0.88 (4.6e-49)	-0.77 (1.3e-37)	ABR	ABR	-0.26 (2.0e-04)	-0.14 (9.4e-02)	-0.88 (4.6e-49)	-0.77 (1.3e-37)	ABR:NM_001322840.2(0.8,0,87%), (0.66,0.01,83%), (0.83,0.03,67%);ABR:NM_001322840.2(0.72,0,87%), (0.54,0.07,83%), (0.55,0.27,67%);ABR:NM_001322840.2(0.8,0,87%), (0.66,0.01,83%), (0.83,0.03,67%);ABR:NM_001322840.2(0.72,0,87%), (0.54,0.07,83%), (0.55,0.27,67%)	INPP5K:NM_016532.4(-0.06,0.84,87%), (-0.69,0.01,83%), (-0.72,0.1,67%);TLCD3A:NM_024792.3(-0.39,0.07,87%), (-0.68,0.01,83%), (-0.12,0.87,67%);INPP5K:NM_016532.4(-0.06,0.84,87%), (-0.69,0.01,83%), (-0.72,0.1,67%);TLCD3A:NM_024792.3(-0.39,0.07,87%), (-0.68,0.01,83%), (-0.12,0.87,67%)	NXN:NM_022463.5(0.01,0.98,87%), (0.11,0.82,83%), (-0.94,0,67%);MIR132:NR_029674.1(-0.17,0.5,85%), (-0.05,0.92,79%), (0.98,0,67%);NXN:NM_022463.5(0.01,0.98,87%), (0.11,0.82,83%), (-0.94,0,67%);MIR132:NR_029674.1(-0.17,0.5,85%), (-0.05,0.92,79%), (0.98,0,67%)	ABR:NM_001092.5(0.79,0,87%), (0.66,0.01,83%), (0.82,0.04,67%);ABR:NM_001092.5(0.72,0,87%), (0.55,0.06,83%), (0.49,0.34,67%);ABR:NM_001092.5(0.79,0,87%), (0.66,0.01,83%), (0.82,0.04,67%);ABR:NM_001092.5(0.72,0,87%), (0.55,0.06,83%), (0.49,0.34,67%)	MIR3183:NR_036148.1(0.58,0,82%), (0.41,0.24,76%), (0.13,0.85,67%);MIR3183:NR_036148.1(0.62,0,82%), (0.37,0.32,76%), (0.42,0.44,67%);MIR3183:NR_036148.1(0.58,0,82%), (0.41,0.24,76%), (0.13,0.85,67%);MIR3183:NR_036148.1(0.62,0,82%), (0.37,0.32,76%), (0.42,0.44,67%)	-0.26 (2.0e-04),0.66 (6.1e-05),-0.26 (8.6e-04),-0.26 (2.0e-04),1.06 (0.41);-0.26 (2.0e-04),0.39 (2.0e-04),0.04 (0.93),-0.26 (2.0e-04),1.06 (0.41);-0.26 (2.0e-04),0.66 (6.1e-05),-0.26 (8.6e-04),-0.26 (2.0e-04),1.06 (0.41);-0.26 (2.0e-04),0.39 (2.0e-04),0.04 (0.93),-0.26 (2.0e-04),1.06 (0.41)	-0.14 (9.4e-02),-0.11 (0.67),-0.37 (5.6e-06),-0.14 (9.4e-02),0.13 (None);-0.14 (9.4e-02),-0.41 (2.7e-04),-0.73 (3.9e-02),-0.14 (9.4e-02),0.13 (None);-0.14 (9.4e-02),-0.11 (0.67),-0.37 (5.6e-06),-0.14 (9.4e-02),0.13 (None);-0.14 (9.4e-02),-0.41 (2.7e-04),-0.73 (3.9e-02),-0.14 (9.4e-02),0.13 (None)	-0.88 (4.6e-49),-0.68 (4.5e-19),-0.74 (2.8e-44),-0.88 (4.6e-49),-0.74 (0.11);-0.88 (4.6e-49),-0.28 (3.5e-04),-0.68 (0.27),-0.88 (4.6e-49),-0.74 (0.11);-0.88 (4.6e-49),-0.68 (4.5e-19),-0.74 (2.8e-44),-0.88 (4.6e-49),-0.74 (0.11);-0.88 (4.6e-49),-0.28 (3.5e-04),-0.68 (0.27),-0.88 (4.6e-49),-0.74 (0.11)	-0.77 (1.3e-37),-0.78 (1.2e-24),-0.43 (3.1e-16),-0.77 (1.3e-37),-1.38 (2.6e-03);-0.77 (1.3e-37),-0.11 (0.19),-1.09 (7.3e-02),-0.77 (1.3e-37),-1.38 (2.6e-03);-0.77 (1.3e-37),-0.78 (1.2e-24),-0.43 (3.1e-16),-0.77 (1.3e-37),-1.38 (2.6e-03);-0.77 (1.3e-37),-0.11 (0.19),-1.09 (7.3e-02),-0.77 (1.3e-37),-1.38 (2.6e-03)	17_1110431_G_A;17_1110431_G_C	Enh;EnhBiv;TssAFlnk	BLD.CD14.PC,BLD.CD15.PC,BLD.CD19.CPC,BLD.CD19.PPC,BLD.CD3.CPC,BLD.CD3.PPC,BLD.CD34.PC,BLD.CD4.CD25.CD127M.TREGPC,BLD.CD4.CD25I.CD127.TMEMPC,BLD.CD4.CD25M.CD45RA.NPC,BLD.CD4.CD25M.CD45RO.MPC,BLD.CD4.CD25M.IL17M.PL.TPC,BLD.CD4.CD25M.IL17P.PL.TPC,BLD.CD4.CD25M.TPC,BLD.CD4.MPC,BLD.CD4.NPC,BLD.CD56.PC,BLD.CD8.MPC,BLD.CD8.NPC,BLD.MOB.CD34.PC.F,BRN.ANG.GYR,BRN.ANT.CAUD,BRN.CING.GYR,BRN.CRTX.DR.NRSPHR,BRN.DL.PRFRNTL.CRTX,BRN.FET.F,BRN.FET.M,BRN.GANGEM.DR.NRSPHR,BRN.HIPP.MID,BRN.INF.TMP,BRN.NHA,BRST.HMEC,BRST.HMEC.35,BRST.MYO,ESC.4STAR,ESC.H1,ESC.H9,ESC.HUES48,ESC.HUES6,ESC.WA7,ESDR.CD184.ENDO,ESDR.CD56.ECTO,ESDR.CD56.MESO,ESDR.H1.BMP4.TROP,ESDR.H1.MSC,ESDR.H1.NEUR.PROG,ESDR.H9.NEUR,ESDR.H9.NEUR.PROG,FAT.ADIP.DR.MSC,GI.CLN.SIG,GI.CLN.SM.MUS,GI.DUO.MUC,GI.DUO.SM.MUS,GI.ESO,GI.RECT.SM.MUS,GI.S.INT,GI.STMC.FET,GI.STMC.GAST,GI.STMC.MUC,HRT.ATR.R,HRT.FET,HRT.VENT.L,HRT.VNT.R,IPSC.18,IPSC.20B,IPSC.DF.19.11,IPSC.DF.6.9,LIV.ADLT,LNG,LNG.FET,LNG.IMR90,LNG.NHLF,MUS.HSMMT,MUS.LEG.FET,MUS.PSOAS,MUS.SAT,MUS.SKLT.F,MUS.SKLT.M,MUS.TRNK.FET,PANC,PLCNT.AMN,PLCNT.FET,SKIN.NHDFAD,SKIN.NHEK,SKIN.PEN.FRSK.FIB.01,SKIN.PEN.FRSK.KER.02,SKIN.PEN.FRSK.MEL.01,SKIN.PEN.FRSK.MEL.03,SPLN,STRM.MRW.MSC,THYM,THYM.FET,VAS.HUVEC;ADRL.GLND.FET;BLD.CD14.MONO,BLD.CD34.CC,BLD.DND41.CNCR,BLD.GM12878,BLD.MOB.CD34.PC.M,BONE.OSTEO,BRN.SUB.NIG,CRVX.HELAS3.CNCR,ESC.HUES64,ESC.I3,FAT.ADIP.NUC,FAT.MSC.DR.ADIP,GI.CLN.MUC,GI.L.INT.FET,GI.RECT.MUC.29,GI.RECT.MUC.31,GI.S.INT.FET,GI.STMC.MUS,IPSC.15b,LIV.HEPG2.CNCR,LNG.A549.ETOH002.CNCR,MUS.HSMM,SKIN.PEN.FRSK.FIB.02,SKIN.PEN.FRSK.KER.03,STRM.CHON.MRW.DR.MSC	Blood,Brain,Digestive,ES-deriv,ESC,Epithelial,Heart,Liver,Lung,Mesench,Muscle,Myosat,Neurosph,Other,Skin,Thymus,iPSC;Other;Adipose,Blood,Bone,Brain,Cervix,Digestive,ESC,Epithelial,Liver,Lung,Mesench,Muscle,iPSC	17_1110431_G_A	intron_variant	VEP	None	0	-69550	ABR	None,None,None	nan
6	11322044	11323411	chr6:11322596	Intron	11322811	rs9368650	1.023	0.9733	0.2988	0.02082	0.0331778	No	1	0	1	0	-215	2.83 (2.4e-04)	1.3 (0.12)	-0.07 (0.97)	0.73 (None)	06_11322811_A_G;06_11322811_A_T	ATF2;BATF;BCL11A;EBF1;FOS;FOXM1;IRF4;NFIC;RUNX3;STAT3	GM12878;MCF10A-Er-Src	Blood;Breast											06_11322811_A_G;06_11322811_A_T	;ERVFRD-1;NEDD9	Within loop,Within loop,Within loop,Within loop,Within loop,Within loop,Within loop,Within loop,Within loop,Within loop,Within loop;Anchor to anchor;Within loop,Within loop,Within loop,Within loop,Within loop,Within loop,Within loop,Within loop,Within loop,Within loop,Within loop,Within loop,Within loop,Within loop,Within loop,Within loop,Within loop,Within loop,Within loop,Within loop,Within loop,Within loop,Within loop,Within loop,Within loop,Within loop,Within loop,Within loop,Within loop,Within loop,Within loop,Within loop,Within loop,Within loop,Within loop,Within loop,Within loop,Within loop,Within loop,Within loop,Within loop,Within loop,Within loop,Within loop,Within loop,Within loop,Within loop,Within loop,Within loop,Within loop,Within loop,Within loop,Within loop,Within loop,Within loop	SKMEL5,Hippocampus,HUVEC,Aorta,Lung,Adrenal,Caki2,NHEK,Bowel_Small,H1-NPC,H1-TRO;RPMI7951;Bowel_Small,Epidermal_Keratinocyte_day6,HAP1_SCC4_KO,HAP1_DKO,SKMEL5,Psoas,NHEK,Epidermal_Keratinocyte_day3,Aorta,H1-TRO,Psoas,HAP1_WAPL_KO,HAP1,HepG2,Epidermal_Keratinocyte_day3,T47D,SKMEL5,HAP1_WAPL_KO,THP1,Bowel_Small,VentricleLeft,Bowel_Small,H1-NPC,H1-MSC,Epidermal_Keratinocyte_day0,A549,H1-MES,RPMI7951,H1-TRO,G401,THP1,HepG2,A549,G401,HAP1_WAPL_KO,A549,H1-MSC,Aorta,NCIH460,Astrocyte,H1-NPC,THP1,VentricleLeft,HAP1_SCC4_KO,Caki2,HepG2,H1-NPC,HMEC,Lung,HepG2,HMEC,Liver,H1-MSC,A549,HMEC	True,True,True,True,True,True,True,True,True,True,True;True;True,True,True,True,True,True,True,True,True,True,True,True,True,True,True,True,True,True,True,True,True,True,True,True,True,True,True,True,True,True,True,True,True,True,True,True,True,True,True,True,True,True,True,True,True,True,True,True,True,True,True,True,True,True,True	nan,nan,nan,nan,nan,nan,nan,nan,nan,nan,nan;nan;nan,nan,nan,nan,nan,nan,nan,nan,nan,nan,nan,nan,nan,nan,nan,nan,nan,nan,nan,nan,nan,nan,nan,nan,nan,nan,nan,nan,nan,nan,nan,nan,nan,nan,nan,nan,nan,nan,nan,nan,nan,nan,nan,nan,nan,nan,nan,nan,nan,nan,nan,nan,nan,nan,nan	nan,nan,nan,nan,nan,nan,nan,nan,nan,nan,nan;nan;nan,nan,nan,nan,nan,nan,nan,nan,nan,nan,nan,nan,nan,nan,nan,nan,nan,nan,nan,nan,nan,nan,nan,nan,nan,nan,nan,nan,nan,nan,nan,nan,nan,nan,nan,nan,nan,nan,nan,nan,nan,nan,nan,nan,nan,nan,nan,nan,nan,nan,nan,nan,nan,nan,nan	None,None,None,None,None,None,None,None,None,None,None;None;None,None,None,None,None,None,None,None,None,None,None,None,None,None,None,None,None,None,None,None,None,None,None,None,None,None,None,None,None,None,None,None,None,None,None,None,None,None,None,None,None,None,None,None,None,None,None,None,None,None,None,None,None,None,None	None;1.22 (3.5e-85)	None;-0.31 (1.2e-05)	None;0.56 (2.5e-22)	None;0.07 (0.28)	LOC105374925	LOC105374925	NA	NA	NA	NA	NEDD9:NM_182966.4(0.86,0,46%), (0.4,0.61,28%), (0.8,0.05,67%);NEDD9:NM_182966.4(0.86,0,46%), (0.4,0.61,28%), (0.8,0.05,67%);NEDD9:NM_182966.4(0.86,0,46%), (0.4,0.61,28%), (0.8,0.05,67%)	LINC02522:NR_183332.1(0.18,0.64,46%), (0.9,0.04,28%), (-0.08,0.92,67%);LINC02522:NR_183332.1(0.18,0.64,46%), (0.9,0.04,28%), (-0.08,0.92,67%);LINC02522:NR_183332.1(0.18,0.64,46%), (0.9,0.04,28%), (-0.08,0.92,67%)	NEDD9:NM_006403.4(0.83,0,46%), (-0.13,0.9,28%), (0.81,0.05,67%);NEDD9:NM_006403.4(0.83,0,46%), (-0.13,0.9,28%), (0.81,0.05,67%);NEDD9:NM_006403.4(0.83,0,46%), (-0.13,0.9,28%), (0.81,0.05,67%)	NEDD9:NM_001142393.2(0.84,0,46%), (0.01,0.99,28%), (0.79,0.06,67%);NEDD9:NM_001142393.2(0.84,0,46%), (0.01,0.99,28%), (0.79,0.06,67%);NEDD9:NM_001142393.2(0.84,0,46%), (0.01,0.99,28%), (0.79,0.06,67%)	NEDD9:NM_182966.4(0.86,0,46%), (0.4,0.61,28%), (0.8,0.05,67%);NEDD9:NM_182966.4(0.86,0,46%), (0.4,0.61,28%), (0.8,0.05,67%);NEDD9:NM_182966.4(0.86,0,46%), (0.4,0.61,28%), (0.8,0.05,67%)	1.22 (3.5e-85),0.88 (0.40),1.22 (3.5e-85),1.22 (3.5e-85),1.22 (3.5e-85);1.22 (3.5e-85),0.88 (0.40),1.22 (3.5e-85),1.22 (3.5e-85),1.22 (3.5e-85);1.22 (3.5e-85),0.88 (0.40),1.22 (3.5e-85),1.22 (3.5e-85),1.22 (3.5e-85)	-0.31 (1.2e-05),-0.68 (None),-0.31 (1.2e-05),-0.31 (1.2e-05),-0.31 (1.2e-05);-0.31 (1.2e-05),-0.68 (None),-0.31 (1.2e-05),-0.31 (1.2e-05),-0.31 (1.2e-05);-0.31 (1.2e-05),-0.68 (None),-0.31 (1.2e-05),-0.31 (1.2e-05),-0.31 (1.2e-05)	0.56 (2.5e-22),NA,0.56 (2.5e-22),0.56 (2.5e-22),0.56 (2.5e-22);0.56 (2.5e-22),NA,0.56 (2.5e-22),0.56 (2.5e-22),0.56 (2.5e-22);0.56 (2.5e-22),NA,0.56 (2.5e-22),0.56 (2.5e-22),0.56 (2.5e-22)	0.07 (0.28),NA,0.07 (0.28),0.07 (0.28),0.07 (0.28);0.07 (0.28),NA,0.07 (0.28),0.07 (0.28),0.07 (0.28);0.07 (0.28),NA,0.07 (0.28),0.07 (0.28),0.07 (0.28)	06_11322811_A_G;06_11322811_A_T	Enh;EnhG;TssAFlnk	BLD.CD14.PC,BLD.CD15.PC,BLD.CD34.PC,BRST.HMEC,BRST.MYO,GI.L.INT.FET,GI.STMC.MUC,LIV.HEPG2.CNCR,LNG.A549.ETOH002.CNCR,PLCNT.FET,SKIN.NHEK,SKIN.PEN.FRSK.KER.03;BLD.CD19.CPC,BLD.CD56.PC,BLD.GM12878;BLD.CD14.MONO	Blood,Digestive,Epithelial,Liver,Lung,Other,Skin;Blood
19	18278262	18281617	chr19:18279713;chr19:18280487	LIET Gene TSS Exon;Exon	18280054	rs4393694	1.063	1.01	0.006896	0.4301	0.0335484	Yes	0	1	1	0	-341;433	-1.14 (3.3e-05);-0.95 (6.6e-07)	-0.39 (0.20);-0.31 (0.15)	-1.03 (4.5e-06);-0.99 (2.3e-12)	-0.77 (8.6e-04);-0.8 (2.7e-08)	19_18280054_A_C;19_18280054_A_G	CHD1;HDAC1;MYBL2;NFIC;NR3C1;POLR2A;SIN3A;TAF1;TBL1XR1;TBP;ZBTB7A	GM12878,H1-hESC,K562;K562;HepG2;ECC-1;A549,ECC-1,GM10847,GM12878,GM12891,GM12892,GM15510,GM18505,GM18526,GM18951,GM19099,GM19193,Gliobla,H1-hESC,HCT-116,HEK293,HUVEC,HeLa-S3,HepG2,IMR90,K562,MCF-7,MCF10A-Er-Src,NB4,NHEK,PANC-1,PBDE,ProgFib,Raji,SK-N-MC,SK-N-SH,U87;GM12878,H1-hESC;A549,GM12878,GM12891,H1-hESC,HeLa-S3,HepG2,K562,SK-N-SH;GM12878;GM12878,H1-hESC,HeLa-S3,HepG2,K562;HepG2,K562	Blood,ESC;Blood;Liver;Luminal epithelium;Blood,Blood vessel,Brain,Breast,Cervix,Colon,ESC,Epithelium,Kidney,Liver,Luminal epithelium,Lung,Pancreas,Skin;Blood,Brain,Cervix,ESC,Epithelium,Liver;Blood,Cervix,ESC,Liver;Blood,Liver											19_18280054_A_C;19_18280054_A_G	GDF15;JUND;KIAA1683;LOC729966;LRRC25;LSM4;MIR3188;MIR3189;MPV17L2;PDE4C;PGPEP1;RAB3A;SSBP4	Within loop,Within loop,Within loop,Within loop,Within loop,Within loop,Within loop,Within loop,Within loop,Within loop,Within loop,Within loop,Within loop,Within loop,Within loop;Within loop,Within loop,Within loop,Within loop,Within loop,Within loop,Within loop,Within loop,Within loop,Within loop,Within loop,Within loop,Within loop,Within loop,Within loop,Within loop,Within loop,Within loop,Within loop,Within loop,Within loop,Within loop,Within loop,Within loop,Within loop,Within loop,Within loop,Within loop;Within loop,Within loop,Within loop,Within loop,Within loop,Within loop,Within loop,Within loop,Within loop,Within loop,Within loop,Within loop,Within loop,Within loop,Within loop,Within loop,Within loop,Within loop,Within loop,Within loop,Within loop,Within loop,Within loop,Within loop,Within loop,Within loop,Within loop;Within loop,Within loop,Within loop,Within loop,Within loop,Within loop,Within loop,Within loop,Within loop,Within loop,Within loop,Within loop,Within loop,Within loop,Within loop,Within loop,Within loop,Within loop,Within loop,Within loop;Within loop,Within loop,Within loop;Within loop,Within loop,Within loop,Within loop,Within loop,Within loop,Within loop,Within loop,Within loop,Within loop,Within loop,Within loop,Within loop,Within loop,Within loop,Within loop,Within loop,Within loop;Within loop,Within loop,Within loop,Within loop,Within loop,Within loop,Within loop,Within loop,Within loop,Within loop,Within loop,Within loop,Within loop,Within loop,Within loop,Within loop;Within loop,Within loop,Within loop,Within loop,Within loop,Within loop,Within loop	K562,GM12878,GM12878,THP1_PMA,HAP1_WAPL_KO,HCT116-untreated,THP1,HUVEC,HMEC,THP1,HAP1,HAP1_DKO,KBM7,HCT116-untreated,HMEC;K562,HepG2,K562,GM12878,GM12878,GM12878,THP1_PMA,THP1_PMA,HAP1_WAPL_KO,HCT116-untreated,THP1,THP1_PMA,HCT116-untreated,THP1,HUVEC,HMEC,THP1,HAP1,HAP1_DKO,HAP1,KBM7,IMR90,HUVEC,HMEC,HCT116-untreated,HMEC,KBM7,K562;K562,HepG2,K562,GM12878,GM12878,GM12878,THP1_PMA,THP1_PMA,HAP1_WAPL_KO,THP1,THP1_PMA,HCT116-untreated,THP1,HUVEC,HMEC,THP1,HAP1,HAP1_DKO,HAP1,KBM7,IMR90,HUVEC,HMEC,HCT116-untreated,HMEC,KBM7,K562;HepG2,K562,GM12878,GM12878,THP1_PMA,THP1,THP1_PMA,HCT116-untreated,THP1,HUVEC,HMEC,HAP1,KBM7,IMR90,HUVEC,HMEC,HCT116-untreated,HMEC,KBM7,K562;IMR90,HUVEC,KBM7;HepG2,K562,GM12878,GM12878,THP1,THP1_PMA,HCT116-untreated,THP1,HUVEC,HMEC,HAP1,KBM7,IMR90,HUVEC,HMEC,HCT116-untreated,HMEC,KBM7;K562,GM12878,GM12878,THP1_PMA,HAP1_WAPL_KO,HCT116-untreated,THP1,HUVEC,HMEC,THP1,HAP1,HAP1_DKO,HAP1,KBM7,HCT116-untreated,HMEC;THP1,THP1_PMA,HAP1,IMR90,HUVEC,HMEC,KBM7;HCT116-untreated,HUVEC,HMEC,THP1,HAP1,HAP1_DKO,KBM7	True,True,True,True,True,True,True,True,True,True,True,True,True,True,True;True,True,True,True,True,True,True,True,True,True,True,True,True,True,True,True,True,True,True,True,True,True,True,True,True,True,True,True;True,True,True,True,True,True,True,True,True,True,True,True,True,True,True,True,True,True,True,True,True,True,True,True,True,True,True;True,True,True,True,True,True,True,True,True,True,True,True,True,True,True,True,True,True,True,True;True,True,True;True,True,True,True,True,True,True,True,True,True,True,True,True,True,True,True,True,True;True,True,True,True,True,True,True,True,True,True,True,True,True,True,True,True;True,True,True,True,True,True,True	nan,nan,nan,nan,nan,nan,nan,nan,nan,nan,nan,nan,nan,nan,nan;nan,nan,nan,nan,nan,nan,nan,nan,nan,nan,nan,nan,nan,nan,nan,nan,nan,nan,nan,nan,nan,nan,nan,nan,nan,nan,nan,nan;nan,nan,nan,nan,nan,nan,nan,nan,nan,nan,nan,nan,nan,nan,nan,nan,nan,nan,nan,nan,nan,nan,nan,nan,nan,nan,nan;nan,nan,nan,nan,nan,nan,nan,nan,nan,nan,nan,nan,nan,nan,nan,nan,nan,nan,nan,nan;nan,nan,nan;nan,nan,nan,nan,nan,nan,nan,nan,nan,nan,nan,nan,nan,nan,nan,nan,nan,nan;nan,nan,nan,nan,nan,nan,nan,nan,nan,nan,nan,nan,nan,nan,nan,nan;nan,nan,nan,nan,nan,nan,nan	nan,nan,nan,nan,nan,nan,nan,nan,nan,nan,nan,nan,nan,nan,nan;nan,nan,nan,nan,nan,nan,nan,nan,nan,nan,nan,nan,nan,nan,nan,nan,nan,nan,nan,nan,nan,nan,nan,nan,nan,nan,nan,nan;nan,nan,nan,nan,nan,nan,nan,nan,nan,nan,nan,nan,nan,nan,nan,nan,nan,nan,nan,nan,nan,nan,nan,nan,nan,nan,nan;nan,nan,nan,nan,nan,nan,nan,nan,nan,nan,nan,nan,nan,nan,nan,nan,nan,nan,nan,nan;nan,nan,nan;nan,nan,nan,nan,nan,nan,nan,nan,nan,nan,nan,nan,nan,nan,nan,nan,nan,nan;nan,nan,nan,nan,nan,nan,nan,nan,nan,nan,nan,nan,nan,nan,nan,nan;nan,nan,nan,nan,nan,nan,nan	None,None,None,None,None,None,None,None,None,None,None,None,None,None,None;None,None,None,None,None,None,None,None,None,None,None,None,None,None,None,None,None,None,None,None,None,None,None,None,None,None,None,None;None,None,None,None,None,None,None,None,None,None,None,None,None,None,None,None,None,None,None,None,None,None,None,None,None,None,None;None,None,None,None,None,None,None,None,None,None,None,None,None,None,None,None,None,None,None,None;None,None,None;None,None,None,None,None,None,None,None,None,None,None,None,None,None,None,None,None,None;None,None,None,None,None,None,None,None,None,None,None,None,None,None,None,None;None,None,None,None,None,None,None	-1.23 (6.7e-18);None;0.86 (2.3e-02);0.39 (0.77);-1.01 (1.6e-10);0.19 (0.47);-0.6 (3.9e-03);-2.6 (5.7e-04);-0.16 (0.41);-0.91 (1.0e-13);-1.84 (1.5e-02);0.15 (0.35)	-0.04 (0.89);None;-0.54 (0.26);0.49 (None);0.01 (0.97);-0.46 (8.7e-02);-0.33 (0.20);-0.5 (0.63);-0.08 (0.75);0.05 (0.81);-1.86 (2.5e-02);-0.15 (0.40)	1.07 (0.12);None;-0.76 (2.2e-30);-0.31 (0.41);-0.02 (0.99);-1.25 (2.0e-16);-0.77 (2.8e-04);-0.31 (6.2e-03);-2.01 (2.9e-10);-1.01 (1.0e-09)	0.42 (0.58);None;-0.64 (2.2e-22);-1.07 (1.8e-03);-0.25 (0.75);-0.79 (1.1e-07);-0.07 (0.78);-0.67 (1.9e-09);-0.73 (1.7e-02);-1.04 (4.8e-10)	IQCN	JUND	1.61 (8.0e-72);NA	-0.16 (0.21);NA	0.15 (5.8e-02);NA	-0.98 (2.7e-39);NA	SLC5A5:NM_000453.3(0.9,0,67%), (-0.54,0.17,55%), (0.96,0,67%);ARRDC2:NM_001025604.3(0.7,0,87%), (0.74,0,83%), (0.2,0.74,67%);SLC5A5:NM_000453.3(0.9,0,67%), (-0.54,0.17,55%), (0.96,0,67%);ARRDC2:NM_001025604.3(0.7,0,87%), (0.74,0,83%), (0.2,0.74,67%);SLC5A5:NM_000453.3(0.9,0,67%), (-0.54,0.17,55%), (0.96,0,67%);ARRDC2:NM_001025604.3(0.7,0,87%), (0.74,0,83%), (0.2,0.74,67%)	MRPL34:NM_023937.4(-0.22,0.37,87%), (0.68,0.01,83%), (-0.53,0.28,67%);ISYNA1:NM_016368.5(0.26,0.28,87%), (0.8,0,83%), (-0.18,0.77,67%);MRPL34:NM_023937.4(-0.22,0.37,87%), (0.68,0.01,83%), (-0.53,0.28,67%);ISYNA1:NM_016368.5(0.26,0.28,87%), (0.8,0,83%), (-0.18,0.77,67%);MRPL34:NM_023937.4(-0.22,0.37,87%), (0.68,0.01,83%), (-0.53,0.28,67%);ISYNA1:NM_016368.5(0.26,0.28,87%), (0.8,0,83%), (-0.18,0.77,67%)	SLC5A5:NM_000453.3(0.9,0,67%), (-0.54,0.17,55%), (0.96,0,67%);GDF15:NM_004864.4(0.42,0.05,87%), (-0.34,0.33,83%), (0.95,0,67%);SLC5A5:NM_000453.3(0.9,0,67%), (-0.54,0.17,55%), (0.96,0,67%);GDF15:NM_004864.4(0.42,0.05,87%), (-0.34,0.33,83%), (0.95,0,67%);SLC5A5:NM_000453.3(0.9,0,67%), (-0.54,0.17,55%), (0.96,0,67%);GDF15:NM_004864.4(0.42,0.05,87%), (-0.34,0.33,83%), (0.95,0,67%)	MIR3188:NR_036155.1(0.42,0.06,87%), (0.29,0.44,83%), (0.54,0.27,67%);MIR3188:NR_036155.1(0.57,0,87%), (0.54,0.07,83%), (0.19,0.75,67%);MIR3188:NR_036155.1(0.42,0.06,87%), (0.29,0.44,83%), (0.54,0.27,67%);MIR3188:NR_036155.1(0.57,0,87%), (0.54,0.07,83%), (0.19,0.75,67%);MIR3188:NR_036155.1(0.42,0.06,87%), (0.29,0.44,83%), (0.54,0.27,67%);MIR3188:NR_036155.1(0.57,0,87%), (0.54,0.07,83%), (0.19,0.75,67%)	MIR3188:NR_036155.1(0.42,0.06,87%), (0.29,0.44,83%), (0.54,0.27,67%);MIR3188:NR_036155.1(0.57,0,87%), (0.54,0.07,83%), (0.19,0.75,67%);MIR3188:NR_036155.1(0.42,0.06,87%), (0.29,0.44,83%), (0.54,0.27,67%);MIR3188:NR_036155.1(0.57,0,87%), (0.54,0.07,83%), (0.19,0.75,67%);MIR3188:NR_036155.1(0.42,0.06,87%), (0.29,0.44,83%), (0.54,0.27,67%);MIR3188:NR_036155.1(0.57,0,87%), (0.54,0.07,83%), (0.19,0.75,67%)	-0.95 (8.5e-07),-1.05 (8.0e-07),-0.95 (8.5e-07),0.19 (0.47),0.19 (0.47);-0.53 (3.5e-06),0.4 (0.15),-1.23 (6.7e-18),0.19 (0.47),0.19 (0.47);-0.95 (8.5e-07),-1.05 (8.0e-07),-0.95 (8.5e-07),0.19 (0.47),0.19 (0.47);-0.53 (3.5e-06),0.4 (0.15),-1.23 (6.7e-18),0.19 (0.47),0.19 (0.47);-0.95 (8.5e-07),-1.05 (8.0e-07),-0.95 (8.5e-07),0.19 (0.47),0.19 (0.47);-0.53 (3.5e-06),0.4 (0.15),-1.23 (6.7e-18),0.19 (0.47),0.19 (0.47)	0.12 (0.69),0.18 (0.56),0.12 (0.69),-0.46 (8.7e-02),-0.46 (8.7e-02);-0.43 (6.2e-04),0.0 (1.00),-0.04 (0.89),-0.46 (8.7e-02),-0.46 (8.7e-02);0.12 (0.69),0.18 (0.56),0.12 (0.69),-0.46 (8.7e-02),-0.46 (8.7e-02);-0.43 (6.2e-04),0.0 (1.00),-0.04 (0.89),-0.46 (8.7e-02),-0.46 (8.7e-02);0.12 (0.69),0.18 (0.56),0.12 (0.69),-0.46 (8.7e-02),-0.46 (8.7e-02);-0.43 (6.2e-04),0.0 (1.00),-0.04 (0.89),-0.46 (8.7e-02),-0.46 (8.7e-02)	NA,-1.35 (2.0e-50),NA,-0.31 (0.41),-0.31 (0.41);-1.54 (1.2e-121),-0.93 (1.3e-12),1.07 (0.12),-0.31 (0.41),-0.31 (0.41);NA,-1.35 (2.0e-50),NA,-0.31 (0.41),-0.31 (0.41);-1.54 (1.2e-121),-0.93 (1.3e-12),1.07 (0.12),-0.31 (0.41),-0.31 (0.41);NA,-1.35 (2.0e-50),NA,-0.31 (0.41),-0.31 (0.41);-1.54 (1.2e-121),-0.93 (1.3e-12),1.07 (0.12),-0.31 (0.41),-0.31 (0.41)	NA,-0.75 (1.8e-17),NA,-1.07 (1.8e-03),-1.07 (1.8e-03);-0.91 (4.0e-45),-1.1 (3.7e-17),0.42 (0.58),-1.07 (1.8e-03),-1.07 (1.8e-03);NA,-0.75 (1.8e-17),NA,-1.07 (1.8e-03),-1.07 (1.8e-03);-0.91 (4.0e-45),-1.1 (3.7e-17),0.42 (0.58),-1.07 (1.8e-03),-1.07 (1.8e-03);NA,-0.75 (1.8e-17),NA,-1.07 (1.8e-03),-1.07 (1.8e-03);-0.91 (4.0e-45),-1.1 (3.7e-17),0.42 (0.58),-1.07 (1.8e-03),-1.07 (1.8e-03)	19_18280054_A_C;19_18280054_A_G	TssA;TssAFlnk;TssBiv	ADRL.GLND.FET,BLD.CD14.MONO,BLD.CD14.PC,BLD.CD15.PC,BLD.CD19.CPC,BLD.CD19.PPC,BLD.CD3.CPC,BLD.CD3.PPC,BLD.CD34.CC,BLD.CD34.PC,BLD.CD4.CD25I.CD127.TMEMPC,BLD.CD4.CD25M.CD45RO.MPC,BLD.CD4.CD25M.IL17M.PL.TPC,BLD.CD4.CD25M.TPC,BLD.CD4.MPC,BLD.CD4.NPC,BLD.CD56.PC,BLD.CD8.MPC,BLD.CD8.NPC,BLD.GM12878,BLD.K562.CNCR,BLD.MOB.CD34.PC.F,BLD.MOB.CD34.PC.M,BONE.OSTEO,BRN.ANG.GYR,BRN.ANT.CAUD,BRN.CING.GYR,BRN.CRTX.DR.NRSPHR,BRN.DL.PRFRNTL.CRTX,BRN.GANGEM.DR.NRSPHR,BRN.HIPP.MID,BRN.INF.TMP,BRN.NHA,BRN.SUB.NIG,BRST.HMEC,BRST.HMEC.35,BRST.MYO,CRVX.HELAS3.CNCR,ESC.4STAR,ESC.H1,ESC.H9,ESC.HUES48,ESC.HUES6,ESC.HUES64,ESC.I3,ESC.WA7,ESDR.CD184.ENDO,ESDR.CD56.ECTO,ESDR.CD56.MESO,ESDR.H1.BMP4.MESO,ESDR.H1.MSC,ESDR.H1.NEUR.PROG,ESDR.H9.NEUR,ESDR.H9.NEUR.PROG,FAT.ADIP.DR.MSC,FAT.ADIP.NUC,FAT.MSC.DR.ADIP,GI.CLN.MUC,GI.CLN.SIG,GI.CLN.SM.MUS,GI.DUO.MUC,GI.DUO.SM.MUS,GI.ESO,GI.L.INT.FET,GI.RECT.MUC.29,GI.RECT.MUC.31,GI.RECT.SM.MUS,GI.S.INT,GI.STMC.FET,GI.STMC.GAST,GI.STMC.MUC,GI.STMC.MUS,HRT.ATR.R,HRT.FET,HRT.VENT.L,HRT.VNT.R,IPSC.15b,IPSC.18,IPSC.20B,IPSC.DF.19.11,IPSC.DF.6.9,KID.FET,LIV.ADLT,LNG,LNG.A549.ETOH002.CNCR,LNG.FET,LNG.IMR90,LNG.NHLF,MUS.HSMM,MUS.HSMMT,MUS.LEG.FET,MUS.PSOAS,MUS.SAT,MUS.SKLT.F,MUS.TRNK.FET,OVRY,PANC,PLCNT.AMN,PLCNT.FET,SKIN.NHDFAD,SKIN.NHEK,SKIN.PEN.FRSK.FIB.02,SKIN.PEN.FRSK.KER.02,SKIN.PEN.FRSK.KER.03,SKIN.PEN.FRSK.MEL.01,SKIN.PEN.FRSK.MEL.03,SPLN,STRM.CHON.MRW.DR.MSC,STRM.MRW.MSC,THYM,THYM.FET,VAS.AOR,VAS.HUVEC;BLD.PER.MONUC.PC,BRN.FET.M;BRN.FET.F,BRN.GRM.MTRX,LIV.HEPG2.CNCR,SKIN.PEN.FRSK.FIB.01	Adipose,Blood,Bone,Brain,Cervix,Digestive,ES-deriv,ESC,Epithelial,Heart,Liver,Lung,Mesench,Muscle,Myosat,Neurosph,Other,Skin,Thymus,iPSC;Blood,Brain;Brain,Epithelial,Liver	19_18280054_A_G	3_prime_UTR_variant	VEP	None	0	-1568	JUND	None,None,None	nan
22	45638124	45640282	chr22:45639289	LIET Gene TSS Intergenic	45640199	rs1894617	1.023	0.9734	0.3078	0.02011	0.0337316	No	1	0	1	0	-910	NA	NA	1.1 (1.6e-07)	-1.42 (7.5e-10)															22_45640199_G_A;22_45640199_G_C	;ATXN10;LINC01589;MIR4762;MIR4763;MIRLET7A3;MIRLET7B;WNT7B	Within loop,Within loop,Within loop,Within loop,Anchor to anchor,Anchor to anchor,Anchor to anchor,Anchor to anchor;eqtl,eqtl,eqtl,Within loop,Within loop,Within loop,Within loop,Within loop,Within loop,Within loop,Within loop,Within loop,Within loop,Within loop,Within loop,Within loop,Within loop;eqtl;Within loop,Within loop,Within loop,Within loop,Within loop,Within loop;Anchor to anchor;eqtl,Anchor to anchor,Anchor to anchor,Anchor to anchor,Anchor to anchor,Anchor to anchor,Anchor to anchor,Anchor to anchor,Anchor to anchor,Anchor to anchor	HCT116-untreated,KBM7,Spleen,PANC1,Adrenal,IMR90,HMEC,HAP1_WAPL_KO;Adipose Subcutaneous,Esophagus Mucosa,Skin Sun Exposed Lower leg,HMEC,SKMEL5,HMEC,H1-ESC,HAP1,HUVEC,THP1,HAP1_DKO,HepG2,NHEK,Caki2,T47D,PANC1,Caki2;Lung;SKMEL5,H1-ESC,HUVEC,THP1,HAP1_DKO,HepG2;GM12878;Esophagus Mucosa,HCT116-untreated,IMR90,HMEC,THP1_PMA,THP1,HAP1_WAPL_KO,HAP1,HAP1_DKO,HepG2	True,True,True,True,True,True,True,True;True,True,True,True,True,True,True,True,True,True,True,True,True,True,True,True,True;True;True,True,True,True,True,True;True,True,True,True,True,True,True,True,True,True	nan,nan,nan,nan,nan,nan,nan,nan;nan,nan,nan,nan,nan,nan,nan,nan,nan,nan,nan,nan,nan,nan,nan,nan,nan;nan;nan,nan,nan,nan,nan,nan;nan,nan,nan,nan,nan,nan,nan,nan,nan,nan	nan,nan,nan,nan,nan,nan,nan,nan;nan,nan,nan,nan,nan,nan,nan,nan,nan,nan,nan,nan,nan,nan,nan,nan,nan;nan;nan,nan,nan,nan,nan,nan;nan,nan,nan,nan,nan,nan,nan,nan,nan,nan	None,None,None,None,None,None,None,None;9.96001e-06,1.89149e-07,1.59391e-10,None,None,None,None,None,None,None,None,None,None,None,None,None,None;1.56212e-05;None,None,None,None,None,None;None;2.03945e-05,None,None,None,None,None,None,None,None,None	None;0.03 (0.77);0.84 (5.8e-03);0.63 (0.62);-0.03 (0.98);-0.83 (0.42);-1.78 (2.1e-02);-0.24 (9.7e-03)	None;-0.07 (0.42);0.54 (0.14);0.07 (None);-1.05 (0.24);-0.24 (0.87);-0.92 (0.34);0.27 (6.2e-03)	None;0.26 (1.4e-08);1.59 (2.1e-21);0.52 (0.64);-0.41 (4.0e-02);0.09 (0.69);0.13 (0.70);1.16 (9.9e-64)	None;0.21 (5.5e-06);-1.75 (2.1e-17);1.04 (0.32);-1.12 (5.8e-09);-0.35 (7.8e-02);-0.01 (0.99);-1.81 (3.1e-132)	LOC105373067	LOC105373067	NA	NA	NA	NA	WNT7B:NM_001410806.1(0.8,0,69%), (0.84,0,79%), (0.66,0.56,27%)	WNT7B:NM_001410806.1(0.8,0,69%), (0.84,0,79%), (0.66,0.56,27%)	FAM118A:NM_001349913.2(0,0.99,69%), (0.06,0.91,79%), (-1,0.02,27%)	ATXN10:NM_013236.4(-0.54,0.02,69%), (-0.68,0.01,79%), (-0.6,0.62,27%)	LINC01589:NR_131244.1(0.28,0.31,69%), (0.35,0.35,79%), (-0.1,0.95,27%)	-0.24 (9.7e-03),-0.24 (9.7e-03),-0.22 (2.5e-02),0.03 (0.77),0.84 (5.8e-03)	0.27 (6.2e-03),0.27 (6.2e-03),-0.26 (1.5e-02),-0.07 (0.42),0.54 (0.14)	1.16 (9.9e-64),1.16 (9.9e-64),0.34 (1.7e-07),0.26 (1.4e-08),1.59 (2.1e-21)	-1.81 (3.1e-132),-1.81 (3.1e-132),-0.39 (4.3e-09),0.21 (5.5e-06),-1.75 (2.1e-17)	22_45640199_G_A;22_45640199_G_C	Enh;EnhBiv;EnhG;TssAFlnk	BLD.CD14.MONO,BLD.CD14.PC,BLD.CD34.CC,BLD.CD34.PC,BLD.CD4.CD25M.IL17P.PL.TPC,BLD.CD56.PC,BLD.DND41.CNCR,BRST.HMEC,BRST.HMEC.35,BRST.MYO,CRVX.HELAS3.CNCR,ESC.H9,ESC.HUES6,ESDR.CD56.MESO,ESDR.H1.BMP4.TROP,ESDR.H1.MSC,GI.ESO,HRT.VNT.R,LIV.HEPG2.CNCR,SKIN.NHEK,SKIN.PEN.FRSK.KER.02,SKIN.PEN.FRSK.KER.03,SPLN,THYM.FET;BLD.CD15.PC,BLD.CD3.PPC,BLD.MOB.CD34.PC.F,BLD.MOB.CD34.PC.M,ESC.H1,ESC.I3,ESDR.CD56.ECTO,FAT.ADIP.DR.MSC,IPSC.20B,MUS.SKLT.F,MUS.SKLT.M,MUS.TRNK.FET;IPSC.DF.19.11;LNG.A549.ETOH002.CNCR	Blood,Cervix,Digestive,ES-deriv,ESC,Epithelial,Heart,Liver,Other,Skin,Thymus;Blood,ES-deriv,ESC,Mesench,Muscle,iPSC;iPSC;Lung
19	55486621	55487704	chr19:55487524	Exon	55486895	rs77664073	0.964	1.027	0.1761	0.05066	0.0338739	No	0	0	0	0	629	-1.87 (0.58)	-0.96 (0.75)	0.63 (1.8e-05)	-1.24 (1.7e-16)																																	SSC5D:NM_001144950.2(0.94,0,85%), (0.67,0.01,83%), (-0.1,0.88,60%);SSC5D:NM_001144950.2(0.94,0,85%), (0.67,0.01,83%), (-0.1,0.88,60%)	NAT14:NM_020378.4(0.85,0,85%), (0.81,0,83%), (-0.37,0.53,60%);NAT14:NM_020378.4(0.85,0,85%), (0.81,0,83%), (-0.37,0.53,60%)	TMEM190:NM_139172.3(0.6,0,77%), (0.38,0.29,76%), (0.77,0.11,53%);TMEM190:NM_139172.3(0.6,0,77%), (0.38,0.29,76%), (0.77,0.11,53%)	NAT14:NM_020378.4(0.85,0,85%), (0.81,0,83%), (-0.37,0.53,60%);NAT14:NM_020378.4(0.85,0,85%), (0.81,0,83%), (-0.37,0.53,60%)	NAT14:NM_020378.4(0.85,0,85%), (0.81,0,83%), (-0.37,0.53,60%);NAT14:NM_020378.4(0.85,0,85%), (0.81,0,83%), (-0.37,0.53,60%)	1.11 (2.9e-06),1.59 (5.1e-04),0.11 (0.90),1.59 (5.1e-04),1.59 (5.1e-04);1.11 (2.9e-06),1.59 (5.1e-04),0.11 (0.90),1.59 (5.1e-04),1.59 (5.1e-04)	-0.42 (0.17),-0.33 (0.64),-0.47 (0.60),-0.33 (0.64),-0.33 (0.64);-0.42 (0.17),-0.33 (0.64),-0.47 (0.60),-0.33 (0.64),-0.33 (0.64)	-0.02 (0.82),0.57 (3.3e-03),-0.37 (0.37),0.57 (3.3e-03),0.57 (3.3e-03);-0.02 (0.82),0.57 (3.3e-03),-0.37 (0.37),0.57 (3.3e-03),0.57 (3.3e-03)	-1.06 (6.5e-33),-0.76 (2.3e-04),-0.5 (0.22),-0.76 (2.3e-04),-0.76 (2.3e-04);-1.06 (6.5e-33),-0.76 (2.3e-04),-0.5 (0.22),-0.76 (2.3e-04),-0.76 (2.3e-04)
8	125446401	125448275	chr8:125447144	Intergenic	125447713	rs12544955	1.061	1.007	0.003202	0.5335	0.0339535	Yes	0	1	1	0	-569	NA	NA	2.25 (1.0e-08)	-0.11 (0.87)	08_125447713_T_A;08_125447713_T_C	BHLHE40	K562	Blood											08_125447713_T_A;08_125447713_T_C	;KIAA0196;NSMCE2;TRIB1	Within loop,Within loop,Within loop,Anchor to anchor,Anchor to anchor,Anchor to anchor,Anchor to anchor,Anchor to anchor;Anchor to anchor;Within loop,Within loop,Within loop,Within loop,Within loop,Within loop,Within loop,Within loop,Within loop,Within loop,Within loop	IMR90,HCT116-untreated,HMEC,GM12878,HepG2,HCT116-untreated,HMEC,HepG2;SKMEL5;THP1_PMA,Pancreas,PANC1,THP1_PMA,NHEK,THP1_PMA,Adrenal,Thymus,THP1,GM12878,Caki2	True,True,True,True,True,True,True,True;True;True,True,True,True,True,True,True,True,True,True,True	nan,nan,nan,nan,nan,nan,nan,nan;nan;nan,nan,nan,nan,nan,nan,nan,nan,nan,nan,nan	nan,nan,nan,nan,nan,nan,nan,nan;nan;nan,nan,nan,nan,nan,nan,nan,nan,nan,nan,nan	None,None,None,None,None,None,None,None;None;None,None,None,None,None,None,None,None,None,None,None	None;0.48 (5.2e-13);0.47 (2.1e-06)	None;-0.33 (4.8e-06);-0.71 (2.5e-12)	None;-0.1 (0.17);0.62 (6.3e-11)	None;0.44 (1.8e-10);-0.77 (1.3e-14)	TRIB1	LOC105375746	0.47 (2.1e-06);NA	-0.71 (2.5e-12);NA	0.62 (6.3e-11);NA	-0.77 (1.3e-14);NA	MTSS1:NM_014751.6(-0.73,0,64%), (-0.07,0.88,79%), (NA,NA,NA%)	RNF139:NM_007218.4(0.53,0.03,64%), (0.54,0.07,79%), (NA,NA,NA%)	NA(NA,NA,NA%), (NA,NA,NA%), (NA,NA,NA%)	TRIB1:NM_001282985.2(0.21,0.49,64%), (0.39,0.26,79%), (NA,NA,NA%)	TRIB1:NM_025195.4(0.24,0.42,64%), (0.36,0.3,79%), (NA,NA,NA%)	-0.92 (8.6e-51),0.35 (2.0e-02),NA,0.47 (2.1e-06),0.47 (2.1e-06)	-0.01 (0.96),-0.16 (0.43),NA,-0.71 (2.5e-12),-0.71 (2.5e-12)	-0.88 (8.2e-19),0.71 (8.3e-10),NA,0.62 (6.3e-11),0.62 (6.3e-11)	-0.16 (0.11),0.63 (7.2e-08),NA,-0.77 (1.3e-14),-0.77 (1.3e-14)	08_125447713_T_A;08_125447713_T_C	Enh;TssAFlnk	BLD.K562.CNCR,ESC.4STAR,ESC.H1,GI.STMC.MUS,HRT.FET,HRT.VENT.L,HRT.VNT.R,IPSC.20B,LNG.IMR90,MUS.HSMMT,MUS.LEG.FET;MUS.SKLT.F,MUS.SKLT.M	Blood,ESC,Heart,Lung,Muscle,iPSC;Muscle
1	202062391	202065203	chr1:202064828	Intergenic	202063107	rs9427477	1.056	1.013	0.02042	0.285	0.0339892	Yes	0	1	1	0	1721	0.39 (0.34)	-1.19 (2.5e-04)	NA	NA	01_202063107_G_T	ATF3;BCL3;GABPA;REST;SIN3AK20;ZBTB7A	A549;K562	Epithelium;Blood											01_202063107_G_T	;ELF3;GPR37L1;LMOD1;RNPEP;TIMM17A	Within loop,Within loop;Within loop,Within loop,Within loop,Within loop,Within loop,Within loop,Within loop,Within loop,Within loop,Within loop,Within loop,Within loop,Within loop,Within loop,Within loop,Within loop,Within loop,Within loop;Within loop,Within loop,Within loop,Within loop,Within loop,Within loop;Within loop	SKMEL5,HUVEC;T47D,HAP1,T47D,IMR90,THP1,HAP1_SCC4_KO,HAP1_DKO,K562,GM12878,A549,HCT116-untreated,NHEK,HMEC,THP1_PMA,HepG2,HAP1_WAPL_KO,PANC1,KBM7;HAP1,IMR90,THP1,HAP1_SCC4_KO,HAP1_DKO,KBM7;T47D	True,True;True,True,True,True,True,True,True,True,True,True,True,True,True,True,True,True,True,True;True,True,True,True,True,True;True	nan,nan;nan,nan,nan,nan,nan,nan,nan,nan,nan,nan,nan,nan,nan,nan,nan,nan,nan,nan;nan,nan,nan,nan,nan,nan;nan	nan,nan;nan,nan,nan,nan,nan,nan,nan,nan,nan,nan,nan,nan,nan,nan,nan,nan,nan,nan;nan,nan,nan,nan,nan,nan;nan	None,None;None,None,None,None,None,None,None,None,None,None,None,None,None,None,None,None,None,None;None,None,None,None,None,None;None	None;-0.7 (1.7e-28);-0.14 (0.71);-0.48 (3.5e-02);-0.44 (2.4e-04);0.19 (0.21)	None;-0.13 (0.11);-0.35 (0.40);-0.44 (9.1e-02);-0.41 (1.6e-03);0.15 (0.44)	None;-0.27 (0.25);2.04 (5.7e-132);-0.82 (4.2e-32);0.4 (8.8e-08)	None;-0.5 (2.7e-02);-1.05 (5.1e-27);-0.26 (2.8e-04);-0.1 (0.24)	ELF3	LOC105371684	-0.7 (1.7e-28);NA	-0.13 (0.11);NA	-0.27 (0.25);NA	-0.5 (2.7e-02);NA	ELF3-AS1:NR_146472.1(0.95,0,38%), (-0.07,0.96,17%), (0.92,0.01,67%);ELF3-AS1:NR_146472.1(0.95,0,38%), (-0.07,0.96,17%), (0.92,0.01,67%);ELF3-AS1:NR_146472.1(0.95,0,38%), (-0.07,0.96,17%), (0.92,0.01,67%);ELF3-AS1:NR_146472.1(0.95,0,38%), (-0.07,0.96,17%), (0.92,0.01,67%)	CACNA1S:NM_000069.3(0.23,0.6,36%), (1,0.01,14%), (-0.01,0.99,67%);CACNA1S:NM_000069.3(0.23,0.6,36%), (1,0.01,14%), (-0.01,0.99,67%);CACNA1S:NM_000069.3(0.23,0.6,36%), (1,0.01,14%), (-0.01,0.99,67%);CACNA1S:NM_000069.3(0.23,0.6,36%), (1,0.01,14%), (-0.01,0.99,67%)	PHLDA3:NM_012396.5(-0.35,0.36,38%), (-0.02,0.99,17%), (-0.98,0,67%);PHLDA3:NM_012396.5(-0.35,0.36,38%), (-0.02,0.99,17%), (-0.98,0,67%);PHLDA3:NM_012396.5(-0.35,0.36,38%), (-0.02,0.99,17%), (-0.98,0,67%);PHLDA3:NM_012396.5(-0.35,0.36,38%), (-0.02,0.99,17%), (-0.98,0,67%)	ELF3:NM_004433.5(0.77,0.01,38%), (-0.73,0.41,17%), (0.7,0.12,67%);ELF3:NM_004433.5(0.77,0.01,38%), (-0.73,0.41,17%), (0.7,0.12,67%);ELF3:NM_004433.5(0.77,0.01,38%), (-0.73,0.41,17%), (0.7,0.12,67%);ELF3:NM_004433.5(0.77,0.01,38%), (-0.73,0.41,17%), (0.7,0.12,67%)	ELF3:NM_004433.5(0.77,0.01,38%), (-0.73,0.41,17%), (0.7,0.12,67%);ELF3:NM_004433.5(0.77,0.01,38%), (-0.73,0.41,17%), (0.7,0.12,67%);ELF3:NM_004433.5(0.77,0.01,38%), (-0.73,0.41,17%), (0.7,0.12,67%);ELF3:NM_004433.5(0.77,0.01,38%), (-0.73,0.41,17%), (0.7,0.12,67%)	-0.39 (5.0e-04),-0.05 (0.98),-0.46 (1.7e-02),-0.7 (1.7e-28),-0.7 (1.7e-28);-0.39 (5.0e-04),-0.05 (0.98),-0.46 (1.7e-02),-0.7 (1.7e-28),-0.7 (1.7e-28);-0.39 (5.0e-04),-0.05 (0.98),-0.46 (1.7e-02),-0.7 (1.7e-28),-0.7 (1.7e-28);-0.39 (5.0e-04),-0.05 (0.98),-0.46 (1.7e-02),-0.7 (1.7e-28),-0.7 (1.7e-28)	-0.52 (1.0e-05),-2.0 (None),-0.27 (0.25),-0.13 (0.11),-0.13 (0.11);-0.52 (1.0e-05),-2.0 (None),-0.27 (0.25),-0.13 (0.11),-0.13 (0.11);-0.52 (1.0e-05),-2.0 (None),-0.27 (0.25),-0.13 (0.11),-0.13 (0.11);-0.52 (1.0e-05),-2.0 (None),-0.27 (0.25),-0.13 (0.11),-0.13 (0.11)	-0.46 (6.8e-02),NA,0.7 (5.9e-10),-0.27 (0.25),-0.27 (0.25);-0.46 (6.8e-02),NA,0.7 (5.9e-10),-0.27 (0.25),-0.27 (0.25);-0.46 (6.8e-02),NA,0.7 (5.9e-10),-0.27 (0.25),-0.27 (0.25);-0.46 (6.8e-02),NA,0.7 (5.9e-10),-0.27 (0.25),-0.27 (0.25)	-0.37 (0.14),NA,-0.48 (6.7e-05),-0.5 (2.7e-02),-0.5 (2.7e-02);-0.37 (0.14),NA,-0.48 (6.7e-05),-0.5 (2.7e-02),-0.5 (2.7e-02);-0.37 (0.14),NA,-0.48 (6.7e-05),-0.5 (2.7e-02),-0.5 (2.7e-02);-0.37 (0.14),NA,-0.48 (6.7e-05),-0.5 (2.7e-02),-0.5 (2.7e-02)	01_202063107_G_T	Enh;EnhBiv	CRVX.HELAS3.CNCR,ESC.4STAR,ESC.HUES48,ESC.HUES6,ESC.HUES64,ESC.I3,ESC.WA7,ESDR.CD56.ECTO,ESDR.H1.NEUR.PROG,FAT.ADIP.DR.MSC,GI.STMC.MUC,IPSC.15b,IPSC.18,IPSC.20B,LIV.HEPG2.CNCR,LNG.A549.ETOH002.CNCR,MUS.HSMMT,PLCNT.FET;LNG.IMR90	Cervix,Digestive,ES-deriv,ESC,Liver,Lung,Mesench,Muscle,Other,iPSC;Lung
12	132284549	132285778	chr12:132284951	Intron	132284857	rs28440092	0.9454	1.019	0.04245	0.191	0.0341315	No	0	1	1	0	94	2.63 (8.4e-09)	0.73 (0.18)	NA	NA	12_132284857_C_A;12_132284857_C_T	BRCA1;CEBPB;FOS;GTF2F1;JUN;JUND;MAX;MXI1;MYC;NFYA;POLR2A;RCOR1;SMC3;TBP;TFAP2A;TFAP2C;ZBTB33	HeLa-S3;MCF10A-Er-Src;MCF-7;HCT-116,HeLa-S3;HCT-116	Cervix;Breast;Cervix,Colon;Colon											12_132284857_C_A;12_132284857_C_T	;GALNT9;LOC100130238;MMP17	Anchor to anchor;Within loop,Within loop,Within loop,Within loop,Within loop,Within loop,Within loop;eqtl	THP1;THP1,KBM7,T47D,HUVEC,HepG2,T47D,RPMI7951;Skin Sun Exposed Lower leg	True;True,True,True,True,True,True,True	nan;nan,nan,nan,nan,nan,nan,nan	nan;nan,nan,nan,nan,nan,nan,nan	None;None,None,None,None,None,None,None;5.56889e-05	None;0.14 (0.70);0.57 (1.2e-03)	None;0.56 (0.11);0.39 (6.2e-02)	None;-0.73 (3.1e-30)	None;-1.04 (4.2e-58)	GALNT9	GALNT9	0.14 (0.70)	0.56 (0.11)	NA	NA	PGAM5:NM_001170543.2(-0.85,0,41%), (-0.04,0.97,21%), (-0.85,0.03,67%);PGAM5:NM_001170543.2(-0.85,0,41%), (-0.04,0.97,21%), (-0.85,0.03,67%);PGAM5:NM_001170543.2(-0.85,0,41%), (-0.04,0.97,21%), (-0.85,0.03,67%)	ANKLE2:NM_015114.3(-0.5,0.14,41%), (0.98,0.02,21%), (-0.23,0.73,67%);ANKLE2:NM_015114.3(-0.5,0.14,41%), (0.98,0.02,21%), (-0.23,0.73,67%);ANKLE2:NM_015114.3(-0.5,0.14,41%), (0.98,0.02,21%), (-0.23,0.73,67%)	PGAM5:NM_001170543.2(-0.85,0,41%), (-0.04,0.97,21%), (-0.85,0.03,67%);PGAM5:NM_001170543.2(-0.85,0,41%), (-0.04,0.97,21%), (-0.85,0.03,67%);PGAM5:NM_001170543.2(-0.85,0,41%), (-0.04,0.97,21%), (-0.85,0.03,67%)	GALNT9-AS1:NR_024563.1(0.76,0.05,26%), (0.96,0.47,10%), (0.69,0.26,47%);GALNT9-AS1:NR_024563.1(0.76,0.05,26%), (0.96,0.47,10%), (0.69,0.26,47%);GALNT9-AS1:NR_024563.1(0.76,0.05,26%), (0.96,0.47,10%), (0.69,0.26,47%)	GALNT9-AS1:NR_024563.1(0.76,0.05,26%), (0.96,0.47,10%), (0.69,0.26,47%);GALNT9-AS1:NR_024563.1(0.76,0.05,26%), (0.96,0.47,10%), (0.69,0.26,47%);GALNT9-AS1:NR_024563.1(0.76,0.05,26%), (0.96,0.47,10%), (0.69,0.26,47%)	-0.88 (1.4e-04),0.4 (2.8e-09),-0.88 (1.4e-04),NA,NA;-0.88 (1.4e-04),0.4 (2.8e-09),-0.88 (1.4e-04),NA,NA;-0.88 (1.4e-04),0.4 (2.8e-09),-0.88 (1.4e-04),NA,NA	-0.12 (0.74),-0.08 (0.42),-0.12 (0.74),NA,NA;-0.12 (0.74),-0.08 (0.42),-0.12 (0.74),NA,NA;-0.12 (0.74),-0.08 (0.42),-0.12 (0.74),NA,NA	-0.7 (1.1e-19),-0.44 (3.0e-21),-0.7 (1.1e-19),NA,NA;-0.7 (1.1e-19),-0.44 (3.0e-21),-0.7 (1.1e-19),NA,NA;-0.7 (1.1e-19),-0.44 (3.0e-21),-0.7 (1.1e-19),NA,NA	-0.76 (2.5e-23),-0.61 (3.3e-40),-0.76 (2.5e-23),NA,NA;-0.76 (2.5e-23),-0.61 (3.3e-40),-0.76 (2.5e-23),NA,NA;-0.76 (2.5e-23),-0.61 (3.3e-40),-0.76 (2.5e-23),NA,NA	12_132284857_C_A;12_132284857_C_T	BivFlnk;Enh;EnhBiv;TssAFlnk	SKIN.PEN.FRSK.KER.02;BLD.CD4.CD25M.CD45RA.NPC,BLD.CD4.CD25M.IL17M.PL.TPC,BRN.INF.TMP,BRST.HMEC,GI.ESO,IPSC.DF.19.11,IPSC.DF.6.9,LNG.A549.ETOH002.CNCR;BLD.CD3.PPC,BRN.FET.F,BRN.FET.M,BRST.MYO,ESC.4STAR,ESC.H1,ESC.I3,ESC.WA7,GI.STMC.FET,IPSC.18,IPSC.20B,LNG.FET,MUS.LEG.FET,MUS.TRNK.FET,PLCNT.AMN,SKIN.NHEK,SKIN.PEN.FRSK.KER.03;CRVX.HELAS3.CNCR,SPLN	Epithelial;Blood,Brain,Digestive,Epithelial,Lung,iPSC;Blood,Brain,Digestive,ESC,Epithelial,Muscle,Other,Skin,iPSC;Cervix,Other
9	2621681	2624203	chr9:2623516	LIET Gene TSS Intron	2624104	rs7022086	1.037	1.022	0.1162	0.08464	0.0344814	Yes	0	0	0	0	-588	-0.86 (1.0e-06)	-0.65 (2.6e-04)	0.1 (0.64)	-1.2 (3.5e-14)																																	VLDLR:NM_003383.5(0.73,0,87%), (0.37,0.27,83%), (-0.04,0.96,67%);VLDLR:NM_003383.5(0.73,0,87%), (0.37,0.27,83%), (-0.04,0.96,67%)	RFX3:NM_134428.3(0.1,0.72,87%), (-0.73,0,83%), (0.63,0.18,67%);RFX3:NM_134428.3(0.1,0.72,87%), (-0.73,0,83%), (0.63,0.18,67%)	VLDLR-AS1:NR_015375.2(0.72,0,87%), (0.44,0.15,83%), (-0.81,0.04,67%);VLDLR-AS1:NR_015375.2(0.72,0,87%), (0.44,0.15,83%), (-0.81,0.04,67%)	VLDLR:NM_003383.5(0.73,0,87%), (0.37,0.27,83%), (-0.04,0.96,67%);VLDLR:NM_003383.5(0.73,0,87%), (0.37,0.27,83%), (-0.04,0.96,67%)	VLDLR:NM_003383.5(0.73,0,87%), (0.37,0.27,83%), (-0.04,0.96,67%);VLDLR:NM_003383.5(0.73,0,87%), (0.37,0.27,83%), (-0.04,0.96,67%)	-0.24 (3.2e-03),0.62 (4.0e-17),0.44 (2.1e-03),-0.24 (3.2e-03),-0.24 (3.2e-03);-0.24 (3.2e-03),0.62 (4.0e-17),0.44 (2.1e-03),-0.24 (3.2e-03),-0.24 (3.2e-03)	-0.15 (0.14),-0.27 (1.3e-03),-0.37 (2.1e-02),-0.15 (0.14),-0.15 (0.14);-0.15 (0.14),-0.27 (1.3e-03),-0.37 (2.1e-02),-0.15 (0.14),-0.15 (0.14)	0.5 (1.1e-06),0.34 (5.3e-05),-0.16 (0.35),0.5 (1.1e-06),0.5 (1.1e-06);0.5 (1.1e-06),0.34 (5.3e-05),-0.16 (0.35),0.5 (1.1e-06),0.5 (1.1e-06)	0.64 (1.3e-10),0.84 (1.8e-25),0.1 (0.59),0.64 (1.3e-10),0.64 (1.3e-10);0.64 (1.3e-10),0.84 (1.8e-25),0.1 (0.59),0.64 (1.3e-10),0.64 (1.3e-10)
3	188950953	188952811	chr3:188951165;chr3:188951963	Intergenic;Intergenic	188951987	rs55964500	0.9109	0.9726	0.03423	0.2213	0.0347651	Yes	0	1	1	0	-822;-24	-0.04 (0.93);0.5 (4.6e-03)	-1.29 (6.5e-08);-0.71 (2.7e-05)	1.58 (6.3e-05);1.86 (4.9e-03)	-0.08 (0.89);0.32 (0.72)															03_188951987_G_A	;BCL6;FLJ42393;LPP;LPP-AS2;TPRG1	Within loop,Within loop,Within loop,Within loop,Within loop,Within loop,Within loop,Within loop,Within loop,Within loop,Within loop,Within loop,Within loop,Within loop,Anchor to anchor,Anchor to anchor,Anchor to anchor,Anchor to anchor,Anchor to anchor,Anchor to anchor,Anchor to anchor,Anchor to anchor,Anchor to anchor,Anchor to anchor,Anchor to anchor,Anchor to anchor,Anchor to anchor,Anchor to anchor,Anchor to anchor,Anchor to anchor,Anchor to anchor,Anchor to anchor,Anchor to anchor,Anchor to anchor,Anchor to anchor,Anchor to anchor,Anchor to anchor,Anchor to anchor,Anchor to anchor,Anchor to anchor,Anchor to anchor,Anchor to anchor,Anchor to anchor,Anchor to anchor,Anchor to anchor,Anchor to anchor,Anchor to anchor,Anchor to anchor,Anchor to anchor,Anchor to anchor,Anchor to anchor,Anchor to anchor,Anchor to anchor,Anchor to anchor,Anchor to anchor,Anchor to anchor,Anchor to anchor,Anchor to anchor,Anchor to anchor,Anchor to anchor,Anchor to anchor,Anchor to anchor,Anchor to anchor,Anchor to anchor,Anchor to anchor,Anchor to anchor,Anchor to anchor,Anchor to anchor,Anchor to anchor,Anchor to anchor,Anchor to anchor,Anchor to anchor,Anchor to anchor,Anchor to anchor,Anchor to anchor,Anchor to anchor,Anchor to anchor,Anchor to anchor,Anchor to anchor,Anchor to anchor,Anchor to anchor,Anchor to anchor,Anchor to anchor,Anchor to anchor,Anchor to anchor,Anchor to anchor,Anchor to anchor,Anchor to anchor,Anchor to anchor,Anchor to anchor,Anchor to anchor,Anchor to anchor,Anchor to anchor,Anchor to anchor;Anchor to anchor,Anchor to anchor,Anchor to anchor,Anchor to anchor,Anchor to anchor,Anchor to anchor,Anchor to anchor,Anchor to anchor,Anchor to anchor,Anchor to anchor,Anchor to anchor,Anchor to anchor;Anchor to anchor;Anchor to anchor,Anchor to anchor,Anchor to anchor	THP1_PMA,Adrenal,H1-MES,H1-MES,Cortex_DLPFC,Bladder,H1-ESC,Hippocampus,VentricleLeft,Liver,Ovary,Epidermal_Keratinocyte_day3,HAP1_WAPL_KO,Spleen,Lung,Adrenal,NHEK,HMEC,Adrenal,Epidermal_Keratinocyte_day3,Epidermal_Keratinocyte_day0,IMR90,HepG2,Ventricle_Right,THP1,HepG2,THP1_PMA,THP1,Aorta,IMR90,HMEC,VentricleLeft,THP1,HAP1_DKO,HepG2,VentricleLeft,H1-MES,Astrocyte,Epidermal_Keratinocyte_day6,IMR90,HMEC,THP1,Bladder,Epidermal_Keratinocyte_day6,Epidermal_Keratinocyte_day0,IMR90,THP1,Aorta,Aorta,HCT116-untreated,Bladder,IMR90,Aorta,IMR90,THP1_PMA,Astrocyte,IMR90,THP1,HepG2,Ventricle_Right,Epidermal_Keratinocyte_day0,NHEK,IMR90,THP1_PMA,VentricleLeft,HepG2,IMR90,Hippocampus,Bladder,VentricleLeft,Ventricle_Right,IMR90,NHEK,Aorta,Astrocyte,Astrocyte,H1-ESC,Hippocampus,Cortex_DLPFC,Adrenal,Epidermal_Keratinocyte_day0,HepG2,Liver,Psoas,Adrenal,Aorta,HepG2,H1-MES,IMR90,THP1,THP1_PMA,H1-TRO,HepG2,Epidermal_Keratinocyte_day0;NHEK,HMEC,THP1_PMA,THP1,HAP1_WAPL_KO,Astrocyte,H1-MES,Hippocampus,Epidermal_Keratinocyte_day3,KBM7,HAP1,H1-MSC;KBM7;Bladder,Bladder,VentricleLeft;Bladder;H1-NPC	True,True,True,True,True,True,True,True,True,True,True,True,True,True,True,True,True,True,True,True,True,True,True,True,True,True,True,True,True,True,True,True,True,True,True,True,True,True,True,True,True,True,True,True,True,True,True,True,True,True,True,True,True,True,True,True,True,True,True,True,True,True,True,True,True,True,True,True,True,True,True,True,True,True,True,True,True,True,True,True,True,True,True,True,True,True,True,True,True,True,True,True,True,True;True,True,True,True,True,True,True,True,True,True,True,True;True;True,True,True	nan,nan,nan,nan,nan,nan,nan,nan,nan,nan,nan,nan,nan,nan,nan,nan,nan,nan,nan,nan,nan,nan,nan,nan,nan,nan,nan,nan,nan,nan,nan,nan,nan,nan,nan,nan,nan,nan,nan,nan,nan,nan,nan,nan,nan,nan,nan,nan,nan,nan,nan,nan,nan,nan,nan,nan,nan,nan,nan,nan,nan,nan,nan,nan,nan,nan,nan,nan,nan,nan,nan,nan,nan,nan,nan,nan,nan,nan,nan,nan,nan,nan,nan,nan,nan,nan,nan,nan,nan,nan,nan,nan,nan,nan;nan,nan,nan,nan,nan,nan,nan,nan,nan,nan,nan,nan;nan;nan,nan,nan	nan,nan,nan,nan,nan,nan,nan,nan,nan,nan,nan,nan,nan,nan,nan,nan,nan,nan,nan,nan,nan,nan,nan,nan,nan,nan,nan,nan,nan,nan,nan,nan,nan,nan,nan,nan,nan,nan,nan,nan,nan,nan,nan,nan,nan,nan,nan,nan,nan,nan,nan,nan,nan,nan,nan,nan,nan,nan,nan,nan,nan,nan,nan,nan,nan,nan,nan,nan,nan,nan,nan,nan,nan,nan,nan,nan,nan,nan,nan,nan,nan,nan,nan,nan,nan,nan,nan,nan,nan,nan,nan,nan,nan,nan;nan,nan,nan,nan,nan,nan,nan,nan,nan,nan,nan,nan;nan;nan,nan,nan	None,None,None,None,None,None,None,None,None,None,None,None,None,None,None,None,None,None,None,None,None,None,None,None,None,None,None,None,None,None,None,None,None,None,None,None,None,None,None,None,None,None,None,None,None,None,None,None,None,None,None,None,None,None,None,None,None,None,None,None,None,None,None,None,None,None,None,None,None,None,None,None,None,None,None,None,None,None,None,None,None,None,None,None,None,None,None,None,None,None,None,None,None,None;None,None,None,None,None,None,None,None,None,None,None,None;None;None,None,None	None;-0.18 (2.0e-02);0.82 (4.5e-02);0.34 (6.7e-08);0.63 (3.0e-04);-0.33 (0.21)	None;-0.31 (1.0e-04);-0.83 (8.1e-02);-0.12 (0.13);-0.5 (1.0e-02);-0.66 (1.4e-02)	None;0.74 (3.9e-23);2.18 (4.5e-27);0.01 (0.84);1.63 (5.2e-116);1.16 (9.5e-03)	None;-0.06 (0.50);-0.29 (0.25);-0.19 (4.5e-05);-0.67 (1.8e-17);0.83 (7.5e-02)	LOC107986168	LOC107986168	NA	NA	NA	NA	LPP:NM_001387675.1(0.41,0.06,87%), (0.58,0.04,83%), (0.65,0.19,67%);LPP:NM_001387675.1(0.37,0.1,87%), (0.63,0.02,83%), (0.7,0.14,67%)	LPP:NM_001387680.1(0.24,0.33,87%), (0.74,0,83%), (0.74,0.11,67%);LPP:NM_001387680.1(0.15,0.59,87%), (0.73,0,83%), (0.8,0.06,67%)	LPP-AS2:NR_036497.1(0.04,0.9,87%), (0.63,0.02,83%), (0.92,0.01,67%);LPP-AS2:NR_036497.1(-0.03,0.91,87%), (0.66,0.01,83%), (0.93,0.01,67%)	TPRG1-AS1:NR_046873.1(0.43,0.07,74%), (0.76,0.01,66%), (-0.26,0.69,67%);TPRG1-AS1:NR_046873.1(0.3,0.24,74%), (0.75,0.01,66%), (-0.33,0.6,67%)	TPRG1-AS1:NR_046873.1(0.43,0.07,74%), (0.76,0.01,66%), (-0.26,0.69,67%);TPRG1-AS1:NR_046873.1(0.3,0.24,74%), (0.75,0.01,66%), (-0.33,0.6,67%)	0.34 (6.7e-08),0.34 (6.7e-08),0.63 (3.0e-04),1.49 (8.3e-03),1.49 (8.3e-03);0.34 (6.7e-08),0.34 (6.7e-08),0.63 (3.0e-04),1.49 (8.3e-03),1.49 (8.3e-03)	-0.12 (0.13),-0.12 (0.13),-0.5 (1.0e-02),-1.16 (9.6e-02),-1.16 (9.6e-02);-0.12 (0.13),-0.12 (0.13),-0.5 (1.0e-02),-1.16 (9.6e-02),-1.16 (9.6e-02)	0.01 (0.84),0.01 (0.84),1.63 (5.2e-116),1.06 (0.14),1.06 (0.14);0.01 (0.84),0.01 (0.84),1.63 (5.2e-116),1.06 (0.14),1.06 (0.14)	-0.19 (4.5e-05),-0.19 (4.5e-05),-0.67 (1.8e-17),-0.14 (0.87),-0.14 (0.87);-0.19 (4.5e-05),-0.19 (4.5e-05),-0.67 (1.8e-17),-0.14 (0.87),-0.14 (0.87)	03_188951987_G_A	Enh;TssAFlnk	BLD.CD14.MONO,BLD.CD14.PC,BRN.DL.PRFRNTL.CRTX,BRN.HIPP.MID,BRN.NHA,CRVX.HELAS3.CNCR,ESDR.CD56.MESO,FAT.MSC.DR.ADIP,GI.CLN.SIG,GI.S.INT,GI.STMC.MUC,GI.STMC.MUS,HRT.VENT.L,HRT.VNT.R,LIV.HEPG2.CNCR,LNG,LNG.A549.ETOH002.CNCR,LNG.FET,LNG.IMR90,LNG.NHLF,MUS.LEG.FET,MUS.SAT,MUS.SKLT.F,MUS.SKLT.M,OVRY,PANC,SKIN.NHEK,SKIN.PEN.FRSK.FIB.01,SKIN.PEN.FRSK.FIB.02,STRM.CHON.MRW.DR.MSC,VAS.AOR,VAS.HUVEC;LIV.ADLT	Blood,Brain,Cervix,Digestive,ES-deriv,Epithelial,Heart,Liver,Lung,Mesench,Muscle,Myosat,Other,Skin;Other
11	67287733	67288974	chr11:67288500	LIET Gene TSS Intergenic	67288011	rs58530946	0.9172	1.034	0.06071	0.152	0.0348567	No	0	0	0	0	489	0.16 (0.51)	-0.41 (2.7e-02)	-0.46 (1.9e-04)	-0.37 (4.5e-03)																																	RAD9A:NM_001243224.1(0.73,0,87%), (0.81,0,83%), (-0.34,0.57,67%)	LRFN4:NM_024036.5(0.65,0,87%), (0.84,0,83%), (-0.63,0.19,67%)	CHKA-DT:NR_183630.1(0.31,0.19,87%), (0.32,0.39,83%), (0.76,0.07,67%)	ANKRD13D:NM_207354.3(0.34,0.14,87%), (0.46,0.15,83%), (-0.71,0.1,67%)	GRK2:NM_001619.5(0.53,0.01,87%), (0.73,0,83%), (-0.61,0.21,67%)	0.42 (0.12),-0.81 (7.4e-02),-0.03 (0.97),-1.07 (2.9e-09),-0.99 (4.2e-14)	-0.0 (0.99),-0.01 (0.99),-0.03 (0.97),-0.25 (0.30),0.06 (0.78)	-0.79 (1.7e-10),-1.77 (6.7e-55),-0.16 (0.56),-1.56 (4.9e-89),-1.28 (3.7e-82)	-1.11 (3.0e-19),-1.2 (1.4e-27),-0.43 (9.2e-02),-0.94 (3.2e-35),-0.94 (5.0e-46)
8	41827645	41829355	chr8:41828302;chr8:41828813	Intron;Intron	41828327	rs13438989	1.031	0.9795	0.1533	0.06297	0.0349726	No	0	0	0	0	-25;486	-0.04 (0.94);0.14 (0.67)	-0.83 (1.0e-03);-0.79 (2.8e-04)	-0.64 (2.4e-06);-0.32 (4.6e-02)	-0.54 (1.3e-04);-0.4 (1.2e-02)																																	KAT6A-AS1:NR_136589.1(0.72,0,87%), (0.84,0,83%), (-0.47,0.4,67%);KAT6A:NM_006766.5(-0.72,0,87%), (-0.74,0,83%), (-0.7,0.13,67%)	KAT6A-AS1:NR_136589.1(0.72,0,87%), (0.84,0,83%), (-0.47,0.4,67%);IKBKB:NM_001556.3(-0.52,0.01,87%), (-0.81,0,83%), (0.28,0.66,67%)	GPAT4:NM_001363197.2(-0.33,0.15,87%), (-0.08,0.87,83%), (-0.89,0.01,67%);SFRP1:NM_003012.5(-0.27,0.29,82%), (-0.42,0.19,83%), (-0.91,0.03,53%)	ANK1:NM_000037.4(-0.29,0.23,87%), (0.07,0.89,83%), (-0.75,0.09,67%);ANK1:NM_000037.4(-0.17,0.53,87%), (-0.07,0.89,83%), (-0.85,0.03,67%)	KAT6A:NM_006766.5(-0.62,0,87%), (-0.66,0.01,83%), (-0.74,0.1,67%);KAT6A:NM_006766.5(-0.72,0,87%), (-0.74,0,83%), (-0.7,0.13,67%)	-0.36 (4.6e-02),-0.36 (4.6e-02),-0.11 (0.27),1.48 (6.2e-04),-0.33 (1.3e-05);-0.33 (1.3e-05),-0.04 (0.65),NA,1.48 (6.2e-04),-0.33 (1.3e-05)	-0.53 (4.3e-03),-0.53 (4.3e-03),0.0 (0.98),-0.12 (0.88),-0.07 (0.53);-0.07 (0.53),0.03 (0.82),NA,-0.12 (0.88),-0.07 (0.53)	-0.66 (3.9e-08),-0.66 (3.9e-08),-0.34 (4.7e-10),-0.06 (0.48),-0.34 (2.3e-10);-0.34 (2.3e-10),-0.43 (4.0e-15),-1.02 (2.1e-28),-0.06 (0.48),-0.34 (2.3e-10)	-0.11 (0.42),-0.11 (0.42),-0.16 (3.5e-03),-0.21 (4.5e-03),0.48 (5.0e-21);0.48 (5.0e-21),-0.38 (2.5e-12),0.22 (1.7e-02),-0.21 (4.5e-03),0.48 (5.0e-21)
4	153222750	153224416	chr4:153224208	LIET Gene TSS Intron	153223478	rs9998672	1.039	1.015	0.05383	0.1666	0.0350097	Yes	0	0	0	0	730	0.6 (0.11)	-1.24 (1.9e-04)	0.8 (4.2e-02)	0.49 (0.26)																																	TRIM2:NM_001302692.2(0.61,0,82%), (0.67,0.02,76%), (0.66,0.18,67%)	TRIM2:NM_001302692.2(0.61,0,82%), (0.67,0.02,76%), (0.66,0.18,67%)	LOC100419170:NR_134873.1(-0.33,0.18,82%), (-0.36,0.31,76%), (0.83,0.04,67%)	TRIM2:NM_001302692.2(0.61,0,82%), (0.67,0.02,76%), (0.66,0.18,67%)	TRIM2:NM_001302692.2(0.61,0,82%), (0.67,0.02,76%), (0.66,0.18,67%)	0.46 (5.9e-15),0.46 (5.9e-15),0.21 (0.71),0.46 (5.9e-15),0.46 (5.9e-15)	-0.45 (2.9e-13),-0.45 (2.9e-13),-0.91 (1.0e-01),-0.45 (2.9e-13),-0.45 (2.9e-13)	0.28 (3.9e-05),0.28 (3.9e-05),0.71 (0.15),0.28 (3.9e-05),0.28 (3.9e-05)	-0.04 (0.62),-0.04 (0.62),1.29 (5.0e-03),-0.04 (0.62),-0.04 (0.62)
2	215692503	215695384	chr2:215693752	Intron	215694887	rs11677106	1.048	1.012	0.02516	0.2632	0.0350253	Yes	0	1	1	0	-1135	4.44 (None)	3.1 (None)	2.1 (6.0e-09)	0.23 (0.67)															02_215694887_T_A;02_215694887_T_C	;FN1;LINC00607	Within loop,Within loop,Within loop,Within loop,Within loop,Within loop,Within loop,Within loop,Within loop,Within loop,Within loop,Within loop,Within loop,Within loop,Within loop,Within loop,Within loop,Within loop,Within loop,Within loop,Within loop,Within loop,Within loop,Within loop,Within loop,Within loop,Within loop,Within loop,Within loop,Within loop,Within loop,Within loop,Within loop,Within loop,Within loop,Within loop,Within loop,Within loop,Anchor to anchor,Anchor to anchor,Anchor to anchor;Anchor to anchor,Anchor to anchor,Anchor to anchor,Anchor to anchor;Within loop	Lung,Aorta,Caki2,H1-TRO,G401,Bladder,Astrocyte,NHEK,Bowel_Small,H1-TRO,SKMEL5,PANC1,Bladder,Aorta,Caki2,H1-MSC,H1-ESC,VentricleLeft,H1-MSC,Ovary,HepG2,SKMEL5,Pancreas,HepG2,Pancreas,Ventricle_Right,SKMEL5,SKMEL5,Lung,Psoas,Bladder,Liver,Aorta,Caki2,A549,Caki2,H1-TRO,SKMEL5,IMR90,SKMEL5,HepG2;Lung,IMR90,HepG2,A549;Astrocyte	True,True,True,True,True,True,True,True,True,True,True,True,True,True,True,True,True,True,True,True,True,True,True,True,True,True,True,True,True,True,True,True,True,True,True,True,True,True,True,True,True;True,True,True,True;True	nan,nan,nan,nan,nan,nan,nan,nan,nan,nan,nan,nan,nan,nan,nan,nan,nan,nan,nan,nan,nan,nan,nan,nan,nan,nan,nan,nan,nan,nan,nan,nan,nan,nan,nan,nan,nan,nan,nan,nan,nan;nan,nan,nan,nan;nan	nan,nan,nan,nan,nan,nan,nan,nan,nan,nan,nan,nan,nan,nan,nan,nan,nan,nan,nan,nan,nan,nan,nan,nan,nan,nan,nan,nan,nan,nan,nan,nan,nan,nan,nan,nan,nan,nan,nan,nan,nan;nan,nan,nan,nan;nan	None,None,None,None,None,None,None,None,None,None,None,None,None,None,None,None,None,None,None,None,None,None,None,None,None,None,None,None,None,None,None,None,None,None,None,None,None,None,None,None,None;None,None,None,None;None	None;0.89 (3.7e-16);0.34 (0.14)	None;0.25 (6.8e-02);-0.38 (0.15)	None;0.6 (3.7e-26);0.46 (4.6e-02)	None;0.28 (1.0e-06);0.16 (0.54)	LINC00607	LINC01614	0.34 (0.14);NA	-0.38 (0.15);NA	0.46 (4.6e-02);NA	0.16 (0.54);NA	BARD1:NM_000465.4(0.94,0,79%), (0.88,0,83%), (0.42,0.6,47%)	BARD1:NM_000465.4(0.94,0,79%), (0.88,0,83%), (0.42,0.6,47%)	IGFBP2:NM_000597.3(-0.55,0.01,79%), (0.25,0.52,83%), (-0.49,0.51,47%)	LINC01614:NR_132383.1(0.44,0.71,10%), (0.31,0.91,10%), (NA,NA,NA%)	LINC01614:NR_132383.1(0.44,0.71,10%), (0.31,0.91,10%), (NA,NA,NA%)	1.43 (7.1e-41),1.43 (7.1e-41),-0.8 (4.2e-09),NA,NA	-0.41 (8.4e-04),-0.41 (8.4e-04),0.04 (0.88),NA,NA	1.28 (9.7e-108),1.28 (9.7e-108),0.95 (7.2e-04),NA,NA	0.9 (1.7e-52),0.9 (1.7e-52),0.0 (0.99),NA,NA	02_215694887_T_A;02_215694887_T_C	Enh	BLD.CD14.MONO,ESDR.CD56.MESO,LIV.HEPG2.CNCR,MUS.SAT,SKIN.NHDFAD,VAS.HUVEC	Blood,ES-deriv,Liver,Myosat,Skin
4	7218361	7220039	chr4:7218606;chr4:7219618	Intron;Intron	7219344	rs12646898	0.9606	0.9822	0.07617	0.1293	0.0354621	Yes	0	0	0	0	-738;274	2.9 (1.2e-07);2.29 (4.5e-04)	0.87 (0.18);-0.34 (0.68)	NA;NA	NA;NA																																	PPP2R2C:NM_181876.3(0.82,0,62%), (-0.48,0.24,55%), (0.6,0.34,53%);PPP2R2C:NM_181876.3(0.76,0,54%), (-0.45,0.39,41%), (0.4,0.55,60%);PPP2R2C:NM_181876.3(0.82,0,62%), (-0.48,0.24,55%), (0.6,0.34,53%);PPP2R2C:NM_181876.3(0.76,0,54%), (-0.45,0.39,41%), (0.4,0.55,60%)	PPP2R2C:NM_020416.4(0.78,0,64%), (-0.54,0.14,59%), (0.4,0.59,53%);MRFAP1:NM_033296.3(-0.45,0.13,54%), (-0.72,0.08,41%), (-0.45,0.48,60%);PPP2R2C:NM_020416.4(0.78,0,64%), (-0.54,0.14,59%), (0.4,0.59,53%);MRFAP1:NM_033296.3(-0.45,0.13,54%), (-0.72,0.08,41%), (-0.45,0.48,60%)	AFAP1-AS1:NR_026892.1(-0.25,0.42,64%), (0.45,0.27,59%), (0.89,0.04,53%);SH3TC1:NM_001410712.1(0.1,0.79,54%), (-0.44,0.39,41%), (-0.79,0.09,60%);AFAP1-AS1:NR_026892.1(-0.25,0.42,64%), (0.45,0.27,59%), (0.89,0.04,53%);SH3TC1:NM_001410712.1(0.1,0.79,54%), (-0.44,0.39,41%), (-0.79,0.09,60%)	SORCS2:NM_020777.3(0.74,0,64%), (-0.22,0.65,59%), (0.61,0.32,53%);SORCS2:NM_020777.3(0.53,0.06,54%), (-0.23,0.71,41%), (-0.37,0.59,60%);SORCS2:NM_020777.3(0.74,0,64%), (-0.22,0.65,59%), (0.61,0.32,53%);SORCS2:NM_020777.3(0.53,0.06,54%), (-0.23,0.71,41%), (-0.37,0.59,60%)	MIR4798:NR_039961.1(0.55,0.33,21%), (NA,NA,NA%), (0.26,0.77,47%);MIR4798:NR_039961.1(0.07,0.92,26%), (NA,NA,NA%), (-0.13,0.88,53%);MIR4798:NR_039961.1(0.55,0.33,21%), (NA,NA,NA%), (0.26,0.77,47%);MIR4798:NR_039961.1(0.07,0.92,26%), (NA,NA,NA%), (-0.13,0.88,53%)	1.4 (2.8e-11),1.4 (2.8e-11),1.36 (0.12),0.39 (3.0e-08),0.11 (0.96);1.4 (2.8e-11),-0.16 (0.53),-0.8 (1.5e-23),0.39 (3.0e-08),0.11 (0.96);1.4 (2.8e-11),1.4 (2.8e-11),1.36 (0.12),0.39 (3.0e-08),0.11 (0.96);1.4 (2.8e-11),-0.16 (0.53),-0.8 (1.5e-23),0.39 (3.0e-08),0.11 (0.96)	1.12 (5.7e-07),1.12 (5.7e-07),-0.03 (0.98),0.18 (3.6e-02),-0.11 (None);1.12 (5.7e-07),0.23 (0.45),-0.37 (2.6e-05),0.18 (3.6e-02),-0.11 (None);1.12 (5.7e-07),1.12 (5.7e-07),-0.03 (0.98),0.18 (3.6e-02),-0.11 (None);1.12 (5.7e-07),0.23 (0.45),-0.37 (2.6e-05),0.18 (3.6e-02),-0.11 (None)	-0.21 (0.71),-0.21 (0.71),0.16 (0.81),-0.67 (3.2e-25),NA;-0.21 (0.71),-0.01 (0.98),-1.11 (1.0e-50),-0.67 (3.2e-25),NA;-0.21 (0.71),-0.21 (0.71),0.16 (0.81),-0.67 (3.2e-25),NA;-0.21 (0.71),-0.01 (0.98),-1.11 (1.0e-50),-0.67 (3.2e-25),NA	-0.29 (0.60),-0.29 (0.60),-0.5 (0.43),-0.53 (3.1e-16),NA;-0.29 (0.60),-0.19 (0.24),-1.06 (1.2e-46),-0.53 (3.1e-16),NA;-0.29 (0.60),-0.29 (0.60),-0.5 (0.43),-0.53 (3.1e-16),NA;-0.29 (0.60),-0.19 (0.24),-1.06 (1.2e-46),-0.53 (3.1e-16),NA
2	126656246	126658866	chr2:126657588	LIET Gene TSS Intron	126658002	rs11894065	1.046	1.04	0.2122	0.04142	0.0355402	Yes	1	0	1	0	-414	0.35 (0.90)	-0.03 (0.99)	0.72 (1.1e-06)	-0.32 (6.2e-02)	02_126658002_C_T	ATF1;ATF2;BCL3;BHLHE40;CCNT2;CHD2;CTCF;ELF1;ELK1;EP300;ESR1;ETS1;FOS;FOSL1;FOXM1;FOXP2;GABPA;JUN;JUNB;JUND;KAP1;MAX;MAZ;MYC;NR2F2;PHF8;POLR2A;POU2F2;RBBP5;RCOR1;RELA;REST;RUNX3;SIN3AK20;SPI1;TAF1;TCF7L2;TEAD4;TFAP2A;TFAP2C;THAP1;UBTF;YY1;ZNF217	K562;GM12878;HeLa-S3;AG04449,AG09309,AoAF,BJ,HBMEC,HCFaa,HCPEpiC,HPAF,HPF,HSMM,IMR90,K562;GM12878,K562;HeLa-S3,K562;ECC-1;HUVEC,HeLa-S3,K562,MCF10A-Er-Src;PFSK-1;HUVEC,HeLa-S3,K562;H1-hESC,HeLa-S3,K562;HEK293;GM12878,K562,MCF10A-Er-Src,NB4;GM12878,GM12891,GM12892,GM15510,GM18505,GM18526,GM18951,GM19099,GM19193,H1-hESC,HUVEC,IMR90,K562,NB4,PBDE,U87;GM12891;H1-hESC;PANC-1;GM12878,GM12891;GM12891,GM12892,K562;HCT-116,HeLa-S3,PANC-1;MCF-7	Blood;Cervix;Blood,Blood vessel,Epithelium,Heart,Lung,Muscle,Skin;Blood,Cervix;Luminal epithelium;Blood,Blood vessel,Breast,Cervix;Brain;Blood,Blood vessel,Cervix;Blood,Cervix,ESC;Kidney;Blood,Breast;Blood,Blood vessel,Brain,ESC,Lung;ESC;Pancreas;Cervix,Colon,Pancreas;Breast											02_126658002_C_T	GYPC	Within loop,Within loop,Within loop,Within loop,Within loop	HAP1_DKO,Lung,Psoas,Aorta,Ventricle_Right	True,True,True,True,True	nan,nan,nan,nan,nan	nan,nan,nan,nan,nan	None,None,None,None,None	0.81 (0.55)	-1.06 (None)	0.58 (7.8e-26)	-0.72 (3.2e-36)	GYPC	GYPC	0.81 (0.55)	-1.06 (None)	0.58 (7.8e-26)	-0.72 (3.2e-36)	LIMS2:NM_001256542.2(0.93,0,85%), (-0.17,0.69,83%), (-0.32,0.65,60%);LIMS2:NM_001256542.2(0.93,0,85%), (-0.17,0.69,83%), (-0.32,0.65,60%);LIMS2:NM_001256542.2(0.93,0,85%), (-0.17,0.69,83%), (-0.32,0.65,60%)	GPR17:NM_005291.3(0.11,0.82,36%), (-0.54,0.24,45%), (NA,NA,NA%);GPR17:NM_005291.3(0.11,0.82,36%), (-0.54,0.24,45%), (NA,NA,NA%);GPR17:NM_005291.3(0.11,0.82,36%), (-0.54,0.24,45%), (NA,NA,NA%)	MAP3K2:NM_001371911.1(0.11,0.7,85%), (-0.08,0.86,83%), (0.37,0.58,60%);MAP3K2:NM_001371911.1(0.11,0.7,85%), (-0.08,0.86,83%), (0.37,0.58,60%);MAP3K2:NM_001371911.1(0.11,0.7,85%), (-0.08,0.86,83%), (0.37,0.58,60%)	GYPC:NM_002101.5(0.91,0,85%), (-0.33,0.34,83%), (0.24,0.75,60%);GYPC:NM_002101.5(0.91,0,85%), (-0.33,0.34,83%), (0.24,0.75,60%);GYPC:NM_002101.5(0.91,0,85%), (-0.33,0.34,83%), (0.24,0.75,60%)	GYPC:NM_002101.5(0.91,0,85%), (-0.33,0.34,83%), (0.24,0.75,60%);GYPC:NM_002101.5(0.91,0,85%), (-0.33,0.34,83%), (0.24,0.75,60%);GYPC:NM_002101.5(0.91,0,85%), (-0.33,0.34,83%), (0.24,0.75,60%)	0.71 (0.35),NA,-0.07 (0.67),0.81 (0.55),0.81 (0.55);0.71 (0.35),NA,-0.07 (0.67),0.81 (0.55),0.81 (0.55);0.71 (0.35),NA,-0.07 (0.67),0.81 (0.55),0.81 (0.55)	0.57 (0.56),NA,-0.25 (0.11),-1.06 (None),-1.06 (None);0.57 (0.56),NA,-0.25 (0.11),-1.06 (None),-1.06 (None);0.57 (0.56),NA,-0.25 (0.11),-1.06 (None),-1.06 (None)	-0.75 (6.5e-25),NA,-0.43 (2.4e-11),0.58 (7.8e-26),0.58 (7.8e-26);-0.75 (6.5e-25),NA,-0.43 (2.4e-11),0.58 (7.8e-26),0.58 (7.8e-26);-0.75 (6.5e-25),NA,-0.43 (2.4e-11),0.58 (7.8e-26),0.58 (7.8e-26)	-1.16 (6.4e-57),NA,0.27 (2.5e-05),-0.72 (3.2e-36),-0.72 (3.2e-36);-1.16 (6.4e-57),NA,0.27 (2.5e-05),-0.72 (3.2e-36),-0.72 (3.2e-36);-1.16 (6.4e-57),NA,0.27 (2.5e-05),-0.72 (3.2e-36),-0.72 (3.2e-36)	02_126658002_C_T	Enh;EnhBiv;TssA;TssAFlnk	BLD.CD4.CD25M.CD45RO.MPC,BRN.CRTX.DR.NRSPHR,BRST.HMEC,ESC.4STAR,ESC.H9,ESDR.CD184.ENDO,ESDR.H1.BMP4.MESO,ESDR.H1.BMP4.TROP,ESDR.H1.MSC,ESDR.H1.NEUR.PROG,GI.CLN.SIG,GI.ESO,GI.S.INT.FET,GI.STMC.FET,IPSC.15b,IPSC.18,IPSC.20B,IPSC.DF.19.11,IPSC.DF.6.9,KID.FET,LNG,MUS.HSMMT,PANC,PLCNT.AMN,SPLN,VAS.HUVEC;GI.L.INT.FET;BLD.CD3.CPC,BLD.CD4.CD25I.CD127.TMEMPC,BLD.CD4.CD25M.CD45RA.NPC,BLD.CD4.MPC,BLD.CD4.NPC,BLD.CD8.MPC,BLD.K562.CNCR,ESC.I3,GI.CLN.MUC,GI.CLN.SM.MUS,GI.DUO.SM.MUS,GI.RECT.MUC.29,GI.RECT.MUC.31,LIV.ADLT,SKIN.PEN.FRSK.FIB.02,VAS.AOR;ADRL.GLND.FET,BLD.CD14.MONO,BLD.CD14.PC,BLD.CD15.PC,BLD.CD19.CPC,BLD.CD19.PPC,BLD.CD3.PPC,BLD.CD34.CC,BLD.CD34.PC,BLD.CD4.CD25.CD127M.TREGPC,BLD.CD4.CD25M.IL17M.PL.TPC,BLD.CD4.CD25M.IL17P.PL.TPC,BLD.CD4.CD25M.TPC,BLD.CD56.PC,BLD.CD8.NPC,BLD.DND41.CNCR,BLD.GM12878,BLD.MOB.CD34.PC.F,BLD.MOB.CD34.PC.M,BLD.PER.MONUC.PC,BONE.OSTEO,BRN.NHA,BRST.MYO,CRVX.HELAS3.CNCR,ESC.H1,ESC.HUES48,ESC.HUES6,ESC.HUES64,ESDR.CD56.ECTO,ESDR.H9.NEUR,ESDR.H9.NEUR.PROG,FAT.ADIP.DR.MSC,FAT.ADIP.NUC,FAT.MSC.DR.ADIP,GI.DUO.MUC,GI.RECT.SM.MUS,GI.STMC.MUS,HRT.ATR.R,HRT.FET,HRT.VENT.L,HRT.VNT.R,LNG.FET,LNG.IMR90,LNG.NHLF,MUS.HSMM,MUS.LEG.FET,MUS.SAT,MUS.SKLT.F,MUS.SKLT.M,MUS.TRNK.FET,PLCNT.FET,SKIN.NHDFAD,SKIN.PEN.FRSK.FIB.01,SKIN.PEN.FRSK.MEL.01,SKIN.PEN.FRSK.MEL.03,STRM.CHON.MRW.DR.MSC,STRM.MRW.MSC,THYM,THYM.FET	Blood,Digestive,ES-deriv,ESC,Epithelial,Liver,Lung,Muscle,Neurosph,Other,iPSC;Digestive;Blood,Digestive,ESC,Epithelial,Heart,Muscle,Other;Adipose,Blood,Bone,Brain,Cervix,Digestive,ES-deriv,ESC,Epithelial,Heart,Lung,Mesench,Muscle,Myosat,Other,Skin,Thymus
19	14525800	14527104	chr19:14526019	Intron	14526116	rs9305041	1.026	1.023	0.2234	0.03881	0.0358941	Yes	1	0	1	0	-97	1.15 (2.4e-04)	-0.66 (4.7e-02)	NA	NA	19_14526116_C_T	POLR2A	NHEK	Skin											19_14526116_C_T	CLEC17A;DNAJB1;EMR3;GIPC1;MIR639;NDUFB7;SNRPGP15;TECR	Within loop;tuqtl,eqtl,eqtl,eqtl,eqtl;eqtl,eqtl,eqtl;eqtl;eqtl,eqtl,eqtl,eqtl,eqtl,eqtl,eqtl,Within loop	GM12878;dorsolateral prefrontal cortex,testis,dorsolateral prefrontal cortex,dorsolateral prefrontal cortex,Skin Not Sun Exposed Suprapubic;Cells Cultured fibroblasts,Muscle Skeletal,Skin Not Sun Exposed Suprapubic;Artery Aorta;macrophage,fibroblast,Adipose Subcutaneous,Brain Cortex,Cells Cultured fibroblasts,Skin Not Sun Exposed Suprapubic,Skin Sun Exposed Lower leg,GM12878	True;True,True,True,True,True;True,True,True;False,True,True,True,True,True,True,True	nan;0.300488,0.709753,0.360094,0.327263,nan;nan,nan,nan;0.321202,0.150203,nan,nan,nan,nan,nan,nan	nan;0.6019,0.5759,0.6143,0.5878,nan;nan,nan,nan;0.2545,0.3734,nan,nan,nan,nan,nan,nan	None;None,None,None,None,7.81371e-06;1.68331e-06,2.02283e-09,5.00528e-05;3.67428e-06;None,None,1.74038e-06,2.66701e-05,9.7786e-06,5.50723e-11,5.43813e-22,None	None;0.29 (1.2e-02);0.13 (0.26);0.51 (4.5e-03);-0.4 (0.29);0.36 (8.6e-02)	None;-0.52 (1.0e-05);-0.05 (0.79);-0.9 (6.9e-07);0.09 (0.88);0.02 (0.96)	None;-0.31 (8.9e-02);-0.75 (4.0e-23);-0.54 (7.3e-02);-0.77 (1.3e-08);-0.75 (5.6e-35)	None;-0.98 (8.9e-09);-0.86 (2.9e-30);-0.48 (0.11);-0.67 (6.8e-07);-0.44 (5.0e-13)	DNAJB1	DNAJB1	0.29 (1.2e-02)	-0.52 (1.0e-05)	-0.31 (8.9e-02)	-0.98 (8.9e-09)	NOTCH3:NM_000435.3(0.92,0,56%), (-0.07,0.93,41%), (0.72,0.09,67%);NOTCH3:NM_000435.3(0.92,0,56%), (-0.07,0.93,41%), (0.72,0.09,67%)	MIR639:NR_030369.1(0.28,0.37,56%), (-0.82,0.02,41%), (-0.88,0.01,67%);MIR639:NR_030369.1(0.28,0.37,56%), (-0.82,0.02,41%), (-0.88,0.01,67%)	TECR:NM_138501.6(-0.17,0.63,56%), (-0.15,0.83,41%), (0.94,0,67%);TECR:NM_138501.6(-0.17,0.63,56%), (-0.15,0.83,41%), (0.94,0,67%)	DNAJB1:NM_001313964.2(0.37,0.21,56%), (-0.65,0.14,41%), (0.87,0.02,67%);DNAJB1:NM_001313964.2(0.37,0.21,56%), (-0.65,0.14,41%), (0.87,0.02,67%)	MIR639:NR_030369.1(0.28,0.37,56%), (-0.82,0.02,41%), (-0.88,0.01,67%);MIR639:NR_030369.1(0.28,0.37,56%), (-0.82,0.02,41%), (-0.88,0.01,67%)	-1.21 (3.1e-45),0.51 (4.5e-03),0.36 (8.6e-02),0.29 (1.2e-02),0.51 (4.5e-03);-1.21 (3.1e-45),0.51 (4.5e-03),0.36 (8.6e-02),0.29 (1.2e-02),0.51 (4.5e-03)	-0.2 (6.2e-02),-0.9 (6.9e-07),0.02 (0.96),-0.52 (1.0e-05),-0.9 (6.9e-07);-0.2 (6.2e-02),-0.9 (6.9e-07),0.02 (0.96),-0.52 (1.0e-05),-0.9 (6.9e-07)	-0.75 (1.0e-04),-0.54 (7.3e-02),-0.75 (5.6e-35),-0.31 (8.9e-02),-0.54 (7.3e-02);-0.75 (1.0e-04),-0.54 (7.3e-02),-0.75 (5.6e-35),-0.31 (8.9e-02),-0.54 (7.3e-02)	-0.46 (1.7e-02),-0.48 (0.11),-0.44 (5.0e-13),-0.98 (8.9e-09),-0.48 (0.11);-0.46 (1.7e-02),-0.48 (0.11),-0.44 (5.0e-13),-0.98 (8.9e-09),-0.48 (0.11)	19_14526116_C_T	Enh;TssAFlnk	BLD.CD3.PPC,BLD.CD4.CD25M.CD45RA.NPC,BLD.CD4.CD25M.IL17M.PL.TPC,BLD.CD4.MPC,BLD.CD8.MPC,BLD.K562.CNCR,BRN.ANG.GYR,BRN.ANT.CAUD,BRN.CING.GYR,BRN.INF.TMP,BRST.HMEC.35,ESC.HUES6,ESC.HUES64,ESC.I3,ESC.WA7,ESDR.H1.BMP4.TROP,FAT.ADIP.DR.MSC,GI.L.INT.FET,IPSC.15b,PLCNT.AMN,STRM.CHON.MRW.DR.MSC,THYM.FET;BRST.HMEC,BRST.MYO,SKIN.NHEK,SKIN.PEN.FRSK.KER.02,SKIN.PEN.FRSK.KER.03	Blood,Brain,Digestive,ES-deriv,ESC,Epithelial,Mesench,Other,Thymus,iPSC;Epithelial,Skin
3	14335649	14336711	chr3:14336489	Intergenic	14336089	rs13082821	1.015	1.035	0.5424	0.004773	0.0361154	Yes	1	0	1	0	400	1.05 (5.4e-04)	-0.51 (0.12)	NA	NA	03_14336089_G_A;03_14336089_G_C;03_14336089_G_T	CTCF;FOXA1	HeLa-S3;HepG2,T-47D	Cervix;Breast,Liver											03_14336089_G_A;03_14336089_G_C;03_14336089_G_T	;RP11-536I6.2;SLC6A6	Within loop,Within loop,Within loop,Within loop,Within loop,Within loop,Within loop,Within loop,Within loop,Within loop,Within loop,Within loop,Within loop,Within loop,Within loop,Within loop,Within loop,Within loop,Within loop,Within loop,Within loop,Within loop,Within loop,Within loop,Within loop,Within loop,Within loop;eqtl,eqtl,eqtl;Within loop,Within loop,Within loop,Within loop,Within loop,Within loop,Within loop,Within loop,Within loop,Within loop,Within loop,Within loop,Within loop,Within loop,Within loop,Within loop,Within loop,Within loop,Within loop,Within loop,Within loop,Within loop,Within loop,Within loop	Bowel_Small,Liver,NHEK,Epidermal_Keratinocyte_day3,A549,HUVEC,H1-NPC,K562,GM12878,A549,A549,Spleen,NHEK,HepG2,H1-TRO,IMR90,HAP1_SCC4_KO,K562,PANC1,LNCAP,T47D,Pancreas,Pancreas,Liver,Lung,RPMI7951,THP1;Pituitary,Skin Not Sun Exposed Suprapubic,Skin Sun Exposed Lower leg;SKMEL5,K562,Lung,GM12878,VentricleLeft,Cortex_DLPFC,HepG2,G401,A549,Caki2,HAP1_DKO,K562,SKMEL5,Lung,Bowel_Small,PANC1,H1-TRO,Psoas,HAP1,LNCAP,Hippocampus,THP1_PMA,T47D,Cortex_DLPFC	True,True,True,True,True,True,True,True,True,True,True,True,True,True,True,True,True,True,True,True,True,True,True,True,True,True,True;True,True,True;True,True,True,True,True,True,True,True,True,True,True,True,True,True,True,True,True,True,True,True,True,True,True,True	nan,nan,nan,nan,nan,nan,nan,nan,nan,nan,nan,nan,nan,nan,nan,nan,nan,nan,nan,nan,nan,nan,nan,nan,nan,nan,nan;nan,nan,nan;nan,nan,nan,nan,nan,nan,nan,nan,nan,nan,nan,nan,nan,nan,nan,nan,nan,nan,nan,nan,nan,nan,nan,nan	nan,nan,nan,nan,nan,nan,nan,nan,nan,nan,nan,nan,nan,nan,nan,nan,nan,nan,nan,nan,nan,nan,nan,nan,nan,nan,nan;nan,nan,nan;nan,nan,nan,nan,nan,nan,nan,nan,nan,nan,nan,nan,nan,nan,nan,nan,nan,nan,nan,nan,nan,nan,nan,nan	None,None,None,None,None,None,None,None,None,None,None,None,None,None,None,None,None,None,None,None,None,None,None,None,None,None,None;6.27956e-06,4.1545e-08,1.1439e-07;None,None,None,None,None,None,None,None,None,None,None,None,None,None,None,None,None,None,None,None,None,None,None,None	None;-1.34 (2.4e-84)	None;-0.02 (0.85)	None;-0.59 (7.6e-38)	None;-0.97 (6.0e-100)	LOC105376958	LINC01267	NA;-0.64 (3.2e-02)	NA;-0.3 (0.45)	NA;NA	NA;NA	LINC01267:NR_110135.1(0.93,0,33%), (0.56,0.82,10%), (0.9,0.02,67%);LINC01267:NR_110135.1(0.93,0,33%), (0.56,0.82,10%), (0.9,0.02,67%)	SNORA93:NR_132775.1(1,0.14,8%), (1,0.22,10%), (NA,NA,NA%);SNORA93:NR_132775.1(1,0.14,8%), (1,0.22,10%), (NA,NA,NA%)	WNT7A:NM_004625.4(-0.46,0.25,33%), (0.46,0.86,10%), (-0.96,0,67%);WNT7A:NM_004625.4(-0.46,0.25,33%), (0.46,0.86,10%), (-0.96,0,67%)	LINC01267:NR_110135.1(0.93,0,33%), (0.56,0.82,10%), (0.9,0.02,67%);LINC01267:NR_110135.1(0.93,0,33%), (0.56,0.82,10%), (0.9,0.02,67%)	LINC01267:NR_110135.1(0.93,0,33%), (0.56,0.82,10%), (0.9,0.02,67%);LINC01267:NR_110135.1(0.93,0,33%), (0.56,0.82,10%), (0.9,0.02,67%)	-0.64 (3.2e-02),NA,-0.35 (0.22),-0.64 (3.2e-02),-0.64 (3.2e-02);-0.64 (3.2e-02),NA,-0.35 (0.22),-0.64 (3.2e-02),-0.64 (3.2e-02)	-0.3 (0.45),NA,-0.14 (0.71),-0.3 (0.45),-0.3 (0.45);-0.3 (0.45),NA,-0.14 (0.71),-0.3 (0.45),-0.3 (0.45)	NA,-0.59 (0.52),NA,NA,NA;NA,-0.59 (0.52),NA,NA,NA	NA,-0.16 (0.86),NA,NA,NA;NA,-0.16 (0.86),NA,NA,NA	03_14336089_G_A;03_14336089_G_C;03_14336089_G_T	Enh;EnhBiv	BLD.MOB.CD34.PC.M,ESC.H1,GI.STMC.GAST,GI.STMC.MUC,IPSC.DF.19.11,LIV.ADLT,MUS.SKLT.F,MUS.SKLT.M,PANC,PLCNT.FET,THYM,THYM.FET;MUS.LEG.FET	Blood,Digestive,ESC,Muscle,Other,Thymus,iPSC;Muscle
20	59830300	59832065	chr20:59831222	Intron	59831166	rs6092831	1.056	1.013	0.02008	0.3012	0.0362511	Yes	0	1	1	0	56	0.9 (2.9e-05)	-0.44 (5.9e-02)	NA	NA	20_59831166_T_C	BATF;ELF1;NFIC;SPI1;STAT3	GM12878;MCF10A-Er-Src	Blood;Breast											20_59831166_T_C	;CDH26;FAM217B;PHACTR3;PPP1R3D;SYCP2	Within loop,Within loop,Within loop,Within loop,Within loop,Within loop,Within loop,Within loop,Within loop,Within loop,Within loop,Within loop,Within loop,Within loop,Within loop,Within loop,Within loop,Within loop,Within loop,Within loop,Within loop,Within loop,Within loop,Within loop,Within loop,Within loop,Within loop,Within loop,Within loop,Within loop,Within loop,Within loop,Within loop,Within loop,Within loop,Within loop,Within loop;Within loop,Within loop,Within loop;Within loop,Within loop,Within loop,Within loop,Within loop,Within loop,Within loop,Within loop,Within loop,Within loop,Within loop,Within loop,Within loop;Within loop,Within loop,Within loop,Anchor to anchor;Within loop,Within loop,Within loop,Within loop,Within loop	Epidermal_Keratinocyte_day6,Epidermal_Keratinocyte_day3,Epidermal_Keratinocyte_day0,NHEK,VentricleLeft,Liver,SKMEL5,G401,H1-MES,Spleen,PANC1,A549,Epidermal_Keratinocyte_day0,Bowel_Small,VentricleLeft,Epidermal_Keratinocyte_day0,Thymus,Lung,PANC1,Psoas,Cortex_DLPFC,T47D,PANC1,H1-MES,HMEC,H1-NPC,Pancreas,Cortex_DLPFC,G401,Bladder,Pancreas,HAP1_DKO,T47D,Cortex_DLPFC,Spleen,Aorta,A549;Epidermal_Keratinocyte_day6,Bowel_Small,A549;HAP1_WAPL_KO,H1-NPC,Epidermal_Keratinocyte_day6,Bowel_Small,Cortex_DLPFC,Epidermal_Keratinocyte_day0,VentricleLeft,A549,Cortex_DLPFC,Epidermal_Keratinocyte_day3,SKMEL5,Epidermal_Keratinocyte_day6,Epidermal_Keratinocyte_day3;Hippocampus,Liver,Ovary,KBM7;HAP1_WAPL_KO,H1-NPC,Epidermal_Keratinocyte_day6,Bowel_Small,A549	True,True,True,True,True,True,True,True,True,True,True,True,True,True,True,True,True,True,True,True,True,True,True,True,True,True,True,True,True,True,True,True,True,True,True,True,True;True,True,True;True,True,True,True,True,True,True,True,True,True,True,True,True;True,True,True,True;True,True,True,True,True	nan,nan,nan,nan,nan,nan,nan,nan,nan,nan,nan,nan,nan,nan,nan,nan,nan,nan,nan,nan,nan,nan,nan,nan,nan,nan,nan,nan,nan,nan,nan,nan,nan,nan,nan,nan,nan;nan,nan,nan;nan,nan,nan,nan,nan,nan,nan,nan,nan,nan,nan,nan,nan;nan,nan,nan,nan;nan,nan,nan,nan,nan	nan,nan,nan,nan,nan,nan,nan,nan,nan,nan,nan,nan,nan,nan,nan,nan,nan,nan,nan,nan,nan,nan,nan,nan,nan,nan,nan,nan,nan,nan,nan,nan,nan,nan,nan,nan,nan;nan,nan,nan;nan,nan,nan,nan,nan,nan,nan,nan,nan,nan,nan,nan,nan;nan,nan,nan,nan;nan,nan,nan,nan,nan	None,None,None,None,None,None,None,None,None,None,None,None,None,None,None,None,None,None,None,None,None,None,None,None,None,None,None,None,None,None,None,None,None,None,None,None,None;None,None,None;None,None,None,None,None,None,None,None,None,None,None,None,None;None,None,None,None;None,None,None,None,None	None;1.6 (1.8e-64);-0.43 (1.7e-03);1.99 (2.4e-31);-0.06 (0.85);0.83 (0.11)	None;-0.38 (5.2e-04);-0.7 (6.1e-07);0.17 (0.52);0.05 (0.91);0.4 (0.58)	None;-0.13 (0.78);-0.9 (1.7e-35);-1.11 (1.3e-12);-0.5 (0.15)	None;0.41 (0.32);-0.31 (1.9e-05);-0.47 (2.5e-03);0.77 (1.5e-02)	PHACTR3	PHACTR3	1.99 (2.4e-31)	0.17 (0.52)	NA	NA	CDH26:NM_177980.4(0.98,0,64%), (0.47,0.29,52%), (0.77,0.07,67%);CDH26:NM_177980.4(0.98,0,64%), (0.47,0.29,52%), (0.77,0.07,67%);CDH26:NM_177980.4(0.98,0,64%), (0.47,0.29,52%), (0.77,0.07,67%);CDH26:NM_177980.4(0.98,0,64%), (0.47,0.29,52%), (0.77,0.07,67%)	FAM217B:NM_001190826.2(0.39,0.13,64%), (-0.82,0.01,52%), (-0.77,0.07,67%);FAM217B:NM_001190826.2(0.39,0.13,64%), (-0.82,0.01,52%), (-0.77,0.07,67%);FAM217B:NM_001190826.2(0.39,0.13,64%), (-0.82,0.01,52%), (-0.77,0.07,67%);FAM217B:NM_001190826.2(0.39,0.13,64%), (-0.82,0.01,52%), (-0.77,0.07,67%)	PHACTR3:NM_183244.2(0.84,0,54%), (0.8,0.05,38%), (0.85,0.03,67%);PHACTR3:NM_183244.2(0.84,0,54%), (0.8,0.05,38%), (0.85,0.03,67%);PHACTR3:NM_183244.2(0.84,0,54%), (0.8,0.05,38%), (0.85,0.03,67%);PHACTR3:NM_183244.2(0.84,0,54%), (0.8,0.05,38%), (0.85,0.03,67%)	SYCP2:NM_014258.4(-0.27,0.34,64%), (0.43,0.34,52%), (-0.11,0.88,67%);SYCP2:NM_014258.4(-0.27,0.34,64%), (0.43,0.34,52%), (-0.11,0.88,67%);SYCP2:NM_014258.4(-0.27,0.34,64%), (0.43,0.34,52%), (-0.11,0.88,67%);SYCP2:NM_014258.4(-0.27,0.34,64%), (0.43,0.34,52%), (-0.11,0.88,67%)	PHACTR3:NM_183244.2(0.84,0,54%), (0.8,0.05,38%), (0.85,0.03,67%);PHACTR3:NM_183244.2(0.84,0,54%), (0.8,0.05,38%), (0.85,0.03,67%);PHACTR3:NM_183244.2(0.84,0,54%), (0.8,0.05,38%), (0.85,0.03,67%);PHACTR3:NM_183244.2(0.84,0,54%), (0.8,0.05,38%), (0.85,0.03,67%)	1.6 (1.8e-64),-0.43 (1.7e-03),1.99 (2.4e-31),0.83 (0.11),1.99 (2.4e-31);1.6 (1.8e-64),-0.43 (1.7e-03),1.99 (2.4e-31),0.83 (0.11),1.99 (2.4e-31);1.6 (1.8e-64),-0.43 (1.7e-03),1.99 (2.4e-31),0.83 (0.11),1.99 (2.4e-31);1.6 (1.8e-64),-0.43 (1.7e-03),1.99 (2.4e-31),0.83 (0.11),1.99 (2.4e-31)	-0.38 (5.2e-04),-0.7 (6.1e-07),0.17 (0.52),0.4 (0.58),0.17 (0.52);-0.38 (5.2e-04),-0.7 (6.1e-07),0.17 (0.52),0.4 (0.58),0.17 (0.52);-0.38 (5.2e-04),-0.7 (6.1e-07),0.17 (0.52),0.4 (0.58),0.17 (0.52);-0.38 (5.2e-04),-0.7 (6.1e-07),0.17 (0.52),0.4 (0.58),0.17 (0.52)	-0.13 (0.78),-0.9 (1.7e-35),NA,-0.5 (0.15),NA;-0.13 (0.78),-0.9 (1.7e-35),NA,-0.5 (0.15),NA;-0.13 (0.78),-0.9 (1.7e-35),NA,-0.5 (0.15),NA;-0.13 (0.78),-0.9 (1.7e-35),NA,-0.5 (0.15),NA	0.41 (0.32),-0.31 (1.9e-05),NA,0.77 (1.5e-02),NA;0.41 (0.32),-0.31 (1.9e-05),NA,0.77 (1.5e-02),NA;0.41 (0.32),-0.31 (1.9e-05),NA,0.77 (1.5e-02),NA;0.41 (0.32),-0.31 (1.9e-05),NA,0.77 (1.5e-02),NA	20_59831166_T_C	Enh;EnhBiv;TssAFlnk	BLD.GM12878,BRN.ANG.GYR,BRN.ANT.CAUD,BRN.CING.GYR,BRN.DL.PRFRNTL.CRTX,BRN.HIPP.MID,BRN.INF.TMP,BRN.SUB.NIG,BRST.HMEC,BRST.HMEC.35,ESDR.H1.BMP4.TROP,GI.L.INT.FET,GI.RECT.MUC.31,GI.S.INT.FET,GI.STMC.GAST,HRT.ATR.R,HRT.FET,HRT.VNT.R,MUS.HSMMT,MUS.LEG.FET,PLCNT.AMN,SKIN.NHEK,SKIN.PEN.FRSK.KER.03,THYM.FET;GI.STMC.FET,MUS.SKLT.M,MUS.TRNK.FET;SKIN.PEN.FRSK.KER.02	Blood,Brain,Digestive,ES-deriv,Epithelial,Heart,Muscle,Other,Skin,Thymus;Digestive,Muscle;Epithelial
20	53590945	53595026	chr20:53592535;chr20:53593839;chr20:53593839	LIET Gene TSS Intron;Gene TSS Bid;Gene TSS Bid	53592432	rs13039531	0.9728	0.9795	0.179	0.05412	0.0362772	Yes	0	0	0	0	103;1407;1407	-0.03 (0.94);NA;NA	-0.87 (1.2e-04);NA;NA	-0.01 (0.95);NA;NA	-0.77 (1.2e-08);NA;NA																																	LOC105372672:NR_134576.1(0.85,0,87%), (0.68,0.01,83%), (0.53,0.31,67%)	LOC105372672:NR_134576.1(0.85,0,87%), (0.68,0.01,83%), (0.53,0.31,67%)	PFDN4:NM_002623.4(0.41,0.05,87%), (-0.04,0.94,83%), (-0.82,0.04,67%)	ZNF217:NM_006526.3(0.65,0,87%), (0.38,0.28,83%), (-0.78,0.06,67%)	LOC101927770:NR_110051.1(-0.08,0.84,54%), (-0.13,0.86,45%), (0.1,0.91,53%)	1.32 (0.39),1.32 (0.39),0.24 (0.25),0.13 (0.17),NA	-0.14 (None),-0.14 (None),-0.23 (0.36),-0.04 (0.74),NA	1.3 (6.9e-06),1.3 (6.9e-06),-0.3 (6.5e-03),0.35 (3.1e-12),NA	-1.05 (1.7e-03),-1.05 (1.7e-03),0.39 (1.4e-04),0.12 (3.1e-02),NA
20	64056921	64057021	chr20:2064056971	Gene TSS Bid	64057006	rs816953	0.9643	0.9833	0.08338	0.1227	0.0362995	Yes	0	0	0	0	1999999965	NA	NA	NA	NA
6	7267102	7268647	chr6:7267596	Intergenic	7267886	rs2764084	1.031	1.019	0.1333	0.07787	0.0364421	Yes	0	0	0	0	-290	0.35 (0.66)	-0.69 (0.25)	-1.47 (3.7e-04)	-0.3 (0.55)																																	DSP:NM_001406591.1(0.8,0,82%), (0.47,0.16,76%), (0.91,0.01,67%);DSP:NM_001406591.1(0.8,0,82%), (0.47,0.16,76%), (0.91,0.01,67%);DSP:NM_001406591.1(0.8,0,82%), (0.47,0.16,76%), (0.91,0.01,67%);DSP:NM_001406591.1(0.8,0,82%), (0.47,0.16,76%), (0.91,0.01,67%)	TXNDC5:NM_030810.5(0.66,0,82%), (0.79,0,76%), (-0.1,0.89,67%);TXNDC5:NM_030810.5(0.66,0,82%), (0.79,0,76%), (-0.1,0.89,67%);TXNDC5:NM_030810.5(0.66,0,82%), (0.79,0,76%), (-0.1,0.89,67%);TXNDC5:NM_030810.5(0.66,0,82%), (0.79,0,76%), (-0.1,0.89,67%)	DSP:NM_001406591.1(0.8,0,82%), (0.47,0.16,76%), (0.91,0.01,67%);DSP:NM_001406591.1(0.8,0,82%), (0.47,0.16,76%), (0.91,0.01,67%);DSP:NM_001406591.1(0.8,0,82%), (0.47,0.16,76%), (0.91,0.01,67%);DSP:NM_001406591.1(0.8,0,82%), (0.47,0.16,76%), (0.91,0.01,67%)	SSR1:NM_003144.5(0.09,0.77,82%), (0.06,0.91,76%), (0.47,0.39,67%);SSR1:NM_003144.5(0.09,0.77,82%), (0.06,0.91,76%), (0.47,0.39,67%);SSR1:NM_003144.5(0.09,0.77,82%), (0.06,0.91,76%), (0.47,0.39,67%);SSR1:NM_003144.5(0.09,0.77,82%), (0.06,0.91,76%), (0.47,0.39,67%)	SSR1:NM_003144.5(0.09,0.77,82%), (0.06,0.91,76%), (0.47,0.39,67%);SSR1:NM_003144.5(0.09,0.77,82%), (0.06,0.91,76%), (0.47,0.39,67%);SSR1:NM_003144.5(0.09,0.77,82%), (0.06,0.91,76%), (0.47,0.39,67%);SSR1:NM_003144.5(0.09,0.77,82%), (0.06,0.91,76%), (0.47,0.39,67%)	0.37 (1.6e-07),-0.25 (8.6e-03),0.37 (1.6e-07),-0.35 (1.7e-04),-0.35 (1.7e-04);0.37 (1.6e-07),-0.25 (8.6e-03),0.37 (1.6e-07),-0.35 (1.7e-04),-0.35 (1.7e-04);0.37 (1.6e-07),-0.25 (8.6e-03),0.37 (1.6e-07),-0.35 (1.7e-04),-0.35 (1.7e-04);0.37 (1.6e-07),-0.25 (8.6e-03),0.37 (1.6e-07),-0.35 (1.7e-04),-0.35 (1.7e-04)	-0.2 (1.7e-02),-0.06 (0.69),-0.2 (1.7e-02),-0.15 (0.22),-0.15 (0.22);-0.2 (1.7e-02),-0.06 (0.69),-0.2 (1.7e-02),-0.15 (0.22),-0.15 (0.22);-0.2 (1.7e-02),-0.06 (0.69),-0.2 (1.7e-02),-0.15 (0.22),-0.15 (0.22);-0.2 (1.7e-02),-0.06 (0.69),-0.2 (1.7e-02),-0.15 (0.22),-0.15 (0.22)	-1.15 (1.5e-46),-0.35 (1.1e-06),-1.15 (1.5e-46),-0.28 (8.7e-05),-0.28 (8.7e-05);-1.15 (1.5e-46),-0.35 (1.1e-06),-1.15 (1.5e-46),-0.28 (8.7e-05),-0.28 (8.7e-05);-1.15 (1.5e-46),-0.35 (1.1e-06),-1.15 (1.5e-46),-0.28 (8.7e-05),-0.28 (8.7e-05);-1.15 (1.5e-46),-0.35 (1.1e-06),-1.15 (1.5e-46),-0.28 (8.7e-05),-0.28 (8.7e-05)	-0.13 (0.12),-0.15 (4.9e-02),-0.13 (0.12),0.31 (1.1e-05),0.31 (1.1e-05);-0.13 (0.12),-0.15 (4.9e-02),-0.13 (0.12),0.31 (1.1e-05),0.31 (1.1e-05);-0.13 (0.12),-0.15 (4.9e-02),-0.13 (0.12),0.31 (1.1e-05),0.31 (1.1e-05);-0.13 (0.12),-0.15 (4.9e-02),-0.13 (0.12),0.31 (1.1e-05),0.31 (1.1e-05)
2	201157742	201157842	chr2:201157792	Gene TSS Bid	201157804	rs2268791	1.067	1.005	0.001327	0.6541	0.0364824	Yes	0	1	1	0	-12	NA	NA	NA	NA	02_201157804_G_A;02_201157804_G_C	FOS;STAT3	MCF10A-Er-Src;GM12878,MCF10A-Er-Src	Breast;Blood,Breast											02_201157804_G_A;02_201157804_G_C	AC007283.4;ALS2CR12;CASP10;CASP8;CFLAR;CFLAR-AS1;FAM126B;NDUFB3;NIF3L1;ORC2;PPIL3;Y_RNA	eqtl;eqtl,eqtl,eqtl,eqtl,eqtl,eqtl,eqtl,eqtl,eqtl,eqtl,eqtl;eqtl,eqtl,eqtl,eqtl,eqtl,eqtl,eqtl;eqtl,eqtl,eqtl,eqtl,eqtl,eqtl,eqtl,eqtl,eqtl,eqtl,eqtl,eqtl,eqtl,eqtl,eqtl,eqtl;eqtl,Within loop,Within loop,Within loop,Within loop,Within loop,Within loop,Within loop,Within loop,Within loop,Within loop,Within loop,Within loop,Within loop,Within loop,Within loop,Within loop,Within loop,Within loop,Within loop,Within loop,Within loop,Within loop,Within loop,Within loop,Within loop,Within loop,Within loop;eqtl,Within loop,Within loop,Within loop,Within loop,Within loop,Within loop,Within loop,Within loop,Within loop,Within loop,Within loop,Within loop,Within loop,Within loop,Within loop,Within loop,Within loop,Within loop,Within loop,Within loop,Within loop,Within loop,Within loop,Within loop,Within loop,Within loop,Within loop,Anchor to anchor,Anchor to anchor,Anchor to anchor,Anchor to anchor;Within loop,Within loop,Within loop,Within loop,Within loop,Within loop,Within loop,Within loop,Within loop,Within loop,Within loop,Within loop,Within loop,Within loop,Within loop,Within loop,Within loop,Within loop,Within loop,Within loop,Within loop,Within loop,Within loop,Within loop;Within loop;eqtl,eqtl,eqtl,eqtl,eqtl,eqtl,eqtl,eqtl,eqtl,eqtl,eqtl,eqtl,eqtl,eqtl,eqtl,eqtl,eqtl,eqtl,eqtl,eqtl,eqtl,eqtl,eqtl,eqtl,eqtl,eqtl,eqtl,eqtl,eqtl,eqtl	Artery Tibial;Adipose Subcutaneous,Artery Coronary,Artery Tibial,Brain Nucleus accumbens basal ganglia,Breast Mammary Tissue,Colon Transverse,Lung,Skin Not Sun Exposed Suprapubic,Skin Sun Exposed Lower leg,Testis,Thyroid;Esophagus Mucosa,Lung,Pancreas,Prostate,Skin Not Sun Exposed Suprapubic,Skin Sun Exposed Lower leg,Thyroid;Adipose Subcutaneous,Adipose Visceral Omentum,Brain Anterior cingulate cortex BA24,Brain Cerebellar Hemisphere,Brain Cerebellum,Brain Cortex,Brain Frontal Cortex BA9,Breast Mammary Tissue,Cells Cultured fibroblasts,Esophagus Mucosa,Nerve Tibial,Pancreas,Pituitary,Skin Sun Exposed Lower leg,Spleen,Thyroid;Esophagus Mucosa,Liver,IMR90,Spleen,KBM7,SKMEL5,GM12878,THP1_PMA,THP1,PANC1,HepG2,GM12878,HMEC,RPMI7951,HCT116-untreated,HCT116-untreated,NHEK,HAP1,Caki2,HUVEC,NHEK,K562,Caki2,Aorta,IMR90,HMEC,HAP1_SCC4_KO,RPMI7951;Esophagus Mucosa,Liver,IMR90,Spleen,KBM7,SKMEL5,GM12878,THP1_PMA,THP1,PANC1,HepG2,GM12878,HMEC,RPMI7951,HCT116-untreated,HCT116-untreated,NHEK,HAP1,Caki2,HUVEC,NHEK,K562,Caki2,Aorta,IMR90,HMEC,HAP1_SCC4_KO,RPMI7951,G401,H1-MSC,HAP1_WAPL_KO,PANC1;Liver,IMR90,KBM7,SKMEL5,THP1_PMA,THP1,PANC1,HepG2,GM12878,HMEC,HCT116-untreated,HCT116-untreated,NHEK,HAP1,Caki2,HUVEC,NHEK,K562,Caki2,Aorta,IMR90,HMEC,HAP1_SCC4_KO,RPMI7951;HCT116-untreated;Adipose Subcutaneous,Adipose Visceral Omentum,Adrenal Gland,Artery Aorta,Artery Coronary,Artery Tibial,Breast Mammary Tissue,Cells Cultured fibroblasts,Colon Sigmoid,Colon Transverse,Esophagus Gastroesophageal Junction,Esophagus Mucosa,Esophagus Muscularis,Heart Atrial Appendage,Heart Left Ventricle,Lung,Muscle Skeletal,Nerve Tibial,Ovary,Pancreas,Pituitary,Prostate,Skin Not Sun Exposed Suprapubic,Skin Sun Exposed Lower leg,Small Intestine Terminal Ileum,Spleen,Stomach,Testis,Thyroid,Whole Blood;Skin Not Sun Exposed Suprapubic	True;True,True,True,True,True,True,True,True,True,True,True;True,True,True,True,True,True,True;True,True,True,True,True,True,True,True,True,True,True,True,True,True,True,True;True,True,True,True,True,True,True,True,True,True,True,True,True,True,True,True,True,True,True,True,True,True,True,True,True,True,True,True;True,True,True,True,True,True,True,True,True,True,True,True,True,True,True,True,True,True,True,True,True,True,True,True,True,True,True,True,True,True,True,True;True,True,True,True,True,True,True,True,True,True,True,True,True,True,True,True,True,True,True,True,True,True,True,True;True,True,True,True,True,True,True,True,True,True,True,True,True,True,True,True,True,True,True,True,True,True,True,True,True,True,True,True,True,True	nan;nan,nan,nan,nan,nan,nan,nan,nan,nan,nan,nan;nan,nan,nan,nan,nan,nan,nan;nan,nan,nan,nan,nan,nan,nan,nan,nan,nan,nan,nan,nan,nan,nan,nan;nan,nan,nan,nan,nan,nan,nan,nan,nan,nan,nan,nan,nan,nan,nan,nan,nan,nan,nan,nan,nan,nan,nan,nan,nan,nan,nan,nan;nan,nan,nan,nan,nan,nan,nan,nan,nan,nan,nan,nan,nan,nan,nan,nan,nan,nan,nan,nan,nan,nan,nan,nan,nan,nan,nan,nan,nan,nan,nan,nan;nan,nan,nan,nan,nan,nan,nan,nan,nan,nan,nan,nan,nan,nan,nan,nan,nan,nan,nan,nan,nan,nan,nan,nan;nan,nan,nan,nan,nan,nan,nan,nan,nan,nan,nan,nan,nan,nan,nan,nan,nan,nan,nan,nan,nan,nan,nan,nan,nan,nan,nan,nan,nan,nan	nan;nan,nan,nan,nan,nan,nan,nan,nan,nan,nan,nan;nan,nan,nan,nan,nan,nan,nan;nan,nan,nan,nan,nan,nan,nan,nan,nan,nan,nan,nan,nan,nan,nan,nan;nan,nan,nan,nan,nan,nan,nan,nan,nan,nan,nan,nan,nan,nan,nan,nan,nan,nan,nan,nan,nan,nan,nan,nan,nan,nan,nan,nan;nan,nan,nan,nan,nan,nan,nan,nan,nan,nan,nan,nan,nan,nan,nan,nan,nan,nan,nan,nan,nan,nan,nan,nan,nan,nan,nan,nan,nan,nan,nan,nan;nan,nan,nan,nan,nan,nan,nan,nan,nan,nan,nan,nan,nan,nan,nan,nan,nan,nan,nan,nan,nan,nan,nan,nan;nan,nan,nan,nan,nan,nan,nan,nan,nan,nan,nan,nan,nan,nan,nan,nan,nan,nan,nan,nan,nan,nan,nan,nan,nan,nan,nan,nan,nan,nan	1.88657e-07;1.21789e-06,1.67874e-05,1.11502e-05,8.95248e-06,6.91042e-05,2.45575e-05,2.44965e-05,9.60585e-06,7.29388e-05,2.78386e-05,9.90135e-06;1.03329e-26,0.000107558,2.57251e-05,2.41351e-05,5.44914e-17,1.59104e-07,1.83166e-07;6.50989e-06,3.27896e-08,4.16799e-05,9.48962e-05,3.24774e-06,7.66237e-06,3.96694e-05,1.94235e-06,1.57666e-12,4.44946e-10,3.38953e-08,3.23126e-05,2.23357e-10,0.00029773,1.91501e-05,2.07732e-06;2.24825e-07,None,None,None,None,None,None,None,None,None,None,None,None,None,None,None,None,None,None,None,None,None,None,None,None,None,None,None;1.01352e-06,None,None,None,None,None,None,None,None,None,None,None,None,None,None,None,None,None,None,None,None,None,None,None,None,None,None,None,None,None,None,None;None,None,None,None,None,None,None,None,None,None,None,None,None,None,None,None,None,None,None,None,None,None,None,None;9.85992e-06;None;3.77657e-16,2.16858e-12,1.82447e-08,2.01619e-10,5.46895e-06,1.411e-19,2.13561e-11,3.27508e-12,9.54749e-08,2.87626e-09,1.50282e-08,1.239e-15,8.75778e-13,3.45911e-10,1.33284e-13,4.49256e-09,4.81211e-15,1.09351e-12,3.09702e-08,3.59079e-13,1.55016e-07,1.62739e-05,1.5166e-11,3.87307e-12,9.83829e-06,3.17871e-06,4.70105e-12,9.69357e-08,1.53734e-14,4.99031e-08;0.000301656	None;0.94 (2.3e-31);-0.08 (0.50);-0.27 (0.12);1.12 (0.16);-0.79 (1.3e-02);0.11 (0.63);0.05 (0.71);-0.48 (6.5e-03)	None;0.11 (0.31);-0.52 (8.2e-07);-0.81 (1.3e-06);-0.73 (0.49);-0.31 (0.47);-0.28 (0.24);-0.03 (0.88);-0.13 (0.63)	None;-0.33 (0.13);-0.57 (9.1e-17);1.22 (2.7e-22);1.93 (1.1e-90);0.02 (0.87);-0.29 (8.4e-03);-0.21 (1.4e-03);-0.45 (3.8e-04)	None;0.15 (0.50);-0.05 (0.54);-1.07 (3.3e-15);-0.35 (1.4e-03);0.19 (0.12);0.22 (4.8e-02);0.13 (5.7e-02);0.37 (3.0e-03)	CFLAR-AS1	CFLAR	1.12 (0.16);-0.27 (0.12)	-0.73 (0.49);-0.81 (1.3e-06)	1.93 (1.1e-90);1.22 (2.7e-22)	-0.35 (1.4e-03);-1.07 (3.3e-15)										02_201157804_G_A;02_201157804_G_C	Enh;EnhG;TssA;TssAFlnk	BLD.CD19.CPC,BLD.MOB.CD34.PC.F,BRN.DL.PRFRNTL.CRTX,BRN.HIPP.MID,BRN.INF.TMP,BRST.HMEC,ESC.HUES6,ESDR.H1.BMP4.TROP,HRT.ATR.R,SKIN.NHDFAD,SKIN.PEN.FRSK.MEL.01,SKIN.PEN.FRSK.MEL.03;ADRL.GLND.FET,BLD.CD14.PC,BLD.CD19.PPC,BLD.CD3.PPC,BLD.CD4.CD25I.CD127.TMEMPC,BLD.CD4.CD25M.CD45RO.MPC,BLD.CD4.CD25M.IL17M.PL.TPC,BLD.CD4.CD25M.IL17P.PL.TPC,BLD.CD4.CD25M.TPC,BLD.CD4.MPC,BLD.CD56.PC,BLD.DND41.CNCR,BLD.GM12878,BLD.K562.CNCR,BRN.ANT.CAUD,BRST.HMEC.35,ESDR.CD184.ENDO,ESDR.H1.MSC,FAT.ADIP.DR.MSC,FAT.ADIP.NUC,FAT.MSC.DR.ADIP,GI.CLN.SIG,GI.DUO.MUC,GI.DUO.SM.MUS,GI.L.INT.FET,GI.RECT.MUC.29,GI.RECT.MUC.31,GI.S.INT.FET,GI.STMC.MUC,HRT.FET,HRT.VENT.L,HRT.VNT.R,LNG,LNG.A549.ETOH002.CNCR,MUS.HSMM,MUS.HSMMT,MUS.LEG.FET,MUS.SAT,MUS.SKLT.F,MUS.SKLT.M,PANC,PLCNT.FET,SKIN.NHEK,SKIN.PEN.FRSK.FIB.01,SKIN.PEN.FRSK.FIB.02,SKIN.PEN.FRSK.KER.02,SKIN.PEN.FRSK.KER.03,SPLN,THYM.FET,VAS.HUVEC;GI.CLN.MUC;BLD.CD14.MONO,BLD.CD34.CC,BLD.CD34.PC,BLD.MOB.CD34.PC.M,BRN.CING.GYR	Blood,Brain,ES-deriv,ESC,Epithelial,Heart,Skin;Adipose,Blood,Brain,Digestive,ES-deriv,Epithelial,Heart,Liver,Lung,Mesench,Muscle,Myosat,Other,Skin,Thymus;Digestive;Blood,Brain
6	30998161	30999003	chr6:30998790	Intergenic	30998676	rs2517408	1.035	0.9686	0.2292	0.03814	0.0364932	No	1	0	1	0	114	1.2 (9.8e-03)	-2.64 (6.7e-08)	NA	NA	06_30998676_T_A;06_30998676_T_C;06_30998676_T_G	TFAP2A;TFAP2C	HeLa-S3	Cervix											06_30998676_T_A;06_30998676_T_C;06_30998676_T_G	C6orf15;CCHCR1;DDAH2;DDR1;DPCR1;GTF2H4;HCG18;HCG21;HCG22;HCG27;HLA-B;HLA-C;HLA-S;LINC00243;LTA;MIR4640;MUC21;MUC22;PSORS1C1;PSORS1C2;SFTA2;SKIV2L;TCF19;TRIM26;VARS;VARS2;WASF5P;XXbac-BPG248L24.12;XXbac-BPG283O16.9;XXbac-BPG299F13.17	Within loop,Within loop;eqtl,eqtl,eqtl,eqtl;eqtl;eqtl,Within loop,Within loop,Within loop;Within loop,Within loop,Within loop,Within loop,Within loop,Within loop,Within loop,Within loop,Within loop,Within loop,Within loop,Within loop,Within loop,Within loop,Within loop,Within loop,Within loop,Within loop,Within loop,Within loop,Within loop,Within loop,Within loop,Within loop,Within loop,Within loop,Within loop,Within loop,Within loop,Within loop,Within loop,Within loop,Within loop,Within loop,Within loop,Within loop,Within loop;Within loop,Within loop,Within loop,Within loop,Within loop,Within loop;eqtl,eqtl,eqtl,eqtl,eqtl,eqtl,eqtl,eqtl,eqtl,eqtl,eqtl,eqtl;eqtl,eqtl,eqtl,eqtl,eqtl,Within loop,Within loop,Within loop,Within loop,Within loop,Within loop,Within loop,Within loop,Within loop,Within loop,Within loop,Within loop,Within loop,Within loop,Within loop,Within loop,Within loop,Within loop,Within loop,Within loop,Within loop,Within loop,Within loop,Within loop,Within loop,Within loop,Within loop,Within loop,Within loop;eqtl,eqtl,eqtl,eqtl,eqtl,eqtl,eqtl;eqtl,eqtl,eqtl,eqtl,eqtl,eqtl,eqtl,eqtl;eqtl,eqtl,eqtl,eqtl,eqtl,eqtl,eqtl,eqtl,eqtl;Within loop,Within loop,Within loop,Within loop;eqtl,eqtl,Within loop,Within loop,Within loop,Within loop,Within loop,Within loop,Within loop,Within loop,Within loop,Within loop,Within loop,Within loop,Within loop,Within loop,Within loop,Within loop,Within loop,Within loop,Within loop,Within loop,Within loop,Within loop,Within loop,Within loop,Within loop,Within loop,Within loop,Within loop,Within loop,Within loop,Within loop,Within loop,Within loop,Within loop,Within loop,Within loop,Within loop;eqtl,Within loop,Within loop,Within loop,Within loop,Within loop,Within loop,Within loop,Within loop,Within loop,Within loop,Within loop,Within loop,Within loop,Within loop,Within loop,Within loop,Within loop,Within loop,Within loop,Within loop,Within loop,Within loop,Within loop,Within loop,Within loop,Within loop,Within loop,Within loop,Within loop,Within loop,Within loop,Within loop,Within loop,Within loop,Within loop,Within loop,Within loop,Within loop;eqtl,eqtl,eqtl,eqtl,eqtl,Within loop,Within loop;eqtl,Within loop,Within loop,Within loop,Within loop,Within loop,Within loop,Within loop,Within loop,Within loop,Within loop,Within loop,Within loop,Within loop,Within loop,Within loop,Within loop,Within loop,Within loop,Within loop,Within loop,Within loop,Within loop,Within loop,Within loop,Within loop,Within loop,Within loop,Within loop,Within loop,Within loop,Within loop,Within loop,Within loop,Within loop;eqtl,eqtl,eqtl,eqtl,eqtl;eqtl,eqtl;Within loop,Within loop,Within loop,Within loop,Within loop,Within loop,Within loop,Within loop,Within loop,Within loop,Within loop,Within loop,Within loop,Within loop,Within loop,Within loop,Within loop;eqtl,eqtl,eqtl;eqtl,eqtl,eqtl,eqtl,eqtl,eqtl,eqtl,eqtl,eqtl,eqtl,eqtl,eqtl,eqtl,eqtl,eqtl,eqtl,eqtl,eqtl,eqtl,eqtl,eqtl	RPMI7951,HUVEC;Adipose Subcutaneous,Lung,Thyroid,Whole Blood;Testis;Thyroid,NCIH460,Pancreas,PANC1;HUVEC,RPMI7951,RPMI7951,T47D,HAP1_WAPL_KO,NCIH460,A549,KBM7,IMR90,HMEC,THP1,HAP1_SCC4_KO,HAP1_DKO,HepG2,PANC1,RPMI7951,Psoas,NCIH460,Ventricle_Right,Pancreas,LNCAP,Caki2,K562,GM12878,Lung,Ovary,LNCAP,HAP1,HCT116-untreated,HAP1_WAPL_KO,HUVEC,SKMEL5,PANC1,NHEK,THP1_PMA,HUVEC,Lung;HAP1_WAPL_KO,NCIH460,Pancreas,LNCAP,HUVEC,PANC1;Adipose Subcutaneous,Adipose Visceral Omentum,Artery Aorta,Artery Tibial,Colon Sigmoid,Colon Transverse,Esophagus Muscularis,Nerve Tibial,Skin Not Sun Exposed Suprapubic,Skin Sun Exposed Lower leg,Testis,Whole Blood;Esophagus Mucosa;Adipose Subcutaneous,Adipose Visceral Omentum,Artery Tibial,Esophagus Mucosa,Skin Sun Exposed Lower leg,RPMI7951,HAP1_WAPL_KO,NCIH460,A549,KBM7,IMR90,HMEC,THP1,HAP1_SCC4_KO,HAP1_DKO,HepG2,RPMI7951,Psoas,NCIH460,LNCAP,K562,GM12878,LNCAP,HAP1,HCT116-untreated,HAP1_WAPL_KO,HUVEC,SKMEL5,T47D,LNCAP,NHEK,THP1_PMA,HUVEC,Lung;Artery Tibial,Breast Mammary Tissue,Esophagus Gastroesophageal Junction,Heart Atrial Appendage,Nerve Tibial,Skin Not Sun Exposed Suprapubic,Skin Sun Exposed Lower leg;Artery Tibial,Cells Cultured fibroblasts,Esophagus Mucosa,Lung,Muscle Skeletal,Skin Sun Exposed Lower leg,Spleen,Thyroid;Adipose Visceral Omentum,Artery Tibial,Colon Transverse,Lung,Nerve Tibial,Skin Not Sun Exposed Suprapubic,Skin Sun Exposed Lower leg,Thyroid,Whole Blood;Whole Blood;Cells Cultured fibroblasts;NCIH460,Pancreas,HUVEC,PANC1;Esophagus Mucosa,Lung,HUVEC,RPMI7951,RPMI7951,T47D,HAP1_WAPL_KO,NCIH460,A549,KBM7,IMR90,HMEC,THP1,HAP1_SCC4_KO,HAP1_DKO,HepG2,PANC1,RPMI7951,Psoas,NCIH460,Ventricle_Right,Pancreas,LNCAP,Caki2,K562,GM12878,Lung,Ovary,LNCAP,HAP1,HCT116-untreated,HAP1_WAPL_KO,HUVEC,SKMEL5,PANC1,NHEK,THP1_PMA,HUVEC,Lung;Esophagus Mucosa,HUVEC,RPMI7951,RPMI7951,T47D,HAP1_WAPL_KO,NCIH460,A549,KBM7,IMR90,HMEC,THP1,HAP1_SCC4_KO,HAP1_DKO,HepG2,PANC1,RPMI7951,Psoas,NCIH460,Ventricle_Right,LNCAP,Caki2,K562,GM12878,Lung,Ovary,LNCAP,HAP1,HCT116-untreated,HAP1_WAPL_KO,HUVEC,SKMEL5,T47D,LNCAP,PANC1,NHEK,THP1_PMA,HUVEC,Lung;Adipose Subcutaneous,Adipose Visceral Omentum,Esophagus Mucosa,Nerve Tibial,Skin Sun Exposed Lower leg,RPMI7951,HUVEC;Thyroid,HUVEC,RPMI7951,RPMI7951,T47D,HAP1_WAPL_KO,NCIH460,A549,KBM7,IMR90,HMEC,THP1,HAP1_SCC4_KO,HAP1_DKO,HepG2,RPMI7951,Psoas,NCIH460,Ventricle_Right,Pancreas,LNCAP,Caki2,K562,GM12878,Ovary,HAP1,HCT116-untreated,HAP1_WAPL_KO,HUVEC,SKMEL5,PANC1,NHEK,THP1_PMA,HUVEC,Lung;Cells Cultured fibroblasts,Lung,Skin Not Sun Exposed Suprapubic,Skin Sun Exposed Lower leg,Thyroid;Adipose Subcutaneous,Thyroid;Thyroid;HAP1_WAPL_KO,KBM7,IMR90,HMEC,THP1,HAP1_SCC4_KO,HAP1_DKO,HepG2,NCIH460,Pancreas,LNCAP,K562,GM12878,HAP1,HUVEC,PANC1,NHEK;Pancreas;Lung,Thyroid,Whole Blood;Adipose Subcutaneous,Adipose Visceral Omentum,Artery Aorta,Artery Tibial,Breast Mammary Tissue,Cells Cultured fibroblasts,Colon Transverse,Esophagus Gastroesophageal Junction,Esophagus Mucosa,Esophagus Muscularis,Heart Atrial Appendage,Heart Left Ventricle,Lung,Muscle Skeletal,Nerve Tibial,Skin Not Sun Exposed Suprapubic,Skin Sun Exposed Lower leg,Stomach,Testis,Thyroid,Whole Blood;Lung	True,True;True,True,True,True;True;True,True,True,True,True,True,True,True,True,True,True,True,True,True,True,True,True,True,True,True,True,True,True,True,True,True,True,True,True,True,True,True,True,True,True,True,True;True,True,True,True,True,True;True,True,True,True,True,True,True,True,True,True,True,True;True,True,True,True,True,True,True,True,True,True,True,True,True,True,True,True,True,True,True,True,True,True,True,True,True,True,True,True,True,True,True,True,True,True;True,True,True,True,True,True,True;True,True,True,True,True,True,True,True;True,True,True,True,True,True,True,True,True;True,True,True,True,True,True,True,True,True,True,True,True,True,True,True,True,True,True,True,True,True,True,True,True,True,True,True,True,True,True,True,True,True,True,True,True,True,True,True;True,True,True,True,True,True,True,True,True,True,True,True,True,True,True,True,True,True,True,True,True,True,True,True,True,True,True,True,True,True,True,True,True,True,True;True,True,True,True,True;True,True,True,True,True,True,True,True,True,True,True,True,True,True,True,True,True;True,True,True;True,True,True,True,True,True,True,True,True,True,True,True,True,True,True,True,True,True,True,True,True	nan,nan;nan,nan,nan,nan;nan;nan,nan,nan,nan,nan,nan,nan,nan,nan,nan,nan,nan,nan,nan,nan,nan,nan,nan,nan,nan,nan,nan,nan,nan,nan,nan,nan,nan,nan,nan,nan,nan,nan,nan,nan,nan,nan;nan,nan,nan,nan,nan,nan;nan,nan,nan,nan,nan,nan,nan,nan,nan,nan,nan,nan;nan,nan,nan,nan,nan,nan,nan,nan,nan,nan,nan,nan,nan,nan,nan,nan,nan,nan,nan,nan,nan,nan,nan,nan,nan,nan,nan,nan,nan,nan,nan,nan,nan,nan;nan,nan,nan,nan,nan,nan,nan;nan,nan,nan,nan,nan,nan,nan,nan;nan,nan,nan,nan,nan,nan,nan,nan,nan;nan,nan,nan,nan,nan,nan,nan,nan,nan,nan,nan,nan,nan,nan,nan,nan,nan,nan,nan,nan,nan,nan,nan,nan,nan,nan,nan,nan,nan,nan,nan,nan,nan,nan,nan,nan,nan,nan,nan;nan,nan,nan,nan,nan,nan,nan,nan,nan,nan,nan,nan,nan,nan,nan,nan,nan,nan,nan,nan,nan,nan,nan,nan,nan,nan,nan,nan,nan,nan,nan,nan,nan,nan,nan;nan,nan,nan,nan,nan;nan,nan,nan,nan,nan,nan,nan,nan,nan,nan,nan,nan,nan,nan,nan,nan,nan;nan,nan,nan;nan,nan,nan,nan,nan,nan,nan,nan,nan,nan,nan,nan,nan,nan,nan,nan,nan,nan,nan,nan,nan	nan,nan;nan,nan,nan,nan;nan;nan,nan,nan,nan,nan,nan,nan,nan,nan,nan,nan,nan,nan,nan,nan,nan,nan,nan,nan,nan,nan,nan,nan,nan,nan,nan,nan,nan,nan,nan,nan,nan,nan,nan,nan,nan,nan;nan,nan,nan,nan,nan,nan;nan,nan,nan,nan,nan,nan,nan,nan,nan,nan,nan,nan;nan,nan,nan,nan,nan,nan,nan,nan,nan,nan,nan,nan,nan,nan,nan,nan,nan,nan,nan,nan,nan,nan,nan,nan,nan,nan,nan,nan,nan,nan,nan,nan,nan,nan;nan,nan,nan,nan,nan,nan,nan;nan,nan,nan,nan,nan,nan,nan,nan;nan,nan,nan,nan,nan,nan,nan,nan,nan;nan,nan,nan,nan,nan,nan,nan,nan,nan,nan,nan,nan,nan,nan,nan,nan,nan,nan,nan,nan,nan,nan,nan,nan,nan,nan,nan,nan,nan,nan,nan,nan,nan,nan,nan,nan,nan,nan,nan;nan,nan,nan,nan,nan,nan,nan,nan,nan,nan,nan,nan,nan,nan,nan,nan,nan,nan,nan,nan,nan,nan,nan,nan,nan,nan,nan,nan,nan,nan,nan,nan,nan,nan,nan;nan,nan,nan,nan,nan;nan,nan,nan,nan,nan,nan,nan,nan,nan,nan,nan,nan,nan,nan,nan,nan,nan;nan,nan,nan;nan,nan,nan,nan,nan,nan,nan,nan,nan,nan,nan,nan,nan,nan,nan,nan,nan,nan,nan,nan,nan	None,None;4.51992e-05,0.00012228,1.53706e-09,1.32999e-05;0.000125917;7.4007e-05,None,None,None;None,None,None,None,None,None,None,None,None,None,None,None,None,None,None,None,None,None,None,None,None,None,None,None,None,None,None,None,None,None,None,None,None,None,None,None,None;None,None,None,None,None,None;2.77057e-05,0.00015255,0.000132819,1.38512e-07,2.05194e-05,2.16105e-07,3.67287e-06,1.37126e-05,4.6319e-05,1.09203e-05,1.01581e-06,2.95546e-10;6.83901e-38;3.79598e-05,0.000164001,0.000268279,0.000363525,0.000148147,None,None,None,None,None,None,None,None,None,None,None,None,None,None,None,None,None,None,None,None,None,None,None,None,None,None,None,None,None;1.13921e-05,0.000169215,1.31583e-05,0.000138529,0.00015067,0.000167665,4.91104e-08;6.41783e-05;1.66731e-05,1.36365e-06,3.26263e-05,1.43609e-07,1.02157e-06,1.90806e-08,9.60661e-05,0.00011068;8.45984e-08,0.000274307,1.22629e-06,1.01393e-09,0.000277807,1.19549e-07,7.12272e-05,1.07794e-07,2.4837e-08;0.000175569;0.000293363;None,None,None,None;4.30802e-12,9.77758e-07,None,None,None,None,None,None,None,None,None,None,None,None,None,None,None,None,None,None,None,None,None,None,None,None,None,None,None,None,None,None,None,None,None,None,None,None,None;6.21879e-10,None,None,None,None,None,None,None,None,None,None,None,None,None,None,None,None,None,None,None,None,None,None,None,None,None,None,None,None,None,None,None,None,None,None,None,None,None,None;4.30191e-06,0.000148227,2.70208e-06,4.39643e-05,0.000494039,None,None;0.000113114;2.52643e-05,None,None,None,None,None,None,None,None,None,None,None,None,None,None,None,None,None,None,None,None,None,None,None,None,None,None,None,None,None,None,None,None,None,None;4.88211e-05,7.54852e-05,3.92042e-05,2.23405e-06,0.000353707;0.000213639,0.000364006;0.000197942;0.000126225;None,None,None,None,None,None,None,None,None,None,None,None,None,None,None,None,None;8.17467e-05;3.88144e-05,9.21626e-05,5.73395e-08;8.42804e-06,6.59379e-07,2.02345e-05,9.98198e-09,4.96744e-10,7.37053e-06,6.13688e-06,2.82897e-07,1.76747e-05,7.59865e-06,6.72629e-05,4.64684e-05,1.82894e-06,2.28235e-09,8.981e-06,2.34057e-06,1.31693e-05,9.27627e-05,2.06233e-07,3.35135e-07,0.000151373;3.18142e-05	None;0.24 (0.41);-0.82 (1.1e-02);-0.38 (9.2e-04);-0.69 (5.5e-02);0.61 (6.5e-15);-0.03 (0.99);0.09 (0.83);0.24 (0.43);-0.61 (4.5e-02);-0.47 (0.64);-0.51 (0.48);1.78 (6.8e-04);0.71 (0.32);1.07 (2.1e-04);3.06 (0.10);0.48 (0.57);0.66 (1.0e-16);-0.35 (0.21)	None;-0.14 (0.73);-0.19 (0.69);-0.45 (1.8e-04);0.06 (0.92);-0.3 (5.4e-04);-0.36 (None);-0.81 (2.5e-02);0.16 (0.69);-0.55 (0.11);-0.33 (0.80);-0.3 (0.76);-1.11 (9.7e-02);-1.91 (9.5e-03);0.43 (0.25);-2.98 (None);-1.17 (0.19);-0.32 (3.6e-04);-0.37 (0.25)	None;-0.9 (9.5e-36);-0.59 (6.5e-05);-0.69 (9.6e-16);-0.81 (1.7e-07);0.18 (7.3e-04);-0.06 (0.63);-1.11 (1.2e-17);-0.73 (1.5e-08);1.01 (4.9e-06);-0.39 (0.55);-0.64 (4.5e-22);-0.92 (2.2e-29);-0.05 (0.45);-0.85 (5.6e-20)	None;-0.38 (1.9e-07);-0.69 (3.2e-06);-0.59 (6.7e-12);-0.39 (1.3e-02);0.15 (7.4e-03);-0.42 (6.1e-05);-1.13 (2.8e-18);-0.85 (4.8e-11);-0.79 (1.4e-03);-0.82 (0.19);-0.67 (3.9e-24);-0.48 (2.8e-09);-0.21 (1.2e-03);-0.52 (1.5e-08)	MUC21	MUC22	1.78 (6.8e-04);0.71 (0.32)	-1.11 (9.7e-02);-1.91 (9.5e-03)	NA;NA	NA;NA	DDAH2:NM_013974.3(-0.73,0.01,44%), (-0.7,0.29,24%), (-0.49,0.37,67%);DDAH2:NM_013974.3(-0.73,0.01,44%), (-0.7,0.29,24%), (-0.49,0.37,67%)	MICB-DT:NR_149132.1(-0.62,0.03,44%), (-0.93,0.04,24%), (0.6,0.24,67%);MICB-DT:NR_149132.1(-0.62,0.03,44%), (-0.93,0.04,24%), (0.6,0.24,67%)	MUC22:NM_001198815.1(0.48,0.14,44%), (0.63,0.38,24%), (0.8,0.06,67%);MUC22:NM_001198815.1(0.48,0.14,44%), (0.63,0.38,24%), (0.8,0.06,67%)	MUC22:NM_001198815.1(0.48,0.14,44%), (0.63,0.38,24%), (0.8,0.06,67%);MUC22:NM_001198815.1(0.48,0.14,44%), (0.63,0.38,24%), (0.8,0.06,67%)	MUC21:NM_001010909.5(0.61,0.13,28%), (NA,NA,NA%), (0.63,0.21,67%);MUC21:NM_001010909.5(0.61,0.13,28%), (NA,NA,NA%), (0.63,0.21,67%)	-0.82 (1.1e-02),0.28 (0.84),0.71 (0.32),0.71 (0.32),1.78 (6.8e-04);-0.82 (1.1e-02),0.28 (0.84),0.71 (0.32),0.71 (0.32),1.78 (6.8e-04)	-0.19 (0.69),-1.64 (0.21),-1.91 (9.5e-03),-1.91 (9.5e-03),-1.11 (9.7e-02);-0.19 (0.69),-1.64 (0.21),-1.91 (9.5e-03),-1.91 (9.5e-03),-1.11 (9.7e-02)	-0.59 (6.5e-05),-1.82 (2.4e-22),NA,NA,NA;-0.59 (6.5e-05),-1.82 (2.4e-22),NA,NA,NA	-0.69 (3.2e-06),-0.46 (1.1e-02),NA,NA,NA;-0.69 (3.2e-06),-0.46 (1.1e-02),NA,NA,NA	06_30998676_T_A;06_30998676_T_C;06_30998676_T_G	Enh;TssA	BRST.HMEC.35,CRVX.HELAS3.CNCR,FAT.MSC.DR.ADIP,MUS.SKLT.M,STRM.CHON.MRW.DR.MSC;GI.ESO	Cervix,Epithelial,Mesench,Muscle;Digestive
19	18278262	18281617	chr19:18279713;chr19:18280487	LIET Gene TSS Exon;Exon	18278810	rs12461701	1.061	1.01	0.009221	0.4133	0.036833	Yes	0	1	1	0	903;1677	-1.14 (3.3e-05);-0.95 (6.6e-07)	-0.39 (0.20);-0.31 (0.15)	-1.03 (4.5e-06);-0.99 (2.3e-12)	-0.77 (8.6e-04);-0.8 (2.7e-08)	19_18278810_C_T	CEBPB;CTCF;POLR2A;RCOR1;TAL1;YY1	HepG2,IMR90,K562;A549,AG04449,AG04450,AG09309,AG09319,AG10803,AoAF,BE2_C,BJ,Caco-2,Dnd41,Fibrobl,GM06990,GM12864,GM12865,GM12872,GM12873,GM12874,GM12875,GM12878,GM12891,GM12892,GM19238,GM19239,GM19240,Gliobla,H1-hESC,HA-sp,HAc,HBMEC,HCFaa,HCM,HCPEpiC,HCT-116,HEEpiC,HEK293,HFF,HFF-Myc,HMEC,HMF,HPAF,HPF,HRE,HRPEpiC,HSMM,HSMMtube,HUVEC,HVMF,HeLa-S3,HepG2,IMR90,K562,MCF-7,NB4,NH-A,NHDF-Ad,NHDF-neo,NHEK,NHLF,Osteobl,ProgFib,RPTEC,SAEC,SK-N-SH_RA,WERI-Rb-1,WI-38;A549,ECC-1,GM10847,GM12878,GM12891,GM12892,GM15510,GM18505,GM18526,GM18951,GM19099,GM19193,Gliobla,H1-hESC,HCT-116,HEK293,HUVEC,HeLa-S3,HepG2,IMR90,K562,MCF-7,MCF10A-Er-Src,NB4,NHEK,PANC-1,PBDE,ProgFib,Raji,SK-N-MC,SK-N-SH,U87;HepG2,K562;K562;GM12878	Blood,Liver,Lung;Blood,Blood vessel,Bone,Brain,Breast,Cerebellar,Cervix,Colon,Connective,ESC,Embryonic lung,Epithelium,Eye,Foreskin,Gingival,Heart,Kidney,Liver,Lung,Mammary,Muscle,Skin,Spinal cord;Blood,Blood vessel,Brain,Breast,Cervix,Colon,ESC,Epithelium,Kidney,Liver,Luminal epithelium,Lung,Pancreas,Skin;Blood,Liver;Blood											19_18278810_C_T	GDF15;IQCN;JUND;KIAA1683;LOC729966;LRRC25;LSM4;MIR3188;MIR3189;MPV17L2;PDE4C;PGPEP1;RAB3A;RPL39P38;SSBP4	Within loop,Within loop,Within loop,Within loop,Within loop,Within loop,Within loop,Within loop,Within loop,Within loop,Within loop,Within loop,Within loop,Within loop;eqtl,eqtl,eqtl,eqtl,eqtl,eqtl,eqtl,eqtl,eqtl,eqtl,eqtl,eqtl;Within loop,Within loop,Within loop,Within loop,Within loop,Within loop,Within loop,Within loop,Within loop,Within loop,Within loop,Within loop,Within loop,Within loop,Within loop,Within loop,Within loop,Within loop,Within loop,Within loop,Within loop,Within loop,Within loop,Within loop,Within loop,Within loop,Within loop;eqtl,eqtl,eqtl,eqtl,eqtl,eqtl,eqtl,eqtl,eqtl,eqtl,eqtl,eqtl,eqtl,eqtl,eqtl,eqtl,eqtl,eqtl,eqtl,eqtl,eqtl,eqtl,eqtl,eqtl,eqtl,eqtl,eqtl,eqtl,eqtl,eqtl,eqtl,eqtl,eqtl,eqtl,eqtl,eqtl,eqtl,eqtl,eqtl,eqtl,eqtl,eqtl,Within loop,Within loop,Within loop,Within loop,Within loop,Within loop,Within loop,Within loop,Within loop,Within loop,Within loop,Within loop,Within loop,Within loop,Within loop,Within loop,Within loop,Within loop,Within loop,Within loop,Within loop,Within loop,Within loop,Within loop,Within loop,Within loop,Within loop;Within loop,Within loop,Within loop,Within loop,Within loop,Within loop,Within loop,Within loop,Within loop,Within loop,Within loop,Within loop,Within loop,Within loop,Within loop,Within loop,Within loop,Within loop,Within loop,Within loop;eqtl,Within loop,Within loop,Within loop;eqtl,eqtl,eqtl,Within loop,Within loop,Within loop,Within loop,Within loop,Within loop,Within loop,Within loop,Within loop,Within loop,Within loop,Within loop,Within loop,Within loop,Within loop,Within loop,Within loop,Within loop;Within loop,Within loop,Within loop,Within loop,Within loop,Within loop,Within loop,Within loop,Within loop,Within loop,Within loop,Within loop,Within loop,Within loop,Within loop;Within loop,Within loop,Within loop,Within loop,Within loop,Within loop,Within loop;eqtl,eqtl;Within loop,Within loop,Within loop,Within loop,Within loop,Within loop	K562,GM12878,GM12878,THP1_PMA,HAP1_WAPL_KO,THP1,HUVEC,HMEC,THP1,HAP1,HAP1_DKO,KBM7,HCT116-untreated,HMEC;T follicular helper cell,natural killer cell,T-helper 17 cell,CD8-positive, alpha-beta T cell,T-helper 2 cell,T-helper 17 cell,tibial nerve,memory regulatory T cell,placenta,T-helper 1 cell,T-helper 17 cell,natural killer cell;K562,K562,GM12878,GM12878,GM12878,THP1_PMA,THP1_PMA,HAP1_WAPL_KO,HepG2,THP1,THP1_PMA,HCT116-untreated,THP1,HUVEC,HMEC,THP1,HAP1,HAP1_DKO,HAP1,KBM7,IMR90,HUVEC,HMEC,HCT116-untreated,HMEC,KBM7,K562;Adipose Subcutaneous,Adipose Visceral Omentum,Adrenal Gland,Artery Aorta,Artery Coronary,Artery Tibial,Brain Caudate basal ganglia,Brain Cerebellar Hemisphere,Brain Cerebellum,Brain Cortex,Brain Frontal Cortex BA9,Brain Hippocampus,Brain Hypothalamus,Brain Nucleus accumbens basal ganglia,Brain Putamen basal ganglia,Breast Mammary Tissue,Cells Cultured fibroblasts,Colon Sigmoid,Colon Transverse,Esophagus Gastroesophageal Junction,Esophagus Mucosa,Esophagus Muscularis,Heart Atrial Appendage,Heart Left Ventricle,Liver,Lung,Minor Salivary Gland,Muscle Skeletal,Nerve Tibial,Ovary,Pancreas,Pituitary,Prostate,Skin Not Sun Exposed Suprapubic,Skin Sun Exposed Lower leg,Small Intestine Terminal Ileum,Spleen,Stomach,Thyroid,Uterus,Vagina,Whole Blood,K562,K562,GM12878,GM12878,GM12878,THP1_PMA,THP1_PMA,HAP1_WAPL_KO,HepG2,THP1,THP1_PMA,HCT116-untreated,THP1,HUVEC,HMEC,THP1,HAP1,HAP1_DKO,HAP1,KBM7,IMR90,HUVEC,HMEC,HCT116-untreated,HMEC,KBM7,K562;K562,GM12878,GM12878,THP1_PMA,HepG2,THP1,THP1_PMA,HCT116-untreated,THP1,HUVEC,HMEC,HAP1,KBM7,IMR90,HUVEC,HMEC,HCT116-untreated,HMEC,KBM7,K562;Muscle Skeletal,IMR90,HUVEC,KBM7;Artery Tibial,Muscle Skeletal,Pancreas,K562,GM12878,GM12878,HepG2,THP1,THP1_PMA,HCT116-untreated,THP1,HUVEC,HMEC,HAP1,KBM7,IMR90,HUVEC,HMEC,HCT116-untreated,HMEC,KBM7;K562,GM12878,GM12878,THP1_PMA,HAP1_WAPL_KO,THP1,HUVEC,HMEC,THP1,HAP1,HAP1_DKO,HAP1,KBM7,HCT116-untreated,HMEC;THP1,THP1_PMA,HAP1,IMR90,HUVEC,HMEC,KBM7;Pituitary,Small Intestine Terminal Ileum;HUVEC,HMEC,THP1,HAP1,HAP1_DKO,KBM7	True,True,True,True,True,True,True,True,True,True,True,True,True,True;False,False,False,False,False,True,True,True,True,False,False,False;True,True,True,True,True,True,True,True,True,True,True,True,True,True,True,True,True,True,True,True,True,True,True,True,True,True,True;True,True,True,True,True,True,True,True,True,True,True,True,True,True,True,True,True,True,True,True,True,True,True,True,True,True,True,True,True,True,True,True,True,True,True,True,True,True,True,True,True,True,True,True,True,True,True,True,True,True,True,True,True,True,True,True,True,True,True,True,True,True,True,True,True,True,True,True,True;True,True,True,True,True,True,True,True,True,True,True,True,True,True,True,True,True,True,True,True;True,True,True,True;True,True,True,True,True,True,True,True,True,True,True,True,True,True,True,True,True,True,True,True,True;True,True,True,True,True,True,True,True,True,True,True,True,True,True,True;True,True,True,True,True,True,True;True,True;True,True,True,True,True,True	nan,nan,nan,nan,nan,nan,nan,nan,nan,nan,nan,nan,nan,nan;-1.16924,-1.26723,-1.06937,-1.11137,-1.10045,-0.932505,-0.467625,-0.946907,-0.655582,-0.955028,-1.17879,-1.22948;nan,nan,nan,nan,nan,nan,nan,nan,nan,nan,nan,nan,nan,nan,nan,nan,nan,nan,nan,nan,nan,nan,nan,nan,nan,nan,nan;nan,nan,nan,nan,nan,nan,nan,nan,nan,nan,nan,nan,nan,nan,nan,nan,nan,nan,nan,nan,nan,nan,nan,nan,nan,nan,nan,nan,nan,nan,nan,nan,nan,nan,nan,nan,nan,nan,nan,nan,nan,nan,nan,nan,nan,nan,nan,nan,nan,nan,nan,nan,nan,nan,nan,nan,nan,nan,nan,nan,nan,nan,nan,nan,nan,nan,nan,nan,nan;nan,nan,nan,nan,nan,nan,nan,nan,nan,nan,nan,nan,nan,nan,nan,nan,nan,nan,nan,nan;nan,nan,nan,nan;nan,nan,nan,nan,nan,nan,nan,nan,nan,nan,nan,nan,nan,nan,nan,nan,nan,nan,nan,nan,nan;nan,nan,nan,nan,nan,nan,nan,nan,nan,nan,nan,nan,nan,nan,nan;nan,nan,nan,nan,nan,nan,nan;nan,nan;nan,nan,nan,nan,nan,nan	nan,nan,nan,nan,nan,nan,nan,nan,nan,nan,nan,nan,nan,nan;0.078,0.1006,0.0565,0.0655,0.1066,0.0859,0.0907,0.1012,0.053,0.0794,0.0866,0.0982;nan,nan,nan,nan,nan,nan,nan,nan,nan,nan,nan,nan,nan,nan,nan,nan,nan,nan,nan,nan,nan,nan,nan,nan,nan,nan,nan;nan,nan,nan,nan,nan,nan,nan,nan,nan,nan,nan,nan,nan,nan,nan,nan,nan,nan,nan,nan,nan,nan,nan,nan,nan,nan,nan,nan,nan,nan,nan,nan,nan,nan,nan,nan,nan,nan,nan,nan,nan,nan,nan,nan,nan,nan,nan,nan,nan,nan,nan,nan,nan,nan,nan,nan,nan,nan,nan,nan,nan,nan,nan,nan,nan,nan,nan,nan,nan;nan,nan,nan,nan,nan,nan,nan,nan,nan,nan,nan,nan,nan,nan,nan,nan,nan,nan,nan,nan;nan,nan,nan,nan;nan,nan,nan,nan,nan,nan,nan,nan,nan,nan,nan,nan,nan,nan,nan,nan,nan,nan,nan,nan,nan;nan,nan,nan,nan,nan,nan,nan,nan,nan,nan,nan,nan,nan,nan,nan;nan,nan,nan,nan,nan,nan,nan;nan,nan;nan,nan,nan,nan,nan,nan	None,None,None,None,None,None,None,None,None,None,None,None,None,None;None,None,None,None,None,None,None,None,None,None,None,None;None,None,None,None,None,None,None,None,None,None,None,None,None,None,None,None,None,None,None,None,None,None,None,None,None,None,None;2.14866e-36,3.36596e-24,6.76897e-11,3.68915e-21,7.72018e-11,1.34085e-44,7.86394e-12,2.62024e-12,2.91888e-13,2.89685e-14,6.27569e-08,8.34118e-11,7.77774e-14,1.743e-16,3.52013e-12,1.5128e-21,3.13573e-18,3.25576e-23,8.71906e-24,4.57233e-21,6.10315e-28,1.01592e-35,1.10805e-18,2.02874e-19,1.09347e-06,1.38327e-21,1.84685e-07,1.49518e-21,1.40006e-54,2.50991e-08,1.77271e-17,8.28346e-22,6.39372e-11,2.10995e-31,3.53946e-43,6.12732e-08,4.52133e-15,1.21505e-12,1.57024e-40,1.02415e-06,1.34747e-06,1.19508e-26,None,None,None,None,None,None,None,None,None,None,None,None,None,None,None,None,None,None,None,None,None,None,None,None,None,None,None;None,None,None,None,None,None,None,None,None,None,None,None,None,None,None,None,None,None,None,None;5.27009e-05,None,None,None;8.59644e-07,1.2822e-05,2.02937e-06,None,None,None,None,None,None,None,None,None,None,None,None,None,None,None,None,None,None;None,None,None,None,None,None,None,None,None,None,None,None,None,None,None;None,None,None,None,None,None,None;5.83444e-11,7.50239e-07;None,None,None,None,None,None	-1.23 (6.7e-18);1.61 (8.0e-72);None;0.86 (2.3e-02);0.39 (0.77);-1.01 (1.6e-10);0.19 (0.47);-0.6 (3.9e-03);-2.6 (5.7e-04);-0.16 (0.41);-0.91 (1.0e-13);-1.84 (1.5e-02);0.15 (0.35)	-0.04 (0.89);-0.16 (0.21);None;-0.54 (0.26);0.49 (None);0.01 (0.97);-0.46 (8.7e-02);-0.33 (0.20);-0.5 (0.63);-0.08 (0.75);0.05 (0.81);-1.86 (2.5e-02);-0.15 (0.40)	1.07 (0.12);0.15 (5.8e-02);None;-0.76 (2.2e-30);-0.31 (0.41);-0.02 (0.99);-1.25 (2.0e-16);-0.77 (2.8e-04);-0.31 (6.2e-03);-2.01 (2.9e-10);-1.01 (1.0e-09)	0.42 (0.58);-0.98 (2.7e-39);None;-0.64 (2.2e-22);-1.07 (1.8e-03);-0.25 (0.75);-0.79 (1.1e-07);-0.07 (0.78);-0.67 (1.9e-09);-0.73 (1.7e-02);-1.04 (4.8e-10)	IQCN	JUND	1.61 (8.0e-72);NA	-0.16 (0.21);NA	0.15 (5.8e-02);NA	-0.98 (2.7e-39);NA	SLC5A5:NM_000453.3(0.9,0,67%), (-0.54,0.17,55%), (0.96,0,67%);ARRDC2:NM_001025604.3(0.7,0,87%), (0.74,0,83%), (0.2,0.74,67%);SLC5A5:NM_000453.3(0.9,0,67%), (-0.54,0.17,55%), (0.96,0,67%);ARRDC2:NM_001025604.3(0.7,0,87%), (0.74,0,83%), (0.2,0.74,67%);SLC5A5:NM_000453.3(0.9,0,67%), (-0.54,0.17,55%), (0.96,0,67%);ARRDC2:NM_001025604.3(0.7,0,87%), (0.74,0,83%), (0.2,0.74,67%)	MRPL34:NM_023937.4(-0.22,0.37,87%), (0.68,0.01,83%), (-0.53,0.28,67%);ISYNA1:NM_016368.5(0.26,0.28,87%), (0.8,0,83%), (-0.18,0.77,67%);MRPL34:NM_023937.4(-0.22,0.37,87%), (0.68,0.01,83%), (-0.53,0.28,67%);ISYNA1:NM_016368.5(0.26,0.28,87%), (0.8,0,83%), (-0.18,0.77,67%);MRPL34:NM_023937.4(-0.22,0.37,87%), (0.68,0.01,83%), (-0.53,0.28,67%);ISYNA1:NM_016368.5(0.26,0.28,87%), (0.8,0,83%), (-0.18,0.77,67%)	SLC5A5:NM_000453.3(0.9,0,67%), (-0.54,0.17,55%), (0.96,0,67%);GDF15:NM_004864.4(0.42,0.05,87%), (-0.34,0.33,83%), (0.95,0,67%);SLC5A5:NM_000453.3(0.9,0,67%), (-0.54,0.17,55%), (0.96,0,67%);GDF15:NM_004864.4(0.42,0.05,87%), (-0.34,0.33,83%), (0.95,0,67%);SLC5A5:NM_000453.3(0.9,0,67%), (-0.54,0.17,55%), (0.96,0,67%);GDF15:NM_004864.4(0.42,0.05,87%), (-0.34,0.33,83%), (0.95,0,67%)	MIR3188:NR_036155.1(0.42,0.06,87%), (0.29,0.44,83%), (0.54,0.27,67%);MIR3188:NR_036155.1(0.57,0,87%), (0.54,0.07,83%), (0.19,0.75,67%);MIR3188:NR_036155.1(0.42,0.06,87%), (0.29,0.44,83%), (0.54,0.27,67%);MIR3188:NR_036155.1(0.57,0,87%), (0.54,0.07,83%), (0.19,0.75,67%);MIR3188:NR_036155.1(0.42,0.06,87%), (0.29,0.44,83%), (0.54,0.27,67%);MIR3188:NR_036155.1(0.57,0,87%), (0.54,0.07,83%), (0.19,0.75,67%)	MIR3188:NR_036155.1(0.42,0.06,87%), (0.29,0.44,83%), (0.54,0.27,67%);MIR3188:NR_036155.1(0.57,0,87%), (0.54,0.07,83%), (0.19,0.75,67%);MIR3188:NR_036155.1(0.42,0.06,87%), (0.29,0.44,83%), (0.54,0.27,67%);MIR3188:NR_036155.1(0.57,0,87%), (0.54,0.07,83%), (0.19,0.75,67%);MIR3188:NR_036155.1(0.42,0.06,87%), (0.29,0.44,83%), (0.54,0.27,67%);MIR3188:NR_036155.1(0.57,0,87%), (0.54,0.07,83%), (0.19,0.75,67%)	-0.95 (8.5e-07),-1.05 (8.0e-07),-0.95 (8.5e-07),0.19 (0.47),0.19 (0.47);-0.53 (3.5e-06),0.4 (0.15),-1.23 (6.7e-18),0.19 (0.47),0.19 (0.47);-0.95 (8.5e-07),-1.05 (8.0e-07),-0.95 (8.5e-07),0.19 (0.47),0.19 (0.47);-0.53 (3.5e-06),0.4 (0.15),-1.23 (6.7e-18),0.19 (0.47),0.19 (0.47);-0.95 (8.5e-07),-1.05 (8.0e-07),-0.95 (8.5e-07),0.19 (0.47),0.19 (0.47);-0.53 (3.5e-06),0.4 (0.15),-1.23 (6.7e-18),0.19 (0.47),0.19 (0.47)	0.12 (0.69),0.18 (0.56),0.12 (0.69),-0.46 (8.7e-02),-0.46 (8.7e-02);-0.43 (6.2e-04),0.0 (1.00),-0.04 (0.89),-0.46 (8.7e-02),-0.46 (8.7e-02);0.12 (0.69),0.18 (0.56),0.12 (0.69),-0.46 (8.7e-02),-0.46 (8.7e-02);-0.43 (6.2e-04),0.0 (1.00),-0.04 (0.89),-0.46 (8.7e-02),-0.46 (8.7e-02);0.12 (0.69),0.18 (0.56),0.12 (0.69),-0.46 (8.7e-02),-0.46 (8.7e-02);-0.43 (6.2e-04),0.0 (1.00),-0.04 (0.89),-0.46 (8.7e-02),-0.46 (8.7e-02)	NA,-1.35 (2.0e-50),NA,-0.31 (0.41),-0.31 (0.41);-1.54 (1.2e-121),-0.93 (1.3e-12),1.07 (0.12),-0.31 (0.41),-0.31 (0.41);NA,-1.35 (2.0e-50),NA,-0.31 (0.41),-0.31 (0.41);-1.54 (1.2e-121),-0.93 (1.3e-12),1.07 (0.12),-0.31 (0.41),-0.31 (0.41);NA,-1.35 (2.0e-50),NA,-0.31 (0.41),-0.31 (0.41);-1.54 (1.2e-121),-0.93 (1.3e-12),1.07 (0.12),-0.31 (0.41),-0.31 (0.41)	NA,-0.75 (1.8e-17),NA,-1.07 (1.8e-03),-1.07 (1.8e-03);-0.91 (4.0e-45),-1.1 (3.7e-17),0.42 (0.58),-1.07 (1.8e-03),-1.07 (1.8e-03);NA,-0.75 (1.8e-17),NA,-1.07 (1.8e-03),-1.07 (1.8e-03);-0.91 (4.0e-45),-1.1 (3.7e-17),0.42 (0.58),-1.07 (1.8e-03),-1.07 (1.8e-03);NA,-0.75 (1.8e-17),NA,-1.07 (1.8e-03),-1.07 (1.8e-03);-0.91 (4.0e-45),-1.1 (3.7e-17),0.42 (0.58),-1.07 (1.8e-03),-1.07 (1.8e-03)	19_18278810_C_T	Enh;EnhG;TssA;TssAFlnk	GI.S.INT,HRT.FET,MUS.PSOAS;BLD.CD15.PC,BLD.CD19.PPC,BLD.PER.MONUC.PC,BRST.HMEC.35,ESC.4STAR,ESC.H1,PLCNT.AMN,SPLN;MUS.HSMMT;BRN.NHA,ESDR.CD56.ECTO,ESDR.H1.BMP4.MESO,FAT.MSC.DR.ADIP,HRT.ATR.R,IPSC.18,VAS.HUVEC	Digestive,Heart,Muscle;Blood,ESC,Epithelial,Other;Muscle;Brain,ES-deriv,Heart,Liver,Mesench,iPSC
4	7195882	7198105	chr4:7196613	Intron	7197449	rs10937789	1.061	1.012	0.01572	0.3393	0.0369084	Yes	0	1	1	0	-836	2.02 (1.2e-06)	0.68 (0.15)	1.17 (0.11)	-1.01 (0.24)															04_7197449_G_A;04_7197449_G_T	FLJ36777;MIR4274;MIR4798;PSAPL1;SORCS2	Within loop;Anchor to anchor;Within loop,Within loop,Within loop,Within loop,Within loop,Within loop,Within loop,Within loop,Within loop;Within loop,Within loop,Within loop,Within loop,Within loop,Within loop,Within loop,Within loop,Within loop,Within loop,Within loop,Within loop,Within loop,Within loop,Within loop,Within loop,Within loop,Anchor to anchor,Anchor to anchor,Anchor to anchor,Anchor to anchor,Anchor to anchor,Anchor to anchor,Anchor to anchor,Anchor to anchor,Anchor to anchor,Anchor to anchor,Anchor to anchor,Anchor to anchor,Anchor to anchor,Anchor to anchor,Anchor to anchor	HMEC;HepG2;HUVEC,K562,RPMI7951,HCT116-untreated,KBM7,IMR90,HAP1_DKO,HepG2,HMEC;RPMI7951;HepG2,HUVEC,K562,HCT116-untreated,HMEC,HepG2,IMR90,RPMI7951,K562,GM12878,HCT116-untreated,KBM7,IMR90,HAP1_DKO,HepG2,HMEC,HMEC,GM12878,HMEC,RPMI7951,HepG2,THP1,HCT116-untreated,THP1,K562,HUVEC,HAP1_WAPL_KO,H1-NPC,RPMI7951,IMR90,THP1,HepG2	True;True,True,True,True,True,True,True,True,True;True,True,True,True,True,True,True,True,True,True,True,True,True,True,True,True,True,True,True,True,True,True,True,True,True,True,True,True,True,True,True,True	nan;nan,nan,nan,nan,nan,nan,nan,nan,nan;nan,nan,nan,nan,nan,nan,nan,nan,nan,nan,nan,nan,nan,nan,nan,nan,nan,nan,nan,nan,nan,nan,nan,nan,nan,nan,nan,nan,nan,nan,nan,nan	nan;nan,nan,nan,nan,nan,nan,nan,nan,nan;nan,nan,nan,nan,nan,nan,nan,nan,nan,nan,nan,nan,nan,nan,nan,nan,nan,nan,nan,nan,nan,nan,nan,nan,nan,nan,nan,nan,nan,nan,nan,nan	None;None,None,None,None,None,None,None,None,None;None,None,None,None,None,None,None,None,None,None,None,None,None,None,None,None,None,None,None,None,None,None,None,None,None,None,None,None,None,None,None,None	None;0.11 (0.96);4.95 (4.6e-03);0.39 (3.0e-08)	None;-0.11 (None);2.21 (None);0.18 (3.6e-02)	None;-0.67 (3.2e-25)	None;-0.53 (3.1e-16)	SORCS2	LOC105374371	0.39 (3.0e-08);NA	0.18 (3.6e-02);NA	-0.67 (3.2e-25);NA	-0.53 (3.1e-16);NA	SORCS2:NM_020777.3(0.85,0,56%), (0.7,0.09,41%), (0.48,0.4,67%)	GRPEL1:NM_025196.4(0.2,0.58,56%), (0.87,0.01,41%), (-0.37,0.55,67%)	AFAP1-AS1:NR_026892.1(-0.5,0.07,56%), (-0.5,0.32,41%), (0.84,0.04,67%)	SORCS2:NM_020777.3(0.85,0,56%), (0.7,0.09,41%), (0.48,0.4,67%)	LINC02447:NR_027441.1(-0.27,0.41,56%), (0.36,0.52,41%), (-0.48,0.4,67%)	0.39 (3.0e-08),-0.4 (2.3e-02),1.36 (0.12),0.39 (3.0e-08),0.65 (0.35)	0.18 (3.6e-02),0.04 (0.88),-0.03 (0.98),0.18 (3.6e-02),-0.19 (0.86)	-0.67 (3.2e-25),0.57 (1.2e-11),0.16 (0.81),-0.67 (3.2e-25),-0.74 (1.7e-04)	-0.53 (3.1e-16),-0.06 (0.56),-0.5 (0.43),-0.53 (3.1e-16),-0.03 (0.90)	04_7197449_G_A;04_7197449_G_T	Enh;EnhBiv	BRN.ANT.CAUD,BRN.CING.GYR,BRN.NHA,BRST.HMEC,BRST.HMEC.35,BRST.MYO,ESDR.CD56.MESO,MUS.LEG.FET,MUS.SKLT.M,STRM.MRW.MSC,THYM.FET;GI.STMC.FET,MUS.SKLT.F	Brain,ES-deriv,Epithelial,Mesench,Muscle,Thymus;Digestive,Muscle
10	69326852	69328809	chr10:69327538;chr10:69328193	Intron;Intron	69327557	rs72805685	0.9641	1.044	0.3231	0.02087	0.0369132	No	1	0	1	0	-19;636	1.14 (0.79);-0.29 (0.50)	-1.83 (None);-0.87 (7.3e-03)	4.47 (8.0e-08);1.55 (7.3e-08)	2.02 (3.9e-02);0.22 (0.60)	10_69327557_C_A;10_69327557_C_T	FOXA1;WRNIP1	T-47D;GM12878	Breast;Blood											10_69327557_C_A;10_69327557_C_T	HK1;HKDC1;TACR2	eqtl,eqtl,eqtl,Within loop,Within loop,Within loop,Within loop,Within loop,Within loop,Within loop,Within loop,Within loop,Within loop,Within loop,Within loop,Within loop,Within loop,Within loop,Within loop,Within loop,Within loop,Within loop,Within loop,Within loop,Within loop,Within loop,Within loop,Within loop,Within loop,Within loop,Within loop,Within loop,Within loop,Within loop,Within loop,Within loop,Within loop,Within loop,Within loop,Within loop,Within loop,Within loop,Within loop;Within loop,Within loop,Within loop,Within loop;Within loop	Heart Atrial Appendage,Heart Left Ventricle,Muscle Skeletal,Bladder,NHEK,Aorta,RPMI7951,Ventricle_Right,Psoas,Spleen,Pancreas,SKMEL5,PANC1,Spleen,Spleen,NHEK,HAP1,RPMI7951,Caki2,PANC1,HAP1_WAPL_KO,HMEC,HUVEC,HMEC,THP1,T47D,Caki2,Spleen,HCT116-untreated,KBM7,IMR90,HUVEC,HMEC,THP1_PMA,THP1,HAP1_SCC4_KO,HAP1_DKO,T47D,HepG2,A549,K562,GM12878,Caki2;Ventricle_Right,Spleen,PANC1,Caki2;Caki2	True,True,True,True,True,True,True,True,True,True,True,True,True,True,True,True,True,True,True,True,True,True,True,True,True,True,True,True,True,True,True,True,True,True,True,True,True,True,True,True,True,True,True;True,True,True,True;True	nan,nan,nan,nan,nan,nan,nan,nan,nan,nan,nan,nan,nan,nan,nan,nan,nan,nan,nan,nan,nan,nan,nan,nan,nan,nan,nan,nan,nan,nan,nan,nan,nan,nan,nan,nan,nan,nan,nan,nan,nan,nan,nan;nan,nan,nan,nan;nan	nan,nan,nan,nan,nan,nan,nan,nan,nan,nan,nan,nan,nan,nan,nan,nan,nan,nan,nan,nan,nan,nan,nan,nan,nan,nan,nan,nan,nan,nan,nan,nan,nan,nan,nan,nan,nan,nan,nan,nan,nan,nan,nan;nan,nan,nan,nan;nan	1.30987e-07,2.40648e-05,2.19838e-06,None,None,None,None,None,None,None,None,None,None,None,None,None,None,None,None,None,None,None,None,None,None,None,None,None,None,None,None,None,None,None,None,None,None,None,None,None,None,None,None;None,None,None,None;None	-0.47 (3.5e-11);0.12 (0.50);-0.02 (0.98)	-0.2 (1.7e-02);-0.75 (4.8e-07);0.25 (0.79)	-0.24 (3.0e-06);-0.57 (1.6e-03);-0.72 (3.2e-02)	-0.65 (3.6e-39);-0.7 (1.0e-04);-0.7 (3.5e-02)	HK1	HK1	-0.47 (3.5e-11)	-0.2 (1.7e-02)	-0.24 (3.0e-06)	-0.65 (3.6e-39)	TET1:NM_001406367.1(0.69,0,79%), (0.71,0.01,79%), (0.89,0.05,53%);NPFFR1:NM_022146.5(-0.45,0.04,82%), (-0.34,0.36,76%), (-0.57,0.27,67%)	TET1:NM_001406367.1(0.69,0,79%), (0.71,0.01,79%), (0.89,0.05,53%);COL13A1:NM_080798.4(0.03,0.93,87%), (-0.56,0.05,83%), (-0.77,0.08,67%)	TET1:NM_001406368.1(0.69,0,79%), (0.71,0.01,79%), (0.89,0.05,53%);PBLD:NM_022129.4(0.25,0.31,87%), (0.11,0.81,83%), (0.88,0.02,67%)	HK1:NM_000188.3(0.39,0.1,79%), (0.56,0.07,79%), (0.8,0.12,53%);HK1:NM_000188.3(0.24,0.34,87%), (0.28,0.45,83%), (0.42,0.47,67%)	HKDC1:NM_025130.4(-0.49,0.03,79%), (-0.53,0.09,79%), (-0.47,0.49,53%);HKDC1:NM_025130.4(-0.05,0.86,87%), (0.18,0.66,83%), (0.02,0.98,67%)	1.24 (2.4e-06),1.24 (2.4e-06),1.24 (2.4e-06),-0.47 (3.5e-11),0.12 (0.50);0.88 (0.16),-1.06 (1.9e-04),-0.2 (7.5e-02),-0.47 (3.5e-11),0.12 (0.50)	-0.67 (3.6e-02),-0.67 (3.6e-02),-0.67 (3.6e-02),-0.2 (1.7e-02),-0.75 (4.8e-07);-0.74 (0.34),-0.97 (1.5e-03),-0.75 (1.7e-12),-0.2 (1.7e-02),-0.75 (4.8e-07)	0.31 (8.1e-06),0.31 (8.1e-06),0.31 (8.1e-06),-0.24 (3.0e-06),-0.57 (1.6e-03);-0.38 (0.64),-0.64 (4.7e-28),-0.41 (5.9e-14),-0.24 (3.0e-06),-0.57 (1.6e-03)	0.4 (8.2e-09),0.4 (8.2e-09),0.4 (8.2e-09),-0.65 (3.6e-39),-0.7 (1.0e-04);0.31 (0.69),-0.31 (2.1e-07),-0.44 (2.9e-16),-0.65 (3.6e-39),-0.7 (1.0e-04)	10_69327557_C_A;10_69327557_C_T	Enh;TssA;TssAFlnk	ADRL.GLND.FET,BLD.CD14.PC,BLD.CD15.PC,BLD.CD19.CPC,BLD.CD19.PPC,BLD.CD3.PPC,BLD.CD34.CC,BLD.CD34.PC,BLD.CD4.CD25.CD127M.TREGPC,BLD.CD4.CD25I.CD127.TMEMPC,BLD.CD4.CD25M.CD45RO.MPC,BLD.CD4.CD25M.IL17P.PL.TPC,BLD.CD4.CD25M.TPC,BLD.CD4.MPC,BLD.CD4.NPC,BLD.CD56.PC,BLD.CD8.MPC,BLD.CD8.NPC,BLD.MOB.CD34.PC.F,BONE.OSTEO,BRN.ANT.CAUD,BRN.CRTX.DR.NRSPHR,BRN.FET.F,BRN.GANGEM.DR.NRSPHR,BRN.HIPP.MID,BRN.NHA,BRN.SUB.NIG,BRST.HMEC,BRST.HMEC.35,BRST.MYO,ESC.4STAR,ESC.H1,ESC.H9,ESC.HUES48,ESC.HUES6,ESC.HUES64,ESC.I3,ESC.WA7,ESDR.CD56.ECTO,ESDR.CD56.MESO,ESDR.H1.BMP4.MESO,ESDR.H1.BMP4.TROP,FAT.ADIP.NUC,FAT.MSC.DR.ADIP,GI.DUO.SM.MUS,GI.ESO,GI.RECT.MUC.29,GI.RECT.MUC.31,GI.S.INT.FET,GI.STMC.MUC,HRT.ATR.R,HRT.VENT.L,HRT.VNT.R,IPSC.15b,IPSC.18,IPSC.20B,IPSC.DF.6.9,LIV.ADLT,LNG,LNG.IMR90,MUS.HSMM,MUS.HSMMT,MUS.LEG.FET,MUS.SAT,PANC,PLCNT.FET,SKIN.NHDFAD,SKIN.PEN.FRSK.MEL.01,SKIN.PEN.FRSK.MEL.03,SPLN,STRM.CHON.MRW.DR.MSC,STRM.MRW.MSC,THYM,THYM.FET,VAS.HUVEC;BRN.ANG.GYR;BLD.CD14.MONO,BLD.CD3.CPC,BLD.CD4.CD25M.CD45RA.NPC,BLD.CD4.CD25M.IL17M.PL.TPC,BLD.GM12878,BLD.MOB.CD34.PC.M,GI.CLN.SM.MUS,GI.RECT.SM.MUS,GI.STMC.MUS,HRT.FET,LNG.NHLF,MUS.SKLT.F,MUS.SKLT.M,SKIN.NHEK,SKIN.PEN.FRSK.KER.02,SKIN.PEN.FRSK.KER.03	Adipose,Blood,Bone,Brain,Digestive,ES-deriv,ESC,Epithelial,Heart,Liver,Lung,Mesench,Muscle,Myosat,Neurosph,Other,Skin,Thymus,iPSC;Brain;Blood,Epithelial,Heart,Lung,Muscle,Skin
14	92105357	92106632	chr14:92106014;chr14:92106582	LIET Gene TSS Intron;Gene TSS Bid	92105688	rs17127945	0.9507	1.023	0.08137	0.1276	0.0369428	No	0	0	0	0	326;894	-1.19 (1.3e-05);NA	-0.74 (8.5e-03);NA	-1.05 (4.1e-07);NA	-1.0 (1.8e-06);NA																																	LINC02287:NR_135253.1(-0.89,0,26%), (-0.93,0.07,21%), (-0.25,0.88,27%)	ITPK1:NM_001363707.2(-0.52,0.01,87%), (-0.7,0.01,83%), (-0.55,0.3,67%)	LGMN:NM_005606.7(-0.16,0.55,87%), (-0.08,0.86,83%), (-0.85,0.03,67%)	ATXN3:NM_004993.6(-0.31,0.19,87%), (-0.17,0.69,83%), (-0.34,0.59,67%)	NDUFB1:NM_004545.4(-0.15,0.59,87%), (0.05,0.92,83%), (-0.39,0.51,67%)	NA,0.27 (5.4e-03),1.34 (1.2e-15),-0.03 (0.85),0.03 (0.93)	NA,0.42 (1.3e-05),0.4 (5.6e-02),-0.05 (0.83),0.04 (0.92)	NA,0.41 (5.7e-17),-0.54 (5.2e-07),-0.72 (1.0e-20),-0.41 (3.5e-04)	NA,0.29 (5.0e-09),-0.2 (7.8e-02),0.06 (0.50),-0.06 (0.66)
15	27448781	27450847	chr15:27449255;chr15:27450140	Intron;Intron	27448929	rs8042276	1.058	0.995	0.002046	0.6092	0.037031	No	0	1	1	0	326;1211	1.37 (4.3e-03);3.31 (2.2e-09)	-1.67 (9.0e-04);0.4 (0.60)	NA;NA	NA;NA															15_27448929_G_A		Within loop,Within loop,Within loop,Within loop,Within loop,Within loop,Within loop,Within loop,Within loop,Within loop,Within loop,Within loop,Within loop,Within loop	Epidermal_Keratinocyte_day6,LNCAP,T47D,Caki2,A549,Aorta,Epidermal_Keratinocyte_day0,T47D,H1-TRO,A549,NHEK,Epidermal_Keratinocyte_day0,Spleen,SKMEL5	True,True,True,True,True,True,True,True,True,True,True,True,True,True	nan,nan,nan,nan,nan,nan,nan,nan,nan,nan,nan,nan,nan,nan	nan,nan,nan,nan,nan,nan,nan,nan,nan,nan,nan,nan,nan,nan	None,None,None,None,None,None,None,None,None,None,None,None,None,None	None	None	None	None	GABRG3	GABRG3	2.34 (5.0e-04)	-0.2 (0.87)	-0.17 (0.85)	-0.33 (0.71)	GABRG3:NM_033223.5(0.83,0.01,28%), (NA,NA,NA%), (0.95,0.01,67%);GABRG3:NM_033223.5(0.98,0,28%), (NA,NA,NA%), (0.98,0,67%)	NA(NA,NA,NA%), (NA,NA,NA%), (NA,NA,NA%);NA(NA,NA,NA%), (NA,NA,NA%), (NA,NA,NA%)	GABRG3:NM_033223.5(0.83,0.01,28%), (NA,NA,NA%), (0.95,0.01,67%);GABRG3:NM_033223.5(0.98,0,28%), (NA,NA,NA%), (0.98,0,67%)	GABRG3:NM_033223.5(0.83,0.01,28%), (NA,NA,NA%), (0.95,0.01,67%);GABRG3:NM_033223.5(0.98,0,28%), (NA,NA,NA%), (0.98,0,67%)	GABRG3:NM_001270873.2(0.69,0.07,28%), (NA,NA,NA%), (0.92,0.01,67%);GABRG3:NM_001270873.2(0.92,0,28%), (NA,NA,NA%), (0.91,0.01,67%)	2.34 (5.0e-04),NA,2.34 (5.0e-04),2.34 (5.0e-04),2.34 (5.0e-04);2.34 (5.0e-04),NA,2.34 (5.0e-04),2.34 (5.0e-04),2.34 (5.0e-04)	-0.2 (0.87),NA,-0.2 (0.87),-0.2 (0.87),-0.2 (0.87);-0.2 (0.87),NA,-0.2 (0.87),-0.2 (0.87),-0.2 (0.87)	-0.17 (0.85),NA,-0.17 (0.85),-0.17 (0.85),-0.17 (0.85);-0.17 (0.85),NA,-0.17 (0.85),-0.17 (0.85),-0.17 (0.85)	-0.33 (0.71),NA,-0.33 (0.71),-0.33 (0.71),-0.33 (0.71);-0.33 (0.71),NA,-0.33 (0.71),-0.33 (0.71),-0.33 (0.71)	15_27448929_G_A	Enh	BRST.MYO,GI.STMC.FET,SKIN.NHEK,SKIN.PEN.FRSK.KER.02,SKIN.PEN.FRSK.KER.03	Digestive,Epithelial,Skin
16	2777342	2779479	chr16:2778360	LIET Gene TSS Intergenic	2778156	rs2335454	1.022	0.9739	0.3241	0.02089	0.0370922	No	1	0	1	0	204	0.05 (0.93)	-1.18 (1.6e-06)	-0.23 (0.29)	-0.74 (6.0e-05)	16_2778156_G_A;16_2778156_G_C;16_2778156_G_T	E2F6;ELK1;MAZ;MYC;NFATC1;POLR2A;TBP	K562;MCF-7;GM12878;A549,ECC-1,GM10847,GM12878,GM12891,GM12892,GM15510,GM18505,GM18526,GM18951,GM19099,GM19193,Gliobla,H1-hESC,HCT-116,HUVEC,HeLa-S3,HepG2,IMR90,K562,MCF-7,MCF10A-Er-Src,NB4,PBDE,ProgFib,Raji,SK-N-MC,SK-N-SH,U87;H1-hESC	Blood;Breast;Blood,Blood vessel,Brain,Breast,Cervix,Colon,ESC,Epithelium,Liver,Luminal epithelium,Lung,Skin;ESC											16_2778156_G_A;16_2778156_G_C;16_2778156_G_T	CTD-2270P14.5;FLYWCH1;FLYWCH2;PRSS21;PRSS22;PRSS30P;PRSS33;PRSS41;TCEB2;ZG16B;ENSG00000276791	eqtl,eqtl,eqtl,eqtl,eqtl,eqtl,eqtl,eqtl,eqtl,eqtl,eqtl,eqtl,eqtl,eqtl,eqtl,eqtl,eqtl,eqtl,eqtl,eqtl,eqtl,eqtl,eqtl,eqtl,eqtl,eqtl,eqtl,eqtl,eqtl,eqtl,eqtl,eqtl,eqtl,eqtl,eqtl,eqtl,eqtl,eqtl,eqtl,eqtl,eqtl,eqtl,eqtl,eqtl,eqtl,eqtl,eqtl,eqtl;Within loop,Within loop;Within loop,Within loop,Within loop;Within loop,Within loop,Within loop,Within loop,Within loop;eqtl,eqtl,eqtl,eqtl,eqtl,Within loop,Within loop,Within loop,Within loop,Within loop;eqtl,Within loop,Within loop,Within loop,Within loop,Within loop;eqtl,eqtl,eqtl,eqtl,eqtl,eqtl,eqtl,eqtl,eqtl,eqtl,eqtl,eqtl,eqtl,eqtl,eqtl,eqtl,eqtl,eqtl,eqtl,eqtl,eqtl,eqtl,eqtl,eqtl,eqtl,eqtl,eqtl,eqtl,eqtl;eqtl,eqtl,eqtl,eqtl,eqtl,eqtl,Within loop,Within loop,Within loop,Within loop,Within loop	Adipose Subcutaneous,Adipose Visceral Omentum,Adrenal Gland,Artery Aorta,Artery Coronary,Artery Tibial,Brain Amygdala,Brain Anterior cingulate cortex BA24,Brain Caudate basal ganglia,Brain Cerebellar Hemisphere,Brain Cerebellum,Brain Cortex,Brain Frontal Cortex BA9,Brain Hippocampus,Brain Hypothalamus,Brain Nucleus accumbens basal ganglia,Brain Putamen basal ganglia,Brain Spinal cord cervical c-1,Brain Substantia nigra,Breast Mammary Tissue,Cells Cultured fibroblasts,Cells EBV-transformed lymphocytes,Colon Sigmoid,Colon Transverse,Esophagus Gastroesophageal Junction,Esophagus Mucosa,Esophagus Muscularis,Heart Atrial Appendage,Heart Left Ventricle,Liver,Lung,Minor Salivary Gland,Muscle Skeletal,Nerve Tibial,Ovary,Pancreas,Pituitary,Prostate,Skin Not Sun Exposed Suprapubic,Skin Sun Exposed Lower leg,Small Intestine Terminal Ileum,Spleen,Stomach,Testis,Thyroid,Uterus,Vagina,Whole Blood;HCT116-untreated,HMEC;HCT116-untreated,HAP1_SCC4_KO,HMEC;HMEC,HCT116-untreated,HAP1_SCC4_KO,HMEC,THP1_PMA;Brain Amygdala,Brain Anterior cingulate cortex BA24,Brain Caudate basal ganglia,Brain Cortex,Pituitary,HMEC,HCT116-untreated,HAP1_SCC4_KO,HMEC,THP1_PMA;Testis,HMEC,HCT116-untreated,HAP1_SCC4_KO,HMEC,THP1_PMA;Skin Sun Exposed Lower leg,HMEC,HCT116-untreated,HAP1_SCC4_KO,HMEC,THP1_PMA;adipose tissue,caudate nucleus,skeletal muscle tissue,induced pluripotent stem cell,induced pluripotent stem cell,cerebellum,macrophage,T follicular helper cell,vagina,dorsolateral prefrontal cortex,hypothalamus,skin of body,adipose tissue,breast epithelium,dorsolateral prefrontal cortex,CD8-positive, alpha-beta T cell,blood,Peyer's patch,esophagus squamous epithelium,CD8-positive, alpha-beta T cell,caudate nucleus,macrophage,esophagus squamous epithelium,dorsolateral prefrontal cortex,nucleus accumbens,naive regulatory T cell,cerebellum,skeletal muscle tissue,tibial nerve;natural killer cell,Brain Amygdala,Brain Anterior cingulate cortex BA24,Brain Caudate basal ganglia,Brain Cortex,Pituitary,HMEC,HCT116-untreated,HAP1_SCC4_KO,HMEC,THP1_PMA	True,True,True,True,True,True,True,True,True,True,True,True,True,True,True,True,True,True,True,True,True,True,True,True,True,True,True,True,True,True,True,True,True,True,True,True,True,True,True,True,True,True,True,True,True,True,True,True;True,True;True,True,True;True,True,True,True,True;True,True,True,True,True,True,True,True,True,True;True,True,True,True,True,True;False,False,False,False,False,True,True,True,True,True,True,True,True,True,True,True,True,True,True,True,True,True,True,True,False,False,False,False,False;True,True,True,True,True,True,True,True,True,True,True	nan,nan,nan,nan,nan,nan,nan,nan,nan,nan,nan,nan,nan,nan,nan,nan,nan,nan,nan,nan,nan,nan,nan,nan,nan,nan,nan,nan,nan,nan,nan,nan,nan,nan,nan,nan,nan,nan,nan,nan,nan,nan,nan,nan,nan,nan,nan,nan;nan,nan;nan,nan,nan;nan,nan,nan,nan,nan;nan,nan,nan,nan,nan,nan,nan,nan,nan,nan;nan,nan,nan,nan,nan,nan;1.18114,1.0273,1.28087,1.05861,1.05951,1.00429,0.662977,0.902783,0.662944,0.80067,0.965862,0.62583,0.828805,0.71441,0.693715,0.939846,0.541554,0.396182,0.774834,0.82523,0.937311,0.431969,0.656267,0.798296,1.07703,1.0283,1.03874,1.31261,1.00919;-0.865551,nan,nan,nan,nan,nan,nan,nan,nan,nan,nan	nan,nan,nan,nan,nan,nan,nan,nan,nan,nan,nan,nan,nan,nan,nan,nan,nan,nan,nan,nan,nan,nan,nan,nan,nan,nan,nan,nan,nan,nan,nan,nan,nan,nan,nan,nan,nan,nan,nan,nan,nan,nan,nan,nan,nan,nan,nan,nan;nan,nan;nan,nan,nan;nan,nan,nan,nan,nan;nan,nan,nan,nan,nan,nan,nan,nan,nan,nan;nan,nan,nan,nan,nan,nan;0.2536,0.2957,0.1383,0.0816,0.0513,0.3405,0.7679,0.3167,0.5918,0.229,0.4195,0.6334,0.507,0.3605,0.95,0.3657,0.378,0.3213,0.7522,0.3213,0.3999,0.3868,0.649,0.95,0.2384,0.1569,0.1858,0.0703,0.0574;0.7151,nan,nan,nan,nan,nan,nan,nan,nan,nan,nan	9.67634e-74,8.66217e-39,2.70451e-24,8.89036e-47,3.51157e-28,1.56835e-74,5.13533e-27,9.31462e-34,2.66524e-41,1.32605e-44,9.98013e-49,4.86775e-46,1.08126e-35,2.34544e-32,5.55901e-36,3.16512e-52,1.36119e-34,2.82426e-26,7.77185e-19,1.48642e-46,4.22475e-50,5.57316e-15,8.95769e-41,1.91991e-37,1.01621e-53,2.30666e-49,5.89325e-78,1.78608e-46,4.12373e-46,9.88683e-08,3.26132e-52,3.03796e-10,1.42422e-135,3.11904e-123,2.10386e-22,7.75304e-15,1.19947e-59,2.25364e-30,8.62064e-61,6.59201e-76,1.55995e-20,3.80139e-24,1.07591e-26,8.07705e-20,1.12258e-92,1.04817e-13,3.49221e-14,3.4837e-74;None,None;None,None,None;None,None,None,None,None;1.46865e-13,5.39169e-09,1.46421e-05,5.14736e-06,9.01285e-17,None,None,None,None,None;1.07704e-07,None,None,None,None,None;1.47579e-05,None,None,None,None,None;None,None,None,None,None,None,None,None,None,None,None,None,None,None,None,None,None,None,None,None,None,None,None,None,None,None,None,None,None;None,1.46865e-13,5.39169e-09,1.46421e-05,5.14736e-06,9.01285e-17,None,None,None,None,None	None;-0.53 (2.7e-05);-1.3 (7.9e-09);-1.46 (5.5e-51);-1.49 (6.0e-03);-1.18 (0.19);-1.17 (1.6e-08)	None;0.18 (0.27);-0.37 (0.20);-0.73 (7.8e-13);-1.29 (3.3e-02);-0.85 (0.45);-0.83 (2.1e-04)	None;-1.02 (8.9e-57);-0.97 (1.9e-27);0.13 (0.73);0.25 (0.81)	None;-0.71 (1.2e-28);-0.63 (1.2e-12);-0.68 (4.7e-02);-1.52 (0.14)	ELOB	PRSS33	-0.25 (0.12);NA	-0.14 (0.50);NA	-0.41 (5.9e-06);NA	-0.58 (1.0e-10);NA	SRRM2-AS1:NR_027274.1(-0.82,0,87%), (-0.59,0.04,83%), (-0.31,0.61,67%);SRRM2-AS1:NR_027274.1(-0.82,0,87%), (-0.59,0.04,83%), (-0.31,0.61,67%)	FLJ42627:NR_024492.1(-0.73,0,87%), (-0.79,0,83%), (0.34,0.56,67%);FLJ42627:NR_024492.1(-0.73,0,87%), (-0.79,0,83%), (0.34,0.56,67%)	ZNF263:NM_001411015.1(-0.64,0,87%), (0.15,0.76,83%), (-0.98,0,67%);ZNF263:NM_001411015.1(-0.64,0,87%), (0.15,0.76,83%), (-0.98,0,67%)	ELOB:NM_007108.4(0.61,0,87%), (0.71,0,83%), (-0.78,0.06,67%);ELOB:NM_007108.4(0.61,0,87%), (0.71,0,83%), (-0.78,0.06,67%)	PRSS33:NM_001385464.1(0.11,0.88,21%), (-0.76,0.54,14%), (0.89,0.29,27%);PRSS33:NM_001385464.1(0.11,0.88,21%), (-0.76,0.54,14%), (0.89,0.29,27%)	0.48 (2.3e-03),-0.05 (0.87),0.01 (0.94),-0.25 (0.12),NA;0.48 (2.3e-03),-0.05 (0.87),0.01 (0.94),-0.25 (0.12),NA	0.03 (0.92),-0.02 (0.97),-0.07 (0.71),-0.14 (0.50),NA;0.03 (0.92),-0.02 (0.97),-0.07 (0.71),-0.14 (0.50),NA	-0.01 (0.93),-0.72 (1.6e-05),0.05 (0.59),-0.41 (5.9e-06),NA;-0.01 (0.93),-0.72 (1.6e-05),0.05 (0.59),-0.41 (5.9e-06),NA	-0.34 (1.9e-07),-0.41 (1.4e-02),-0.55 (7.7e-10),-0.58 (1.0e-10),NA;-0.34 (1.9e-07),-0.41 (1.4e-02),-0.55 (7.7e-10),-0.58 (1.0e-10),NA	16_2778156_G_A;16_2778156_G_C;16_2778156_G_T	BivFlnk;TssA;TssAFlnk;TssBiv	SKIN.PEN.FRSK.KER.02;BLD.CD4.CD25M.CD45RA.NPC,BLD.CD4.CD25M.IL17M.PL.TPC,BLD.CD4.CD25M.TPC,BLD.CD4.MPC,BLD.CD4.NPC,BLD.CD8.MPC,BLD.CD8.NPC,BLD.GM12878,BLD.K562.CNCR,BONE.OSTEO,BRN.ANG.GYR,BRN.CING.GYR,BRN.DL.PRFRNTL.CRTX,BRN.HIPP.MID,BRST.HMEC,BRST.HMEC.35,BRST.MYO,ESC.4STAR,ESC.H1,ESC.H9,ESC.HUES48,ESC.HUES6,ESC.HUES64,ESC.I3,ESC.WA7,ESDR.CD184.ENDO,ESDR.CD56.ECTO,ESDR.CD56.MESO,ESDR.H1.BMP4.MESO,ESDR.H1.NEUR.PROG,ESDR.H9.NEUR.PROG,FAT.ADIP.DR.MSC,GI.CLN.SIG,GI.CLN.SM.MUS,GI.DUO.MUC,GI.DUO.SM.MUS,GI.ESO,GI.RECT.MUC.29,GI.RECT.MUC.31,GI.RECT.SM.MUS,GI.S.INT,GI.S.INT.FET,GI.STMC.FET,GI.STMC.GAST,GI.STMC.MUC,HRT.FET,HRT.VENT.L,HRT.VNT.R,IPSC.15b,IPSC.18,IPSC.20B,IPSC.DF.6.9,KID.FET,LIV.ADLT,LNG,LNG.A549.ETOH002.CNCR,LNG.FET,LNG.IMR90,MUS.HSMM,MUS.HSMMT,MUS.PSOAS,OVRY,PANC,PANC.ISLT,PLCNT.AMN,PLCNT.FET,SKIN.NHDFAD,SKIN.NHEK,SKIN.PEN.FRSK.FIB.01,SKIN.PEN.FRSK.KER.03,SKIN.PEN.FRSK.MEL.01,SKIN.PEN.FRSK.MEL.03,STRM.MRW.MSC,THYM,THYM.FET,VAS.AOR,VAS.HUVEC;ADRL.GLND.FET,BLD.CD14.MONO,BLD.CD14.PC,BLD.CD15.PC,BLD.CD19.CPC,BLD.CD19.PPC,BLD.CD3.CPC,BLD.CD3.PPC,BLD.CD34.CC,BLD.CD34.PC,BLD.CD4.CD25.CD127M.TREGPC,BLD.CD4.CD25I.CD127.TMEMPC,BLD.CD4.CD25M.CD45RO.MPC,BLD.CD4.CD25M.IL17P.PL.TPC,BLD.CD56.PC,BLD.MOB.CD34.PC.F,BLD.MOB.CD34.PC.M,BLD.PER.MONUC.PC,BRN.ANT.CAUD,BRN.CRTX.DR.NRSPHR,BRN.FET.F,BRN.FET.M,BRN.GANGEM.DR.NRSPHR,BRN.GRM.MTRX,BRN.INF.TMP,BRN.NHA,BRN.SUB.NIG,CRVX.HELAS3.CNCR,ESDR.H1.BMP4.TROP,ESDR.H1.MSC,ESDR.H9.NEUR,FAT.ADIP.NUC,FAT.MSC.DR.ADIP,GI.CLN.MUC,GI.L.INT.FET,GI.STMC.MUS,HRT.ATR.R,IPSC.DF.19.11,LNG.NHLF,MUS.LEG.FET,MUS.SAT,MUS.SKLT.F,MUS.TRNK.FET,SPLN,STRM.CHON.MRW.DR.MSC;LIV.HEPG2.CNCR	Epithelial;Blood,Bone,Brain,Digestive,ES-deriv,ESC,Epithelial,Heart,Liver,Lung,Mesench,Muscle,Other,Skin,Thymus,iPSC;Adipose,Blood,Brain,Cervix,Digestive,ES-deriv,Heart,Lung,Mesench,Muscle,Myosat,Neurosph,Other,iPSC;Liver
2	171522565	171523864	chr2:171523509	LIET Gene TSS Intron	171523426	rs960748	0.9452	0.9923	0.006265	0.4689	0.0372213	Yes	0	1	1	0	83	-0.39 (0.40)	0.05 (0.92)	-1.54 (2.7e-37)	-0.69 (2.5e-08)	02_171523426_G_A;02_171523426_G_C;02_171523426_G_T	BHLHE40;CCNT2;CHD1;EP300;EZH2;HDAC1;HMGN3;KAP1;KDM5B;NFYB;PML;POLR2A;RBBP5;SAP30;SIN3A;SIN3AK20;STAT1;TFAP2A;TFAP2C	K562;GM12878,H1-hESC,K562;T-47D;Dnd41,HepG2;U2OS;GM12878,K562;A549,GM10847,GM12878,GM12891,GM12892,GM15510,GM18505,GM18526,GM18951,GM19099,GM19193,Gliobla,H1-hESC,HCT-116,HUVEC,IMR90,K562,NB4,PBDE,ProgFib,Raji,SK-N-MC,SK-N-SH,U87;GM12878;SK-N-SH;HeLa-S3	Blood;Blood,ESC;Breast;Blood,Liver;Bone;Blood,Blood vessel,Brain,Colon,ESC,Epithelium,Lung,Skin;Brain;Cervix											02_171523426_G_A;02_171523426_G_C;02_171523426_G_T	CYBRD1;DCAF17;DYNC1I2;METTL8	eqtl,eqtl,eqtl,eqtl,eqtl,eqtl,eqtl,eqtl,eqtl,eqtl,eqtl,eqtl,eqtl,eqtl,eqtl,eqtl,eqtl,eqtl,eqtl,eqtl,eqtl,eqtl,eqtl,eqtl,eqtl,eqtl,eqtl,eqtl,eqtl,eqtl,eqtl,eqtl,eqtl,eqtl,eqtl,eqtl,Within loop,Within loop,Within loop,Within loop,Within loop,Within loop,Within loop,Within loop,Within loop,Within loop,Within loop,Within loop,Within loop,Within loop,Within loop,Within loop,Within loop,Within loop,Anchor to anchor,Anchor to anchor,Anchor to anchor;Within loop,Within loop,Within loop,Within loop,Within loop;Within loop,Within loop	Adipose Subcutaneous,Adipose Visceral Omentum,Artery Aorta,Artery Coronary,Artery Tibial,Brain Amygdala,Brain Anterior cingulate cortex BA24,Brain Caudate basal ganglia,Brain Cerebellar Hemisphere,Brain Cerebellum,Brain Cortex,Brain Hippocampus,Brain Hypothalamus,Brain Nucleus accumbens basal ganglia,Brain Putamen basal ganglia,Brain Spinal cord cervical c-1,Brain Substantia nigra,Breast Mammary Tissue,Cells Cultured fibroblasts,Colon Sigmoid,Esophagus Gastroesophageal Junction,Esophagus Muscularis,Heart Atrial Appendage,Heart Left Ventricle,Lung,Minor Salivary Gland,Muscle Skeletal,Nerve Tibial,Ovary,Pancreas,Pituitary,Prostate,Skin Sun Exposed Lower leg,Spleen,Thyroid,Whole Blood,Adrenal,SKMEL5,G401,Ventricle_Right,Epidermal_Keratinocyte_day3,PANC1,Hippocampus,PANC1,PANC1,Bowel_Small,Aorta,H1-MES,Bladder,Caki2,HAP1_WAPL_KO,HAP1_WAPL_KO,Epidermal_Keratinocyte_day0,Cortex_DLPFC,H1-TRO,Liver,H1-TRO;Ventricle_Right,Epidermal_Keratinocyte_day3,PANC1,HAP1_WAPL_KO,Cortex_DLPFC;PANC1,Caki2	True,True,True,True,True,True,True,True,True,True,True,True,True,True,True,True,True,True,True,True,True,True,True,True,True,True,True,True,True,True,True,True,True,True,True,True,True,True,True,True,True,True,True,True,True,True,True,True,True,True,True,True,True,True,True,True,True;True,True,True,True,True;True,True	nan,nan,nan,nan,nan,nan,nan,nan,nan,nan,nan,nan,nan,nan,nan,nan,nan,nan,nan,nan,nan,nan,nan,nan,nan,nan,nan,nan,nan,nan,nan,nan,nan,nan,nan,nan,nan,nan,nan,nan,nan,nan,nan,nan,nan,nan,nan,nan,nan,nan,nan,nan,nan,nan,nan,nan,nan;nan,nan,nan,nan,nan;nan,nan	nan,nan,nan,nan,nan,nan,nan,nan,nan,nan,nan,nan,nan,nan,nan,nan,nan,nan,nan,nan,nan,nan,nan,nan,nan,nan,nan,nan,nan,nan,nan,nan,nan,nan,nan,nan,nan,nan,nan,nan,nan,nan,nan,nan,nan,nan,nan,nan,nan,nan,nan,nan,nan,nan,nan,nan,nan;nan,nan,nan,nan,nan;nan,nan	1.68558e-47,3.909e-48,1.81587e-36,1.04437e-09,2.40718e-46,1.20849e-05,2.72386e-05,1.42973e-14,9.75878e-08,1.41153e-11,1.3314e-06,4.55867e-07,3.83996e-10,8.71733e-15,8.91911e-12,1.44451e-11,2.86153e-06,5.04555e-33,1.68273e-41,6.75875e-21,7.3952e-17,3.69539e-42,4.72527e-14,2.63735e-26,1.68581e-12,4.88925e-08,8.52682e-40,1.01539e-31,3.89928e-05,6.63888e-14,1.11181e-06,1.46281e-08,0.000123999,1.06286e-05,2.83956e-28,6.33763e-17,None,None,None,None,None,None,None,None,None,None,None,None,None,None,None,None,None,None,None,None,None;None,None,None,None,None;None,None	-0.19 (0.61);-0.45 (6.1e-03);-0.34 (2.6e-03);-0.29 (7.4e-03)	-0.02 (0.97);-0.19 (0.37);-0.17 (0.24);-0.41 (2.3e-04)	-0.76 (3.2e-31);-0.72 (3.4e-13);-0.13 (6.3e-02);-0.69 (5.4e-23)	0.21 (1.4e-03);0.47 (1.0e-06);0.46 (1.4e-12);-0.11 (0.14)	CYBRD1	CYBRD1	-0.19 (0.61)	-0.02 (0.97)	-0.76 (3.2e-31)	0.21 (1.4e-03)	CYBRD1:NM_001256909.2(0.76,0,87%), (0.08,0.86,83%), (-0.22,0.75,67%);CYBRD1:NM_001256909.2(0.76,0,87%), (0.08,0.86,83%), (-0.22,0.75,67%)	DLX1:NM_178120.5(0.8,0,74%), (0.74,0,79%), (0.57,0.49,40%);DLX1:NM_178120.5(0.8,0,74%), (0.74,0,79%), (0.57,0.49,40%)	ERICH2:NM_001289947.2(-0.45,0.2,41%), (-0.88,0.08,24%), (0.94,0.01,60%);ERICH2:NM_001289947.2(-0.45,0.2,41%), (-0.88,0.08,24%), (0.94,0.01,60%)	CYBRD1:NM_001256909.2(0.76,0,87%), (0.08,0.86,83%), (-0.22,0.75,67%);CYBRD1:NM_001256909.2(0.76,0,87%), (0.08,0.86,83%), (-0.22,0.75,67%)	CYBRD1:NM_001256909.2(0.76,0,87%), (0.08,0.86,83%), (-0.22,0.75,67%);CYBRD1:NM_001256909.2(0.76,0,87%), (0.08,0.86,83%), (-0.22,0.75,67%)	-0.19 (0.61),NA,-0.54 (3.0e-05),-0.19 (0.61),-0.19 (0.61);-0.19 (0.61),NA,-0.54 (3.0e-05),-0.19 (0.61),-0.19 (0.61)	-0.02 (0.97),NA,-0.27 (7.9e-02),-0.02 (0.97),-0.02 (0.97);-0.02 (0.97),NA,-0.27 (7.9e-02),-0.02 (0.97),-0.02 (0.97)	-0.76 (3.2e-31),-0.22 (0.30),-1.35 (7.1e-03),-0.76 (3.2e-31),-0.76 (3.2e-31);-0.76 (3.2e-31),-0.22 (0.30),-1.35 (7.1e-03),-0.76 (3.2e-31),-0.76 (3.2e-31)	0.21 (1.4e-03),-0.25 (0.25),-0.72 (0.15),0.21 (1.4e-03),0.21 (1.4e-03);0.21 (1.4e-03),-0.25 (0.25),-0.72 (0.15),0.21 (1.4e-03),0.21 (1.4e-03)	02_171523426_G_A;02_171523426_G_C;02_171523426_G_T	BivFlnk;Enh;EnhBiv;TssA;TssAFlnk;TssBiv	BLD.CD19.PPC,BLD.CD3.PPC,BLD.CD4.CD25.CD127M.TREGPC,BLD.CD4.CD25I.CD127.TMEMPC,BLD.CD4.CD25M.CD45RO.MPC,BLD.CD4.CD25M.IL17M.PL.TPC,BLD.CD4.CD25M.TPC,BLD.DND41.CNCR,BLD.PER.MONUC.PC,BRN.FET.M,LIV.HEPG2.CNCR,MUS.SKLT.M;BLD.CD4.MPC;BLD.CD8.NPC;ADRL.GLND.FET,BLD.CD14.MONO,BLD.CD14.PC,BLD.CD15.PC,BLD.CD3.CPC,BLD.CD34.CC,BLD.CD56.PC,BLD.GM12878,BLD.K562.CNCR,BLD.MOB.CD34.PC.M,BONE.OSTEO,BRN.ANG.GYR,BRN.ANT.CAUD,BRN.CING.GYR,BRN.CRTX.DR.NRSPHR,BRN.GANGEM.DR.NRSPHR,BRN.HIPP.MID,BRN.INF.TMP,BRN.NHA,BRN.SUB.NIG,BRST.MYO,CRVX.HELAS3.CNCR,ESC.4STAR,ESC.H1,ESC.H9,ESC.HUES48,ESC.HUES6,ESC.HUES64,ESC.I3,ESC.WA7,ESDR.CD184.ENDO,ESDR.CD56.ECTO,ESDR.CD56.MESO,ESDR.H1.BMP4.MESO,ESDR.H1.BMP4.TROP,ESDR.H1.MSC,ESDR.H1.NEUR.PROG,ESDR.H9.NEUR,FAT.ADIP.DR.MSC,FAT.ADIP.NUC,FAT.MSC.DR.ADIP,GI.CLN.MUC,GI.CLN.SIG,GI.CLN.SM.MUS,GI.DUO.MUC,GI.DUO.SM.MUS,GI.ESO,GI.RECT.MUC.29,GI.RECT.MUC.31,GI.RECT.SM.MUS,GI.S.INT,GI.STMC.FET,GI.STMC.GAST,GI.STMC.MUS,HRT.ATR.R,HRT.FET,HRT.VENT.L,HRT.VNT.R,IPSC.15b,IPSC.18,IPSC.DF.19.11,IPSC.DF.6.9,KID.FET,LNG,LNG.A549.ETOH002.CNCR,LNG.FET,LNG.IMR90,LNG.NHLF,MUS.HSMM,MUS.HSMMT,MUS.LEG.FET,MUS.PSOAS,MUS.SAT,MUS.TRNK.FET,OVRY,PANC,PLCNT.AMN,SKIN.NHDFAD,SKIN.NHEK,SKIN.PEN.FRSK.FIB.02,SKIN.PEN.FRSK.KER.03,SKIN.PEN.FRSK.MEL.01,SKIN.PEN.FRSK.MEL.03,SPLN,STRM.CHON.MRW.DR.MSC,STRM.MRW.MSC,THYM,VAS.AOR;BLD.CD19.CPC,BLD.CD34.PC,BLD.CD4.CD25M.CD45RA.NPC,BLD.CD4.CD25M.IL17P.PL.TPC,BLD.CD4.NPC,BLD.MOB.CD34.PC.F,BRST.HMEC,BRST.HMEC.35,ESDR.H9.NEUR.PROG,LIV.ADLT,PLCNT.FET,SKIN.PEN.FRSK.KER.02,THYM.FET,VAS.HUVEC;BRN.DL.PRFRNTL.CRTX,BRN.FET.F,BRN.GRM.MTRX,GI.L.INT.FET,GI.S.INT.FET,GI.STMC.MUC,IPSC.20B,MUS.SKLT.F,PANC.ISLT,SKIN.PEN.FRSK.FIB.01	Blood,Brain,Liver,Muscle;Blood;Adipose,Blood,Bone,Brain,Cervix,Digestive,ES-deriv,ESC,Epithelial,Heart,Lung,Mesench,Muscle,Myosat,Neurosph,Other,Skin,Thymus,iPSC;Blood,ES-deriv,Epithelial,Liver,Other,Thymus;Brain,Digestive,Epithelial,Muscle,Other,iPSC
19	6801015	6803419	chr19:6801741;chr19:6802546	Intron;Intron	6801470	rs2617822	1.049	0.9879	0.02396	0.2826	0.0372235	No	0	1	1	0	271;1076	0.3 (0.38);-0.16 (0.65)	-0.65 (1.9e-02);-1.45 (9.0e-11)	-0.52 (2.8e-04);-0.23 (0.27)	-0.43 (3.9e-03);-0.1 (0.67)	19_6801470_G_A;19_6801470_G_C;19_6801470_G_T	BCL3;ELF1;FOXM1;FOXP2;MAZ;POLR2A;RBBP5;SETDB1;ZBTB33	A549;A549,GM12878,HepG2,K562;GM12878;SK-N-MC;A549,GM10847,GM12878,GM12891,GM12892,GM15510,GM18505,GM18526,GM18951,GM19099,GM19193,HCT-116,HUVEC,MCF10A-Er-Src,NB4,PBDE,Raji;H1-hESC;K562	Epithelium;Blood,Epithelium,Liver;Blood;Brain;Blood,Blood vessel,Breast,Colon,Epithelium;ESC											19_6801470_G_A;19_6801470_G_C;19_6801470_G_T	C3;GPR108;SH2D3A;TNFSF14;TRIP10;VAV1	Within loop,Within loop;Within loop,Within loop,Within loop;Within loop,Within loop,Within loop,Within loop,Within loop,Within loop,Within loop,Within loop,Within loop,Within loop,Within loop,Within loop;Within loop	HAP1,HepG2;THP1,HAP1,HepG2;THP1,HAP1,HAP1_DKO,K562,HAP1,HCT116-untreated,NHEK,HepG2,KBM7,THP1_PMA,GM12878,HepG2;HepG2	True,True;True,True,True;True,True,True,True,True,True,True,True,True,True,True,True;True	nan,nan;nan,nan,nan;nan,nan,nan,nan,nan,nan,nan,nan,nan,nan,nan,nan;nan	nan,nan;nan,nan,nan;nan,nan,nan,nan,nan,nan,nan,nan,nan,nan,nan,nan;nan	None,None;None,None,None;None,None,None,None,None,None,None,None,None,None,None,None;None	-0.29 (8.8e-05);-0.9 (2.3e-07);0.23 (2.3e-02);0.56 (4.7e-08);-0.98 (3.3e-16);-0.53 (1.9e-08)	-0.42 (2.2e-08);-0.53 (6.8e-03);-0.23 (5.1e-02);-0.47 (1.9e-05);-0.25 (8.6e-02);-0.43 (1.9e-05)	-1.78 (5.4e-93);-1.15 (3.3e-38);-0.83 (3.6e-07);-1.64 (3.0e-03);-1.58 (2.5e-88);-0.18 (0.69)	-1.4 (5.8e-61);-0.79 (3.5e-19);-0.42 (1.0e-02);-1.0 (6.3e-02);-0.6 (1.5e-14);-0.07 (0.88)	VAV1	VAV1	-0.53 (1.9e-08)	-0.43 (1.9e-05)	-0.18 (0.69)	-0.07 (0.88)	STXBP2:NM_006949.4(0.51,0.01,87%), (0.73,0,83%), (-0.24,0.69,67%);CD70:NM_001252.5(-0.74,0,74%), (-0.61,0.03,83%), (0.12,0.92,33%);STXBP2:NM_006949.4(0.51,0.01,87%), (0.73,0,83%), (-0.24,0.69,67%);CD70:NM_001252.5(-0.74,0,74%), (-0.61,0.03,83%), (0.12,0.92,33%)	C3:NM_000064.4(-0.38,0.09,87%), (-0.87,0,83%), (0.61,0.19,67%);C3:NM_000064.4(0.03,0.93,87%), (-0.83,0,83%), (0.91,0.01,67%);C3:NM_000064.4(-0.38,0.09,87%), (-0.87,0,83%), (0.61,0.19,67%);C3:NM_000064.4(0.03,0.93,87%), (-0.83,0,83%), (0.91,0.01,67%)	PEX11G:NM_080662.4(0.23,0.36,87%), (0.38,0.27,83%), (-0.8,0.04,67%);LOC101928844:NR_110740.1(0.57,0.03,54%), (-0.39,0.51,38%), (0.95,0,67%);PEX11G:NM_080662.4(0.23,0.36,87%), (0.38,0.27,83%), (-0.8,0.04,67%);LOC101928844:NR_110740.1(0.57,0.03,54%), (-0.39,0.51,38%), (0.95,0,67%)	VAV1:NM_005428.4(0.14,0.61,87%), (-0.29,0.44,83%), (0.57,0.23,67%);VAV1:NM_005428.4(0.57,0,87%), (-0.37,0.28,83%), (0.89,0.01,67%);VAV1:NM_005428.4(0.14,0.61,87%), (-0.29,0.44,83%), (0.57,0.23,67%);VAV1:NM_005428.4(0.57,0,87%), (-0.37,0.28,83%), (0.89,0.01,67%)	SH2D3A:NM_005490.3(0.06,0.85,87%), (0.03,0.95,83%), (-0.07,0.92,67%);SH2D3A:NM_005490.3(0.29,0.22,87%), (0.18,0.66,83%), (-0.56,0.24,67%);SH2D3A:NM_005490.3(0.06,0.85,87%), (0.03,0.95,83%), (-0.07,0.92,67%);SH2D3A:NM_005490.3(0.29,0.22,87%), (0.18,0.66,83%), (-0.56,0.24,67%)	-0.04 (0.86),-0.29 (8.8e-05),-0.12 (0.66),-0.53 (1.9e-08),0.23 (2.3e-02);NA,-0.29 (8.8e-05),-0.62 (2.2e-05),-0.53 (1.9e-08),0.23 (2.3e-02);-0.04 (0.86),-0.29 (8.8e-05),-0.12 (0.66),-0.53 (1.9e-08),0.23 (2.3e-02);NA,-0.29 (8.8e-05),-0.62 (2.2e-05),-0.53 (1.9e-08),0.23 (2.3e-02)	0.06 (0.81),-0.42 (2.2e-08),-0.27 (0.39),-0.43 (1.9e-05),-0.23 (5.1e-02);NA,-0.42 (2.2e-08),-1.04 (2.8e-12),-0.43 (1.9e-05),-0.23 (5.1e-02);0.06 (0.81),-0.42 (2.2e-08),-0.27 (0.39),-0.43 (1.9e-05),-0.23 (5.1e-02);NA,-0.42 (2.2e-08),-1.04 (2.8e-12),-0.43 (1.9e-05),-0.23 (5.1e-02)	-0.58 (7.3e-20),-1.78 (5.4e-93),-1.01 (3.7e-18),-0.18 (0.69),-0.83 (3.6e-07);-1.06 (2.9e-18),-1.78 (5.4e-93),NA,-0.18 (0.69),-0.83 (3.6e-07);-0.58 (7.3e-20),-1.78 (5.4e-93),-1.01 (3.7e-18),-0.18 (0.69),-0.83 (3.6e-07);-1.06 (2.9e-18),-1.78 (5.4e-93),NA,-0.18 (0.69),-0.83 (3.6e-07)	-0.88 (3.8e-43),-1.4 (5.8e-61),-0.03 (0.84),-0.07 (0.88),-0.42 (1.0e-02);-0.39 (1.2e-03),-1.4 (5.8e-61),NA,-0.07 (0.88),-0.42 (1.0e-02);-0.88 (3.8e-43),-1.4 (5.8e-61),-0.03 (0.84),-0.07 (0.88),-0.42 (1.0e-02);-0.39 (1.2e-03),-1.4 (5.8e-61),NA,-0.07 (0.88),-0.42 (1.0e-02)	19_6801470_G_A;19_6801470_G_C;19_6801470_G_T	BivFlnk;Enh;EnhBiv;TssA;TssAFlnk;TssBiv	ADRL.GLND.FET,BRST.MYO,FAT.ADIP.NUC,FAT.MSC.DR.ADIP,GI.DUO.SM.MUS,GI.L.INT.FET,GI.STMC.FET,LIV.HEPG2.CNCR,MUS.LEG.FET,MUS.TRNK.FET;BLD.K562.CNCR,BRN.GANGEM.DR.NRSPHR,BRN.NHA,BRST.HMEC,BRST.HMEC.35,CRVX.HELAS3.CNCR,ESC.4STAR,ESC.H1,ESDR.H1.BMP4.MESO,ESDR.H1.BMP4.TROP,ESDR.H1.MSC,GI.CLN.SIG,IPSC.20B,IPSC.DF.19.11,IPSC.DF.6.9,LNG,SPLN;BRN.ANT.CAUD,BRN.CRTX.DR.NRSPHR,BRN.HIPP.MID,GI.STMC.MUC,HRT.VENT.L,MUS.SKLT.F,MUS.SKLT.M;BLD.CD4.CD25M.IL17P.PL.TPC,BLD.CD4.NPC,BRN.SUB.NIG,ESC.H9,ESC.WA7,ESDR.H1.NEUR.PROG,GI.RECT.MUC.29,GI.RECT.MUC.31,GI.RECT.SM.MUS,IPSC.15b,KID.FET,LNG.A549.ETOH002.CNCR;BLD.CD14.MONO,BLD.CD14.PC,BLD.CD15.PC,BLD.CD19.CPC,BLD.CD19.PPC,BLD.CD3.CPC,BLD.CD3.PPC,BLD.CD34.CC,BLD.CD34.PC,BLD.CD4.CD25.CD127M.TREGPC,BLD.CD4.CD25I.CD127.TMEMPC,BLD.CD4.CD25M.CD45RA.NPC,BLD.CD4.CD25M.CD45RO.MPC,BLD.CD4.CD25M.IL17M.PL.TPC,BLD.CD4.CD25M.TPC,BLD.CD4.MPC,BLD.CD56.PC,BLD.CD8.MPC,BLD.CD8.NPC,BLD.DND41.CNCR,BLD.GM12878,BLD.MOB.CD34.PC.F,BLD.MOB.CD34.PC.M,BLD.PER.MONUC.PC,BONE.OSTEO,BRN.FET.F,BRN.GRM.MTRX,ESC.HUES6,ESC.I3,FAT.ADIP.DR.MSC,GI.CLN.MUC,GI.CLN.SM.MUS,GI.DUO.MUC,GI.ESO,GI.S.INT.FET,GI.STMC.GAST,HRT.ATR.R,HRT.VNT.R,IPSC.18,LIV.ADLT,LNG.FET,MUS.SAT,PANC,PLCNT.FET,SKIN.NHEK,SKIN.PEN.FRSK.KER.02,SKIN.PEN.FRSK.KER.03,SKIN.PEN.FRSK.MEL.03,STRM.CHON.MRW.DR.MSC,STRM.MRW.MSC,THYM,THYM.FET,VAS.HUVEC;BRN.ANG.GYR,BRN.DL.PRFRNTL.CRTX,GI.STMC.MUS	Adipose,Digestive,Epithelial,Liver,Mesench,Muscle,Other;Blood,Brain,Cervix,Digestive,ES-deriv,ESC,Epithelial,Lung,Neurosph,Other,iPSC;Brain,Digestive,Heart,Muscle,Neurosph;Blood,Brain,Digestive,ES-deriv,ESC,Lung,Muscle,Other,iPSC;Blood,Bone,Brain,Digestive,ESC,Epithelial,Heart,Liver,Mesench,Muscle,Myosat,Other,Skin,Thymus,iPSC;Brain,Muscle
10	3090176	3091904	chr10:3091208	Intron	3090753	rs11592061	1.053	1.011	0.01667	0.3336	0.0373119	Yes	0	1	1	0	455	0.22 (0.54)	-1.33 (2.7e-07)	1.4 (5.6e-14)	-0.34 (0.15)															10_3090753_C_G;10_3090753_C_T	PFKP;PITRM1;PITRM1-AS1	eqtl,Within loop,Within loop,Within loop,Within loop,Within loop;Within loop,Within loop;Within loop,Within loop,Within loop,Within loop,Within loop,Within loop,Within loop	Testis,Caki2,G401,K562,Caki2,PANC1;K562,HAP1_SCC4_KO;G401,HAP1_DKO,K562,Spleen,Liver,HAP1_SCC4_KO,PANC1	True,True,True,True,True,True;True,True;True,True,True,True,True,True,True	nan,nan,nan,nan,nan,nan;nan,nan;nan,nan,nan,nan,nan,nan,nan	nan,nan,nan,nan,nan,nan;nan,nan;nan,nan,nan,nan,nan,nan,nan	6.79755e-06,None,None,None,None,None;None,None;None,None,None,None,None,None,None	-1.25 (1.0e-73);0.04 (0.69);-1.66 (2.0e-33)	-0.2 (1.2e-02);-0.06 (0.65);-0.51 (8.9e-04)	0.81 (6.7e-72);-0.12 (8.3e-02);-0.81 (7.9e-13)	-0.53 (2.0e-31);-0.33 (2.1e-07);-0.83 (1.9e-13)	PFKP	PFKP	-1.25 (1.0e-73)	-0.2 (1.2e-02)	0.81 (6.7e-72)	-0.53 (2.0e-31)	PFKP-DT:NR_160682.1(0.81,0,87%), (0.76,0,83%), (-0.36,0.56,67%);PFKP-DT:NR_160682.1(0.81,0,87%), (0.76,0,83%), (-0.36,0.56,67%);PFKP-DT:NR_160682.1(0.81,0,87%), (0.76,0,83%), (-0.36,0.56,67%);PFKP-DT:NR_160682.1(0.81,0,87%), (0.76,0,83%), (-0.36,0.56,67%);PFKP-DT:NR_160682.1(0.81,0,87%), (0.76,0,83%), (-0.36,0.56,67%)	PFKP-DT:NR_160682.1(0.81,0,87%), (0.76,0,83%), (-0.36,0.56,67%);PFKP-DT:NR_160682.1(0.81,0,87%), (0.76,0,83%), (-0.36,0.56,67%);PFKP-DT:NR_160682.1(0.81,0,87%), (0.76,0,83%), (-0.36,0.56,67%);PFKP-DT:NR_160682.1(0.81,0,87%), (0.76,0,83%), (-0.36,0.56,67%);PFKP-DT:NR_160682.1(0.81,0,87%), (0.76,0,83%), (-0.36,0.56,67%)	LOC107984195:NR_176062.1(0.14,0.73,46%), (0.83,0.09,28%), (0.84,0.04,67%);LOC107984195:NR_176062.1(0.14,0.73,46%), (0.83,0.09,28%), (0.84,0.04,67%);LOC107984195:NR_176062.1(0.14,0.73,46%), (0.83,0.09,28%), (0.84,0.04,67%);LOC107984195:NR_176062.1(0.14,0.73,46%), (0.83,0.09,28%), (0.84,0.04,67%);LOC107984195:NR_176062.1(0.14,0.73,46%), (0.83,0.09,28%), (0.84,0.04,67%)	PFKP:NM_001323070.1(0.25,0.32,87%), (0.02,0.97,83%), (-0.21,0.77,67%);PFKP:NM_001323070.1(0.25,0.32,87%), (0.02,0.97,83%), (-0.21,0.77,67%);PFKP:NM_001323070.1(0.25,0.32,87%), (0.02,0.97,83%), (-0.21,0.77,67%);PFKP:NM_001323070.1(0.25,0.32,87%), (0.02,0.97,83%), (-0.21,0.77,67%);PFKP:NM_001323070.1(0.25,0.32,87%), (0.02,0.97,83%), (-0.21,0.77,67%)	PFKP-DT:NR_160682.1(0.81,0,87%), (0.76,0,83%), (-0.36,0.56,67%);PFKP-DT:NR_160682.1(0.81,0,87%), (0.76,0,83%), (-0.36,0.56,67%);PFKP-DT:NR_160682.1(0.81,0,87%), (0.76,0,83%), (-0.36,0.56,67%);PFKP-DT:NR_160682.1(0.81,0,87%), (0.76,0,83%), (-0.36,0.56,67%);PFKP-DT:NR_160682.1(0.81,0,87%), (0.76,0,83%), (-0.36,0.56,67%)	-0.78 (0.40),-0.78 (0.40),5.65 (2.0e-02),-1.25 (1.0e-73),-0.78 (0.40);-0.78 (0.40),-0.78 (0.40),5.65 (2.0e-02),-1.25 (1.0e-73),-0.78 (0.40);-0.78 (0.40),-0.78 (0.40),5.65 (2.0e-02),-1.25 (1.0e-73),-0.78 (0.40);-0.78 (0.40),-0.78 (0.40),5.65 (2.0e-02),-1.25 (1.0e-73),-0.78 (0.40);-0.78 (0.40),-0.78 (0.40),5.65 (2.0e-02),-1.25 (1.0e-73),-0.78 (0.40)	-0.21 (0.88),-0.21 (0.88),3.48 (None),-0.2 (1.2e-02),-0.21 (0.88);-0.21 (0.88),-0.21 (0.88),3.48 (None),-0.2 (1.2e-02),-0.21 (0.88);-0.21 (0.88),-0.21 (0.88),3.48 (None),-0.2 (1.2e-02),-0.21 (0.88);-0.21 (0.88),-0.21 (0.88),3.48 (None),-0.2 (1.2e-02),-0.21 (0.88);-0.21 (0.88),-0.21 (0.88),3.48 (None),-0.2 (1.2e-02),-0.21 (0.88)	0.67 (9.2e-02),0.67 (9.2e-02),NA,0.81 (6.7e-72),0.67 (9.2e-02);0.67 (9.2e-02),0.67 (9.2e-02),NA,0.81 (6.7e-72),0.67 (9.2e-02);0.67 (9.2e-02),0.67 (9.2e-02),NA,0.81 (6.7e-72),0.67 (9.2e-02);0.67 (9.2e-02),0.67 (9.2e-02),NA,0.81 (6.7e-72),0.67 (9.2e-02);0.67 (9.2e-02),0.67 (9.2e-02),NA,0.81 (6.7e-72),0.67 (9.2e-02)	-0.68 (0.11),-0.68 (0.11),NA,-0.53 (2.0e-31),-0.68 (0.11);-0.68 (0.11),-0.68 (0.11),NA,-0.53 (2.0e-31),-0.68 (0.11);-0.68 (0.11),-0.68 (0.11),NA,-0.53 (2.0e-31),-0.68 (0.11);-0.68 (0.11),-0.68 (0.11),NA,-0.53 (2.0e-31),-0.68 (0.11);-0.68 (0.11),-0.68 (0.11),NA,-0.53 (2.0e-31),-0.68 (0.11)	10_3090753_C_G;10_3090753_C_T	Enh;EnhG;TssAFlnk	BONE.OSTEO,BRN.ANT.CAUD,BRN.CING.GYR,BRN.CRTX.DR.NRSPHR,BRN.GANGEM.DR.NRSPHR,BRN.GRM.MTRX,BRN.NHA,BRST.HMEC.35,BRST.MYO,ESC.H1,ESC.HUES6,ESC.I3,ESDR.CD184.ENDO,FAT.ADIP.DR.MSC,FAT.ADIP.NUC,FAT.MSC.DR.ADIP,GI.CLN.SM.MUS,GI.DUO.MUC,GI.ESO,GI.RECT.MUC.31,GI.RECT.SM.MUS,GI.S.INT,GI.STMC.FET,GI.STMC.MUC,GI.STMC.MUS,HRT.ATR.R,HRT.VENT.L,HRT.VNT.R,IPSC.18,IPSC.20B,LNG,LNG.NHLF,MUS.LEG.FET,MUS.PSOAS,MUS.SKLT.F,MUS.TRNK.FET,OVRY,PANC,PLCNT.AMN,SKIN.NHDFAD,SKIN.PEN.FRSK.KER.03,STRM.MRW.MSC;BLD.CD4.CD25M.IL17M.PL.TPC,BLD.CD4.CD25M.IL17P.PL.TPC,BLD.GM12878,BLD.MOB.CD34.PC.F,ESDR.CD56.MESO,ESDR.H1.BMP4.TROP,ESDR.H1.MSC,GI.CLN.SIG,LNG.IMR90,SKIN.PEN.FRSK.MEL.03,VAS.HUVEC;BRST.HMEC,CRVX.HELAS3.CNCR,HRT.FET,MUS.HSMM,MUS.SAT,SKIN.NHEK,SKIN.PEN.FRSK.FIB.01,SKIN.PEN.FRSK.FIB.02,SKIN.PEN.FRSK.KER.02,STRM.CHON.MRW.DR.MSC	Adipose,Bone,Brain,Digestive,ES-deriv,ESC,Epithelial,Heart,Lung,Mesench,Muscle,Neurosph,Other,Skin,iPSC;Blood,Digestive,ES-deriv,Epithelial,Liver,Lung;Cervix,Epithelial,Heart,Mesench,Muscle,Myosat,Skin
6	165597790	165600430	chr6:165599290	LIET Gene TSS Intron	165598149	rs720701	1.028	1.019	0.1551	0.06731	0.0373467	Yes	0	0	0	0	1141	1.16 (2.1e-08)	-0.58 (1.1e-02)	NA	NA																																	PRR18:NM_175922.4(0.88,0.01,23%), (NA,NA,NA%), (0.84,0.08,53%);PRR18:NM_175922.4(0.88,0.01,23%), (NA,NA,NA%), (0.84,0.08,53%)	NA(NA,NA,NA%), (NA,NA,NA%), (NA,NA,NA%);NA(NA,NA,NA%), (NA,NA,NA%), (NA,NA,NA%)	LOC100289495:NR_040022.1(-0.83,0.03,23%), (NA,NA,NA%), (-0.93,0.02,53%);LOC100289495:NR_040022.1(-0.83,0.03,23%), (NA,NA,NA%), (-0.93,0.02,53%)	PDE10A:NM_006661.4(0.78,0.05,23%), (NA,NA,NA%), (0.7,0.21,53%);PDE10A:NM_006661.4(0.78,0.05,23%), (NA,NA,NA%), (0.7,0.21,53%)	PDE10A:NM_001385079.1(0.79,0.05,23%), (NA,NA,NA%), (0.7,0.2,53%);PDE10A:NM_001385079.1(0.79,0.05,23%), (NA,NA,NA%), (0.7,0.2,53%)	-0.53 (0.41),NA,-1.03 (4.8e-04),-0.75 (7.0e-27),-0.75 (7.0e-27);-0.53 (0.41),NA,-1.03 (4.8e-04),-0.75 (7.0e-27),-0.75 (7.0e-27)	-0.69 (0.35),NA,0.03 (0.95),0.26 (6.5e-04),0.26 (6.5e-04);-0.69 (0.35),NA,0.03 (0.95),0.26 (6.5e-04),0.26 (6.5e-04)	NA,NA,-0.4 (2.5e-02),0.14 (0.73),0.14 (0.73);NA,NA,-0.4 (2.5e-02),0.14 (0.73),0.14 (0.73)	NA,NA,0.29 (0.10),0.26 (0.48),0.26 (0.48);NA,NA,0.29 (0.10),0.26 (0.48),0.26 (0.48)
1	8211557	8213326	chr1:8212032	Intron	8212171	rs11121131	1.021	1.028	0.3539	0.01751	0.0374229	Yes	1	0	1	0	-139	-0.15 (0.74)	-0.75 (1.0e-02)	1.18 (2.8e-14)	-0.47 (8.7e-03)	01_8212171_G_A;01_8212171_G_C	ARID3A;ATF1;ATF3;BCL3;BHLHE40;BRCA1;CEBPB;CEBPD;CHD2;CREB1;CTCF;ELF1;ELK4;EP300;ETS1;FOS;FOSL2;FOXA1;FOXA2;FOXP2;GABPA;GATA2;GTF2F1;HDAC2;HNF4A;JUN;JUND;KAP1;MAFF;MAFK;MAX;MAZ;MBD4;MXI1;MYBL2;MYC;NFIC;NR3C1;NRF1;POLR2A;RAD21;RCOR1;REST;RFX5;RXRA;SIN3AK20;SMARCB1;SMC3;SP1;SPI1;STAT1;STAT3;TAF1;TBP;TCF12;TCF7L2;TEAD4;TFAP2A;TFAP2C;UBTF;USF1;YY1;ZBTB33	HepG2;K562;A549,HepG2,K562;A549;HeLa-S3;A549,H1-hESC,HeLa-S3,HepG2,IMR90,K562;AG04449,HPAF,HUVEC,HeLa-S3,NHDF-neo;A549,HeLa-S3,HepG2,K562,SK-N-SH_RA;HUVEC,HeLa-S3,MCF10A-Er-Src;A549,HepG2;PFSK-1;HUVEC;HUVEC,HeLa-S3,HepG2,K562;HeLa-S3,HepG2,K562;U2OS;HeLa-S3,HepG2,IMR90;A549,HeLa-S3,HepG2,K562;HeLa-S3,K562;HeLa-S3,HepG2;HUVEC,HeLa-S3,HepG2,K562,MCF10A-Er-Src,NB4;A549,Gliobla,HCT-116,HUVEC,HeLa-S3,HepG2,IMR90,MCF10A-Er-Src,PANC-1,U87;A549,HeLa-S3,HepG2,PANC-1,U87;HeLa-S3,MCF10A-Er-Src;HCT-116,HeLa-S3,MCF-7;HepG2,K562;HCT-116;A549,HCT-116	Liver;Blood;Blood,Epithelium,Liver;Epithelium;Cervix;Blood,Cervix,ESC,Epithelium,Liver,Lung;Blood vessel,Cervix,Skin;Blood,Brain,Cervix,Epithelium,Liver;Blood vessel,Breast,Cervix;Epithelium,Liver;Brain;Blood vessel;Blood,Blood vessel,Cervix,Liver;Blood,Cervix,Liver;Bone;Cervix,Liver,Lung;Blood,Cervix,Epithelium,Liver;Blood,Cervix;Cervix,Liver;Blood,Blood vessel,Breast,Cervix,Liver;Blood vessel,Brain,Breast,Cervix,Colon,Epithelium,Liver,Lung,Pancreas;Brain,Cervix,Epithelium,Liver,Pancreas;Breast,Cervix;Breast,Cervix,Colon;Blood,Liver;Colon;Colon,Epithelium											01_8212171_G_A;01_8212171_G_C	;ERRFI1;LINC01714;SLC45A1	Within loop,Within loop,Within loop,Within loop,Within loop,Within loop,Within loop,Within loop,Within loop,Within loop,Within loop,Within loop,Within loop,Within loop,Within loop,Within loop,Within loop,Within loop,Within loop,Within loop,Within loop,Within loop,Within loop,Within loop,Within loop,Within loop,Within loop,Within loop,Within loop,Within loop,Within loop,Within loop,Within loop,Within loop,Within loop,Within loop,Within loop,Within loop,Within loop,Within loop,Within loop,Within loop,Within loop,Within loop,Within loop,Within loop,Within loop,Within loop,Within loop,Within loop,Within loop,Within loop,Within loop,Anchor to anchor;eqtl,eqtl,Within loop,Within loop,Within loop;eqtl;eqtl,Within loop,Within loop	Pancreas,GM12878,LNCAP,Adrenal,HUVEC,Ventricle_Right,RPMI7951,G401,A549,Lung,PANC1,K562,Pancreas,Lung,Bowel_Small,K562,Caki2,A549,Spleen,Caki2,Spleen,KBM7,IMR90,THP1_PMA,HepG2,G401,Adrenal,PANC1,Psoas,VentricleLeft,NHEK,HAP1_SCC4_KO,Aorta,T47D,Adrenal,THP1_PMA,VentricleLeft,PANC1,Liver,HCT116-untreated,THP1_PMA,NHEK,T47D,G401,Spleen,NCIH460,Caki2,SKMEL5,H1-NPC,IMR90,Aorta,THP1_PMA,HMEC,Lung;Artery Tibial,Cells Cultured fibroblasts,Lung,H1-NPC,Bladder;Liver;Cells Cultured fibroblasts,A549,Bladder	True,True,True,True,True,True,True,True,True,True,True,True,True,True,True,True,True,True,True,True,True,True,True,True,True,True,True,True,True,True,True,True,True,True,True,True,True,True,True,True,True,True,True,True,True,True,True,True,True,True,True,True,True,True;True,True,True,True,True;True;True,True,True	nan,nan,nan,nan,nan,nan,nan,nan,nan,nan,nan,nan,nan,nan,nan,nan,nan,nan,nan,nan,nan,nan,nan,nan,nan,nan,nan,nan,nan,nan,nan,nan,nan,nan,nan,nan,nan,nan,nan,nan,nan,nan,nan,nan,nan,nan,nan,nan,nan,nan,nan,nan,nan,nan;nan,nan,nan,nan,nan;nan;nan,nan,nan	nan,nan,nan,nan,nan,nan,nan,nan,nan,nan,nan,nan,nan,nan,nan,nan,nan,nan,nan,nan,nan,nan,nan,nan,nan,nan,nan,nan,nan,nan,nan,nan,nan,nan,nan,nan,nan,nan,nan,nan,nan,nan,nan,nan,nan,nan,nan,nan,nan,nan,nan,nan,nan,nan;nan,nan,nan,nan,nan;nan;nan,nan,nan	None,None,None,None,None,None,None,None,None,None,None,None,None,None,None,None,None,None,None,None,None,None,None,None,None,None,None,None,None,None,None,None,None,None,None,None,None,None,None,None,None,None,None,None,None,None,None,None,None,None,None,None,None,None;1.13214e-07,4.405e-13,None,None,None;6.62458e-08;0.000150036,None,None	None;-0.99 (3.4e-62);-0.41 (0.65);0.29 (0.65)	None;-0.6 (1.2e-22);-0.88 (0.39);-0.17 (0.85)	None;2.56 (0.0e+00);2.58 (4.2e-07);0.29 (3.5e-02)	None;0.83 (4.6e-38);0.14 (0.83);-0.41 (2.9e-03)	LINC01714	LINC01714	-0.41 (0.65)	-0.88 (0.39)	2.58 (4.2e-07)	0.14 (0.83)	LINC01714:NR_125998.1(0.83,0,87%), (0.85,0,83%), (-0.19,0.78,67%);LINC01714:NR_125998.1(0.83,0,87%), (0.85,0,83%), (-0.19,0.78,67%)	ERRFI1:NM_018948.4(0.8,0,87%), (0.9,0,83%), (0.27,0.67,67%);ERRFI1:NM_018948.4(0.8,0,87%), (0.9,0,83%), (0.27,0.67,67%)	PARK7:NM_007262.5(0.7,0,87%), (0.6,0.03,83%), (-0.86,0.03,67%);PARK7:NM_007262.5(0.7,0,87%), (0.6,0.03,83%), (-0.86,0.03,67%)	LINC01714:NR_125998.1(0.83,0,87%), (0.85,0,83%), (-0.19,0.78,67%);LINC01714:NR_125998.1(0.83,0,87%), (0.85,0,83%), (-0.19,0.78,67%)	LINC01714:NR_125998.1(0.83,0,87%), (0.85,0,83%), (-0.19,0.78,67%);LINC01714:NR_125998.1(0.83,0,87%), (0.85,0,83%), (-0.19,0.78,67%)	-0.41 (0.65),-0.99 (3.4e-62),-0.12 (0.35),-0.41 (0.65),-0.41 (0.65);-0.41 (0.65),-0.99 (3.4e-62),-0.12 (0.35),-0.41 (0.65),-0.41 (0.65)	-0.88 (0.39),-0.6 (1.2e-22),-0.06 (0.72),-0.88 (0.39),-0.88 (0.39);-0.88 (0.39),-0.6 (1.2e-22),-0.06 (0.72),-0.88 (0.39),-0.88 (0.39)	2.58 (4.2e-07),2.56 (0.0e+00),0.21 (5.6e-04),2.58 (4.2e-07),2.58 (4.2e-07);2.58 (4.2e-07),2.56 (0.0e+00),0.21 (5.6e-04),2.58 (4.2e-07),2.58 (4.2e-07)	0.14 (0.83),0.83 (4.6e-38),-0.17 (7.5e-03),0.14 (0.83),0.14 (0.83);0.14 (0.83),0.83 (4.6e-38),-0.17 (7.5e-03),0.14 (0.83),0.14 (0.83)	01_8212171_G_A;01_8212171_G_C	BivFlnk;Enh;EnhBiv;TssAFlnk	BLD.CD34.CC,BLD.MOB.CD34.PC.F,BLD.MOB.CD34.PC.M;ADRL.GLND.FET,BLD.GM12878,BRST.HMEC,BRST.HMEC.35,BRST.MYO,ESC.HUES48,ESC.HUES6,ESC.HUES64,ESC.I3,ESDR.CD56.MESO,ESDR.H1.BMP4.TROP,ESDR.H1.MSC,FAT.ADIP.DR.MSC,FAT.MSC.DR.ADIP,GI.DUO.MUC,GI.STMC.GAST,HRT.VENT.L,IPSC.DF.19.11,IPSC.DF.6.9,LIV.HEPG2.CNCR,LNG,LNG.FET,LNG.IMR90,LNG.NHLF,MUS.HSMM,MUS.SAT,PLCNT.AMN,PLCNT.FET,SKIN.PEN.FRSK.FIB.01,SKIN.PEN.FRSK.FIB.02,SKIN.PEN.FRSK.KER.03,SKIN.PEN.FRSK.MEL.03;BLD.CD3.PPC,BLD.CD34.PC,BLD.CD56.PC,BLD.K562.CNCR,BLD.PER.MONUC.PC,IPSC.15b,MUS.LEG.FET,MUS.TRNK.FET;BLD.CD14.MONO,BLD.CD14.PC,BLD.CD15.PC,BLD.CD19.CPC,BONE.OSTEO,BRN.NHA,CRVX.HELAS3.CNCR,FAT.ADIP.NUC,LNG.A549.ETOH002.CNCR,MUS.HSMMT,MUS.SKLT.F,SKIN.NHDFAD,SKIN.NHEK,SKIN.PEN.FRSK.KER.02,STRM.CHON.MRW.DR.MSC,STRM.MRW.MSC,VAS.HUVEC	Blood;Blood,Digestive,ES-deriv,ESC,Epithelial,Heart,Liver,Lung,Mesench,Muscle,Myosat,Other,iPSC;Blood,Muscle,iPSC;Adipose,Blood,Bone,Brain,Cervix,Epithelial,Liver,Lung,Mesench,Muscle,Skin
3	194160596	194161895	chr3:194161380	LIET Gene TSS Intergenic	194161180	rs62286305	0.8819	1.011	0.002454	0.5907	0.037481	No	0	1	1	0	200	-0.3 (0.23)	-1.06 (7.7e-08)	NA	NA	03_194161180_C_G;03_194161180_C_T	FOXA1;MYC	HepG2;MCF-7	Liver;Breast											03_194161180_C_G;03_194161180_C_T	;DPPA2P3;HES1;LINC00887;LOC647323	Within loop,Within loop,Within loop,Within loop,Within loop,Within loop,Within loop,Within loop,Within loop,Within loop,Within loop,Within loop,Within loop,Within loop,Within loop,Within loop,Within loop,Within loop,Within loop,Within loop,Within loop,Within loop,Within loop,Within loop,Within loop,Within loop,Within loop,Within loop,Within loop,Within loop,Within loop,Within loop,Within loop,Within loop,Within loop,Within loop,Within loop,Within loop,Within loop,Anchor to anchor,Anchor to anchor,Anchor to anchor,Anchor to anchor;Within loop,Within loop,Within loop,Within loop;Within loop,Within loop,Within loop,Within loop,Within loop,Within loop,Within loop,Within loop,Within loop,Within loop,Within loop,Within loop,Within loop,Within loop,Within loop,Within loop,Within loop,Within loop,Within loop,Within loop,Within loop,Within loop,Within loop,Within loop,Within loop,Within loop,Within loop,Within loop,Within loop,Within loop,Within loop,Within loop,Within loop,Within loop,Within loop,Within loop,Within loop,Within loop;Within loop,Within loop,Within loop,Within loop,Within loop,Within loop,Within loop,Within loop,Within loop,Within loop,Within loop,Within loop,Within loop,Within loop,Within loop,Within loop,Within loop,Within loop,Within loop,Within loop,Within loop,Within loop,Within loop,Within loop,Within loop,Within loop	Bladder,HepG2,Psoas,Ovary,T47D,PANC1,Caki2,Cortex_DLPFC,Adrenal,KBM7,H1-TRO,Ventricle_Right,Epidermal_Keratinocyte_day3,NCIH460,H1-TRO,Bowel_Small,Lung,KBM7,HUVEC,Thymus,Pancreas,Bowel_Small,Liver,Aorta,Ovary,PANC1,Caki2,VentricleLeft,RPMI7951,THP1_PMA,THP1,H1-MES,Epidermal_Keratinocyte_day6,Epidermal_Keratinocyte_day0,HAP1_WAPL_KO,HAP1_SCC4_KO,T47D,Astrocyte,H1-MSC,HMEC,Astrocyte,H1-MSC,H1-MES;Aorta,Adrenal,SKMEL5,Bladder;SKMEL5,HUVEC,Psoas,K562,Lung,Bowel_Small,Adrenal,A549,Aorta,Adrenal,HAP1_WAPL_KO,Pancreas,H1-NPC,G401,Lung,Pancreas,IMR90,Liver,HAP1,LNCAP,HepG2,A549,H1-NPC,Adrenal,RPMI7951,Adrenal,SKMEL5,Ovary,K562,GM12878,G401,Spleen,Adrenal,Bladder,Pancreas,Bladder,Ventricle_Right,H1-TRO;Spleen,Bladder,HCT116-untreated,NHEK,HUVEC,HMEC,THP1_PMA,THP1,SKMEL5,Caki2,H1-MES,IMR90,Liver,HAP1,LNCAP,HepG2,A549,H1-NPC,Lung,Cortex_DLPFC,HAP1_DKO,G401,K562,GM12878,G401,H1-ESC	True,True,True,True,True,True,True,True,True,True,True,True,True,True,True,True,True,True,True,True,True,True,True,True,True,True,True,True,True,True,True,True,True,True,True,True,True,True,True,True,True,True,True;True,True,True,True;True,True,True,True,True,True,True,True,True,True,True,True,True,True,True,True,True,True,True,True,True,True,True,True,True,True,True,True,True,True,True,True,True,True,True,True,True,True;True,True,True,True,True,True,True,True,True,True,True,True,True,True,True,True,True,True,True,True,True,True,True,True,True,True	nan,nan,nan,nan,nan,nan,nan,nan,nan,nan,nan,nan,nan,nan,nan,nan,nan,nan,nan,nan,nan,nan,nan,nan,nan,nan,nan,nan,nan,nan,nan,nan,nan,nan,nan,nan,nan,nan,nan,nan,nan,nan,nan;nan,nan,nan,nan;nan,nan,nan,nan,nan,nan,nan,nan,nan,nan,nan,nan,nan,nan,nan,nan,nan,nan,nan,nan,nan,nan,nan,nan,nan,nan,nan,nan,nan,nan,nan,nan,nan,nan,nan,nan,nan,nan;nan,nan,nan,nan,nan,nan,nan,nan,nan,nan,nan,nan,nan,nan,nan,nan,nan,nan,nan,nan,nan,nan,nan,nan,nan,nan	nan,nan,nan,nan,nan,nan,nan,nan,nan,nan,nan,nan,nan,nan,nan,nan,nan,nan,nan,nan,nan,nan,nan,nan,nan,nan,nan,nan,nan,nan,nan,nan,nan,nan,nan,nan,nan,nan,nan,nan,nan,nan,nan;nan,nan,nan,nan;nan,nan,nan,nan,nan,nan,nan,nan,nan,nan,nan,nan,nan,nan,nan,nan,nan,nan,nan,nan,nan,nan,nan,nan,nan,nan,nan,nan,nan,nan,nan,nan,nan,nan,nan,nan,nan,nan;nan,nan,nan,nan,nan,nan,nan,nan,nan,nan,nan,nan,nan,nan,nan,nan,nan,nan,nan,nan,nan,nan,nan,nan,nan,nan	None,None,None,None,None,None,None,None,None,None,None,None,None,None,None,None,None,None,None,None,None,None,None,None,None,None,None,None,None,None,None,None,None,None,None,None,None,None,None,None,None,None,None;None,None,None,None;None,None,None,None,None,None,None,None,None,None,None,None,None,None,None,None,None,None,None,None,None,None,None,None,None,None,None,None,None,None,None,None,None,None,None,None,None,None;None,None,None,None,None,None,None,None,None,None,None,None,None,None,None,None,None,None,None,None,None,None,None,None,None,None	None;-0.46 (0.61);1.06 (1.3e-07);-2.73 (1.5e-36)	None;-0.74 (0.48);-0.16 (0.61);-0.61 (9.4e-03)	None;3.75 (4.9e-70);1.82 (2.1e-08)	None;-0.34 (0.24);0.31 (0.43)	LOC107986172	LOC107986172	NA	NA	NA	NA	FAM43A:NM_153690.5(0.94,0,28%), (NA,NA,NA%), (0.92,0.01,67%);FAM43A:NM_153690.5(0.94,0,28%), (NA,NA,NA%), (0.92,0.01,67%);FAM43A:NM_153690.5(0.94,0,28%), (NA,NA,NA%), (0.92,0.01,67%)	NA(NA,NA,NA%), (NA,NA,NA%), (NA,NA,NA%);NA(NA,NA,NA%), (NA,NA,NA%), (NA,NA,NA%);NA(NA,NA,NA%), (NA,NA,NA%), (NA,NA,NA%)	XXYLT1-AS2:NR_102710.1(0.54,0.21,28%), (NA,NA,NA%), (0.97,0,67%);XXYLT1-AS2:NR_102710.1(0.54,0.21,28%), (NA,NA,NA%), (0.97,0,67%);XXYLT1-AS2:NR_102710.1(0.54,0.21,28%), (NA,NA,NA%), (0.97,0,67%)	HES1:NM_005524.4(-0.15,0.79,28%), (NA,NA,NA%), (-0.74,0.1,67%);HES1:NM_005524.4(-0.15,0.79,28%), (NA,NA,NA%), (-0.74,0.1,67%);HES1:NM_005524.4(-0.15,0.79,28%), (NA,NA,NA%), (-0.74,0.1,67%)	HES1:NM_005524.4(-0.15,0.79,28%), (NA,NA,NA%), (-0.74,0.1,67%);HES1:NM_005524.4(-0.15,0.79,28%), (NA,NA,NA%), (-0.74,0.1,67%);HES1:NM_005524.4(-0.15,0.79,28%), (NA,NA,NA%), (-0.74,0.1,67%)	-0.81 (2.9e-02),NA,0.09 (0.72),1.06 (1.3e-07),1.06 (1.3e-07);-0.81 (2.9e-02),NA,0.09 (0.72),1.06 (1.3e-07),1.06 (1.3e-07);-0.81 (2.9e-02),NA,0.09 (0.72),1.06 (1.3e-07),1.06 (1.3e-07)	-0.41 (0.40),NA,-0.82 (6.5e-05),-0.16 (0.61),-0.16 (0.61);-0.41 (0.40),NA,-0.82 (6.5e-05),-0.16 (0.61),-0.16 (0.61);-0.41 (0.40),NA,-0.82 (6.5e-05),-0.16 (0.61),-0.16 (0.61)	2.56 (5.0e-07),NA,1.01 (2.0e-04),3.75 (4.9e-70),3.75 (4.9e-70);2.56 (5.0e-07),NA,1.01 (2.0e-04),3.75 (4.9e-70),3.75 (4.9e-70);2.56 (5.0e-07),NA,1.01 (2.0e-04),3.75 (4.9e-70),3.75 (4.9e-70)	-1.41 (3.9e-02),NA,-0.7 (2.1e-02),-0.34 (0.24),-0.34 (0.24);-1.41 (3.9e-02),NA,-0.7 (2.1e-02),-0.34 (0.24),-0.34 (0.24);-1.41 (3.9e-02),NA,-0.7 (2.1e-02),-0.34 (0.24),-0.34 (0.24)	03_194161180_C_G;03_194161180_C_T	Enh;EnhBiv;TssAFlnk	ADRL.GLND.FET,BRN.DL.PRFRNTL.CRTX,BRN.FET.F,BRN.FET.M,BRST.HMEC,BRST.HMEC.35,BRST.MYO,ESC.H1,ESC.HUES6,ESC.HUES64,ESDR.CD184.ENDO,ESDR.CD56.ECTO,ESDR.H1.NEUR.PROG,ESDR.H9.NEUR.PROG,GI.CLN.SIG,GI.DUO.MUC,GI.ESO,GI.L.INT.FET,GI.RECT.MUC.29,GI.RECT.MUC.31,GI.S.INT.FET,GI.STMC.FET,GI.STMC.GAST,GI.STMC.MUC,HRT.FET,IPSC.18,IPSC.DF.19.11,KID.FET,LNG,LNG.FET,OVRY,PANC,PLCNT.AMN,PLCNT.FET,SKIN.NHEK,SKIN.PEN.FRSK.KER.02,SKIN.PEN.FRSK.KER.03;ESC.HUES48,ESC.I3,IPSC.15b,MUS.LEG.FET,MUS.TRNK.FET,STRM.CHON.MRW.DR.MSC;GI.CLN.MUC,LIV.HEPG2.CNCR	Brain,Digestive,ES-deriv,ESC,Epithelial,Heart,Lung,Other,Skin,iPSC;ESC,Mesench,Muscle,iPSC;Digestive,Liver
6	137025612	137026527	chr6:137026094	Intron	137025958	rs276496	1.071	0.9942	0.001867	0.6248	0.0378124	No	0	1	1	0	136	0.56 (2.5e-02)	-1.46 (6.9e-10)	NA	NA	06_137025958_C_G	BATF;BCL11A;EBF1;EP300;PAX5;POU2F2;RUNX3	GM12878	Blood											06_137025958_C_G	;IL20RA;NHEG1;SLC35D3	Anchor to anchor;eqtl,Within loop,Within loop,Within loop,Within loop,Within loop,Within loop,Within loop,Within loop;eqtl,Within loop,Within loop,Within loop,Within loop,Within loop,Within loop,Within loop,Within loop,Within loop,Within loop,Within loop,Within loop;Within loop,Within loop,Within loop,Within loop	Astrocyte;Esophagus Mucosa,H1-ESC,G401,Epidermal_Keratinocyte_day3,Caki2,H1-ESC,Epidermal_Keratinocyte_day3,Epidermal_Keratinocyte_day0,Epidermal_Keratinocyte_day6;Skin Not Sun Exposed Suprapubic,H1-ESC,NHEK,Epidermal_Keratinocyte_day3,Caki2,H1-ESC,Epidermal_Keratinocyte_day0,H1-TRO,Epidermal_Keratinocyte_day3,Epidermal_Keratinocyte_day0,Lung,Epidermal_Keratinocyte_day6,HCT116-untreated;H1-ESC,NHEK,Epidermal_Keratinocyte_day0,H1-TRO	True;True,True,True,True,True,True,True,True,True;True,True,True,True,True,True,True,True,True,True,True,True,True;True,True,True,True	nan;nan,nan,nan,nan,nan,nan,nan,nan,nan;nan,nan,nan,nan,nan,nan,nan,nan,nan,nan,nan,nan,nan;nan,nan,nan,nan	nan;nan,nan,nan,nan,nan,nan,nan,nan,nan;nan,nan,nan,nan,nan,nan,nan,nan,nan,nan,nan,nan,nan;nan,nan,nan,nan	None;5.74491e-05,None,None,None,None,None,None,None,None;5.89362e-05,None,None,None,None,None,None,None,None,None,None,None,None;None,None,None,None	None;0.26 (9.5e-02);0.1 (0.90)	None;-0.71 (2.2e-06);-0.64 (0.43)	None	None	IL20RA	IL20RA	0.26 (9.5e-02)	-0.71 (2.2e-06)	NA	NA	IL20RA:NM_001278722.2(0.63,0.14,26%), (NA,NA,NA%), (0.63,0.2,67%)	NA(NA,NA,NA%), (NA,NA,NA%), (NA,NA,NA%)	IL20RA:NM_001278722.2(0.63,0.14,26%), (NA,NA,NA%), (0.63,0.2,67%)	IL20RA:NM_001278722.2(0.63,0.14,26%), (NA,NA,NA%), (0.63,0.2,67%)	IL20RA:NM_001278722.2(0.63,0.14,26%), (NA,NA,NA%), (0.63,0.2,67%)	0.26 (9.5e-02),NA,0.26 (9.5e-02),0.26 (9.5e-02),0.26 (9.5e-02)	-0.71 (2.2e-06),NA,-0.71 (2.2e-06),-0.71 (2.2e-06),-0.71 (2.2e-06)	NA,NA,NA,NA,NA	NA,NA,NA,NA,NA	06_137025958_C_G	Enh;EnhBiv;TssAFlnk;TssBiv	BLD.CD4.CD25M.TPC,BLD.CD4.MPC,BRST.HMEC.35,CRVX.HELAS3.CNCR,GI.CLN.SIG,GI.RECT.MUC.29,GI.RECT.MUC.31,GI.STMC.MUC,MUS.HSMM,MUS.HSMMT,MUS.LEG.FET,PLCNT.FET,SKIN.NHEK,SKIN.PEN.FRSK.KER.02,SKIN.PEN.FRSK.KER.03;BLD.CD56.PC,GI.S.INT,STRM.CHON.MRW.DR.MSC;BLD.CD4.CD25M.IL17P.PL.TPC;BLD.GM12878	Blood,Cervix,Digestive,Epithelial,Muscle,Other,Skin;Blood,Digestive,Mesench;Blood
11	27040764	27040864	chr11:1127040814	Gene TSS Bid	27040791	rs10767592	0.9456	1.007	0.005313	0.4953	0.0378571	No	0	1	1	0	1100000023	NA	NA	NA	NA	11_27040791_C_A;11_27040791_C_T	POLR2A	MCF10A-Er-Src	Breast											11_27040791_C_A;11_27040791_C_T	BBOX1;FIBIN	eqtl,eqtl,Within loop,Within loop,Within loop,Within loop,Within loop,Within loop,Within loop,Within loop,Within loop,Within loop,Within loop,Within loop,Within loop,Anchor to anchor,Anchor to anchor,Anchor to anchor,Anchor to anchor;Within loop,Within loop,Within loop,Within loop,Within loop,Within loop,Within loop	Nerve Tibial,Thyroid,Aorta,Adrenal,SKMEL5,PANC1,Bladder,NHEK,VentricleLeft,Hippocampus,Aorta,Cortex_DLPFC,HAP1_SCC4_KO,Ventricle_Right,NHEK,H1-MES,H1-ESC,H1-TRO,H1-MSC;Aorta,SKMEL5,PANC1,VentricleLeft,HAP1_SCC4_KO,Ventricle_Right,NHEK	True,True,True,True,True,True,True,True,True,True,True,True,True,True,True,True,True,True,True;True,True,True,True,True,True,True	nan,nan,nan,nan,nan,nan,nan,nan,nan,nan,nan,nan,nan,nan,nan,nan,nan,nan,nan;nan,nan,nan,nan,nan,nan,nan	nan,nan,nan,nan,nan,nan,nan,nan,nan,nan,nan,nan,nan,nan,nan,nan,nan,nan,nan;nan,nan,nan,nan,nan,nan,nan	4.05293e-10,1.78987e-28,None,None,None,None,None,None,None,None,None,None,None,None,None,None,None,None,None;None,None,None,None,None,None,None	1.53 (2.1e-25);None	-0.93 (1.4e-08);None	None	None	BBOX1	BBOX1	1.53 (2.1e-25)	-0.93 (1.4e-08)	NA	NA										11_27040791_C_A;11_27040791_C_T	Enh;TssA	BRN.CRTX.DR.NRSPHR,BRN.GANGEM.DR.NRSPHR,BRN.GRM.MTRX,BRST.HMEC,BRST.HMEC.35,BRST.MYO,ESC.HUES48,ESC.HUES6,ESC.HUES64,ESC.I3,ESDR.CD56.ECTO,ESDR.H1.BMP4.TROP,ESDR.H1.NEUR.PROG,GI.CLN.SM.MUS,GI.RECT.SM.MUS,GI.STMC.FET,GI.STMC.MUS,HRT.FET,IPSC.15b,IPSC.18,IPSC.20B,IPSC.DF.19.11,KID.FET,LIV.ADLT,LNG.FET,MUS.LEG.FET,PANC,PLCNT.FET,SKIN.NHEK,SKIN.PEN.FRSK.KER.02,SKIN.PEN.FRSK.KER.03,SKIN.PEN.FRSK.MEL.03,STRM.CHON.MRW.DR.MSC,VAS.AOR;BRN.ANT.CAUD	Brain,Digestive,ES-deriv,ESC,Epithelial,Heart,Mesench,Muscle,Neurosph,Other,Skin,iPSC;Brain
14	94599920	94600918	chr14:94600701	Intergenic	94600185	rs10142790	1.063	1.005	0.002228	0.6063	0.0381172	Yes	0	1	1	0	516	0.52 (0.25)	-1.21 (1.5e-03)	-1.61 (1.1e-04)	0.22 (0.67)	14_94600185_A_G;14_94600185_A_T	POLR2A	HepG2	Liver											14_94600185_A_G;14_94600185_A_T	SERPINA11;SERPINA12;SERPINA13P;SERPINA3;SERPINA4;SERPINA5;SERPINA9	Within loop,Within loop;Within loop,Within loop,Within loop,Within loop,Within loop;Within loop,Within loop,Within loop,Within loop,Within loop,Within loop,Within loop,Within loop,Within loop,Within loop,Within loop,Within loop,Within loop,Within loop,Within loop;eqtl,eqtl,Within loop,Within loop,Within loop,Within loop,Within loop,Within loop,Within loop,Within loop,Within loop,Within loop,Within loop,Within loop,Within loop,Within loop,Within loop,Within loop,Within loop,Within loop;Within loop,Within loop,Within loop,Within loop,Within loop,Within loop,Within loop,Within loop,Within loop,Within loop,Within loop,Within loop,Within loop,Within loop,Within loop,Within loop;tuqtl,eqtl,Within loop,Within loop,Within loop,Within loop,Within loop,Within loop,Within loop,Within loop,Within loop,Within loop,Within loop,Within loop,Within loop,Within loop,Within loop,Within loop,Within loop,Within loop,Within loop,Within loop;eqtl,Within loop,Within loop,Within loop,Within loop,Within loop,Within loop,Within loop,Within loop,Within loop,Within loop,Within loop,Within loop,Within loop,Within loop,Within loop,Within loop,Within loop,Within loop,Within loop,Within loop	NHEK,A549;NHEK,Adrenal,NHEK,A549,Bladder;SKMEL5,NHEK,HAP1_DKO,Caki2,Spleen,HCT116-untreated,NHEK,Thymus,Caki2,Pancreas,Bladder,HAP1_WAPL_KO,HepG2,H1-ESC,T47D;Cells Cultured fibroblasts,Muscle Skeletal,SKMEL5,NHEK,HAP1_DKO,Caki2,Spleen,HCT116-untreated,Adrenal,NHEK,A549,Thymus,Caki2,Lung,Pancreas,Bladder,HAP1_WAPL_KO,HepG2,H1-ESC,T47D;NHEK,SKMEL5,NHEK,Spleen,HCT116-untreated,Adrenal,NHEK,A549,Pancreas,Thymus,Caki2,Lung,Bladder,HAP1_WAPL_KO,HepG2,H1-ESC;skeletal muscle tissue,Muscle Skeletal,NHEK,SKMEL5,NHEK,HAP1_DKO,Caki2,Spleen,HCT116-untreated,Adrenal,NHEK,A549,Pancreas,Thymus,Caki2,Lung,Pancreas,Bladder,HAP1_WAPL_KO,HepG2,H1-ESC,T47D;Muscle Skeletal,NHEK,SKMEL5,NHEK,HAP1_DKO,Caki2,Spleen,HCT116-untreated,Adrenal,NHEK,A549,Pancreas,Thymus,Caki2,Lung,Pancreas,Bladder,HAP1_WAPL_KO,HepG2,H1-ESC,T47D	True,True;True,True,True,True,True;True,True,True,True,True,True,True,True,True,True,True,True,True,True,True;True,True,True,True,True,True,True,True,True,True,True,True,True,True,True,True,True,True,True,True;True,True,True,True,True,True,True,True,True,True,True,True,True,True,True,True;False,True,True,True,True,True,True,True,True,True,True,True,True,True,True,True,True,True,True,True,True,True;True,True,True,True,True,True,True,True,True,True,True,True,True,True,True,True,True,True,True,True,True	nan,nan;nan,nan,nan,nan,nan;nan,nan,nan,nan,nan,nan,nan,nan,nan,nan,nan,nan,nan,nan,nan;nan,nan,nan,nan,nan,nan,nan,nan,nan,nan,nan,nan,nan,nan,nan,nan,nan,nan,nan,nan;nan,nan,nan,nan,nan,nan,nan,nan,nan,nan,nan,nan,nan,nan,nan,nan;-0.452602,nan,nan,nan,nan,nan,nan,nan,nan,nan,nan,nan,nan,nan,nan,nan,nan,nan,nan,nan,nan,nan;nan,nan,nan,nan,nan,nan,nan,nan,nan,nan,nan,nan,nan,nan,nan,nan,nan,nan,nan,nan,nan	nan,nan;nan,nan,nan,nan,nan;nan,nan,nan,nan,nan,nan,nan,nan,nan,nan,nan,nan,nan,nan,nan;nan,nan,nan,nan,nan,nan,nan,nan,nan,nan,nan,nan,nan,nan,nan,nan,nan,nan,nan,nan;nan,nan,nan,nan,nan,nan,nan,nan,nan,nan,nan,nan,nan,nan,nan,nan;0.1783,nan,nan,nan,nan,nan,nan,nan,nan,nan,nan,nan,nan,nan,nan,nan,nan,nan,nan,nan,nan,nan;nan,nan,nan,nan,nan,nan,nan,nan,nan,nan,nan,nan,nan,nan,nan,nan,nan,nan,nan,nan,nan	None,None;None,None,None,None,None;None,None,None,None,None,None,None,None,None,None,None,None,None,None,None;7.89961e-08,3.49103e-06,None,None,None,None,None,None,None,None,None,None,None,None,None,None,None,None,None,None;None,None,None,None,None,None,None,None,None,None,None,None,None,None,None,None;None,6.62108e-20,None,None,None,None,None,None,None,None,None,None,None,None,None,None,None,None,None,None,None,None;6.62108e-20,None,None,None,None,None,None,None,None,None,None,None,None,None,None,None,None,None,None,None,None	1.16 (0.37);None;0.58 (1.8e-07)	-0.44 (None);None;-0.66 (9.8e-09)	None	None	LOC112268127	SERPINA3	NA;0.58 (1.8e-07)	NA;-0.66 (9.8e-09)	NA;NA	NA;NA	SERPINA6:NM_001756.4(0.68,0,64%), (0.72,0.04,52%), (0.42,0.47,67%);SERPINA6:NM_001756.4(0.68,0,64%), (0.72,0.04,52%), (0.42,0.47,67%);SERPINA6:NM_001756.4(0.68,0,64%), (0.72,0.04,52%), (0.42,0.47,67%);SERPINA6:NM_001756.4(0.68,0,64%), (0.72,0.04,52%), (0.42,0.47,67%);SERPINA6:NM_001756.4(0.68,0,64%), (0.72,0.04,52%), (0.42,0.47,67%)	SERPINA1:NM_001002235.3(0.38,0.09,87%), (0.78,0,83%), (0.42,0.48,67%);SERPINA1:NM_001002235.3(0.38,0.09,87%), (0.78,0,83%), (0.42,0.48,67%);SERPINA1:NM_001002235.3(0.38,0.09,87%), (0.78,0,83%), (0.42,0.48,67%);SERPINA1:NM_001002235.3(0.38,0.09,87%), (0.78,0,83%), (0.42,0.48,67%);SERPINA1:NM_001002235.3(0.38,0.09,87%), (0.78,0,83%), (0.42,0.48,67%)	FAM181A:NM_001207072.2(0.92,0,23%), (NA,NA,NA%), (0.92,0.01,60%);FAM181A:NM_001207072.2(0.92,0,23%), (NA,NA,NA%), (0.92,0.01,60%);FAM181A:NM_001207072.2(0.92,0,23%), (NA,NA,NA%), (0.92,0.01,60%);FAM181A:NM_001207072.2(0.92,0,23%), (NA,NA,NA%), (0.92,0.01,60%);FAM181A:NM_001207072.2(0.92,0,23%), (NA,NA,NA%), (0.92,0.01,60%)	SERPINA3:NM_001085.5(0.43,0.06,79%), (0.78,0,72%), (0.6,0.24,67%);SERPINA3:NM_001085.5(0.43,0.06,79%), (0.78,0,72%), (0.6,0.24,67%);SERPINA3:NM_001085.5(0.43,0.06,79%), (0.78,0,72%), (0.6,0.24,67%);SERPINA3:NM_001085.5(0.43,0.06,79%), (0.78,0,72%), (0.6,0.24,67%);SERPINA3:NM_001085.5(0.43,0.06,79%), (0.78,0,72%), (0.6,0.24,67%)	SERPINA5:NM_000624.6(0.23,0.48,62%), (0.17,0.75,62%), (0.46,0.61,40%);SERPINA5:NM_000624.6(0.23,0.48,62%), (0.17,0.75,62%), (0.46,0.61,40%);SERPINA5:NM_000624.6(0.23,0.48,62%), (0.17,0.75,62%), (0.46,0.61,40%);SERPINA5:NM_000624.6(0.23,0.48,62%), (0.17,0.75,62%), (0.46,0.61,40%);SERPINA5:NM_000624.6(0.23,0.48,62%), (0.17,0.75,62%), (0.46,0.61,40%)	0.69 (0.47),-0.65 (9.7e-13),0.12 (0.69),0.58 (1.8e-07),NA;0.69 (0.47),-0.65 (9.7e-13),0.12 (0.69),0.58 (1.8e-07),NA;0.69 (0.47),-0.65 (9.7e-13),0.12 (0.69),0.58 (1.8e-07),NA;0.69 (0.47),-0.65 (9.7e-13),0.12 (0.69),0.58 (1.8e-07),NA;0.69 (0.47),-0.65 (9.7e-13),0.12 (0.69),0.58 (1.8e-07),NA	-0.13 (0.93),-0.55 (1.2e-08),-1.1 (1.2e-05),-0.66 (9.8e-09),NA;-0.13 (0.93),-0.55 (1.2e-08),-1.1 (1.2e-05),-0.66 (9.8e-09),NA;-0.13 (0.93),-0.55 (1.2e-08),-1.1 (1.2e-05),-0.66 (9.8e-09),NA;-0.13 (0.93),-0.55 (1.2e-08),-1.1 (1.2e-05),-0.66 (9.8e-09),NA;-0.13 (0.93),-0.55 (1.2e-08),-1.1 (1.2e-05),-0.66 (9.8e-09),NA	NA,-0.85 (1.8e-04),NA,NA,NA;NA,-0.85 (1.8e-04),NA,NA,NA;NA,-0.85 (1.8e-04),NA,NA,NA;NA,-0.85 (1.8e-04),NA,NA,NA;NA,-0.85 (1.8e-04),NA,NA,NA	NA,-0.66 (3.8e-03),NA,NA,NA;NA,-0.66 (3.8e-03),NA,NA,NA;NA,-0.66 (3.8e-03),NA,NA,NA;NA,-0.66 (3.8e-03),NA,NA,NA;NA,-0.66 (3.8e-03),NA,NA,NA	14_94600185_A_G;14_94600185_A_T	Enh;EnhBiv;TssAFlnk	ADRL.GLND.FET,BONE.OSTEO,BRN.ANG.GYR,BRN.ANT.CAUD,BRN.CING.GYR,BRN.DL.PRFRNTL.CRTX,BRN.HIPP.MID,BRN.INF.TMP,BRN.NHA,BRN.SUB.NIG,BRST.HMEC,BRST.HMEC.35,BRST.MYO,CRVX.HELAS3.CNCR,ESC.WA7,ESDR.H1.BMP4.TROP,ESDR.H1.MSC,FAT.ADIP.DR.MSC,FAT.ADIP.NUC,FAT.MSC.DR.ADIP,GI.CLN.MUC,GI.CLN.SIG,GI.CLN.SM.MUS,GI.DUO.MUC,GI.ESO,GI.L.INT.FET,GI.RECT.MUC.29,GI.RECT.MUC.31,GI.S.INT,GI.S.INT.FET,GI.STMC.GAST,GI.STMC.MUC,GI.STMC.MUS,HRT.ATR.R,HRT.VENT.L,HRT.VNT.R,IPSC.DF.19.11,LNG,LNG.FET,LNG.IMR90,LNG.NHLF,MUS.HSMM,MUS.HSMMT,MUS.LEG.FET,MUS.PSOAS,MUS.SAT,MUS.SKLT.F,MUS.SKLT.M,OVRY,PANC,PLCNT.AMN,SKIN.NHDFAD,SKIN.NHEK,SKIN.PEN.FRSK.FIB.01,SKIN.PEN.FRSK.FIB.02,SKIN.PEN.FRSK.KER.02,SKIN.PEN.FRSK.KER.03,SPLN,STRM.CHON.MRW.DR.MSC,STRM.MRW.MSC,VAS.HUVEC;MUS.TRNK.FET;LIV.ADLT,LIV.HEPG2.CNCR,LNG.A549.ETOH002.CNCR	Adipose,Bone,Brain,Cervix,Digestive,ES-deriv,ESC,Epithelial,Heart,Liver,Lung,Mesench,Muscle,Myosat,Other,Skin,iPSC;Muscle;Liver,Lung,Other	14_94600185_A_G	intron_variant	VEP	None	0	-725	ENSG00000288028	None,None,None	nan
11	118273946	118275051	chr11:118274588	Intergenic	118274971	rs17122021	0.9656	0.9836	0.088	0.1234	0.0381608	Yes	0	0	0	0	-383	-1.0 (0.17)	-2.57 (4.4e-05)	NA	NA																																	TMEM25:NM_032780.4(-0.69,0,79%), (-0.85,0,72%), (0,1,67%);TMEM25:NM_032780.4(-0.69,0,79%), (-0.85,0,72%), (0,1,67%)	TMEM25:NM_032780.4(-0.69,0,79%), (-0.85,0,72%), (0,1,67%);TMEM25:NM_032780.4(-0.69,0,79%), (-0.85,0,72%), (0,1,67%)	MIR6716:NR_106773.1(-0.62,0.01,67%), (-0.12,0.81,72%), (-0.93,0.12,33%);MIR6716:NR_106773.1(-0.62,0.01,67%), (-0.12,0.81,72%), (-0.93,0.12,33%)	MPZL2:NM_144765.3(0.69,0,72%), (0.57,0.12,62%), (0.28,0.65,67%);MPZL2:NM_144765.3(0.69,0,72%), (0.57,0.12,62%), (0.28,0.65,67%)	MPZL2:NM_144765.3(0.69,0,72%), (0.57,0.12,62%), (0.28,0.65,67%);MPZL2:NM_144765.3(0.69,0,72%), (0.57,0.12,62%), (0.28,0.65,67%)	0.25 (0.62),0.25 (0.62),NA,-0.58 (4.0e-11),-0.58 (4.0e-11);0.25 (0.62),0.25 (0.62),NA,-0.58 (4.0e-11),-0.58 (4.0e-11)	0.08 (0.91),0.08 (0.91),NA,-0.48 (2.3e-07),-0.48 (2.3e-07);0.08 (0.91),0.08 (0.91),NA,-0.48 (2.3e-07),-0.48 (2.3e-07)	-1.63 (2.1e-20),-1.63 (2.1e-20),0.58 (0.15),NA,NA;-1.63 (2.1e-20),-1.63 (2.1e-20),0.58 (0.15),NA,NA	-0.79 (3.2e-06),-0.79 (3.2e-06),-0.72 (8.7e-02),NA,NA;-0.79 (3.2e-06),-0.79 (3.2e-06),-0.72 (8.7e-02),NA,NA
1	224731944	224734007	chr1:224732563	Intron	224732694	rs74545352	1.059	1.027	0.08259	0.1306	0.0382423	Yes	0	0	0	0	-131	0.06 (0.89)	-0.87 (3.2e-04)	NA	NA																																	LOC101927164:NR_110668.1(-0.7,0.04,31%), (NA,NA,NA%), (-0.76,0.07,67%)	NA(NA,NA,NA%), (NA,NA,NA%), (NA,NA,NA%)	TP53BP2:NM_005426.3(0.41,0.34,31%), (NA,NA,NA%), (0.86,0.02,67%)	CNIH3:NM_152495.2(0.06,0.91,31%), (NA,NA,NA%), (0.1,0.89,67%)	CNIH3:NR_136288.1(-0.47,0.26,31%), (NA,NA,NA%), (-0.47,0.38,67%)	-0.34 (0.84),NA,0.29 (4.0e-05),-0.47 (2.0e-03),-0.47 (2.0e-03)	-0.91 (None),NA,-0.26 (7.8e-04),-0.63 (6.7e-05),-0.63 (6.7e-05)	NA,NA,0.69 (8.9e-31),-0.79 (1.8e-11),-0.79 (1.8e-11)	NA,NA,-0.03 (0.70),0.1 (0.42),0.1 (0.42)
7	5554508	5557077	chr7:5555424;chr7:5556071;chr7:5556428	Intergenic;Intergenic;Intergenic	5554968	rs73047193	0.9298	1.036	0.09865	0.1119	0.0383347	No	0	0	0	0	456;1103;1460	-0.62 (5.2e-02);-0.51 (9.8e-02);-0.41 (0.13)	-0.82 (4.3e-03);-0.69 (1.2e-02);-0.62 (8.7e-03)	0.63 (4.5e-05);0.31 (8.7e-02);0.19 (0.31)	-1.71 (2.1e-28);-1.55 (5.2e-21);-1.32 (6.4e-18)																																	ACTB:NM_001101.5(0.5,0.02,87%), (0.24,0.53,83%), (0.34,0.58,67%);EIF2AK1:NM_014413.4(-0.52,0.01,87%), (-0.54,0.07,83%), (-0.73,0.11,67%);AP5Z1:NM_014855.3(0.75,0,87%), (0.54,0.06,83%), (0.77,0.08,67%)	ANKRD61:NM_001271700.2(-0.41,0.09,74%), (-0.55,0.09,69%), (-0.29,0.67,60%);RNF216:NM_207111.4(-0.35,0.14,87%), (-0.72,0,83%), (-0.32,0.6,67%);AP5Z1:NM_014855.3(0.75,0,87%), (0.54,0.06,83%), (0.77,0.08,67%)	EIF2AK1:NM_014413.4(-0.12,0.67,87%), (-0.17,0.67,83%), (-0.76,0.08,67%);EIF2AK1:NM_014413.4(-0.52,0.01,87%), (-0.54,0.07,83%), (-0.73,0.11,67%);ACTB:NM_001101.5(0.59,0,87%), (-0.18,0.65,83%), (0.9,0.01,67%)	ACTB:NM_001101.5(0.5,0.02,87%), (0.24,0.53,83%), (0.34,0.58,67%);ACTB:NM_001101.5(0.08,0.78,87%), (-0.14,0.74,83%), (0.39,0.5,67%);ACTB:NM_001101.5(0.59,0,87%), (-0.18,0.65,83%), (0.9,0.01,67%)	ACTB:NM_001101.5(0.5,0.02,87%), (0.24,0.53,83%), (0.34,0.58,67%);ACTB:NM_001101.5(0.08,0.78,87%), (-0.14,0.74,83%), (0.39,0.5,67%);ACTB:NM_001101.5(0.59,0,87%), (-0.18,0.65,83%), (0.9,0.01,67%)	-0.41 (9.6e-05),-3.16 (6.5e-02),0.1 (0.32),-0.41 (9.6e-05),-0.41 (9.6e-05);0.1 (0.32),0.09 (0.28),0.1 (0.32),-0.41 (9.6e-05),-0.41 (9.6e-05);0.51 (5.7e-04),0.51 (5.7e-04),-0.41 (9.6e-05),-0.41 (9.6e-05),-0.41 (9.6e-05)	-0.21 (0.10),0.29 (None),-0.01 (0.94),-0.21 (0.10),-0.21 (0.10);-0.01 (0.94),-0.06 (0.54),-0.01 (0.94),-0.21 (0.10),-0.21 (0.10);-0.05 (0.85),-0.05 (0.85),-0.21 (0.10),-0.21 (0.10),-0.21 (0.10)	0.54 (2.7e-35),-1.44 (6.9e-02),-0.51 (4.8e-15),0.54 (2.7e-35),0.54 (2.7e-35);-0.51 (4.8e-15),-0.35 (1.1e-15),-0.51 (4.8e-15),0.54 (2.7e-35),0.54 (2.7e-35);-0.61 (8.2e-19),-0.61 (8.2e-19),0.54 (2.7e-35),0.54 (2.7e-35),0.54 (2.7e-35)	-1.04 (4.4e-121),-0.92 (0.24),-0.11 (0.10),-1.04 (4.4e-121),-1.04 (4.4e-121);-0.11 (0.10),-0.1 (3.0e-02),-0.11 (0.10),-1.04 (4.4e-121),-1.04 (4.4e-121);-1.12 (6.9e-59),-1.12 (6.9e-59),-1.04 (4.4e-121),-1.04 (4.4e-121),-1.04 (4.4e-121)
6	11356366	11358248	chr6:11357494	Intron	11357433	rs12661144	1.041	0.9834	0.0701	0.1499	0.0384314	No	0	0	0	0	61	0.24 (0.60)	-1.37 (1.5e-05)	NA	NA																																	ELOVL2:NM_017770.4(-0.94,0,33%), (-0.15,0.96,10%), (-0.04,0.96,67%);ELOVL2:NM_017770.4(-0.94,0,33%), (-0.15,0.96,10%), (-0.04,0.96,67%)	TMEM14B:NM_030969.5(-0.83,0,33%), (1,0.25,10%), (-0.46,0.42,67%);TMEM14B:NM_030969.5(-0.83,0,33%), (1,0.25,10%), (-0.46,0.42,67%)	NEDD9:NM_182966.4(0.64,0.07,33%), (0.9,0.57,10%), (0.63,0.2,67%);NEDD9:NM_182966.4(0.64,0.07,33%), (0.9,0.57,10%), (0.63,0.2,67%)	NEDD9:NM_001142393.2(0.66,0.06,33%), (0.77,0.71,10%), (0.62,0.22,67%);NEDD9:NM_001142393.2(0.66,0.06,33%), (0.77,0.71,10%), (0.62,0.22,67%)	NEDD9:NM_182966.4(0.64,0.07,33%), (0.9,0.57,10%), (0.63,0.2,67%);NEDD9:NM_182966.4(0.64,0.07,33%), (0.9,0.57,10%), (0.63,0.2,67%)	NA,0.47 (2.2e-03),1.22 (3.5e-85),1.22 (3.5e-85),1.22 (3.5e-85);NA,0.47 (2.2e-03),1.22 (3.5e-85),1.22 (3.5e-85),1.22 (3.5e-85)	NA,0.3 (9.7e-02),-0.31 (1.2e-05),-0.31 (1.2e-05),-0.31 (1.2e-05);NA,0.3 (9.7e-02),-0.31 (1.2e-05),-0.31 (1.2e-05),-0.31 (1.2e-05)	-0.14 (0.14),0.19 (2.5e-02),0.56 (2.5e-22),0.56 (2.5e-22),0.56 (2.5e-22);-0.14 (0.14),0.19 (2.5e-02),0.56 (2.5e-22),0.56 (2.5e-22),0.56 (2.5e-22)	0.39 (1.0e-05),-0.25 (3.9e-03),0.07 (0.28),0.07 (0.28),0.07 (0.28);0.39 (1.0e-05),-0.25 (3.9e-03),0.07 (0.28),0.07 (0.28),0.07 (0.28)
6	29976277	29977610	chr6:29976806;chr6:29977142	Intron;Intron	29977493	rs2571375	1.048	0.9674	0.1614	0.06648	0.0384537	No	0	0	0	0	-687;-351	-1.71 (6.5e-06);-2.06 (4.0e-11)	-0.91 (2.1e-02);-0.67 (5.0e-02)	-0.15 (0.62);-0.5 (2.4e-02)	-0.59 (2.4e-02);-0.96 (4.3e-06)																																	HLA-J:NR_024240.1(0.81,0,67%), (0.78,0.01,59%), (0.93,0.01,60%);IER3:NM_003897.4(-0.79,0,87%), (-0.58,0.04,83%), (-0.92,0.01,67%);HLA-J:NR_024240.1(0.81,0,67%), (0.78,0.01,59%), (0.93,0.01,60%);IER3:NM_003897.4(-0.79,0,87%), (-0.58,0.04,83%), (-0.92,0.01,67%);HLA-J:NR_024240.1(0.81,0,67%), (0.78,0.01,59%), (0.93,0.01,60%);IER3:NM_003897.4(-0.79,0,87%), (-0.58,0.04,83%), (-0.92,0.01,67%);HLA-J:NR_024240.1(0.81,0,67%), (0.78,0.01,59%), (0.93,0.01,60%);IER3:NM_003897.4(-0.79,0,87%), (-0.58,0.04,83%), (-0.92,0.01,67%);HLA-J:NR_024240.1(0.81,0,67%), (0.78,0.01,59%), (0.93,0.01,60%);IER3:NM_003897.4(-0.79,0,87%), (-0.58,0.04,83%), (-0.92,0.01,67%);HLA-J:NR_024240.1(0.81,0,67%), (0.78,0.01,59%), (0.93,0.01,60%);IER3:NM_003897.4(-0.79,0,87%), (-0.58,0.04,83%), (-0.92,0.01,67%);HLA-J:NR_024240.1(0.81,0,67%), (0.78,0.01,59%), (0.93,0.01,60%);IER3:NM_003897.4(-0.79,0,87%), (-0.58,0.04,83%), (-0.92,0.01,67%);HLA-J:NR_024240.1(0.81,0,67%), (0.78,0.01,59%), (0.93,0.01,60%);IER3:NM_003897.4(-0.79,0,87%), (-0.58,0.04,83%), (-0.92,0.01,67%)	HCG15:NR_135289.2(0.67,0,87%), (0.83,0,83%), (0.87,0.02,67%);HCG15:NR_135289.2(0.35,0.12,87%), (0.84,0,83%), (0.82,0.04,67%);HCG15:NR_135289.2(0.67,0,87%), (0.83,0,83%), (0.87,0.02,67%);HCG15:NR_135289.2(0.35,0.12,87%), (0.84,0,83%), (0.82,0.04,67%);HCG15:NR_135289.2(0.67,0,87%), (0.83,0,83%), (0.87,0.02,67%);HCG15:NR_135289.2(0.35,0.12,87%), (0.84,0,83%), (0.82,0.04,67%);HCG15:NR_135289.2(0.67,0,87%), (0.83,0,83%), (0.87,0.02,67%);HCG15:NR_135289.2(0.35,0.12,87%), (0.84,0,83%), (0.82,0.04,67%);HCG15:NR_135289.2(0.67,0,87%), (0.83,0,83%), (0.87,0.02,67%);HCG15:NR_135289.2(0.35,0.12,87%), (0.84,0,83%), (0.82,0.04,67%);HCG15:NR_135289.2(0.67,0,87%), (0.83,0,83%), (0.87,0.02,67%);HCG15:NR_135289.2(0.35,0.12,87%), (0.84,0,83%), (0.82,0.04,67%);HCG15:NR_135289.2(0.67,0,87%), (0.83,0,83%), (0.87,0.02,67%);HCG15:NR_135289.2(0.35,0.12,87%), (0.84,0,83%), (0.82,0.04,67%);HCG15:NR_135289.2(0.67,0,87%), (0.83,0,83%), (0.87,0.02,67%);HCG15:NR_135289.2(0.35,0.12,87%), (0.84,0,83%), (0.82,0.04,67%)	HCG4B:NR_001317.3(0.12,0.71,69%), (0.1,0.87,59%), (0.96,0,67%);HLA-H:NR_001434.4(0.69,0,87%), (0.19,0.65,83%), (0.96,0,67%);HCG4B:NR_001317.3(0.12,0.71,69%), (0.1,0.87,59%), (0.96,0,67%);HLA-H:NR_001434.4(0.69,0,87%), (0.19,0.65,83%), (0.96,0,67%);HCG4B:NR_001317.3(0.12,0.71,69%), (0.1,0.87,59%), (0.96,0,67%);HLA-H:NR_001434.4(0.69,0,87%), (0.19,0.65,83%), (0.96,0,67%);HCG4B:NR_001317.3(0.12,0.71,69%), (0.1,0.87,59%), (0.96,0,67%);HLA-H:NR_001434.4(0.69,0,87%), (0.19,0.65,83%), (0.96,0,67%);HCG4B:NR_001317.3(0.12,0.71,69%), (0.1,0.87,59%), (0.96,0,67%);HLA-H:NR_001434.4(0.69,0,87%), (0.19,0.65,83%), (0.96,0,67%);HCG4B:NR_001317.3(0.12,0.71,69%), (0.1,0.87,59%), (0.96,0,67%);HLA-H:NR_001434.4(0.69,0,87%), (0.19,0.65,83%), (0.96,0,67%);HCG4B:NR_001317.3(0.12,0.71,69%), (0.1,0.87,59%), (0.96,0,67%);HLA-H:NR_001434.4(0.69,0,87%), (0.19,0.65,83%), (0.96,0,67%);HCG4B:NR_001317.3(0.12,0.71,69%), (0.1,0.87,59%), (0.96,0,67%);HLA-H:NR_001434.4(0.69,0,87%), (0.19,0.65,83%), (0.96,0,67%)	HCG9:NR_028032.1(-0.15,0.7,49%), (-0.48,0.33,45%), (0.77,0.25,40%);HCG9:NR_028032.1(0.02,0.96,49%), (-0.52,0.27,45%), (0.77,0.25,40%);HCG9:NR_028032.1(-0.15,0.7,49%), (-0.48,0.33,45%), (0.77,0.25,40%);HCG9:NR_028032.1(0.02,0.96,49%), (-0.52,0.27,45%), (0.77,0.25,40%);HCG9:NR_028032.1(-0.15,0.7,49%), (-0.48,0.33,45%), (0.77,0.25,40%);HCG9:NR_028032.1(0.02,0.96,49%), (-0.52,0.27,45%), (0.77,0.25,40%);HCG9:NR_028032.1(-0.15,0.7,49%), (-0.48,0.33,45%), (0.77,0.25,40%);HCG9:NR_028032.1(0.02,0.96,49%), (-0.52,0.27,45%), (0.77,0.25,40%);HCG9:NR_028032.1(-0.15,0.7,49%), (-0.48,0.33,45%), (0.77,0.25,40%);HCG9:NR_028032.1(0.02,0.96,49%), (-0.52,0.27,45%), (0.77,0.25,40%);HCG9:NR_028032.1(-0.15,0.7,49%), (-0.48,0.33,45%), (0.77,0.25,40%);HCG9:NR_028032.1(0.02,0.96,49%), (-0.52,0.27,45%), (0.77,0.25,40%);HCG9:NR_028032.1(-0.15,0.7,49%), (-0.48,0.33,45%), (0.77,0.25,40%);HCG9:NR_028032.1(0.02,0.96,49%), (-0.52,0.27,45%), (0.77,0.25,40%);HCG9:NR_028032.1(-0.15,0.7,49%), (-0.48,0.33,45%), (0.77,0.25,40%);HCG9:NR_028032.1(0.02,0.96,49%), (-0.52,0.27,45%), (0.77,0.25,40%)	HCG9:NR_028032.1(-0.15,0.7,49%), (-0.48,0.33,45%), (0.77,0.25,40%);HCG9:NR_028032.1(0.02,0.96,49%), (-0.52,0.27,45%), (0.77,0.25,40%);HCG9:NR_028032.1(-0.15,0.7,49%), (-0.48,0.33,45%), (0.77,0.25,40%);HCG9:NR_028032.1(0.02,0.96,49%), (-0.52,0.27,45%), (0.77,0.25,40%);HCG9:NR_028032.1(-0.15,0.7,49%), (-0.48,0.33,45%), (0.77,0.25,40%);HCG9:NR_028032.1(0.02,0.96,49%), (-0.52,0.27,45%), (0.77,0.25,40%);HCG9:NR_028032.1(-0.15,0.7,49%), (-0.48,0.33,45%), (0.77,0.25,40%);HCG9:NR_028032.1(0.02,0.96,49%), (-0.52,0.27,45%), (0.77,0.25,40%);HCG9:NR_028032.1(-0.15,0.7,49%), (-0.48,0.33,45%), (0.77,0.25,40%);HCG9:NR_028032.1(0.02,0.96,49%), (-0.52,0.27,45%), (0.77,0.25,40%);HCG9:NR_028032.1(-0.15,0.7,49%), (-0.48,0.33,45%), (0.77,0.25,40%);HCG9:NR_028032.1(0.02,0.96,49%), (-0.52,0.27,45%), (0.77,0.25,40%);HCG9:NR_028032.1(-0.15,0.7,49%), (-0.48,0.33,45%), (0.77,0.25,40%);HCG9:NR_028032.1(0.02,0.96,49%), (-0.52,0.27,45%), (0.77,0.25,40%);HCG9:NR_028032.1(-0.15,0.7,49%), (-0.48,0.33,45%), (0.77,0.25,40%);HCG9:NR_028032.1(0.02,0.96,49%), (-0.52,0.27,45%), (0.77,0.25,40%)	-2.21 (1.4e-06),-0.4 (7.5e-02),-1.56 (4.0e-03),-1.15 (0.66),-1.15 (0.66);0.37 (1.6e-03),-0.4 (7.5e-02),-0.52 (0.14),-1.15 (0.66),-1.15 (0.66);-2.21 (1.4e-06),-0.4 (7.5e-02),-1.56 (4.0e-03),-1.15 (0.66),-1.15 (0.66);0.37 (1.6e-03),-0.4 (7.5e-02),-0.52 (0.14),-1.15 (0.66),-1.15 (0.66);-2.21 (1.4e-06),-0.4 (7.5e-02),-1.56 (4.0e-03),-1.15 (0.66),-1.15 (0.66);0.37 (1.6e-03),-0.4 (7.5e-02),-0.52 (0.14),-1.15 (0.66),-1.15 (0.66);-2.21 (1.4e-06),-0.4 (7.5e-02),-1.56 (4.0e-03),-1.15 (0.66),-1.15 (0.66);0.37 (1.6e-03),-0.4 (7.5e-02),-0.52 (0.14),-1.15 (0.66),-1.15 (0.66);-2.21 (1.4e-06),-0.4 (7.5e-02),-1.56 (4.0e-03),-1.15 (0.66),-1.15 (0.66);0.37 (1.6e-03),-0.4 (7.5e-02),-0.52 (0.14),-1.15 (0.66),-1.15 (0.66);-2.21 (1.4e-06),-0.4 (7.5e-02),-1.56 (4.0e-03),-1.15 (0.66),-1.15 (0.66);0.37 (1.6e-03),-0.4 (7.5e-02),-0.52 (0.14),-1.15 (0.66),-1.15 (0.66);-2.21 (1.4e-06),-0.4 (7.5e-02),-1.56 (4.0e-03),-1.15 (0.66),-1.15 (0.66);0.37 (1.6e-03),-0.4 (7.5e-02),-0.52 (0.14),-1.15 (0.66),-1.15 (0.66);-2.21 (1.4e-06),-0.4 (7.5e-02),-1.56 (4.0e-03),-1.15 (0.66),-1.15 (0.66);0.37 (1.6e-03),-0.4 (7.5e-02),-0.52 (0.14),-1.15 (0.66),-1.15 (0.66)	-0.77 (0.17),-0.57 (1.5e-02),-0.53 (0.46),1.06 (None),1.06 (None);-0.05 (0.82),-0.57 (1.5e-02),-0.44 (0.29),1.06 (None),1.06 (None);-0.77 (0.17),-0.57 (1.5e-02),-0.53 (0.46),1.06 (None),1.06 (None);-0.05 (0.82),-0.57 (1.5e-02),-0.44 (0.29),1.06 (None),1.06 (None);-0.77 (0.17),-0.57 (1.5e-02),-0.53 (0.46),1.06 (None),1.06 (None);-0.05 (0.82),-0.57 (1.5e-02),-0.44 (0.29),1.06 (None),1.06 (None);-0.77 (0.17),-0.57 (1.5e-02),-0.53 (0.46),1.06 (None),1.06 (None);-0.05 (0.82),-0.57 (1.5e-02),-0.44 (0.29),1.06 (None),1.06 (None);-0.77 (0.17),-0.57 (1.5e-02),-0.53 (0.46),1.06 (None),1.06 (None);-0.05 (0.82),-0.57 (1.5e-02),-0.44 (0.29),1.06 (None),1.06 (None);-0.77 (0.17),-0.57 (1.5e-02),-0.53 (0.46),1.06 (None),1.06 (None);-0.05 (0.82),-0.57 (1.5e-02),-0.44 (0.29),1.06 (None),1.06 (None);-0.77 (0.17),-0.57 (1.5e-02),-0.53 (0.46),1.06 (None),1.06 (None);-0.05 (0.82),-0.57 (1.5e-02),-0.44 (0.29),1.06 (None),1.06 (None);-0.77 (0.17),-0.57 (1.5e-02),-0.53 (0.46),1.06 (None),1.06 (None);-0.05 (0.82),-0.57 (1.5e-02),-0.44 (0.29),1.06 (None),1.06 (None)	-0.6 (0.18),-0.8 (2.8e-12),-0.77 (0.44),NA,NA;0.91 (8.1e-51),-0.8 (2.8e-12),-1.27 (1.2e-03),NA,NA;-0.6 (0.18),-0.8 (2.8e-12),-0.77 (0.44),NA,NA;0.91 (8.1e-51),-0.8 (2.8e-12),-1.27 (1.2e-03),NA,NA;-0.6 (0.18),-0.8 (2.8e-12),-0.77 (0.44),NA,NA;0.91 (8.1e-51),-0.8 (2.8e-12),-1.27 (1.2e-03),NA,NA;-0.6 (0.18),-0.8 (2.8e-12),-0.77 (0.44),NA,NA;0.91 (8.1e-51),-0.8 (2.8e-12),-1.27 (1.2e-03),NA,NA;-0.6 (0.18),-0.8 (2.8e-12),-0.77 (0.44),NA,NA;0.91 (8.1e-51),-0.8 (2.8e-12),-1.27 (1.2e-03),NA,NA;-0.6 (0.18),-0.8 (2.8e-12),-0.77 (0.44),NA,NA;0.91 (8.1e-51),-0.8 (2.8e-12),-1.27 (1.2e-03),NA,NA;-0.6 (0.18),-0.8 (2.8e-12),-0.77 (0.44),NA,NA;0.91 (8.1e-51),-0.8 (2.8e-12),-1.27 (1.2e-03),NA,NA;-0.6 (0.18),-0.8 (2.8e-12),-0.77 (0.44),NA,NA;0.91 (8.1e-51),-0.8 (2.8e-12),-1.27 (1.2e-03),NA,NA	-1.11 (1.1e-02),-0.55 (1.4e-06),-0.5 (0.62),NA,NA;-1.37 (3.5e-107),-0.55 (1.4e-06),-1.3 (9.0e-04),NA,NA;-1.11 (1.1e-02),-0.55 (1.4e-06),-0.5 (0.62),NA,NA;-1.37 (3.5e-107),-0.55 (1.4e-06),-1.3 (9.0e-04),NA,NA;-1.11 (1.1e-02),-0.55 (1.4e-06),-0.5 (0.62),NA,NA;-1.37 (3.5e-107),-0.55 (1.4e-06),-1.3 (9.0e-04),NA,NA;-1.11 (1.1e-02),-0.55 (1.4e-06),-0.5 (0.62),NA,NA;-1.37 (3.5e-107),-0.55 (1.4e-06),-1.3 (9.0e-04),NA,NA;-1.11 (1.1e-02),-0.55 (1.4e-06),-0.5 (0.62),NA,NA;-1.37 (3.5e-107),-0.55 (1.4e-06),-1.3 (9.0e-04),NA,NA;-1.11 (1.1e-02),-0.55 (1.4e-06),-0.5 (0.62),NA,NA;-1.37 (3.5e-107),-0.55 (1.4e-06),-1.3 (9.0e-04),NA,NA;-1.11 (1.1e-02),-0.55 (1.4e-06),-0.5 (0.62),NA,NA;-1.37 (3.5e-107),-0.55 (1.4e-06),-1.3 (9.0e-04),NA,NA;-1.11 (1.1e-02),-0.55 (1.4e-06),-0.5 (0.62),NA,NA;-1.37 (3.5e-107),-0.55 (1.4e-06),-1.3 (9.0e-04),NA,NA
2	75431417	75433144	chr2:75432038	Intergenic	75431734	rs73936286	0.9789	1.041	0.4677	0.008871	0.0385367	No	1	0	1	0	304	-0.44 (0.41)	-1.86 (4.1e-06)	NA	NA	02_75431734_T_C;02_75431734_T_G	CHD1;CHD2;FOXM1;NFATC1;POLR2A;SMC3;STAT3;STAT5A;TBP;YY1	GM12878;GM12878,GM12891	Blood											02_75431734_T_C;02_75431734_T_G	;EVA1A	Within loop,Within loop;Within loop	Adrenal,H1-MES;Epidermal_Keratinocyte_day3	True,True;True	nan,nan;nan	nan,nan;nan	None,None;None	None;-1.09 (6.9e-32)	None;-0.7 (6.8e-13)	None;-0.85 (1.3e-45)	None;-0.42 (3.5e-12)	LOC105374810	GAPDHP57	NA;NA	NA;NA	NA;NA	NA;NA	TTC31:NM_001376140.1(-0.82,0,54%), (0.37,0.5,41%), (-0.82,0.07,60%);TTC31:NM_001376140.1(-0.82,0,54%), (0.37,0.5,41%), (-0.82,0.07,60%);TTC31:NM_001376140.1(-0.82,0,54%), (0.37,0.5,41%), (-0.82,0.07,60%)	POLE4:NM_019896.4(-0.67,0.01,54%), (0.77,0.05,41%), (-0.65,0.22,60%);POLE4:NM_019896.4(-0.67,0.01,54%), (0.77,0.05,41%), (-0.65,0.22,60%);POLE4:NM_019896.4(-0.67,0.01,54%), (0.77,0.05,41%), (-0.65,0.22,60%)	PCGF1:NM_032673.3(-0.76,0,54%), (0.02,0.98,41%), (-0.94,0.01,60%);PCGF1:NM_032673.3(-0.76,0,54%), (0.02,0.98,41%), (-0.94,0.01,60%);PCGF1:NM_032673.3(-0.76,0,54%), (0.02,0.98,41%), (-0.94,0.01,60%)	EVA1A-AS:NR_110281.1(0.38,0.25,49%), (0.54,0.26,41%), (0.4,0.62,47%);EVA1A-AS:NR_110281.1(0.38,0.25,49%), (0.54,0.26,41%), (0.4,0.62,47%);EVA1A-AS:NR_110281.1(0.38,0.25,49%), (0.54,0.26,41%), (0.4,0.62,47%)	EVA1A:NM_001369524.1(-0.3,0.36,54%), (0.43,0.42,41%), (0.27,0.71,60%);EVA1A:NM_001369524.1(-0.3,0.36,54%), (0.43,0.42,41%), (0.27,0.71,60%);EVA1A:NM_001369524.1(-0.3,0.36,54%), (0.43,0.42,41%), (0.27,0.71,60%)	-0.97 (4.6e-02),0.98 (6.7e-03),-0.32 (0.40),-1.5 (0.15),-1.09 (6.9e-32);-0.97 (4.6e-02),0.98 (6.7e-03),-0.32 (0.40),-1.5 (0.15),-1.09 (6.9e-32);-0.97 (4.6e-02),0.98 (6.7e-03),-0.32 (0.40),-1.5 (0.15),-1.09 (6.9e-32)	-0.56 (0.36),-0.6 (0.19),-0.13 (0.81),-0.14 (0.94),-0.7 (6.8e-13);-0.56 (0.36),-0.6 (0.19),-0.13 (0.81),-0.14 (0.94),-0.7 (6.8e-13);-0.56 (0.36),-0.6 (0.19),-0.13 (0.81),-0.14 (0.94),-0.7 (6.8e-13)	-0.39 (2.6e-03),0.28 (5.3e-02),-0.84 (2.4e-08),NA,-0.85 (1.3e-45);-0.39 (2.6e-03),0.28 (5.3e-02),-0.84 (2.4e-08),NA,-0.85 (1.3e-45);-0.39 (2.6e-03),0.28 (5.3e-02),-0.84 (2.4e-08),NA,-0.85 (1.3e-45)	-0.47 (2.7e-04),0.51 (2.1e-04),-0.2 (0.22),NA,-0.42 (3.5e-12);-0.47 (2.7e-04),0.51 (2.1e-04),-0.2 (0.22),NA,-0.42 (3.5e-12);-0.47 (2.7e-04),0.51 (2.1e-04),-0.2 (0.22),NA,-0.42 (3.5e-12)	02_75431734_T_C;02_75431734_T_G	Enh;TssAFlnk	BLD.CD19.CPC,BLD.CD19.PPC,BLD.DND41.CNCR,ESC.H1,ESC.H9,ESC.HUES48,ESC.HUES6,ESC.HUES64,ESC.I3,ESDR.CD184.ENDO,ESDR.CD56.ECTO,ESDR.CD56.MESO,ESDR.H1.BMP4.MESO,ESDR.H1.BMP4.TROP,IPSC.15b,IPSC.18,KID.FET;BLD.GM12878	Blood,ES-deriv,ESC,Other,iPSC;Blood
7	112450409	112451653	chr7:112450459;chr7:112450486;chr7:112451116	Gene TSS Bid;Gene TSS Bid;LIET Gene TSS Intron	112451582	rs7793697	1.04	1.021	0.1128	0.09906	0.0385658	Yes	0	0	0	0	-1123;-1096;-466	NA;NA;-0.28 (0.50)	NA;NA;-0.85 (4.4e-03)	NA;NA;0.08 (0.71)	NA;NA;-0.74 (1.4e-05)																																	IMMP2L:NM_001350962.2(-0.8,0,87%), (-0.85,0,83%), (-0.63,0.2,67%)	IMMP2L:NM_001350962.2(-0.8,0,87%), (-0.85,0,83%), (-0.63,0.2,67%)	LOC128031837:NM_001414739.1(-0.03,0.92,87%), (-0.18,0.65,83%), (0.85,0.03,67%)	LOC128031837:NM_001414739.1(-0.03,0.92,87%), (-0.18,0.65,83%), (0.85,0.03,67%)	LOC128031837:NM_001414739.1(-0.03,0.92,87%), (-0.18,0.65,83%), (0.85,0.03,67%)	0.66 (1.9e-21),0.66 (1.9e-21),0.21 (0.23),0.21 (0.23),0.21 (0.23)	-0.34 (1.0e-05),-0.34 (1.0e-05),-1.07 (4.0e-11),-1.07 (4.0e-11),-1.07 (4.0e-11)	-0.8 (2.5e-13),-0.8 (2.5e-13),0.0 (0.98),0.0 (0.98),0.0 (0.98)	0.39 (2.5e-04),0.39 (2.5e-04),-0.91 (2.9e-20),-0.91 (2.9e-20),-0.91 (2.9e-20)
22	18149671	18151140	chr22:18150939	LIET Gene TSS Intron	18150679	rs5993013	1.052	1.011	0.01863	0.3265	0.0387192	Yes	0	1	1	0	260	0.27 (0.55)	-0.4 (0.27)	-1.26 (3.6e-04)	-1.58 (7.7e-06)															22_18150679_G_A	TUBA8	eqtl	Adipose Subcutaneous	TRUE	nan	nan	6.56e-07	-0.57 (6.1e-02)	0.04 (0.94)	-0.51 (6.6e-04)	-0.26 (9.3e-02)	USP18	USP18	0.89 (2.2e-04)	-0.3 (0.36)	-0.19 (0.35)	-0.23 (0.26)	MICAL3:NM_001136004.3(-0.8,0,79%), (-0.58,0.07,72%), (-0.91,0.01,67%);MICAL3:NM_001136004.3(-0.8,0,79%), (-0.58,0.07,72%), (-0.91,0.01,67%);MICAL3:NM_001136004.3(-0.8,0,79%), (-0.58,0.07,72%), (-0.91,0.01,67%)	ESS2:NM_022719.3(-0.46,0.04,79%), (0.71,0.01,72%), (-0.92,0.01,67%);ESS2:NM_022719.3(-0.46,0.04,79%), (0.71,0.01,72%), (-0.92,0.01,67%);ESS2:NM_022719.3(-0.46,0.04,79%), (0.71,0.01,72%), (-0.92,0.01,67%)	DGCR2:NM_005137.3(-0.38,0.11,79%), (0.4,0.29,72%), (-0.98,0,67%);DGCR2:NM_005137.3(-0.38,0.11,79%), (0.4,0.29,72%), (-0.98,0,67%);DGCR2:NM_005137.3(-0.38,0.11,79%), (0.4,0.29,72%), (-0.98,0,67%)	USP18:NM_017414.4(0.49,0.03,79%), (0.32,0.43,72%), (0.71,0.11,67%);USP18:NM_017414.4(0.49,0.03,79%), (0.32,0.43,72%), (0.71,0.11,67%);USP18:NM_017414.4(0.49,0.03,79%), (0.32,0.43,72%), (0.71,0.11,67%)	TUBA8:NM_018943.3(-0.02,0.95,79%), (0.42,0.26,72%), (-0.04,0.96,67%);TUBA8:NM_018943.3(-0.02,0.95,79%), (0.42,0.26,72%), (-0.04,0.96,67%);TUBA8:NM_018943.3(-0.02,0.95,79%), (0.42,0.26,72%), (-0.04,0.96,67%)	0.14 (9.7e-02),-0.18 (0.40),0.26 (4.3e-04),0.89 (2.2e-04),-0.57 (6.1e-02);0.14 (9.7e-02),-0.18 (0.40),0.26 (4.3e-04),0.89 (2.2e-04),-0.57 (6.1e-02);0.14 (9.7e-02),-0.18 (0.40),0.26 (4.3e-04),0.89 (2.2e-04),-0.57 (6.1e-02)	-0.14 (0.14),0.14 (0.60),-0.17 (4.9e-02),-0.3 (0.36),0.04 (0.94);-0.14 (0.14),0.14 (0.60),-0.17 (4.9e-02),-0.3 (0.36),0.04 (0.94);-0.14 (0.14),0.14 (0.60),-0.17 (4.9e-02),-0.3 (0.36),0.04 (0.94)	-0.46 (9.9e-22),-0.55 (7.8e-14),-0.67 (6.9e-44),-0.19 (0.35),-0.51 (6.6e-04);-0.46 (9.9e-22),-0.55 (7.8e-14),-0.67 (6.9e-44),-0.19 (0.35),-0.51 (6.6e-04);-0.46 (9.9e-22),-0.55 (7.8e-14),-0.67 (6.9e-44),-0.19 (0.35),-0.51 (6.6e-04)	-0.41 (1.2e-17),-0.73 (2.3e-23),-0.52 (1.5e-26),-0.23 (0.26),-0.26 (9.3e-02);-0.41 (1.2e-17),-0.73 (2.3e-23),-0.52 (1.5e-26),-0.23 (0.26),-0.26 (9.3e-02);-0.41 (1.2e-17),-0.73 (2.3e-23),-0.52 (1.5e-26),-0.23 (0.26),-0.26 (9.3e-02)	22_18150679_G_A	Enh;TssA;TssAFlnk	BLD.CD14.MONO,BLD.CD14.PC,BLD.CD19.CPC,BLD.CD19.PPC,BLD.CD4.CD25M.CD45RA.NPC,BLD.CD4.CD25M.IL17P.PL.TPC,BLD.CD4.CD25M.TPC,BLD.CD4.MPC,BLD.CD56.PC,BLD.CD8.NPC,BRN.CRTX.DR.NRSPHR,BRN.DL.PRFRNTL.CRTX,BRST.HMEC.35,GI.CLN.SM.MUS,MUS.SAT,SKIN.NHEK;BLD.CD8.MPC,BLD.GM12878,BONE.OSTEO,BRN.ANT.CAUD,BRN.GANGEM.DR.NRSPHR,BRN.HIPP.MID,CRVX.HELAS3.CNCR,FAT.ADIP.DR.MSC,FAT.MSC.DR.ADIP,GI.DUO.MUC,GI.RECT.MUC.31,HRT.ATR.R,HRT.VENT.L,LIV.HEPG2.CNCR,LNG.A549.ETOH002.CNCR,LNG.NHLF,MUS.HSMM,MUS.HSMMT,MUS.LEG.FET,MUS.PSOAS,MUS.SKLT.M,PANC.ISLT,PLCNT.FET,SKIN.NHDFAD,SKIN.PEN.FRSK.KER.02,SKIN.PEN.FRSK.KER.03,STRM.MRW.MSC,THYM;ADRL.GLND.FET,BLD.CD3.CPC,BLD.CD3.PPC,BLD.CD34.CC,BLD.CD4.CD25.CD127M.TREGPC,BLD.CD4.CD25I.CD127.TMEMPC,BLD.CD4.CD25M.CD45RO.MPC,BLD.CD4.CD25M.IL17M.PL.TPC,BLD.CD4.NPC,BLD.DND41.CNCR,BLD.MOB.CD34.PC.F,BLD.MOB.CD34.PC.M,FAT.ADIP.NUC,LIV.ADLT,LNG.FET,LNG.IMR90,OVRY,SKIN.PEN.FRSK.MEL.03,THYM.FET,VAS.HUVEC	Blood,Brain,Epithelial,Muscle,Myosat,Neurosph,Skin;Blood,Bone,Brain,Cervix,Digestive,Epithelial,Heart,Liver,Lung,Mesench,Muscle,Neurosph,Other,Skin,Thymus;Adipose,Blood,Epithelial,Liver,Lung,Other,Thymus
1	161726021	161728050	chr1:161727108	Intron	161727282	rs72704099	1.035	1.02	0.1184	0.09554	0.0389956	Yes	0	0	0	0	-174	-0.93 (2.4e-07)	-0.59 (1.4e-03)	-1.1 (1.8e-18)	-1.15 (1.0e-19)																																	UAP1:NM_001324116.5(-0.91,0,87%), (-0.89,0,83%), (-0.22,0.74,67%);UAP1:NM_001324116.5(-0.91,0,87%), (-0.89,0,83%), (-0.22,0.74,67%);UAP1:NM_001324116.5(-0.91,0,87%), (-0.89,0,83%), (-0.22,0.74,67%)	UAP1:NM_001324113.2(-0.91,0,87%), (-0.9,0,83%), (-0.19,0.77,67%);UAP1:NM_001324113.2(-0.91,0,87%), (-0.9,0,83%), (-0.19,0.77,67%);UAP1:NM_001324113.2(-0.91,0,87%), (-0.9,0,83%), (-0.19,0.77,67%)	UFC1:NM_016406.4(-0.6,0,87%), (-0.43,0.18,83%), (-0.86,0.02,67%);UFC1:NM_016406.4(-0.6,0,87%), (-0.43,0.18,83%), (-0.86,0.02,67%);UFC1:NM_016406.4(-0.6,0,87%), (-0.43,0.18,83%), (-0.86,0.02,67%)	FCRLB:NM_001288829.1(0.22,0.43,74%), (-0.3,0.49,66%), (0.51,0.33,67%);FCRLB:NM_001288829.1(0.22,0.43,74%), (-0.3,0.49,66%), (0.51,0.33,67%);FCRLB:NM_001288829.1(0.22,0.43,74%), (-0.3,0.49,66%), (0.51,0.33,67%)	FCRLB:NM_001288829.1(0.22,0.43,74%), (-0.3,0.49,66%), (0.51,0.33,67%);FCRLB:NM_001288829.1(0.22,0.43,74%), (-0.3,0.49,66%), (0.51,0.33,67%);FCRLB:NM_001288829.1(0.22,0.43,74%), (-0.3,0.49,66%), (0.51,0.33,67%)	-0.01 (0.93),-0.01 (0.93),0.65 (6.7e-03),-1.03 (0.15),-1.03 (0.15);-0.01 (0.93),-0.01 (0.93),0.65 (6.7e-03),-1.03 (0.15),-1.03 (0.15);-0.01 (0.93),-0.01 (0.93),0.65 (6.7e-03),-1.03 (0.15),-1.03 (0.15)	0.09 (0.55),0.09 (0.55),-0.21 (0.54),-1.06 (0.20),-1.06 (0.20);0.09 (0.55),0.09 (0.55),-0.21 (0.54),-1.06 (0.20),-1.06 (0.20);0.09 (0.55),0.09 (0.55),-0.21 (0.54),-1.06 (0.20),-1.06 (0.20)	0.06 (0.34),0.06 (0.34),-0.12 (0.61),-0.36 (0.65),-0.36 (0.65);0.06 (0.34),0.06 (0.34),-0.12 (0.61),-0.36 (0.65),-0.36 (0.65);0.06 (0.34),0.06 (0.34),-0.12 (0.61),-0.36 (0.65),-0.36 (0.65)	0.2 (7.6e-04),0.2 (7.6e-04),0.35 (9.0e-02),-0.89 (0.25),-0.89 (0.25);0.2 (7.6e-04),0.2 (7.6e-04),0.35 (9.0e-02),-0.89 (0.25),-0.89 (0.25);0.2 (7.6e-04),0.2 (7.6e-04),0.35 (9.0e-02),-0.89 (0.25),-0.89 (0.25)
2	85704811	85706816	chr2:85705787	Intergenic	85706244	rs6547632	0.95	1.01	0.01399	0.3694	0.039101	No	0	1	1	0	-457	0.68 (1.4e-02)	-1.6 (3.5e-09)	0.77 (0.18)	0.75 (0.21)	02_85706244_A_G;02_85706244_A_T	WRNIP1	GM12878	Blood											02_85706244_A_G;02_85706244_A_T	;ATOH8;C2orf68;CAPG;GGCX;GNLY;LOC284950;RNF181;SFTPB;TMEM150A;USP39;VAMP5;VAMP8	Anchor to anchor,Anchor to anchor,Anchor to anchor;Within loop,Within loop,Within loop,Within loop,Within loop,Within loop,Within loop,Within loop,Within loop,Within loop,Within loop,Within loop,Within loop,Within loop,Within loop,Within loop,Within loop,Within loop,Within loop,Within loop,Within loop,Within loop,Within loop,Within loop,Within loop,Within loop,Within loop,Within loop,Within loop,Within loop,Within loop,Within loop,Within loop;Within loop,Within loop;Anchor to anchor;Within loop;eqtl,eqtl,eqtl,eqtl,eqtl,eqtl,eqtl,Within loop,Within loop,Within loop,Within loop,Within loop,Within loop,Within loop,Within loop,Within loop,Within loop,Within loop,Within loop,Within loop,Within loop,Within loop,Within loop,Within loop,Within loop,Within loop,Within loop,Within loop,Within loop,Within loop,Within loop,Within loop,Within loop,Within loop,Within loop,Within loop,Within loop,Within loop,Within loop,Within loop,Within loop,Within loop,Within loop,Within loop;Within loop,Within loop,Within loop,Within loop,Within loop,Within loop,Within loop,Within loop,Within loop,Within loop,Within loop,Within loop,Within loop,Within loop,Within loop,Within loop,Within loop,Within loop,Within loop;eqtl,Within loop,Within loop,Within loop,Within loop,Within loop,Within loop,Within loop,Within loop,Within loop,Within loop,Within loop,Within loop,Within loop,Within loop,Within loop,Within loop,Within loop,Within loop,Within loop,Within loop,Within loop,Within loop;eqtl,Within loop,Within loop	PANC1,HAP1_WAPL_KO,HAP1_DKO;KBM7,H1-MSC,Pancreas,Liver,T47D,H1-ESC,NHEK,HAP1_SCC4_KO,NCIH460,K562,Spleen,PANC1,RPMI7951,Spleen,Ventricle_Right,Epidermal_Keratinocyte_day6,Liver,GM12878,THP1,HMEC,HAP1_DKO,LNCAP,HepG2,Caki2,Astrocyte,A549,G401,Caki2,IMR90,G401,HCT116-untreated,PANC1,THP1_PMA;Liver,Psoas;THP1;Liver;Brain Caudate basal ganglia,Brain Hypothalamus,Brain Nucleus accumbens basal ganglia,Colon Transverse,Esophagus Mucosa,Esophagus Muscularis,Stomach,KBM7,H1-MSC,T47D,H1-ESC,THP1_PMA,NHEK,HAP1_SCC4_KO,NCIH460,K562,KBM7,PANC1,RPMI7951,Spleen,Liver,Liver,IMR90,THP1,GM12878,THP1,HMEC,HAP1_DKO,LNCAP,HepG2,Caki2,K562,Astrocyte,A549,Psoas,G401,Caki2,IMR90,G401,LNCAP,HCT116-untreated,PANC1,THP1_PMA,SKMEL5;KBM7,H1-MSC,T47D,H1-ESC,NHEK,HAP1_SCC4_KO,NCIH460,Spleen,Ventricle_Right,Epidermal_Keratinocyte_day6,THP1,HMEC,HAP1_DKO,LNCAP,HepG2,Caki2,Astrocyte,A549,G401;Lung,KBM7,H1-MSC,THP1_PMA,K562,KBM7,Spleen,Liver,Liver,IMR90,THP1,GM12878,THP1,K562,Astrocyte,A549,Psoas,IMR90,G401,LNCAP,HCT116-untreated,THP1_PMA,SKMEL5;Whole Blood,Liver,Psoas	True,True,True;True,True,True,True,True,True,True,True,True,True,True,True,True,True,True,True,True,True,True,True,True,True,True,True,True,True,True,True,True,True,True,True,True;True,True;True;True,True,True,True,True,True,True,True,True,True,True,True,True,True,True,True,True,True,True,True,True,True,True,True,True,True,True,True,True,True,True,True,True,True,True,True,True,True,True,True,True,True,True,True;True,True,True,True,True,True,True,True,True,True,True,True,True,True,True,True,True,True,True;True,True,True,True,True,True,True,True,True,True,True,True,True,True,True,True,True,True,True,True,True,True,True	nan,nan,nan;nan,nan,nan,nan,nan,nan,nan,nan,nan,nan,nan,nan,nan,nan,nan,nan,nan,nan,nan,nan,nan,nan,nan,nan,nan,nan,nan,nan,nan,nan,nan,nan,nan;nan,nan;nan;nan,nan,nan,nan,nan,nan,nan,nan,nan,nan,nan,nan,nan,nan,nan,nan,nan,nan,nan,nan,nan,nan,nan,nan,nan,nan,nan,nan,nan,nan,nan,nan,nan,nan,nan,nan,nan,nan,nan,nan,nan,nan,nan,nan;nan,nan,nan,nan,nan,nan,nan,nan,nan,nan,nan,nan,nan,nan,nan,nan,nan,nan,nan;nan,nan,nan,nan,nan,nan,nan,nan,nan,nan,nan,nan,nan,nan,nan,nan,nan,nan,nan,nan,nan,nan,nan	nan,nan,nan;nan,nan,nan,nan,nan,nan,nan,nan,nan,nan,nan,nan,nan,nan,nan,nan,nan,nan,nan,nan,nan,nan,nan,nan,nan,nan,nan,nan,nan,nan,nan,nan,nan;nan,nan;nan;nan,nan,nan,nan,nan,nan,nan,nan,nan,nan,nan,nan,nan,nan,nan,nan,nan,nan,nan,nan,nan,nan,nan,nan,nan,nan,nan,nan,nan,nan,nan,nan,nan,nan,nan,nan,nan,nan,nan,nan,nan,nan,nan,nan;nan,nan,nan,nan,nan,nan,nan,nan,nan,nan,nan,nan,nan,nan,nan,nan,nan,nan,nan;nan,nan,nan,nan,nan,nan,nan,nan,nan,nan,nan,nan,nan,nan,nan,nan,nan,nan,nan,nan,nan,nan,nan	None,None,None;None,None,None,None,None,None,None,None,None,None,None,None,None,None,None,None,None,None,None,None,None,None,None,None,None,None,None,None,None,None,None,None,None;None,None;None;8.19724e-09,7.23114e-09,1.01472e-06,3.18541e-06,0.000198598,3.52613e-07,1.76277e-07,None,None,None,None,None,None,None,None,None,None,None,None,None,None,None,None,None,None,None,None,None,None,None,None,None,None,None,None,None,None,None,None,None,None,None,None,None;None,None,None,None,None,None,None,None,None,None,None,None,None,None,None,None,None,None,None;5.10351e-06,None,None,None,None,None,None,None,None,None,None,None,None,None,None,None,None,None,None,None,None,None,None;3.76991e-05,None,None	None;-0.44 (2.1e-07);-0.33 (1.2e-02);-0.76 (4.8e-08);-0.61 (7.6e-05);0.19 (0.72);-0.52 (0.27);-1.62 (1.1e-05);-1.12 (2.0e-03);-0.16 (4.9e-02);0.05 (0.76);-0.0 (1.00)	None;-0.01 (0.94);-0.09 (0.63);0.2 (0.27);-0.09 (0.70);0.09 (0.90);-0.1 (0.89);-1.12 (6.0e-03);0.28 (0.57);-0.29 (5.0e-04);-0.39 (1.7e-03);-0.01 (0.97)	None;1.18 (3.0e-113);-0.37 (4.1e-06);-1.31 (3.9e-74);-0.77 (6.3e-23);1.64 (2.2e-02);-0.62 (1.3e-02);-2.12 (1.9e-15);0.01 (0.87);-0.91 (2.6e-05);-0.99 (1.8e-03)	None;0.2 (4.2e-04);-0.08 (0.36);-0.76 (8.9e-27);-0.04 (0.63);1.2 (0.11);-0.17 (0.52);-0.88 (4.2e-04);-0.21 (2.5e-04);-0.33 (0.13);-0.54 (9.4e-02)	GNLY	RNU1-38P	NA;NA	NA;NA	NA;NA	NA;NA	CHMP3:NM_016079.4(0.61,0,87%), (0.72,0,83%), (0.7,0.15,67%)	CHMP3:NM_016079.4(0.61,0,87%), (0.72,0,83%), (0.7,0.15,67%)	ST3GAL5:NM_001354247.1(0.05,0.88,87%), (0.3,0.41,83%), (-0.74,0.11,67%)	GNLY:NM_006433.5(0.33,0.36,44%), (0.4,0.6,28%), (0.3,0.67,60%)	GNLY:NM_006433.5(0.33,0.36,44%), (0.4,0.6,28%), (0.3,0.67,60%)	0.77 (1.8e-25),0.77 (1.8e-25),-0.85 (4.2e-08),NA,NA	-0.38 (2.6e-06),-0.38 (2.6e-06),0.36 (4.7e-02),NA,NA	0.24 (3.1e-04),0.24 (3.1e-04),0.25 (8.1e-02),NA,NA	0.19 (5.9e-03),0.19 (5.9e-03),0.38 (5.0e-03),NA,NA	02_85706244_A_G;02_85706244_A_T	Enh;EnhBiv;TssAFlnk	BLD.CD14.PC,BLD.CD19.CPC,BLD.CD19.PPC,BLD.CD34.CC,BLD.CD34.PC,BLD.CD56.PC,BLD.CD8.NPC,BLD.GM12878,BLD.K562.CNCR,BLD.MOB.CD34.PC.F,BLD.MOB.CD34.PC.M,BLD.PER.MONUC.PC,BONE.OSTEO,BRN.HIPP.MID,BRN.NHA,BRN.SUB.NIG,BRST.HMEC,BRST.HMEC.35,BRST.MYO,CRVX.HELAS3.CNCR,ESC.I3,ESC.WA7,ESDR.H1.BMP4.TROP,FAT.ADIP.DR.MSC,FAT.ADIP.NUC,FAT.MSC.DR.ADIP,GI.CLN.MUC,GI.DUO.MUC,GI.RECT.MUC.31,HRT.ATR.R,HRT.VENT.L,HRT.VNT.R,LIV.ADLT,LNG,LNG.A549.ETOH002.CNCR,LNG.FET,LNG.IMR90,LNG.NHLF,MUS.HSMM,MUS.HSMMT,MUS.LEG.FET,MUS.PSOAS,MUS.SAT,MUS.SKLT.F,PANC,PLCNT.FET,SKIN.NHDFAD,SKIN.NHEK,SKIN.PEN.FRSK.FIB.01,SKIN.PEN.FRSK.FIB.02,SKIN.PEN.FRSK.KER.03,SPLN,STRM.CHON.MRW.DR.MSC,STRM.MRW.MSC,THYM.FET,VAS.HUVEC;ADRL.GLND.FET,BLD.CD3.PPC,MUS.TRNK.FET;BLD.CD14.MONO,BLD.CD15.PC,MUS.SKLT.M	Adipose,Blood,Bone,Brain,Cervix,Digestive,ES-deriv,ESC,Epithelial,Heart,Liver,Lung,Mesench,Muscle,Myosat,Other,Skin,Thymus;Blood,Muscle,Other;Blood,Muscle
13	98657509	98659048	chr13:98658283	Intergenic	98657957	rs11069323	0.964	0.9818	0.09952	0.1137	0.0391949	Yes	0	0	0	0	326	0.02 (0.97)	-1.53 (9.7e-05)	NA	NA																																	TM9SF2:NM_004800.3(0.87,0,38%), (0.82,0.34,17%), (0.4,0.49,67%)	DOCK9:NM_015296.3(0.7,0.02,38%), (0.98,0.05,17%), (-0.54,0.31,67%)	IPO5:NM_002271.6(-0.75,0.01,38%), (0.74,0.44,17%), (-0.62,0.21,67%)	STK24-AS1:NR_046542.1(0.2,0.64,38%), (0.87,0.26,17%), (0.58,0.25,67%)	SLC15A1:NM_005073.4(0.45,0.24,36%), (-0.21,0.91,14%), (-0.24,0.71,67%)	0.14 (0.11),0.27 (4.8e-04),-0.76 (4.7e-13),-0.01 (0.98),-0.03 (0.94)	-0.3 (5.9e-04),-0.21 (1.7e-02),-0.16 (0.26),-0.66 (2.4e-05),-0.31 (0.43)	0.06 (0.41),-0.09 (0.12),0.18 (3.8e-03),0.08 (0.63),NA	0.4 (1.2e-09),0.51 (6.1e-21),0.27 (4.8e-06),-0.38 (1.2e-02),NA
15	78942975	78944739	chr15:78943892;chr15:78944329	LIET Gene TSS Intron;Intron	78943104	rs3825932	1.032	1.015	0.09459	0.1191	0.039199	Yes	0	0	0	0	788;1225	0.11 (0.78);0.04 (0.90)	-0.84 (6.4e-04);-0.75 (8.6e-06)	-0.85 (None);0.47 (0.59)	-0.69 (None);0.29 (0.76)																																	ACSBG1:NM_015162.5(0.96,0,54%), (0.33,0.58,41%), (0.91,0.02,60%);CTSH:NM_004390.5(0.94,0,62%), (0.51,0.27,48%), (0.86,0.03,67%);ACSBG1:NM_015162.5(0.96,0,54%), (0.33,0.58,41%), (0.91,0.02,60%);CTSH:NM_004390.5(0.94,0,62%), (0.51,0.27,48%), (0.86,0.03,67%)	RASGRF1:NM_002891.6(0.67,0.01,54%), (0.78,0.05,41%), (0.94,0.01,60%);ACSBG1:NM_015162.5(0.87,0,62%), (-0.8,0.02,48%), (0.92,0.01,67%);RASGRF1:NM_002891.6(0.67,0.01,54%), (0.78,0.05,41%), (0.94,0.01,60%);ACSBG1:NM_015162.5(0.87,0,62%), (-0.8,0.02,48%), (0.92,0.01,67%)	TMED3:NM_001330376.2(-0.44,0.13,54%), (0.39,0.5,41%), (-0.96,0.01,60%);ST20-AS1:NR_028330.1(0.66,0,62%), (0.71,0.06,48%), (0.93,0.01,67%);TMED3:NM_001330376.2(-0.44,0.13,54%), (0.39,0.5,41%), (-0.96,0.01,60%);ST20-AS1:NR_028330.1(0.66,0,62%), (0.71,0.06,48%), (0.93,0.01,67%)	CTSH:NM_004390.5(0.93,0,54%), (0.37,0.52,41%), (0.82,0.07,60%);CTSH:NM_004390.5(0.94,0,62%), (0.51,0.27,48%), (0.86,0.03,67%);CTSH:NM_004390.5(0.93,0,54%), (0.37,0.52,41%), (0.82,0.07,60%);CTSH:NM_004390.5(0.94,0,62%), (0.51,0.27,48%), (0.86,0.03,67%)	RASGRF1:NM_153815.3(0.69,0,54%), (0.69,0.11,41%), (0.95,0.01,60%);RASGRF1:NM_153815.3(0.47,0.08,62%), (-0.18,0.77,48%), (0.93,0.01,67%);RASGRF1:NM_153815.3(0.69,0,54%), (0.69,0.11,41%), (0.95,0.01,60%);RASGRF1:NM_153815.3(0.47,0.08,62%), (-0.18,0.77,48%), (0.93,0.01,67%)	0.69 (1.0e-03),-0.66 (7.2e-08),-0.34 (0.34),-1.16 (2.0e-41),-0.66 (7.2e-08);-1.16 (2.0e-41),0.69 (1.0e-03),-0.37 (1.3e-03),-1.16 (2.0e-41),-0.66 (7.2e-08);0.69 (1.0e-03),-0.66 (7.2e-08),-0.34 (0.34),-1.16 (2.0e-41),-0.66 (7.2e-08);-1.16 (2.0e-41),0.69 (1.0e-03),-0.37 (1.3e-03),-1.16 (2.0e-41),-0.66 (7.2e-08)	-0.41 (0.11),-0.65 (4.4e-07),0.2 (0.68),-0.17 (0.11),-0.65 (4.4e-07);-0.17 (0.11),-0.41 (0.11),-0.66 (7.2e-09),-0.17 (0.11),-0.65 (4.4e-07);-0.41 (0.11),-0.65 (4.4e-07),0.2 (0.68),-0.17 (0.11),-0.65 (4.4e-07);-0.17 (0.11),-0.41 (0.11),-0.66 (7.2e-09),-0.17 (0.11),-0.65 (4.4e-07)	-0.69 (0.43),-0.3 (2.3e-02),-0.45 (1.5e-02),-0.79 (8.5e-05),-0.3 (2.3e-02);-0.79 (8.5e-05),-0.69 (0.43),0.15 (8.3e-02),-0.79 (8.5e-05),-0.3 (2.3e-02);-0.69 (0.43),-0.3 (2.3e-02),-0.45 (1.5e-02),-0.79 (8.5e-05),-0.3 (2.3e-02);-0.79 (8.5e-05),-0.69 (0.43),0.15 (8.3e-02),-0.79 (8.5e-05),-0.3 (2.3e-02)	-0.24 (0.79),-0.79 (4.7e-10),-0.24 (0.22),-0.26 (0.22),-0.79 (4.7e-10);-0.26 (0.22),-0.24 (0.79),0.17 (6.1e-02),-0.26 (0.22),-0.79 (4.7e-10);-0.24 (0.79),-0.79 (4.7e-10),-0.24 (0.22),-0.26 (0.22),-0.79 (4.7e-10);-0.26 (0.22),-0.24 (0.79),0.17 (6.1e-02),-0.26 (0.22),-0.79 (4.7e-10)
6	30758243	30760888	chr6:30759272;chr6:30759890	Intergenic;Intergenic	30759162	rs3095340	1.027	1.032	0.3181	0.02377	0.0393823	Yes	1	0	1	0	110;728	1.99 (0.12);4.46 (4.5e-04)	0.93 (0.49);2.63 (4.9e-02)	1.64 (2.3e-18);1.53 (3.5e-16)	-0.71 (1.3e-03);-0.83 (1.2e-04)	06_30759162_A_C;06_30759162_A_G;06_30759162_A_T	ATF2;BCL11A;EBF1;FOS;FOSL2;HNF4A;HNF4G;IRF4;JUN;JUND;PAX5;RUNX3;SPI1	GM12878;HUVEC;HepG2;HUVEC,HepG2;GM12878,GM12891,GM12892;GM12891	Blood;Blood vessel;Liver;Blood vessel,Liver											06_30759162_A_C;06_30759162_A_G;06_30759162_A_T	;CCHCR1;DDR1;DDR1-AS1;DHX16;FLOT1;GPANK1;HCG17;HCG20;HCG4;HCG4P3;HCG4P5;HCP5;HCP5B;HLA-A;HLA-C;HLA-G;HLA-J;HLA-K;HLA-S;HLA-T;HLA-U;HLA-V;IER3;LINC00243;LY6G5B;LY6G6C;MDC1;MICB;MIR4640;MIR6891;MSH5;NRM;POU5F1;PPP1R18;PSORS1C1;SFTA2;TRIM31;TUBB;VARS2;WASF5P;XXbac-BPG27H4.8;XXbac-BPG283O16.9;XXbac-BPG299F13.17;ZNRD1	Within loop,Within loop,Within loop;eqtl,eqtl,eqtl,eqtl,eqtl,eqtl,eqtl,eqtl,eqtl,eqtl,eqtl,eqtl,eqtl,eqtl;Within loop,Within loop,Within loop,Within loop,Within loop,Within loop,Within loop,Within loop,Within loop,Within loop,Within loop,Within loop,Within loop,Within loop,Within loop;eqtl;Within loop,Within loop;eqtl,eqtl,eqtl,eqtl,eqtl,eqtl,eqtl,eqtl,Within loop,Within loop,Within loop,Within loop,Within loop,Within loop,Within loop,Within loop,Within loop,Within loop,Within loop,Within loop,Within loop,Within loop,Within loop,Within loop,Within loop,Within loop,Within loop,Within loop,Within loop,Within loop,Within loop,Within loop,Within loop,Within loop,Within loop,Within loop,Within loop,Within loop,Within loop,Within loop,Within loop;eqtl,eqtl,eqtl,eqtl,eqtl,eqtl,eqtl;eqtl,eqtl,eqtl,eqtl;eqtl,eqtl,eqtl;eqtl,eqtl,eqtl,eqtl,eqtl,eqtl,eqtl,eqtl,eqtl,eqtl,eqtl,eqtl,eqtl,eqtl,eqtl;eqtl,eqtl,eqtl,eqtl,eqtl,eqtl,eqtl,eqtl;eqtl,eqtl,eqtl,eqtl,eqtl;eqtl,eqtl,eqtl,eqtl,eqtl,eqtl,eqtl,eqtl,eqtl,eqtl,eqtl,eqtl,eqtl,eqtl,eqtl,eqtl,eqtl,eqtl,eqtl,eqtl,eqtl,eqtl,eqtl;eqtl,Within loop,Within loop,Within loop,Within loop,Within loop,Within loop,Within loop,Within loop,Within loop,Within loop,Within loop,Within loop,Within loop,Within loop,Within loop,Within loop,Within loop,Within loop,Within loop,Within loop,Within loop,Within loop,Within loop,Within loop,Within loop,Within loop,Within loop,Within loop,Within loop,Within loop,Within loop,Within loop,Within loop;Within loop,Within loop,Within loop,Within loop,Within loop,Within loop,Within loop;eqtl,eqtl,eqtl,eqtl,eqtl,eqtl,eqtl,eqtl,eqtl,eqtl,eqtl,eqtl,eqtl;Within loop,Within loop,Within loop,Within loop,Within loop,Within loop;eqtl,eqtl,eqtl,eqtl,eqtl,eqtl,eqtl,Within loop,Within loop,Within loop,Within loop,Within loop;Within loop,Within loop,Within loop,Within loop,Within loop,Within loop,Within loop,Within loop,Within loop,Within loop,Within loop,Within loop,Within loop;eqtl,eqtl,eqtl,eqtl,eqtl,eqtl,eqtl,eqtl,eqtl,eqtl,eqtl,eqtl,eqtl,eqtl,eqtl,eqtl,eqtl,eqtl,eqtl,eqtl,eqtl;eqtl,eqtl	NHEK,RPMI7951,Caki2;Adipose Subcutaneous,Adipose Visceral Omentum,Brain Cerebellar Hemisphere,Brain Cerebellum,Colon Transverse,Esophagus Gastroesophageal Junction,Esophagus Muscularis,Heart Atrial Appendage,Lung,Nerve Tibial,Skin Not Sun Exposed Suprapubic,Skin Sun Exposed Lower leg,Thyroid,Whole Blood;HAP1_WAPL_KO,HMEC,HAP1_DKO,HepG2,HCT116-untreated,KBM7,HMEC,THP1,HepG2,HAP1_DKO,Caki2,HAP1,HUVEC,HAP1_SCC4_KO,G401;Testis;PANC1,HepG2;Adipose Visceral Omentum,Brain Cerebellar Hemisphere,Brain Cerebellum,Lung,Nerve Tibial,Pituitary,Prostate,Thyroid,K562,HAP1_WAPL_KO,HMEC,HAP1_DKO,HepG2,PANC1,Hippocampus,IMR90,T47D,HCT116-untreated,KBM7,HMEC,THP1,HepG2,PANC1,HAP1_DKO,Caki2,T47D,HepG2,GM12878,Astrocyte,HUVEC,HMEC,HAP1,HAP1_WAPL_KO,K562,THP1,HepG2,HUVEC,HAP1_SCC4_KO,G401,RPMI7951,Caki2;Colon Sigmoid;Brain Caudate basal ganglia;Adipose Visceral Omentum,Artery Tibial,Brain Cortex,Cells Cultured fibroblasts,Lung,Skin Sun Exposed Lower leg,Thyroid;Artery Aorta,Esophagus Mucosa,Lung,Thyroid;Cells Cultured fibroblasts,Esophagus Mucosa,Nerve Tibial;Whole Blood;Thyroid;Adipose Subcutaneous,Adipose Visceral Omentum,Adrenal Gland,Artery Tibial,Brain Putamen basal ganglia,Esophagus Gastroesophageal Junction,Esophagus Mucosa,Liver,Lung,Muscle Skeletal,Nerve Tibial,Pituitary,Skin Sun Exposed Lower leg,Thyroid,Whole Blood;Artery Aorta,Skin Not Sun Exposed Suprapubic,Skin Sun Exposed Lower leg;Artery Aorta,Artery Tibial,Cells Cultured fibroblasts,Esophagus Gastroesophageal Junction,Lung,Muscle Skeletal,Nerve Tibial,Pancreas;Artery Tibial,Cells Cultured fibroblasts,Esophagus Muscularis,Lung,Muscle Skeletal,Skin Sun Exposed Lower leg,Whole Blood;Artery Aorta,Breast Mammary Tissue,Muscle Skeletal,Skin Sun Exposed Lower leg,Thyroid;Adipose Subcutaneous,Adipose Visceral Omentum,Adrenal Gland,Artery Aorta,Artery Tibial,Brain Cerebellar Hemisphere,Brain Cerebellum,Brain Cortex,Brain Frontal Cortex BA9,Brain Spinal cord cervical c-1,Cells Cultured fibroblasts,Colon Sigmoid,Esophagus Gastroesophageal Junction,Esophagus Mucosa,Esophagus Muscularis,Lung,Muscle Skeletal,Nerve Tibial,Skin Not Sun Exposed Suprapubic,Skin Sun Exposed Lower leg,Spleen,Thyroid,Whole Blood;Artery Tibial,Lung,Whole Blood;Artery Aorta,Cells Cultured fibroblasts,Heart Left Ventricle,Lung,Thyroid;Esophagus Mucosa,K562,HAP1_WAPL_KO,HMEC,HAP1_DKO,HepG2,PANC1,Hippocampus,IMR90,T47D,HCT116-untreated,KBM7,HMEC,THP1,HepG2,PANC1,HAP1_DKO,Caki2,T47D,HepG2,GM12878,Astrocyte,HUVEC,HMEC,HAP1,HAP1_WAPL_KO,K562,THP1,HepG2,HUVEC,HAP1_SCC4_KO,G401,RPMI7951,Caki2;Cells Cultured fibroblasts,Esophagus Mucosa,Skin Sun Exposed Lower leg,Whole Blood;Artery Aorta,Cells Cultured fibroblasts,Lung,Testis,Thyroid;Esophagus Mucosa;HMEC,HAP1_DKO,HepG2,PANC1,PANC1,T47D,HepG2;Adipose Visceral Omentum,Artery Aorta,Artery Tibial,Brain Cerebellar Hemisphere,Brain Cerebellum,Brain Frontal Cortex BA9,Cells Cultured fibroblasts,Esophagus Gastroesophageal Junction,Esophagus Mucosa,Esophagus Muscularis,Skin Not Sun Exposed Suprapubic,Skin Sun Exposed Lower leg,Vagina;HAP1_WAPL_KO,HAP1;Adipose Visceral Omentum,Lung,Skin Not Sun Exposed Suprapubic;Breast Mammary Tissue;HMEC,HAP1_DKO,HepG2,PANC1,T47D,HepG2;Adipose Subcutaneous,Adipose Visceral Omentum,Artery Aorta;Adrenal Gland,Artery Aorta,Artery Tibial,Cells Cultured fibroblasts,Esophagus Muscularis,Lung,Thyroid,HMEC,HAP1_DKO,HepG2,PANC1,HepG2;Brain Hypothalamus,Heart Atrial Appendage,Heart Left Ventricle,Lung,Thyroid;Lung;HMEC,HAP1_DKO,HepG2,PANC1,PANC1,HAP1_DKO,Caki2,T47D,HepG2,Astrocyte,HAP1,RPMI7951,Caki2;Adipose Subcutaneous,Artery Aorta,Artery Tibial,Brain Frontal Cortex BA9,Brain Hypothalamus,Cells Cultured fibroblasts,Colon Sigmoid,Colon Transverse,Esophagus Muscularis,Heart Atrial Appendage,Heart Left Ventricle,Lung,Muscle Skeletal,Nerve Tibial,Pancreas,Prostate,Skin Not Sun Exposed Suprapubic,Skin Sun Exposed Lower leg,Spleen,Thyroid,Whole Blood;Pancreas;Esophagus Mucosa,Skin Not Sun Exposed Suprapubic,Skin Sun Exposed Lower leg;Cells Cultured fibroblasts,Thyroid;Skin Sun Exposed Lower leg;Adipose Visceral Omentum,Artery Aorta,Esophagus Mucosa,Skin Not Sun Exposed Suprapubic,Thyroid	True,True,True;True,True,True,True,True,True,True,True,True,True,True,True,True,True;True,True,True,True,True,True,True,True,True,True,True,True,True,True,True;True;True,True;True,True,True,True,True,True,True,True,True,True,True,True,True,True,True,True,True,True,True,True,True,True,True,True,True,True,True,True,True,True,True,True,True,True,True,True,True,True,True,True,True;True,True,True,True,True,True,True;True,True,True,True;True,True,True,True,True,True,True,True;True,True,True,True,True;True,True,True,True,True,True,True,True,True,True,True,True,True,True,True,True,True,True,True,True,True,True,True;True,True,True,True,True,True,True,True,True,True,True,True,True,True,True,True,True,True,True,True,True,True,True,True,True,True,True,True,True,True,True,True,True,True;True,True,True,True,True,True,True,True,True,True,True,True,True;True,True,True,True,True,True;True,True,True,True,True,True,True,True,True,True,True,True;True,True,True,True,True,True,True,True,True,True,True,True,True,True,True,True,True,True,True,True,True	nan,nan,nan;nan,nan,nan,nan,nan,nan,nan,nan,nan,nan,nan,nan,nan,nan;nan,nan,nan,nan,nan,nan,nan,nan,nan,nan,nan,nan,nan,nan,nan;nan;nan,nan;nan,nan,nan,nan,nan,nan,nan,nan,nan,nan,nan,nan,nan,nan,nan,nan,nan,nan,nan,nan,nan,nan,nan,nan,nan,nan,nan,nan,nan,nan,nan,nan,nan,nan,nan,nan,nan,nan,nan,nan,nan;nan,nan,nan,nan,nan,nan,nan;nan,nan,nan,nan;nan,nan,nan,nan,nan,nan,nan,nan;nan,nan,nan,nan,nan;nan,nan,nan,nan,nan,nan,nan,nan,nan,nan,nan,nan,nan,nan,nan,nan,nan,nan,nan,nan,nan,nan,nan;nan,nan,nan,nan,nan,nan,nan,nan,nan,nan,nan,nan,nan,nan,nan,nan,nan,nan,nan,nan,nan,nan,nan,nan,nan,nan,nan,nan,nan,nan,nan,nan,nan,nan;nan,nan,nan,nan,nan,nan,nan,nan,nan,nan,nan,nan,nan;nan,nan,nan,nan,nan,nan;nan,nan,nan,nan,nan,nan,nan,nan,nan,nan,nan,nan;nan,nan,nan,nan,nan,nan,nan,nan,nan,nan,nan,nan,nan,nan,nan,nan,nan,nan,nan,nan,nan	nan,nan,nan;nan,nan,nan,nan,nan,nan,nan,nan,nan,nan,nan,nan,nan,nan;nan,nan,nan,nan,nan,nan,nan,nan,nan,nan,nan,nan,nan,nan,nan;nan;nan,nan;nan,nan,nan,nan,nan,nan,nan,nan,nan,nan,nan,nan,nan,nan,nan,nan,nan,nan,nan,nan,nan,nan,nan,nan,nan,nan,nan,nan,nan,nan,nan,nan,nan,nan,nan,nan,nan,nan,nan,nan,nan;nan,nan,nan,nan,nan,nan,nan;nan,nan,nan,nan;nan,nan,nan,nan,nan,nan,nan,nan;nan,nan,nan,nan,nan;nan,nan,nan,nan,nan,nan,nan,nan,nan,nan,nan,nan,nan,nan,nan,nan,nan,nan,nan,nan,nan,nan,nan;nan,nan,nan,nan,nan,nan,nan,nan,nan,nan,nan,nan,nan,nan,nan,nan,nan,nan,nan,nan,nan,nan,nan,nan,nan,nan,nan,nan,nan,nan,nan,nan,nan,nan;nan,nan,nan,nan,nan,nan,nan,nan,nan,nan,nan,nan,nan;nan,nan,nan,nan,nan,nan;nan,nan,nan,nan,nan,nan,nan,nan,nan,nan,nan,nan;nan,nan,nan,nan,nan,nan,nan,nan,nan,nan,nan,nan,nan,nan,nan,nan,nan,nan,nan,nan,nan	None,None,None;1.62431e-10,1.63969e-08,2.29606e-05,3.05275e-06,5.45988e-05,3.13241e-05,7.83658e-05,9.47377e-05,6.18756e-12,4.21128e-10,4.47543e-05,0.000304655,5.86221e-09,1.43149e-07;None,None,None,None,None,None,None,None,None,None,None,None,None,None,None;8.77283e-05;None,None;9.10717e-06,0.00012715,3.24718e-06,9.03346e-07,3.23109e-06,1.27285e-05,1.93354e-06,4.75685e-12,None,None,None,None,None,None,None,None,None,None,None,None,None,None,None,None,None,None,None,None,None,None,None,None,None,None,None,None,None,None,None,None,None;0.000133447;2.46762e-07;2.31476e-05,0.00010401,3.53825e-06,3.08699e-10,0.000168507,0.000428505,4.49867e-06;0.00011598,0.00010684,1.02667e-05,0.000111189;0.000103683,0.000161438,7.36851e-05;4.832e-05;0.000230852;7.62645e-07,1.46912e-05,7.50494e-05,3.0817e-06,0.000118937,2.23123e-07,2.11433e-06,3.94389e-05,1.69997e-07,5.74545e-05,2.0177e-08,9.09652e-07,1.10236e-05,0.000513747,7.63203e-07;3.12827e-05,9.86365e-06,3.44321e-08;0.00015717,6.57184e-05,1.45524e-06,0.000121539,8.46367e-06,5.09412e-11,3.30973e-05,0.000107716;9.76138e-05,1.11763e-06,0.000245684,0.000141044,0.000278808,0.000425408,5.47599e-05;0.00012682,0.000139505,0.000219315,5.86967e-07,6.12343e-05;3.02368e-05,5.86843e-07,0.000118502,3.37324e-05,4.74517e-09,3.80009e-05,7.3394e-07,3.69017e-05,3.77498e-05,5.03671e-06,1.88009e-11,7.94424e-05,0.000241211,6.64788e-08,6.13375e-06,2.78539e-08,5.24208e-12,2.83235e-09,1.0785e-09,3.65956e-09,0.000140067,9.55056e-09,0.000196859;0.000431773;0.000181862,0.00011034,2.24437e-06;0.000221533,2.1411e-05,5.80949e-05,0.000227007,0.0002026;0.00029475;9.3216e-05,None,None,None,None,None,None,None,None,None,None,None,None,None,None,None,None,None,None,None,None,None,None,None,None,None,None,None,None,None,None,None,None,None;1.97375e-05,9.50151e-06,0.000258136,6.17123e-13;1.70994e-05,9.49714e-06,1.00582e-05,4.39315e-05,7.53116e-05;1.93839e-06;None,None,None,None,None,None,None;3.21134e-05,7.83831e-09,0.000157181,6.29162e-08,6.11065e-07,2.35882e-05,0.000266029,4.02895e-05,2.34916e-05,0.000186613,3.5915e-06,3.96332e-05,2.87752e-05;4.0635e-05,8.81523e-06,0.000211322;0.000115775;None,None,None,None,None,None;0.000278271,7.46885e-05,8.72739e-05;8.04611e-05,4.73326e-11,1.79153e-07,1.03237e-08,1.4364e-06,1.07852e-06,0.000177484,None,None,None,None,None;3.45932e-05,4.95193e-07,9.75038e-07,5.0323e-05,6.02251e-10;9.25218e-07;2.89018e-06;None,None,None,None,None,None,None,None,None,None,None,None,None;4.29006e-08,0.000171936,3.10919e-09,3.32847e-06,4.61771e-05,2.27453e-06,0.00012004,3.52365e-09,2.41734e-06,4.73669e-07,5.56826e-05,3.56071e-08,9.8142e-07,6.22266e-10,1.0103e-05,6.53162e-06,2.57946e-10,2.39497e-15,6.10627e-05,4.25331e-05,4.21667e-10;1.06554e-05;1.62839e-06,9.45941e-12,8.42827e-06;1.1826e-06,2.77726e-05;9.45978e-05;0.0001192,6.35565e-05,4.97442e-06,6.46284e-05,0.000324863	None;0.24 (0.41);-0.38 (9.2e-04);-0.47 (3.2e-03);0.7 (3.0e-12);-0.77 (5.1e-07);0.26 (4.9e-04);0.61 (0.26);-0.74 (2.9e-06);0.42 (0.27);-0.24 (0.75);-0.29 (0.38);-0.61 (4.5e-02);-2.66 (8.5e-06);-2.21 (1.4e-06);-0.76 (1.0e-06);0.37 (1.6e-03);-0.47 (0.64);-0.56 (8.6e-03);-0.16 (0.91);-0.17 (0.53);-0.48 (0.78);-0.51 (0.48);0.42 (0.74);-0.31 (4.1e-02);-0.97 (0.50);0.14 (0.57);-2.21 (5.7e-17);1.07 (2.1e-04);-0.58 (1.0e-10);-0.85 (3.1e-11);-0.35 (0.21)	None;-0.14 (0.73);-0.45 (1.8e-04);-0.06 (0.82);-0.13 (0.36);-0.37 (4.3e-02);-0.37 (1.8e-06);-0.56 (0.40);-0.83 (4.6e-07);0.19 (0.72);-0.35 (0.69);-0.16 (0.72);-0.55 (0.11);-0.83 (0.26);-0.77 (0.17);-0.71 (1.7e-05);-0.05 (0.82);-0.33 (0.80);-0.26 (0.35);0.43 (None);-0.17 (0.59);0.65 (None);-0.3 (0.76);0.26 (0.88);-0.04 (0.87);0.31 (None);-0.58 (1.3e-02);-0.27 (0.47);0.43 (0.25);-0.93 (1.1e-24);-0.2 (0.24);-0.37 (0.25)	None;-0.9 (9.5e-36);-0.69 (9.6e-16);-0.43 (3.5e-08);0.92 (3.8e-65);-0.45 (3.6e-08);-0.01 (0.90);1.82 (3.2e-50);-0.63 (4.9e-02);-0.55 (7.1e-04);0.04 (0.86);-0.73 (1.5e-08);-0.6 (0.18);-0.5 (0.29);0.91 (8.1e-51);1.01 (4.9e-06);-0.06 (0.64);0.02 (0.82);-1.02 (2.4e-29);-0.39 (0.55);-1.39 (2.9e-04);-0.35 (1.9e-09);-0.28 (7.2e-03);-0.75 (7.8e-02);0.06 (0.38);-0.64 (4.5e-22);-0.13 (1.4e-02);-0.85 (5.6e-20)	None;-0.38 (1.9e-07);-0.59 (6.7e-12);-0.5 (1.3e-10);-1.08 (2.9e-83);-0.2 (1.5e-02);0.1 (6.1e-02);-1.0 (1.9e-12);-0.83 (9.0e-03);-0.21 (0.23);-0.62 (2.1e-03);-0.85 (4.8e-11);-1.11 (1.1e-02);-0.95 (3.9e-02);-1.37 (3.5e-107);-0.79 (1.4e-03);-0.61 (7.5e-09);-0.23 (3.8e-03);-0.62 (7.5e-12);-0.82 (0.19);-1.92 (8.0e-07);-0.04 (0.59);-0.33 (1.2e-03);-0.48 (0.27);-1.03 (1.6e-61);-0.67 (3.9e-24);-0.48 (1.3e-21);-0.52 (1.5e-08)	RN7SL353P	HCG20	NA;0.61 (0.26)	NA;-0.56 (0.40)	NA;1.82 (3.2e-50)	NA;-1.0 (1.9e-12)	HCG20:NR_138037.1(0.94,0,87%), (0.93,0,83%), (0.34,0.58,67%);HCG20:NR_138037.1(0.92,0,87%), (0.84,0,83%), (0.42,0.47,67%);HCG20:NR_138037.1(0.94,0,87%), (0.93,0,83%), (0.34,0.58,67%);HCG20:NR_138037.1(0.92,0,87%), (0.84,0,83%), (0.42,0.47,67%);HCG20:NR_138037.1(0.94,0,87%), (0.93,0,83%), (0.34,0.58,67%);HCG20:NR_138037.1(0.92,0,87%), (0.84,0,83%), (0.42,0.47,67%);HCG20:NR_138037.1(0.94,0,87%), (0.93,0,83%), (0.34,0.58,67%);HCG20:NR_138037.1(0.92,0,87%), (0.84,0,83%), (0.42,0.47,67%);HCG20:NR_138037.1(0.94,0,87%), (0.93,0,83%), (0.34,0.58,67%);HCG20:NR_138037.1(0.92,0,87%), (0.84,0,83%), (0.42,0.47,67%)	HCG20:NR_138037.1(0.94,0,87%), (0.93,0,83%), (0.34,0.58,67%);IER3:NM_003897.4(0.83,0,87%), (0.86,0,83%), (0.43,0.45,67%);HCG20:NR_138037.1(0.94,0,87%), (0.93,0,83%), (0.34,0.58,67%);IER3:NM_003897.4(0.83,0,87%), (0.86,0,83%), (0.43,0.45,67%);HCG20:NR_138037.1(0.94,0,87%), (0.93,0,83%), (0.34,0.58,67%);IER3:NM_003897.4(0.83,0,87%), (0.86,0,83%), (0.43,0.45,67%);HCG20:NR_138037.1(0.94,0,87%), (0.93,0,83%), (0.34,0.58,67%);IER3:NM_003897.4(0.83,0,87%), (0.86,0,83%), (0.43,0.45,67%);HCG20:NR_138037.1(0.94,0,87%), (0.93,0,83%), (0.34,0.58,67%);IER3:NM_003897.4(0.83,0,87%), (0.86,0,83%), (0.43,0.45,67%)	LINC01149:NR_144465.1(0.39,0.18,56%), (0.32,0.49,59%), (1,0.01,33%);TRIM39:NM_172016.2(0.75,0,87%), (0.39,0.25,83%), (0.86,0.03,67%);LINC01149:NR_144465.1(0.39,0.18,56%), (0.32,0.49,59%), (1,0.01,33%);TRIM39:NM_172016.2(0.75,0,87%), (0.39,0.25,83%), (0.86,0.03,67%);LINC01149:NR_144465.1(0.39,0.18,56%), (0.32,0.49,59%), (1,0.01,33%);TRIM39:NM_172016.2(0.75,0,87%), (0.39,0.25,83%), (0.86,0.03,67%);LINC01149:NR_144465.1(0.39,0.18,56%), (0.32,0.49,59%), (1,0.01,33%);TRIM39:NM_172016.2(0.75,0,87%), (0.39,0.25,83%), (0.86,0.03,67%);LINC01149:NR_144465.1(0.39,0.18,56%), (0.32,0.49,59%), (1,0.01,33%);TRIM39:NM_172016.2(0.75,0,87%), (0.39,0.25,83%), (0.86,0.03,67%)	HCG20:NR_138037.1(0.94,0,87%), (0.93,0,83%), (0.34,0.58,67%);HCG20:NR_138037.1(0.92,0,87%), (0.84,0,83%), (0.42,0.47,67%);HCG20:NR_138037.1(0.94,0,87%), (0.93,0,83%), (0.34,0.58,67%);HCG20:NR_138037.1(0.92,0,87%), (0.84,0,83%), (0.42,0.47,67%);HCG20:NR_138037.1(0.94,0,87%), (0.93,0,83%), (0.34,0.58,67%);HCG20:NR_138037.1(0.92,0,87%), (0.84,0,83%), (0.42,0.47,67%);HCG20:NR_138037.1(0.94,0,87%), (0.93,0,83%), (0.34,0.58,67%);HCG20:NR_138037.1(0.92,0,87%), (0.84,0,83%), (0.42,0.47,67%);HCG20:NR_138037.1(0.94,0,87%), (0.93,0,83%), (0.34,0.58,67%);HCG20:NR_138037.1(0.92,0,87%), (0.84,0,83%), (0.42,0.47,67%)	IER3-AS1:NR_149095.1(0.01,0.97,87%), (-0.28,0.46,83%), (-0.77,0.08,67%);IER3-AS1:NR_149095.1(-0.02,0.96,87%), (-0.34,0.35,83%), (-0.72,0.11,67%);IER3-AS1:NR_149095.1(0.01,0.97,87%), (-0.28,0.46,83%), (-0.77,0.08,67%);IER3-AS1:NR_149095.1(-0.02,0.96,87%), (-0.34,0.35,83%), (-0.72,0.11,67%);IER3-AS1:NR_149095.1(0.01,0.97,87%), (-0.28,0.46,83%), (-0.77,0.08,67%);IER3-AS1:NR_149095.1(-0.02,0.96,87%), (-0.34,0.35,83%), (-0.72,0.11,67%);IER3-AS1:NR_149095.1(0.01,0.97,87%), (-0.28,0.46,83%), (-0.77,0.08,67%);IER3-AS1:NR_149095.1(-0.02,0.96,87%), (-0.34,0.35,83%), (-0.72,0.11,67%);IER3-AS1:NR_149095.1(0.01,0.97,87%), (-0.28,0.46,83%), (-0.77,0.08,67%);IER3-AS1:NR_149095.1(-0.02,0.96,87%), (-0.34,0.35,83%), (-0.72,0.11,67%)	0.61 (0.26),0.61 (0.26),NA,0.61 (0.26),-0.19 (0.54);0.61 (0.26),0.37 (1.6e-03),-0.0 (0.99),0.61 (0.26),-0.19 (0.54);0.61 (0.26),0.61 (0.26),NA,0.61 (0.26),-0.19 (0.54);0.61 (0.26),0.37 (1.6e-03),-0.0 (0.99),0.61 (0.26),-0.19 (0.54);0.61 (0.26),0.61 (0.26),NA,0.61 (0.26),-0.19 (0.54);0.61 (0.26),0.37 (1.6e-03),-0.0 (0.99),0.61 (0.26),-0.19 (0.54);0.61 (0.26),0.61 (0.26),NA,0.61 (0.26),-0.19 (0.54);0.61 (0.26),0.37 (1.6e-03),-0.0 (0.99),0.61 (0.26),-0.19 (0.54);0.61 (0.26),0.61 (0.26),NA,0.61 (0.26),-0.19 (0.54);0.61 (0.26),0.37 (1.6e-03),-0.0 (0.99),0.61 (0.26),-0.19 (0.54)	-0.56 (0.40),-0.56 (0.40),NA,-0.56 (0.40),-0.7 (1.6e-02);-0.56 (0.40),-0.05 (0.82),-0.41 (2.5e-03),-0.56 (0.40),-0.7 (1.6e-02);-0.56 (0.40),-0.56 (0.40),NA,-0.56 (0.40),-0.7 (1.6e-02);-0.56 (0.40),-0.05 (0.82),-0.41 (2.5e-03),-0.56 (0.40),-0.7 (1.6e-02);-0.56 (0.40),-0.56 (0.40),NA,-0.56 (0.40),-0.7 (1.6e-02);-0.56 (0.40),-0.05 (0.82),-0.41 (2.5e-03),-0.56 (0.40),-0.7 (1.6e-02);-0.56 (0.40),-0.56 (0.40),NA,-0.56 (0.40),-0.7 (1.6e-02);-0.56 (0.40),-0.05 (0.82),-0.41 (2.5e-03),-0.56 (0.40),-0.7 (1.6e-02);-0.56 (0.40),-0.56 (0.40),NA,-0.56 (0.40),-0.7 (1.6e-02);-0.56 (0.40),-0.05 (0.82),-0.41 (2.5e-03),-0.56 (0.40),-0.7 (1.6e-02)	1.82 (3.2e-50),1.82 (3.2e-50),NA,1.82 (3.2e-50),0.21 (0.32);1.82 (3.2e-50),0.91 (8.1e-51),-0.04 (0.69),1.82 (3.2e-50),0.21 (0.32);1.82 (3.2e-50),1.82 (3.2e-50),NA,1.82 (3.2e-50),0.21 (0.32);1.82 (3.2e-50),0.91 (8.1e-51),-0.04 (0.69),1.82 (3.2e-50),0.21 (0.32);1.82 (3.2e-50),1.82 (3.2e-50),NA,1.82 (3.2e-50),0.21 (0.32);1.82 (3.2e-50),0.91 (8.1e-51),-0.04 (0.69),1.82 (3.2e-50),0.21 (0.32);1.82 (3.2e-50),1.82 (3.2e-50),NA,1.82 (3.2e-50),0.21 (0.32);1.82 (3.2e-50),0.91 (8.1e-51),-0.04 (0.69),1.82 (3.2e-50),0.21 (0.32);1.82 (3.2e-50),1.82 (3.2e-50),NA,1.82 (3.2e-50),0.21 (0.32);1.82 (3.2e-50),0.91 (8.1e-51),-0.04 (0.69),1.82 (3.2e-50),0.21 (0.32)	-1.0 (1.9e-12),-1.0 (1.9e-12),NA,-1.0 (1.9e-12),-0.03 (0.91);-1.0 (1.9e-12),-1.37 (3.5e-107),-0.12 (0.21),-1.0 (1.9e-12),-0.03 (0.91);-1.0 (1.9e-12),-1.0 (1.9e-12),NA,-1.0 (1.9e-12),-0.03 (0.91);-1.0 (1.9e-12),-1.37 (3.5e-107),-0.12 (0.21),-1.0 (1.9e-12),-0.03 (0.91);-1.0 (1.9e-12),-1.0 (1.9e-12),NA,-1.0 (1.9e-12),-0.03 (0.91);-1.0 (1.9e-12),-1.37 (3.5e-107),-0.12 (0.21),-1.0 (1.9e-12),-0.03 (0.91);-1.0 (1.9e-12),-1.0 (1.9e-12),NA,-1.0 (1.9e-12),-0.03 (0.91);-1.0 (1.9e-12),-1.37 (3.5e-107),-0.12 (0.21),-1.0 (1.9e-12),-0.03 (0.91);-1.0 (1.9e-12),-1.0 (1.9e-12),NA,-1.0 (1.9e-12),-0.03 (0.91);-1.0 (1.9e-12),-1.37 (3.5e-107),-0.12 (0.21),-1.0 (1.9e-12),-0.03 (0.91)	06_30759162_A_C;06_30759162_A_G;06_30759162_A_T	Enh;EnhBiv;TssAFlnk	BLD.CD14.PC,BLD.CD15.PC,BLD.CD19.CPC,BLD.CD19.PPC,BLD.CD34.CC,BLD.K562.CNCR,BRN.NHA,BRST.HMEC,BRST.HMEC.35,BRST.MYO,CRVX.HELAS3.CNCR,ESC.HUES64,ESC.I3,ESC.WA7,ESDR.CD184.ENDO,ESDR.CD56.MESO,ESDR.H1.BMP4.TROP,ESDR.H9.NEUR,FAT.ADIP.DR.MSC,FAT.ADIP.NUC,FAT.MSC.DR.ADIP,GI.L.INT.FET,GI.S.INT.FET,GI.STMC.MUS,HRT.FET,HRT.VENT.L,IPSC.20B,KID.FET,LNG.IMR90,LNG.NHLF,MUS.HSMM,MUS.HSMMT,MUS.SKLT.F,MUS.SKLT.M,PLCNT.AMN,SKIN.NHEK,SKIN.PEN.FRSK.FIB.01,SKIN.PEN.FRSK.FIB.02,SKIN.PEN.FRSK.KER.02,SKIN.PEN.FRSK.KER.03,STRM.CHON.MRW.DR.MSC,VAS.HUVEC;BLD.MOB.CD34.PC.M;BLD.CD14.MONO,BLD.GM12878,BONE.OSTEO,LIV.HEPG2.CNCR,LNG.A549.ETOH002.CNCR,MUS.SAT,SKIN.NHDFAD,STRM.MRW.MSC	Adipose,Blood,Brain,Cervix,Digestive,ES-deriv,ESC,Epithelial,Heart,Liver,Lung,Mesench,Muscle,Other,Skin,iPSC;Blood;Blood,Bone,Liver,Lung,Mesench,Myosat,Skin
19	35247413	35249457	chr19:35247901;chr19:35248814;chr19:35249001	LIET Gene TSS Intergenic;LIET Gene TSS Intergenic;Gene TSS Bid	35248799	rs16970163	1.073	1.009	0.005337	0.5056	0.0395112	Yes	0	1	1	0	-898;15;202	-0.14 (0.55);-0.18 (0.58);NA	-0.8 (6.0e-07);-0.68 (2.2e-03);NA	-0.09 (0.75);-0.05 (0.84);NA	-0.7 (2.1e-03);-0.83 (3.7e-06);NA	19_35248799_G_A;19_35248799_G_C;19_35248799_G_T	BHLHE40;BRCA1;CCNT2;CHD1;E2F1;E2F4;ELF1;ELK1;ELK4;EP300;EZH2;FOXA1;FOXA2;GTF2B;HDAC1;IRF1;IRF4;JUND;MAFF;MAZ;MYBL2;MYC;NFIC;NFYB;PHF8;POLR2A;RBBP5;RCOR1;SAP30;SIN3AK20;SIX5;SMARCC2;SP1;SP4;SPI1;STAT5A;TAF1;TBP;TCF7L2;TFAP2A;TFAP2C;ZEB1;ZNF263	GM12878,HepG2,K562;HeLa-S3;K562;GM12878,H1-hESC,K562;HeLa-S3,MCF-7;GM12878,HeLa-S3,K562,MCF10A-Er-Src;A549,GM12878,HepG2,K562;GM12878,HeLa-S3,K562;HEK293,HeLa-S3;GM12878,H1-hESC,HepG2;HUVEC,NHDF-Ad,NHLF;ECC-1,HepG2,T-47D;HepG2;GM12878;H1-hESC,HepG2,K562;GM12878,HeLa-S3,HepG2,K562;K562,MCF-7;A549,ECC-1,GM10847,GM12878,GM12891,GM12892,GM15510,GM18505,GM18526,GM18951,GM19099,GM19193,H1-hESC,HCT-116,HEK293,HeLa-S3,HepG2,K562,MCF-7,MCF10A-Er-Src,NHEK,PANC-1,ProgFib,Raji;H1-hESC,HepG2,K562,PANC-1;GM12878,H1-hESC,HepG2,K562;H1-hESC;GM12878,GM12891;A549,GM12878,GM12891,GM12892,H1-hESC,HeLa-S3,HepG2,K562;GM12878,H1-hESC,HeLa-S3,HepG2,K562;HCT-116,HeLa-S3,MCF-7;HEK293-T-REx	Blood,Liver;Cervix;Blood;Blood,ESC;Breast,Cervix;Blood,Breast,Cervix;Blood,Epithelium,Liver;Blood,Cervix;Cervix,Kidney;Blood,ESC,Liver;Blood vessel,Lung,Skin;Breast,Liver,Luminal epithelium;Liver;Blood,Cervix,Liver;Blood,Breast;Blood,Breast,Cervix,Colon,ESC,Epithelium,Kidney,Liver,Luminal epithelium,Pancreas,Skin;Blood,ESC,Liver,Pancreas;ESC;Blood,Cervix,ESC,Epithelium,Liver;Blood,Cervix,ESC,Liver;Breast,Cervix,Colon;Kidney	19_35252360_T_C	receptor-interacting serine/threonine-protein kinase 2 measurement	-0.137	0.0645	None	LSR	0.439473	19	0	OT_GWAS_LD	19_35248799_G_A;19_35248799_G_C;19_35248799_G_T	AD000684.2;CD22;FAM187B;FAM187B2P;FXYD1;FXYD3;FXYD5;FXYD7;HAMP;HPN-AS1;LGI4;LSR;MAG;USF2	eqtl,eqtl,eqtl;Within loop;eqtl,Within loop,Within loop,Within loop,Within loop,Within loop,Within loop,Within loop,Within loop,Within loop,Within loop,Within loop,Within loop,Within loop,Within loop,Within loop,Within loop,Within loop,Within loop,Within loop,Within loop,Within loop,Within loop,Within loop,Within loop;eqtl;Within loop,Within loop,Within loop,Within loop,Within loop,Within loop,Within loop;Within loop,Within loop,Within loop,Within loop,Within loop,Within loop;Within loop,Within loop,Within loop,Within loop,Within loop,Within loop,Within loop,Within loop,Within loop,Within loop,Within loop,Within loop,Within loop,Within loop,Within loop,Within loop,Within loop,Within loop,Within loop;Within loop,Within loop,Within loop,Within loop,Within loop,Within loop,Within loop,Within loop,Within loop,Within loop,Within loop,Within loop,Within loop,Within loop,Within loop;Within loop,Within loop,Within loop,Within loop,Within loop;eqtl,eqtl,eqtl,eqtl,eqtl,eqtl,eqtl,eqtl,Within loop,Within loop,Within loop,Within loop,Within loop,Within loop,Within loop,Within loop,Within loop,Within loop,Within loop,Within loop,Within loop,Within loop,Within loop,Within loop,Within loop,Within loop,Within loop,Within loop,Within loop,Within loop,Within loop,Within loop;eqtl,eqtl,eqtl,eqtl,eqtl,eqtl,Within loop,Within loop,Within loop,Within loop,Within loop,Within loop,Within loop,Within loop,Within loop,Within loop,Within loop,Within loop,Within loop,Within loop,Within loop,Within loop,Within loop,Within loop,Within loop,Within loop,Within loop,Within loop,Within loop,Within loop	Adipose Subcutaneous,Nerve Tibial,Skin Sun Exposed Lower leg;THP1_PMA;Testis,HCT116-untreated,NHEK,IMR90,THP1_PMA,HAP1_DKO,HMEC,HAP1,SKMEL5,HAP1_WAPL_KO,THP1_PMA,KBM7,THP1_PMA,Spleen,Pancreas,THP1,HAP1_WAPL_KO,HAP1_SCC4_KO,Liver,GM12878,K562,VentricleLeft,K562,HAP1,HAP1_DKO;Testis;SKMEL5,HAP1_WAPL_KO,THP1_PMA,GM12878,K562,HAP1,HAP1_DKO;SKMEL5,HAP1_WAPL_KO,THP1_PMA,K562,HAP1,HAP1_DKO;HCT116-untreated,NHEK,IMR90,THP1_PMA,HAP1_DKO,HMEC,HAP1,SKMEL5,HAP1_WAPL_KO,THP1_PMA,KBM7,THP1_PMA,THP1,HAP1_WAPL_KO,HAP1_SCC4_KO,GM12878,K562,HAP1,HAP1_DKO;HCT116-untreated,NHEK,IMR90,THP1_PMA,HAP1_DKO,HMEC,HAP1,SKMEL5,HAP1_WAPL_KO,THP1_PMA,THP1_PMA,GM12878,K562,HAP1,HAP1_DKO;THP1_PMA,Spleen,Pancreas,Liver,VentricleLeft;tibial nerve,tibial nerve,Adipose Subcutaneous,Adipose Visceral Omentum,Artery Aorta,Artery Tibial,Muscle Skeletal,Nerve Tibial,HCT116-untreated,NHEK,IMR90,THP1_PMA,HAP1_DKO,HMEC,HAP1,SKMEL5,HAP1_WAPL_KO,THP1_PMA,KBM7,THP1_PMA,Spleen,Pancreas,THP1,HAP1_WAPL_KO,HAP1_SCC4_KO,Liver,GM12878,K562,VentricleLeft,K562,HAP1,HAP1_DKO;HCT116-untreated,NHEK,IMR90,THP1_PMA,HAP1_DKO,KBM7,THP1_PMA,Spleen,Pancreas,Liver,GM12878,K562,VentricleLeft,HAP1,HAP1_DKO;Adipose Subcutaneous,Adipose Visceral Omentum,Artery Aorta,Artery Tibial,Muscle Skeletal,Nerve Tibial,HCT116-untreated,NHEK,IMR90,THP1_PMA,HAP1_DKO,HMEC,HAP1,SKMEL5,HAP1_WAPL_KO,THP1_PMA,KBM7,THP1_PMA,Spleen,Pancreas,THP1,HAP1_WAPL_KO,HAP1_SCC4_KO,Liver,GM12878,K562,VentricleLeft,K562,HAP1,HAP1_DKO	True,True,True;True;True,True,True,True,True,True,True,True,True,True,True,True,True,True,True,True,True,True,True,True,True,True,True,True,True;True,True,True,True,True,True,True;True,True,True,True,True,True;True,True,True,True,True,True,True,True,True,True,True,True,True,True,True,True,True,True,True;True,True,True,True,True,True,True,True,True,True,True,True,True,True,True;True,True,True,True,True;False,False,True,True,True,True,True,True,True,True,True,True,True,True,True,True,True,True,True,True,True,True,True,True,True,True,True,True,True,True,True,True;True,True,True,True,True,True,True,True,True,True,True,True,True,True,True,True,True,True,True,True,True,True,True,True,True,True,True,True,True,True	nan,nan,nan;nan;nan,nan,nan,nan,nan,nan,nan,nan,nan,nan,nan,nan,nan,nan,nan,nan,nan,nan,nan,nan,nan,nan,nan,nan,nan;nan,nan,nan,nan,nan,nan,nan;nan,nan,nan,nan,nan,nan;nan,nan,nan,nan,nan,nan,nan,nan,nan,nan,nan,nan,nan,nan,nan,nan,nan,nan,nan;nan,nan,nan,nan,nan,nan,nan,nan,nan,nan,nan,nan,nan,nan,nan;nan,nan,nan,nan,nan;-0.403194,-0.437321,nan,nan,nan,nan,nan,nan,nan,nan,nan,nan,nan,nan,nan,nan,nan,nan,nan,nan,nan,nan,nan,nan,nan,nan,nan,nan,nan,nan,nan,nan;nan,nan,nan,nan,nan,nan,nan,nan,nan,nan,nan,nan,nan,nan,nan,nan,nan,nan,nan,nan,nan,nan,nan,nan,nan,nan,nan,nan,nan,nan	nan,nan,nan;nan;nan,nan,nan,nan,nan,nan,nan,nan,nan,nan,nan,nan,nan,nan,nan,nan,nan,nan,nan,nan,nan,nan,nan,nan,nan;nan,nan,nan,nan,nan,nan,nan;nan,nan,nan,nan,nan,nan;nan,nan,nan,nan,nan,nan,nan,nan,nan,nan,nan,nan,nan,nan,nan,nan,nan,nan,nan;nan,nan,nan,nan,nan,nan,nan,nan,nan,nan,nan,nan,nan,nan,nan;nan,nan,nan,nan,nan;0.1494,0.0621,nan,nan,nan,nan,nan,nan,nan,nan,nan,nan,nan,nan,nan,nan,nan,nan,nan,nan,nan,nan,nan,nan,nan,nan,nan,nan,nan,nan,nan,nan;nan,nan,nan,nan,nan,nan,nan,nan,nan,nan,nan,nan,nan,nan,nan,nan,nan,nan,nan,nan,nan,nan,nan,nan,nan,nan,nan,nan,nan,nan	2.54903e-05,1.76809e-10,7.02818e-05;None;4.26489e-18,None,None,None,None,None,None,None,None,None,None,None,None,None,None,None,None,None,None,None,None,None,None,None,None;8.16497e-05;None,None,None,None,None,None,None;None,None,None,None,None,None;None,None,None,None,None,None,None,None,None,None,None,None,None,None,None,None,None,None,None;None,None,None,None,None,None,None,None,None,None,None,None,None,None,None;None,None,None,None,None;None,None,1.29509e-14,5.86708e-07,1.90821e-05,1.0096e-06,7.83019e-07,1.32138e-06,None,None,None,None,None,None,None,None,None,None,None,None,None,None,None,None,None,None,None,None,None,None,None,None;1.29509e-14,5.86708e-07,1.90821e-05,1.0096e-06,7.83019e-07,1.32138e-06,None,None,None,None,None,None,None,None,None,None,None,None,None,None,None,None,None,None,None,None,None,None,None,None	None;-1.5 (0.29);-0.32 (1.9e-02);-1.23 (2.0e-10);0.09 (0.94);1.29 (0.27);0.06 (0.92);0.0 (1.00);0.08 (0.50);0.37 (0.77);-0.59 (2.6e-03)	None;0.13 (None);-0.42 (3.2e-03);0.07 (0.82);-0.58 (0.65);-0.45 (None);-0.1 (0.90);-0.54 (0.55);-0.19 (0.12);-0.88 (None);-0.26 (0.30)	None;1.38 (8.4e-02);-0.27 (5.4e-04);-1.55 (6.4e-05);1.01 (0.12);-0.81 (0.26);0.09 (0.32);-1.5 (5.3e-70)	None;-1.04 (0.27);-0.48 (4.6e-10);-1.24 (1.2e-03);-0.59 (0.42);0.29 (0.70);-0.6 (4.6e-12);-0.63 (2.3e-14)	FAM187B2P	LSR	NA;0.08 (0.50)	NA;-0.19 (0.12)	NA;0.09 (0.32)	NA;-0.6 (4.6e-12)	WDR62:NM_173636.5(-0.88,0,87%), (-0.16,0.7,83%), (-0.54,0.27,67%);WDR62:NM_173636.5(-0.87,0,87%), (-0.03,0.96,83%), (-0.11,0.87,67%)	HPN:NM_001375441.3(-0.16,0.57,82%), (0.66,0.02,76%), (-0.25,0.67,67%);UPK1A:NM_007000.4(-0.21,0.4,87%), (0.55,0.06,83%), (-0.5,0.31,67%)	SCN1B:NM_199037.5(-0.65,0,82%), (0.05,0.92,83%), (-0.93,0.02,53%);ZNF302:NM_018443.4(-0.43,0.05,87%), (-0.48,0.12,83%), (-0.86,0.02,67%)	LSR:NM_015925.7(0.52,0.01,87%), (0.51,0.09,83%), (-0.39,0.47,67%);LSR:NM_015925.7(0.49,0.02,87%), (0.37,0.27,83%), (0.04,0.95,67%)	LSR:NM_015925.7(0.52,0.01,87%), (0.51,0.09,83%), (-0.39,0.47,67%);LSR:NM_015925.7(0.49,0.02,87%), (0.37,0.27,83%), (0.04,0.95,67%)	1.48 (2.4e-08),0.94 (0.45),2.66 (0.11),0.08 (0.50),0.08 (0.50);1.48 (2.4e-08),-0.45 (0.19),0.1 (0.54),0.08 (0.50),0.08 (0.50)	0.56 (8.7e-02),-0.55 (None),1.91 (None),-0.19 (0.12),-0.19 (0.12);0.56 (8.7e-02),0.14 (0.79),-0.45 (4.3e-03),-0.19 (0.12),-0.19 (0.12)	-0.16 (4.4e-03),-1.83 (2.5e-08),-2.73 (1.2e-31),0.09 (0.32),0.09 (0.32);-0.16 (4.4e-03),-1.03 (1.6e-13),-0.18 (0.19),0.09 (0.32),0.09 (0.32)	-0.37 (5.3e-12),-0.31 (0.35),-0.57 (5.0e-03),-0.6 (4.6e-12),-0.6 (4.6e-12);-0.37 (5.3e-12),-0.79 (1.0e-08),0.62 (8.2e-07),-0.6 (4.6e-12),-0.6 (4.6e-12)	19_35248799_G_A;19_35248799_G_C;19_35248799_G_T	BivFlnk;EnhBiv;TssA;TssAFlnk;TssBiv	ADRL.GLND.FET,BLD.CD19.CPC,BLD.CD3.CPC,BLD.CD3.PPC,BLD.CD56.PC,BLD.PER.MONUC.PC,BRN.ANT.CAUD,BRN.HIPP.MID,BRN.INF.TMP,BRN.SUB.NIG,FAT.ADIP.NUC,GI.CLN.MUC,GI.STMC.MUS,LNG.A549.ETOH002.CNCR,MUS.LEG.FET,MUS.SKLT.F,MUS.TRNK.FET,PLCNT.FET,SKIN.PEN.FRSK.FIB.02,THYM.FET;BLD.CD14.MONO,BLD.CD14.PC,BLD.CD34.CC,ESDR.H1.MSC,MUS.HSMM,SKIN.PEN.FRSK.FIB.01,SKIN.PEN.FRSK.MEL.03;BLD.CD4.MPC,BLD.CD4.NPC,BLD.CD8.MPC,BLD.CD8.NPC,BLD.GM12878,BLD.K562.CNCR,BRN.DL.PRFRNTL.CRTX,BRST.HMEC,BRST.HMEC.35,BRST.MYO,CRVX.HELAS3.CNCR,ESC.4STAR,ESC.H1,ESC.H9,ESC.HUES48,ESC.HUES6,ESC.HUES64,ESC.I3,ESC.WA7,ESDR.CD184.ENDO,ESDR.CD56.ECTO,ESDR.CD56.MESO,ESDR.H1.BMP4.MESO,ESDR.H1.BMP4.TROP,ESDR.H1.NEUR.PROG,GI.CLN.SIG,GI.DUO.MUC,GI.ESO,GI.RECT.MUC.29,GI.RECT.MUC.31,GI.S.INT,GI.S.INT.FET,GI.STMC.GAST,HRT.FET,HRT.VENT.L,IPSC.15b,IPSC.18,IPSC.20B,IPSC.DF.19.11,IPSC.DF.6.9,LIV.ADLT,LIV.HEPG2.CNCR,LNG,OVRY,PANC,PANC.ISLT,PLCNT.AMN,SKIN.NHEK,SKIN.PEN.FRSK.KER.02,SKIN.PEN.FRSK.KER.03,VAS.AOR;BLD.CD19.PPC,BLD.CD34.PC,BLD.CD4.CD25.CD127M.TREGPC,BLD.CD4.CD25I.CD127.TMEMPC,BLD.CD4.CD25M.CD45RO.MPC,BLD.CD4.CD25M.IL17M.PL.TPC,BLD.CD4.CD25M.TPC,BLD.MOB.CD34.PC.F,BLD.MOB.CD34.PC.M,HRT.VNT.R;BRN.ANG.GYR,BRN.CING.GYR,ESDR.H9.NEUR,ESDR.H9.NEUR.PROG,GI.CLN.SM.MUS,GI.DUO.SM.MUS,GI.L.INT.FET,GI.RECT.SM.MUS,GI.STMC.FET,GI.STMC.MUC,KID.FET,LNG.FET,MUS.PSOAS,MUS.SKLT.M,SKIN.PEN.FRSK.MEL.01,SPLN,THYM	Adipose,Blood,Brain,Digestive,Epithelial,Lung,Muscle,Other,Thymus;Blood,ES-deriv,Epithelial,Muscle;Blood,Brain,Cervix,Digestive,ES-deriv,ESC,Epithelial,Heart,Liver,Lung,Other,Skin,iPSC;Blood,Heart;Brain,Digestive,ES-deriv,Epithelial,Muscle,Other,Thymus
3	101513162	101513262	chr3:101513212;chr3:101513212;chr3:101513212;chr3:101513212;chr3:101513212;chr3:101513212	Gene TSS Bid;Gene TSS Bid;Gene TSS Bid;Gene TSS Bid;Gene TSS Bid;Gene TSS Bid	101513249	rs55749605	0.9465	0.9905	0.01156	0.3994	0.0395764	Yes	0	1	1	0	-37;-37;-37;-37;-37;-37	NA;NA;NA;NA;NA;NA	NA;NA;NA;NA;NA;NA	NA;NA;NA;NA;NA;NA	NA;NA;NA;NA;NA;NA	03_101513249_C_A;03_101513249_C_G	ATF2;BCL3;CEBPB;CEBPD;CREB1;CTCF;ELF1;ELK1;ELK4;EP300;ETS1;FOXM1;GABPA;GATA2;HDAC2;JUND;MAX;MAZ;MYBL2;MYC;NFIC;NRF1;PML;POLR2A;RBBP5;RCOR1;RELA;REST;RUNX3;SIN3A;SIN3AK20;SP1;STAT3;TAF1;TBP;TCF12;TCF7L2;TFAP2A;TFAP2C;YY1;ZBTB33;ZBTB7A	GM12878;A549,H1-hESC,HeLa-S3,HepG2,IMR90,K562;HepG2;A549;K562;A549,GM12878,HepG2,K562;GM12878,HeLa-S3,K562;HeLa-S3;HeLa-S3,K562;A549,GM12878,H1-hESC,HeLa-S3,HepG2,K562;SH-SY5Y;H1-hESC;H1-hESC,HepG2;GM12878,HeLa-S3,HepG2,K562;K562,NB4;GM12878,HepG2;GM12878,H1-hESC,HeLa-S3,K562;A549,ECC-1,GM10847,GM12878,GM12891,GM12892,GM15510,GM18505,GM18526,GM18951,GM19099,GM19193,Gliobla,H1-hESC,HCT-116,HEK293,HUVEC,HeLa-S3,HepG2,K562,MCF-7,MCF10A-Er-Src,NB4,PANC-1,PBDE,ProgFib,Raji,SK-N-MC,SK-N-SH,U87;H1-hESC,K562;GM12891,GM18951;H1-hESC,HepG2,PFSK-1,SK-N-SH;H1-hESC,HepG2,PANC-1,SK-N-SH;GM12878,MCF10A-Er-Src;A549,GM12878,GM12891,GM12892,H1-hESC,HeLa-S3,K562,PFSK-1,SK-N-SH;A549,GM12878,GM12891,GM12892,H1-hESC,HepG2,K562,SK-N-SH_RA;A549,GM12878,HCT-116,HepG2,K562;HepG2,K562	Blood;Blood,Cervix,ESC,Epithelium,Liver,Lung;Liver;Epithelium;Blood,Epithelium,Liver;Blood,Cervix;Cervix;Blood,Cervix,ESC,Epithelium,Liver;Brain;ESC;ESC,Liver;Blood,Cervix,Liver;Blood,Liver;Blood,Cervix,ESC;Blood,Blood vessel,Brain,Breast,Cervix,Colon,ESC,Epithelium,Kidney,Liver,Luminal epithelium,Pancreas,Skin;Blood,ESC;Brain,ESC,Liver;Brain,ESC,Liver,Pancreas;Blood,Breast;Blood,Brain,Cervix,ESC,Epithelium;Blood,Brain,ESC,Epithelium,Liver;Blood,Colon,Epithelium,Liver											03_101513249_C_A;03_101513249_C_G	CEP97;FAM172BP;IMPG2;SENP7;TRMT10C	eqtl;Within loop,Within loop,Within loop,Within loop,Within loop;eqtl,eqtl;eqtl,eqtl,eqtl,eqtl,eqtl,eqtl,eqtl,eqtl,eqtl,eqtl,eqtl,eqtl,eqtl,eqtl,eqtl,eqtl,eqtl,eqtl,eqtl,Within loop,Within loop,Within loop,Within loop,Within loop;Within loop	Testis;SKMEL5,G401,RPMI7951,H1-MSC,Aorta;Esophagus Gastroesophageal Junction,Esophagus Muscularis;Adipose Subcutaneous,Adipose Visceral Omentum,Artery Tibial,Cells Cultured fibroblasts,Cells EBV-transformed lymphocytes,Colon Sigmoid,Colon Transverse,Esophagus Mucosa,Heart Atrial Appendage,Heart Left Ventricle,Lung,Muscle Skeletal,Nerve Tibial,Pancreas,Skin Not Sun Exposed Suprapubic,Skin Sun Exposed Lower leg,Spleen,Thyroid,Whole Blood,SKMEL5,G401,RPMI7951,H1-MSC,Aorta;RPMI7951	True;True,True,True,True,True;True,True;True,True,True,True,True,True,True,True,True,True,True,True,True,True,True,True,True,True,True,True,True,True,True,True	nan;nan,nan,nan,nan,nan;nan,nan;nan,nan,nan,nan,nan,nan,nan,nan,nan,nan,nan,nan,nan,nan,nan,nan,nan,nan,nan,nan,nan,nan,nan,nan	nan;nan,nan,nan,nan,nan;nan,nan;nan,nan,nan,nan,nan,nan,nan,nan,nan,nan,nan,nan,nan,nan,nan,nan,nan,nan,nan,nan,nan,nan,nan,nan	3.77778e-05;None,None,None,None,None;2.30539e-07,3.39611e-17;2.82919e-15,1.95849e-07,3.2948e-10,1.46342e-06,2.64688e-07,8.2204e-06,2.84022e-05,9.27134e-07,7.3647e-06,1.68519e-05,1.80051e-08,0.000234664,3.22268e-17,2.89923e-05,4.07535e-10,2.2235e-07,5.40041e-08,2.1063e-15,2.82071e-31,None,None,None,None,None;None	0.18 (0.28);1.39 (0.28);1.53 (3.6e-45);0.25 (1.1e-02);0.03 (0.91)	-0.29 (9.7e-02);-0.08 (None);-0.27 (4.7e-02);-0.09 (0.52);0.07 (0.84)	-1.19 (2.6e-51);None;0.86 (3.8e-11);-0.18 (1.8e-02);0.22 (0.22)	0.35 (2.8e-06);None;0.78 (2.3e-09);0.62 (1.4e-19);0.37 (2.9e-02)	SENP7	FAM172BP	0.25 (1.1e-02);1.39 (0.28)	-0.09 (0.52);-0.08 (None)	-0.18 (1.8e-02);NA	0.62 (1.4e-19);NA										03_101513249_C_A;03_101513249_C_G	TssA;TssAFlnk;TssBiv	ADRL.GLND.FET,BLD.CD14.MONO,BLD.CD14.PC,BLD.CD15.PC,BLD.CD19.CPC,BLD.CD19.PPC,BLD.CD3.CPC,BLD.CD3.PPC,BLD.CD34.CC,BLD.CD4.CD25.CD127M.TREGPC,BLD.CD4.CD25I.CD127.TMEMPC,BLD.CD4.CD25M.CD45RO.MPC,BLD.CD4.CD25M.IL17M.PL.TPC,BLD.CD4.CD25M.TPC,BLD.CD4.MPC,BLD.CD4.NPC,BLD.CD56.PC,BLD.CD8.MPC,BLD.CD8.NPC,BLD.DND41.CNCR,BLD.GM12878,BLD.K562.CNCR,BLD.MOB.CD34.PC.F,BLD.MOB.CD34.PC.M,BLD.PER.MONUC.PC,BONE.OSTEO,BRN.ANG.GYR,BRN.ANT.CAUD,BRN.CING.GYR,BRN.CRTX.DR.NRSPHR,BRN.DL.PRFRNTL.CRTX,BRN.FET.F,BRN.FET.M,BRN.GANGEM.DR.NRSPHR,BRN.GRM.MTRX,BRN.HIPP.MID,BRN.INF.TMP,BRN.NHA,BRN.SUB.NIG,BRST.HMEC,BRST.HMEC.35,BRST.MYO,CRVX.HELAS3.CNCR,ESC.4STAR,ESC.H1,ESC.H9,ESC.HUES48,ESC.HUES6,ESC.HUES64,ESC.I3,ESC.WA7,ESDR.CD184.ENDO,ESDR.CD56.ECTO,ESDR.CD56.MESO,ESDR.H1.BMP4.MESO,ESDR.H1.BMP4.TROP,ESDR.H1.MSC,ESDR.H1.NEUR.PROG,ESDR.H9.NEUR,ESDR.H9.NEUR.PROG,FAT.ADIP.DR.MSC,FAT.ADIP.NUC,FAT.MSC.DR.ADIP,GI.CLN.MUC,GI.CLN.SIG,GI.CLN.SM.MUS,GI.DUO.MUC,GI.DUO.SM.MUS,GI.ESO,GI.L.INT.FET,GI.RECT.MUC.29,GI.RECT.MUC.31,GI.RECT.SM.MUS,GI.S.INT,GI.S.INT.FET,GI.STMC.FET,GI.STMC.GAST,GI.STMC.MUC,GI.STMC.MUS,HRT.ATR.R,HRT.FET,HRT.VENT.L,HRT.VNT.R,IPSC.15b,IPSC.18,IPSC.20B,IPSC.DF.19.11,IPSC.DF.6.9,KID.FET,LIV.ADLT,LNG,LNG.A549.ETOH002.CNCR,LNG.FET,LNG.IMR90,LNG.NHLF,MUS.HSMM,MUS.HSMMT,MUS.LEG.FET,MUS.PSOAS,MUS.SAT,MUS.SKLT.F,MUS.SKLT.M,MUS.TRNK.FET,OVRY,PANC,PANC.ISLT,PLCNT.AMN,PLCNT.FET,SKIN.NHDFAD,SKIN.NHEK,SKIN.PEN.FRSK.FIB.01,SKIN.PEN.FRSK.FIB.02,SKIN.PEN.FRSK.KER.02,SKIN.PEN.FRSK.KER.03,SKIN.PEN.FRSK.MEL.01,SKIN.PEN.FRSK.MEL.03,SPLN,STRM.CHON.MRW.DR.MSC,STRM.MRW.MSC,THYM,THYM.FET,VAS.AOR,VAS.HUVEC;BLD.CD34.PC;LIV.HEPG2.CNCR	Adipose,Blood,Bone,Brain,Cervix,Digestive,ES-deriv,ESC,Epithelial,Heart,Liver,Lung,Mesench,Muscle,Myosat,Neurosph,Other,Skin,Thymus,iPSC;Blood;Liver
16	2777342	2779479	chr16:2778360	LIET Gene TSS Intergenic	2777972	rs9925824	1.02	0.9734	0.3605	0.01847	0.0397581	No	1	0	1	0	388	0.05 (0.93)	-1.18 (1.6e-06)	-0.23 (0.29)	-0.74 (6.0e-05)	16_2777972_A_G	E2F6;ELK1;MAZ;MYC;NFATC1;POLR2A	K562;MCF-7;GM12878;A549,ECC-1,GM10847,GM12878,GM12891,GM12892,GM15510,GM18505,GM18526,GM18951,GM19099,GM19193,Gliobla,H1-hESC,HCT-116,HUVEC,HeLa-S3,HepG2,IMR90,K562,MCF-7,MCF10A-Er-Src,NB4,PBDE,ProgFib,Raji,SK-N-MC,SK-N-SH,U87	Blood;Breast;Blood,Blood vessel,Brain,Breast,Cervix,Colon,ESC,Epithelium,Liver,Luminal epithelium,Lung,Skin											16_2777972_A_G	CTD-2270P14.5;ENSG00000276791;FLYWCH1;FLYWCH2;PRSS21;PRSS22;PRSS30P;PRSS33;PRSS41;TCEB2;ZG16B	eqtl,eqtl,eqtl,eqtl,eqtl,eqtl,eqtl,eqtl,eqtl,eqtl,eqtl,eqtl,eqtl,eqtl,eqtl,eqtl,eqtl,eqtl,eqtl,eqtl,eqtl,eqtl,eqtl,eqtl,eqtl,eqtl,eqtl,eqtl,eqtl,eqtl,eqtl,eqtl,eqtl,eqtl,eqtl,eqtl,eqtl,eqtl,eqtl,eqtl,eqtl,eqtl,eqtl,eqtl,eqtl,eqtl,eqtl,eqtl;eqtl,eqtl,eqtl,eqtl,eqtl,eqtl,eqtl,eqtl,eqtl,eqtl,eqtl,eqtl,eqtl,eqtl;Within loop,Within loop;Within loop,Within loop,Within loop;Within loop,Within loop,Within loop,Within loop,Within loop;eqtl,eqtl,eqtl,eqtl,eqtl,eqtl,eqtl,eqtl,Within loop,Within loop,Within loop,Within loop,Within loop;eqtl,Within loop,Within loop,Within loop,Within loop,Within loop	Adipose Subcutaneous,Adipose Visceral Omentum,Adrenal Gland,Artery Aorta,Artery Coronary,Artery Tibial,Brain Amygdala,Brain Anterior cingulate cortex BA24,Brain Caudate basal ganglia,Brain Cerebellar Hemisphere,Brain Cerebellum,Brain Cortex,Brain Frontal Cortex BA9,Brain Hippocampus,Brain Hypothalamus,Brain Nucleus accumbens basal ganglia,Brain Putamen basal ganglia,Brain Spinal cord cervical c-1,Brain Substantia nigra,Breast Mammary Tissue,Cells Cultured fibroblasts,Cells EBV-transformed lymphocytes,Colon Sigmoid,Colon Transverse,Esophagus Gastroesophageal Junction,Esophagus Mucosa,Esophagus Muscularis,Heart Atrial Appendage,Heart Left Ventricle,Liver,Lung,Minor Salivary Gland,Muscle Skeletal,Nerve Tibial,Ovary,Pancreas,Pituitary,Prostate,Skin Not Sun Exposed Suprapubic,Skin Sun Exposed Lower leg,Small Intestine Terminal Ileum,Spleen,Stomach,Testis,Thyroid,Uterus,Vagina,Whole Blood;induced pluripotent stem cell,blood,ovary,dorsolateral prefrontal cortex,induced pluripotent stem cell,lymphoblastoid cell line,ovary,testis,placenta,substantia nigra,substantia nigra,placenta,dorsolateral prefrontal cortex,lymphoblastoid cell line;HCT116-untreated,HMEC;HCT116-untreated,HAP1_SCC4_KO,HMEC;HMEC,HCT116-untreated,HAP1_SCC4_KO,HMEC,THP1_PMA;amygdala,pituitary gland,Brain Amygdala,Brain Anterior cingulate cortex BA24,Brain Caudate basal ganglia,Brain Cortex,Brain Putamen basal ganglia,Pituitary,HMEC,HCT116-untreated,HAP1_SCC4_KO,HMEC,THP1_PMA;Testis,HMEC,HCT116-untreated,HAP1_SCC4_KO,HMEC,THP1_PMA	True,True,True,True,True,True,True,True,True,True,True,True,True,True,True,True,True,True,True,True,True,True,True,True,True,True,True,True,True,True,True,True,True,True,True,True,True,True,True,True,True,True,True,True,True,True,True,True;True,True,True,True,True,True,True,True,True,True,True,True,True,True;True,True;True,True,True;True,True,True,True,True;False,False,True,True,True,True,True,True,True,True,True,True,True;True,True,True,True,True,True	nan,nan,nan,nan,nan,nan,nan,nan,nan,nan,nan,nan,nan,nan,nan,nan,nan,nan,nan,nan,nan,nan,nan,nan,nan,nan,nan,nan,nan,nan,nan,nan,nan,nan,nan,nan,nan,nan,nan,nan,nan,nan,nan,nan,nan,nan,nan,nan;0.89214,0.541358,0.600243,0.993925,0.934054,0.420667,0.696956,0.302712,0.659642,0.921233,0.926974,0.654604,0.461407,0.68683;nan,nan;nan,nan,nan;nan,nan,nan,nan,nan;-0.719722,-0.727987,nan,nan,nan,nan,nan,nan,nan,nan,nan,nan,nan;nan,nan,nan,nan,nan,nan	nan,nan,nan,nan,nan,nan,nan,nan,nan,nan,nan,nan,nan,nan,nan,nan,nan,nan,nan,nan,nan,nan,nan,nan,nan,nan,nan,nan,nan,nan,nan,nan,nan,nan,nan,nan,nan,nan,nan,nan,nan,nan,nan,nan,nan,nan,nan,nan;0.5326,0.3223,0.2996,0.3068,0.402,0.5128,0.3409,0.2318,0.6401,0.4211,0.4282,0.5806,0.5583,0.3636;nan,nan;nan,nan,nan;nan,nan,nan,nan,nan;0.1047,0.092,nan,nan,nan,nan,nan,nan,nan,nan,nan,nan,nan;nan,nan,nan,nan,nan,nan	7.26391e-67,5.07444e-37,2.03658e-22,2.24056e-38,1.12749e-27,3.65917e-65,1.18833e-25,3.53057e-30,9.46852e-39,4.35979e-46,2.7201e-43,1.82614e-42,1.36e-34,1.01031e-29,1.37866e-29,1.84323e-45,1.21673e-31,4.07071e-25,4.05169e-18,2.0381e-43,3.49141e-48,1.14032e-12,3.13418e-38,1.3176e-34,1.09332e-50,1.09753e-45,4.23424e-69,7.87433e-42,1.20865e-43,3.06846e-07,1.75427e-44,5.16895e-11,8.24775e-126,5.01545e-114,3.17089e-22,5.9134e-15,1.14089e-54,7.87908e-30,1.02774e-53,2.10625e-69,6.79061e-18,3.88511e-22,1.31217e-23,2.21203e-19,3.34793e-89,1.0091e-12,1.77978e-12,9.54423e-70;None,None,None,None,None,None,None,None,None,None,None,None,None,None;None,None;None,None,None;None,None,None,None,None;None,None,6.34917e-15,6.04019e-10,8.45424e-06,4.50405e-06,3.30781e-06,4.5687e-17,None,None,None,None,None;1.45183e-07,None,None,None,None,None	None;-0.53 (2.7e-05);-1.3 (7.9e-09);-1.46 (5.5e-51);-1.49 (6.0e-03);-1.18 (0.19);-1.17 (1.6e-08)	None;0.18 (0.27);-0.37 (0.20);-0.73 (7.8e-13);-1.29 (3.3e-02);-0.85 (0.45);-0.83 (2.1e-04)	None;-1.02 (8.9e-57);-0.97 (1.9e-27);0.13 (0.73);0.25 (0.81)	None;-0.71 (1.2e-28);-0.63 (1.2e-12);-0.68 (4.7e-02);-1.52 (0.14)	ELOB	PRSS33	-0.25 (0.12);NA	-0.14 (0.50);NA	-0.41 (5.9e-06);NA	-0.58 (1.0e-10);NA	SRRM2-AS1:NR_027274.1(-0.82,0,87%), (-0.59,0.04,83%), (-0.31,0.61,67%);SRRM2-AS1:NR_027274.1(-0.82,0,87%), (-0.59,0.04,83%), (-0.31,0.61,67%)	FLJ42627:NR_024492.1(-0.73,0,87%), (-0.79,0,83%), (0.34,0.56,67%);FLJ42627:NR_024492.1(-0.73,0,87%), (-0.79,0,83%), (0.34,0.56,67%)	ZNF263:NM_001411015.1(-0.64,0,87%), (0.15,0.76,83%), (-0.98,0,67%);ZNF263:NM_001411015.1(-0.64,0,87%), (0.15,0.76,83%), (-0.98,0,67%)	ELOB:NM_007108.4(0.61,0,87%), (0.71,0,83%), (-0.78,0.06,67%);ELOB:NM_007108.4(0.61,0,87%), (0.71,0,83%), (-0.78,0.06,67%)	PRSS33:NM_001385464.1(0.11,0.88,21%), (-0.76,0.54,14%), (0.89,0.29,27%);PRSS33:NM_001385464.1(0.11,0.88,21%), (-0.76,0.54,14%), (0.89,0.29,27%)	0.48 (2.3e-03),-0.05 (0.87),0.01 (0.94),-0.25 (0.12),NA;0.48 (2.3e-03),-0.05 (0.87),0.01 (0.94),-0.25 (0.12),NA	0.03 (0.92),-0.02 (0.97),-0.07 (0.71),-0.14 (0.50),NA;0.03 (0.92),-0.02 (0.97),-0.07 (0.71),-0.14 (0.50),NA	-0.01 (0.93),-0.72 (1.6e-05),0.05 (0.59),-0.41 (5.9e-06),NA;-0.01 (0.93),-0.72 (1.6e-05),0.05 (0.59),-0.41 (5.9e-06),NA	-0.34 (1.9e-07),-0.41 (1.4e-02),-0.55 (7.7e-10),-0.58 (1.0e-10),NA;-0.34 (1.9e-07),-0.41 (1.4e-02),-0.55 (7.7e-10),-0.58 (1.0e-10),NA	16_2777972_A_G	TssA;TssAFlnk;TssBiv	ADRL.GLND.FET,BLD.CD14.MONO,BLD.CD14.PC,BLD.CD19.PPC,BLD.CD3.CPC,BLD.CD3.PPC,BLD.CD34.PC,BLD.CD4.CD25M.CD45RO.MPC,BLD.CD4.CD25M.IL17M.PL.TPC,BLD.CD4.CD25M.TPC,BLD.CD4.MPC,BLD.CD4.NPC,BLD.CD8.MPC,BLD.GM12878,BLD.K562.CNCR,BLD.MOB.CD34.PC.F,BONE.OSTEO,BRN.ANG.GYR,BRN.ANT.CAUD,BRN.CING.GYR,BRN.DL.PRFRNTL.CRTX,BRN.FET.F,BRN.FET.M,BRN.GANGEM.DR.NRSPHR,BRN.HIPP.MID,BRN.INF.TMP,BRN.NHA,BRN.SUB.NIG,BRST.HMEC,BRST.HMEC.35,BRST.MYO,ESC.4STAR,ESC.H1,ESC.H9,ESC.HUES48,ESC.HUES6,ESC.HUES64,ESC.I3,ESC.WA7,ESDR.CD184.ENDO,ESDR.CD56.ECTO,ESDR.CD56.MESO,ESDR.H1.BMP4.MESO,ESDR.H1.BMP4.TROP,ESDR.H1.MSC,ESDR.H1.NEUR.PROG,ESDR.H9.NEUR.PROG,FAT.ADIP.DR.MSC,FAT.ADIP.NUC,FAT.MSC.DR.ADIP,GI.CLN.MUC,GI.CLN.SIG,GI.CLN.SM.MUS,GI.DUO.MUC,GI.DUO.SM.MUS,GI.ESO,GI.L.INT.FET,GI.RECT.MUC.29,GI.RECT.MUC.31,GI.RECT.SM.MUS,GI.S.INT,GI.S.INT.FET,GI.STMC.FET,GI.STMC.GAST,GI.STMC.MUC,HRT.FET,HRT.VENT.L,HRT.VNT.R,IPSC.15b,IPSC.18,IPSC.20B,IPSC.DF.19.11,IPSC.DF.6.9,KID.FET,LIV.ADLT,LNG,LNG.A549.ETOH002.CNCR,LNG.FET,LNG.IMR90,LNG.NHLF,MUS.HSMM,MUS.HSMMT,MUS.LEG.FET,MUS.PSOAS,MUS.SAT,MUS.TRNK.FET,OVRY,PANC,PANC.ISLT,PLCNT.FET,SKIN.NHDFAD,SKIN.NHEK,SKIN.PEN.FRSK.FIB.01,SKIN.PEN.FRSK.KER.03,SKIN.PEN.FRSK.MEL.01,SKIN.PEN.FRSK.MEL.03,SPLN,STRM.CHON.MRW.DR.MSC,STRM.MRW.MSC,THYM,THYM.FET,VAS.AOR,VAS.HUVEC;BLD.CD15.PC,BLD.CD19.CPC,BLD.CD34.CC,BLD.CD4.CD25I.CD127.TMEMPC,BLD.CD56.PC,BLD.CD8.NPC,BLD.MOB.CD34.PC.M,BLD.PER.MONUC.PC,CRVX.HELAS3.CNCR,ESDR.H9.NEUR,GI.STMC.MUS,MUS.SKLT.F,PLCNT.AMN;BRN.CRTX.DR.NRSPHR,BRN.GRM.MTRX,LIV.HEPG2.CNCR,SKIN.PEN.FRSK.KER.02	Adipose,Blood,Bone,Brain,Digestive,ES-deriv,ESC,Epithelial,Heart,Liver,Lung,Mesench,Muscle,Myosat,Neurosph,Other,Skin,Thymus,iPSC;Blood,Cervix,ES-deriv,Muscle,Other;Brain,Epithelial,Liver,Neurosph
1	169046540	169049311	chr1:169047321;chr1:169048295	Intron;Intron	169047643	rs72693515	1.043	1.029	0.1624	0.07049	0.0405654	Yes	0	0	0	0	-322;652	0.48 (0.15);0.93 (9.4e-04)	-1.07 (1.6e-04);-0.78 (6.8e-03)	NA;NA	NA;NA																																	F5:NM_000130.5(0.96,0,38%), (-0.1,0.93,24%), (0.95,0.01,53%);F5:NM_000130.5(0.99,0,36%), (0.35,0.78,17%), (0.99,0,60%)	LINC00970:NR_104091.1(0.83,0,41%), (0.94,0.01,28%), (0.24,0.76,53%);CCDC181:NM_001394009.1(0.93,0,26%), (1,0.03,14%), (0.27,0.78,40%)	SCYL3:NM_020423.7(-0.28,0.47,41%), (0.01,0.99,28%), (-0.97,0.01,53%);F5:NM_000130.5(0.99,0,36%), (0.35,0.78,17%), (0.99,0,60%)	LINC00970:NR_104091.1(0.83,0,41%), (0.94,0.01,28%), (0.24,0.76,53%);LINC00970:NR_104091.1(0.8,0,38%), (0.44,0.64,21%), (0.59,0.27,60%)	LOC101928596:NR_135799.1(-0.47,0.81,8%), (NA,NA,NA%), (-0.47,0.84,20%);LOC101928596:NR_135799.1(-0.59,0.74,8%), (NA,NA,NA%), (-0.59,0.78,20%)	0.67 (1.2e-03),-0.02 (0.95),-0.33 (1.4e-03),-0.02 (0.95),NA;0.67 (1.2e-03),0.15 (0.82),0.67 (1.2e-03),-0.02 (0.95),NA	-0.48 (4.7e-02),-0.6 (2.1e-02),-0.15 (0.26),-0.6 (2.1e-02),NA;-0.48 (4.7e-02),-0.46 (0.52),-0.48 (4.7e-02),-0.6 (2.1e-02),NA	NA,1.46 (3.6e-02),-0.55 (3.1e-11),1.46 (3.6e-02),NA;NA,-0.44 (0.49),NA,1.46 (3.6e-02),NA	NA,0.83 (0.27),0.48 (1.3e-09),0.83 (0.27),NA;NA,0.86 (0.12),NA,0.83 (0.27),NA
8	54208255	54210780	chr8:54209557	Intergenic	54208386	rs219028	0.9645	1.014	0.06368	0.17	0.0406004	No	0	0	0	0	1171	1.2 (None)	-4.66 (None)	0.96 (2.5e-04)	-0.66 (2.6e-02)																																	RP1:NM_001375654.1(-0.75,0,69%), (0.27,0.49,79%), (0.26,0.87,27%)	TCEA1:NM_006756.4(0.06,0.87,72%), (-0.42,0.19,83%), (-0.05,0.98,27%)	RGS20:NM_003702.4(0.34,0.19,72%), (0.05,0.93,83%), (-0.3,0.84,27%)	MRPL15:NM_014175.4(-0.27,0.32,72%), (-0.22,0.58,83%), (-0.25,0.87,27%)	MRPL15:NM_014175.4(-0.27,0.32,72%), (-0.22,0.58,83%), (-0.25,0.87,27%)	0.67 (9.1e-29),0.11 (0.32),-0.69 (1.0e-07),-0.2 (0.23),-0.2 (0.23)	-0.56 (2.1e-19),0.01 (0.96),-0.19 (0.26),-0.03 (0.91),-0.03 (0.91)	NA,0.02 (0.85),-0.22 (8.1e-04),-0.51 (8.4e-06),-0.51 (8.4e-06)	NA,0.42 (2.9e-10),-0.26 (4.2e-05),-0.09 (0.49),-0.09 (0.49)
11	118273946	118275051	chr11:118274588	Intergenic	118274089	rs4938493	0.9666	0.9835	0.09799	0.1202	0.0407282	Yes	0	0	0	0	499	-1.0 (0.17)	-2.57 (4.4e-05)	NA	NA																																	TMEM25:NM_032780.4(-0.69,0,79%), (-0.85,0,72%), (0,1,67%);TMEM25:NM_032780.4(-0.69,0,79%), (-0.85,0,72%), (0,1,67%)	TMEM25:NM_032780.4(-0.69,0,79%), (-0.85,0,72%), (0,1,67%);TMEM25:NM_032780.4(-0.69,0,79%), (-0.85,0,72%), (0,1,67%)	MIR6716:NR_106773.1(-0.62,0.01,67%), (-0.12,0.81,72%), (-0.93,0.12,33%);MIR6716:NR_106773.1(-0.62,0.01,67%), (-0.12,0.81,72%), (-0.93,0.12,33%)	MPZL2:NM_144765.3(0.69,0,72%), (0.57,0.12,62%), (0.28,0.65,67%);MPZL2:NM_144765.3(0.69,0,72%), (0.57,0.12,62%), (0.28,0.65,67%)	MPZL2:NM_144765.3(0.69,0,72%), (0.57,0.12,62%), (0.28,0.65,67%);MPZL2:NM_144765.3(0.69,0,72%), (0.57,0.12,62%), (0.28,0.65,67%)	0.25 (0.62),0.25 (0.62),NA,-0.58 (4.0e-11),-0.58 (4.0e-11);0.25 (0.62),0.25 (0.62),NA,-0.58 (4.0e-11),-0.58 (4.0e-11)	0.08 (0.91),0.08 (0.91),NA,-0.48 (2.3e-07),-0.48 (2.3e-07);0.08 (0.91),0.08 (0.91),NA,-0.48 (2.3e-07),-0.48 (2.3e-07)	-1.63 (2.1e-20),-1.63 (2.1e-20),0.58 (0.15),NA,NA;-1.63 (2.1e-20),-1.63 (2.1e-20),0.58 (0.15),NA,NA	-0.79 (3.2e-06),-0.79 (3.2e-06),-0.72 (8.7e-02),NA,NA;-0.79 (3.2e-06),-0.79 (3.2e-06),-0.72 (8.7e-02),NA,NA
20	38151300	38153905	chr20:38152849	Intron	38152350	rs2268911	1.013	1.047	0.6547	0.002621	0.0409052	Yes	1	0	1	0	499	-0.01 (0.99)	-0.57 (0.15)	-0.28 (0.50)	-1.19 (7.6e-04)	20_38152350_A_T	CEBPB;EP300;FOXA1;MAZ;POLR2A;RAD21;SMARCC1;SMARCC2	HeLa-S3;SK-N-SH_RA;HepG2;GM12878,HeLa-S3;GM12878,GM15510,GM18951,GM19099,GM19193,HUVEC,HeLa-S3,SK-N-SH,U87	Cervix;Brain;Liver;Blood,Cervix;Blood,Blood vessel,Brain,Cervix											20_38152350_A_T	;BPI;KIAA1755;RPRD1B;TGM2;TTI1	Within loop,Within loop,Within loop,Within loop,Within loop;Within loop,Within loop;Within loop,Within loop,Within loop,Within loop,Within loop,Within loop,Within loop,Within loop,Within loop;eqtl,eqtl,eqtl,eqtl,eqtl,eqtl,eqtl,eqtl,eqtl,eqtl,eqtl,Within loop,Within loop,Within loop,Within loop,Within loop,Within loop,Within loop,Within loop,Within loop,Within loop,Within loop,Within loop,Within loop,Within loop,Within loop,Within loop,Within loop,Within loop,Within loop,Within loop,Within loop,Within loop,Within loop,Within loop,Within loop,Within loop,Within loop,Within loop,Within loop,Within loop,Within loop,Within loop,Within loop,Within loop,Within loop,Within loop,Within loop,Within loop,Within loop,Within loop,Within loop,Within loop,Within loop,Within loop,Within loop,Within loop,Within loop,Within loop,Within loop,Within loop,Within loop,Within loop,Within loop,Within loop,Within loop,Within loop,Within loop,Within loop,Within loop,Within loop,Within loop,Within loop,Within loop,Within loop,Within loop,Within loop,Within loop,Within loop,Within loop,Within loop,Within loop,Within loop,Within loop,Within loop,Within loop,Within loop,Within loop,Within loop,Within loop,Within loop,Within loop,Within loop,Within loop,Within loop,Within loop,Within loop,Within loop,Within loop,Within loop,Within loop,Within loop,Within loop,Within loop,Within loop	Spleen,NHEK,VentricleLeft,PANC1,Ventricle_Right;THP1_PMA,A549;Bladder,Lung,Ovary,Liver,NCIH460,Spleen,Spleen,G401,Bowel_Small;adipose tissue,CD14-positive, CD16-negative classical monocyte,CD14-positive, CD16-negative classical monocyte,CD14-positive, CD16-negative classical monocyte,Adipose Subcutaneous,Adipose Visceral Omentum,Breast Mammary Tissue,Nerve Tibial,Skin Not Sun Exposed Suprapubic,Skin Sun Exposed Lower leg,Thyroid,K562,H1-MES,H1-TRO,Hippocampus,H1-TRO,H1-MES,H1-ESC,RPMI7951,Hippocampus,Cortex_DLPFC,HUVEC,H1-NPC,HepG2,T47D,Bladder,H1-ESC,HAP1_DKO,A549,Ventricle_Right,Lung,HUVEC,RPMI7951,H1-MSC,GM12878,H1-ESC,Adrenal,Epidermal_Keratinocyte_day6,Epidermal_Keratinocyte_day3,Epidermal_Keratinocyte_day0,HCT116-untreated,KBM7,IMR90,THP1_PMA,THP1,Liver,HepG2,Caki2,H1-MES,SKMEL5,PANC1,T47D,Pancreas,Lung,K562,GM12878,Bladder,Adrenal,THP1,Aorta,A549,H1-MSC,Cortex_DLPFC,Aorta,Spleen,THP1_PMA,A549,Ovary,VentricleLeft,Liver,T47D,Liver,NCIH460,NCIH460,Bowel_Small,Spleen,Pancreas,Ovary,Lung,Adrenal,Epidermal_Keratinocyte_day6,Epidermal_Keratinocyte_day3,IMR90,HMEC,H1-TRO,Spleen,Bladder,HAP1,G401,H1-NPC,Spleen,Adrenal,G401,Psoas,HCT116-untreated,Liver,LNCAP,HepG2,A549,NHEK,HMEC,G401,Cortex_DLPFC,THP1_PMA,Bowel_Small	True,True,True,True,True;True,True;True,True,True,True,True,True,True,True,True;True,False,False,False,True,True,True,True,True,True,True,True,True,True,True,True,True,True,True,True,True,True,True,True,True,True,True,True,True,True,True,True,True,True,True,True,True,True,True,True,True,True,True,True,True,True,True,True,True,True,True,True,True,True,True,True,True,True,True,True,True,True,True,True,True,True,True,True,True,True,True,True,True,True,True,True,True,True,True,True,True,True,True,True,True,True,True,True,True,True,True,True,True,True,True,True,True,True,True,True,True,True,True,True,True	nan,nan,nan,nan,nan;nan,nan;nan,nan,nan,nan,nan,nan,nan,nan,nan;0.464226,-0.699424,-0.558248,-1.00952,nan,nan,nan,nan,nan,nan,nan,nan,nan,nan,nan,nan,nan,nan,nan,nan,nan,nan,nan,nan,nan,nan,nan,nan,nan,nan,nan,nan,nan,nan,nan,nan,nan,nan,nan,nan,nan,nan,nan,nan,nan,nan,nan,nan,nan,nan,nan,nan,nan,nan,nan,nan,nan,nan,nan,nan,nan,nan,nan,nan,nan,nan,nan,nan,nan,nan,nan,nan,nan,nan,nan,nan,nan,nan,nan,nan,nan,nan,nan,nan,nan,nan,nan,nan,nan,nan,nan,nan,nan,nan,nan,nan,nan,nan,nan,nan,nan,nan,nan,nan,nan	nan,nan,nan,nan,nan;nan,nan;nan,nan,nan,nan,nan,nan,nan,nan,nan;0.4014,0.2013,0.0524,0.2435,nan,nan,nan,nan,nan,nan,nan,nan,nan,nan,nan,nan,nan,nan,nan,nan,nan,nan,nan,nan,nan,nan,nan,nan,nan,nan,nan,nan,nan,nan,nan,nan,nan,nan,nan,nan,nan,nan,nan,nan,nan,nan,nan,nan,nan,nan,nan,nan,nan,nan,nan,nan,nan,nan,nan,nan,nan,nan,nan,nan,nan,nan,nan,nan,nan,nan,nan,nan,nan,nan,nan,nan,nan,nan,nan,nan,nan,nan,nan,nan,nan,nan,nan,nan,nan,nan,nan,nan,nan,nan,nan,nan,nan,nan,nan,nan,nan,nan,nan,nan,nan	None,None,None,None,None;None,None;None,None,None,None,None,None,None,None,None;None,None,None,None,3.88398e-18,1.50414e-05,4.09387e-08,1.35552e-13,1.91122e-09,1.56622e-08,6.22276e-09,None,None,None,None,None,None,None,None,None,None,None,None,None,None,None,None,None,None,None,None,None,None,None,None,None,None,None,None,None,None,None,None,None,None,None,None,None,None,None,None,None,None,None,None,None,None,None,None,None,None,None,None,None,None,None,None,None,None,None,None,None,None,None,None,None,None,None,None,None,None,None,None,None,None,None,None,None,None,None,None,None,None,None,None,None,None,None,None,None,None,None,None,None,None	None;-0.82 (4.5e-02);0.46 (0.15);0.28 (3.3e-04);-1.42 (9.8e-94);-0.31 (5.7e-03)	None;0.0 (1.00);0.42 (0.27);0.01 (0.97);-0.3 (1.2e-04);-0.09 (0.57)	None;-0.5 (9.0e-03);0.17 (5.5e-03);0.01 (0.94);-0.12 (4.5e-02)	None;-0.13 (0.53);0.36 (8.2e-10);0.28 (5.1e-05);0.21 (1.4e-04)	TGM2	TGM2	-1.42 (9.8e-94)	-0.3 (1.2e-04)	0.01 (0.94)	0.28 (5.1e-05)	KIAA1755:NM_001029864.2(0.85,0,87%), (0.71,0.01,83%), (0.86,0.03,67%);KIAA1755:NM_001029864.2(0.85,0,87%), (0.71,0.01,83%), (0.86,0.03,67%)	TGM2:NM_001323316.2(0.78,0,87%), (0.76,0,83%), (0.95,0,67%);TGM2:NM_001323316.2(0.78,0,87%), (0.76,0,83%), (0.95,0,67%)	ADIG:NM_001393816.1(-0.57,0,87%), (0.18,0.68,83%), (-0.98,0,67%);ADIG:NM_001393816.1(-0.57,0,87%), (0.18,0.68,83%), (-0.98,0,67%)	TGM2:NM_004613.4(0.79,0,87%), (0.74,0,83%), (0.94,0.01,67%);TGM2:NM_004613.4(0.79,0,87%), (0.74,0,83%), (0.94,0.01,67%)	TGM2:NM_198951.3(0.78,0,87%), (0.74,0,83%), (0.91,0.01,67%);TGM2:NM_198951.3(0.78,0,87%), (0.74,0,83%), (0.91,0.01,67%)	0.46 (0.15),-1.42 (9.8e-94),-0.18 (0.45),-1.42 (9.8e-94),-1.42 (9.8e-94);0.46 (0.15),-1.42 (9.8e-94),-0.18 (0.45),-1.42 (9.8e-94),-1.42 (9.8e-94)	0.42 (0.27),-0.3 (1.2e-04),-0.36 (0.16),-0.3 (1.2e-04),-0.3 (1.2e-04);0.42 (0.27),-0.3 (1.2e-04),-0.36 (0.16),-0.3 (1.2e-04),-0.3 (1.2e-04)	-0.5 (9.0e-03),0.01 (0.94),-0.6 (1.6e-03),0.01 (0.94),0.01 (0.94);-0.5 (9.0e-03),0.01 (0.94),-0.6 (1.6e-03),0.01 (0.94),0.01 (0.94)	-0.13 (0.53),0.28 (5.1e-05),-0.41 (3.1e-02),0.28 (5.1e-05),0.28 (5.1e-05);-0.13 (0.53),0.28 (5.1e-05),-0.41 (3.1e-02),0.28 (5.1e-05),0.28 (5.1e-05)	20_38152350_A_T	Enh;EnhBiv;EnhG;TssAFlnk	ADRL.GLND.FET,BLD.CD14.PC,BLD.CD19.PPC,BLD.CD34.PC,BLD.CD4.CD25M.IL17M.PL.TPC,BLD.CD4.CD25M.TPC,BLD.CD56.PC,BRN.ANT.CAUD,BRN.CRTX.DR.NRSPHR,BRN.GRM.MTRX,BRN.HIPP.MID,BRN.NHA,BRN.SUB.NIG,BRST.MYO,ESC.HUES6,ESDR.H1.MSC,ESDR.H9.NEUR.PROG,FAT.ADIP.DR.MSC,FAT.ADIP.NUC,GI.CLN.SIG,GI.CLN.SM.MUS,GI.DUO.MUC,GI.DUO.SM.MUS,GI.RECT.MUC.29,GI.RECT.MUC.31,GI.RECT.SM.MUS,GI.S.INT,GI.STMC.MUC,HRT.ATR.R,HRT.FET,KID.FET,LNG,LNG.FET,MUS.HSMM,MUS.HSMMT,MUS.LEG.FET,MUS.SAT,MUS.SKLT.M,OVRY,PANC,SKIN.NHDFAD,SKIN.PEN.FRSK.FIB.01,SKIN.PEN.FRSK.MEL.01,SKIN.PEN.FRSK.MEL.03,SPLN,STRM.CHON.MRW.DR.MSC;BLD.CD3.PPC,THYM.FET;BONE.OSTEO,GI.L.INT.FET,GI.S.INT.FET,GI.STMC.FET,HRT.VENT.L,HRT.VNT.R,LIV.ADLT,LIV.HEPG2.CNCR,LNG.IMR90,LNG.NHLF,MUS.SKLT.F,PLCNT.FET,SKIN.PEN.FRSK.FIB.02,STRM.MRW.MSC,VAS.HUVEC;BLD.CD14.MONO,BLD.CD34.CC,BLD.GM12878,BLD.MOB.CD34.PC.F,BLD.MOB.CD34.PC.M,CRVX.HELAS3.CNCR,GI.STMC.MUS,LNG.A549.ETOH002.CNCR,MUS.TRNK.FET	Adipose,Blood,Brain,Digestive,ES-deriv,ESC,Epithelial,Heart,Lung,Mesench,Muscle,Myosat,Neurosph,Other,Skin;Blood,Thymus;Bone,Digestive,Epithelial,Heart,Liver,Lung,Mesench,Muscle,Other;Blood,Cervix,Lung,Muscle	20_38152350_A_T	intron_variant	VEP	None	0	-12920	TGM2	None,None,None	nan
19	17107024	17108710	chr19:17108018	Intron	17107741	rs4808568	0.9647	0.9793	0.1308	0.09126	0.0410012	Yes	0	0	0	0	277	1.92 (0.22)	-0.91 (0.57)	2.07 (1.2e-14)	-0.05 (0.92)																																	B3GNT3:NM_014256.4(-0.75,0,79%), (-0.48,0.15,76%), (-0.17,0.8,60%)	NIBAN3:NM_001321826.2(-0.22,0.39,85%), (-0.5,0.1,83%), (-0.26,0.68,60%)	MRPL34:NM_001382342.1(-0.24,0.35,85%), (-0.03,0.95,83%), (-0.82,0.05,60%)	SNORA118:NR_145784.2(0.11,0.7,82%), (-0.38,0.28,79%), (-0.69,0.14,60%)	SNORA118:NR_145784.2(0.11,0.7,82%), (-0.38,0.28,79%), (-0.69,0.14,60%)	-0.28 (2.3e-02),-0.1 (0.83),-1.05 (8.0e-07),-1.09 (0.47),-1.09 (0.47)	-0.07 (0.70),-0.59 (0.17),0.18 (0.56),0.76 (None),0.76 (None)	-0.91 (7.0e-02),-0.76 (3.0e-03),-1.35 (2.0e-50),-0.19 (0.74),-0.19 (0.74)	-1.0 (4.5e-02),-0.62 (1.4e-02),-0.75 (1.8e-17),-0.86 (0.10),-0.86 (0.10)
5	36442424	36445765	chr5:36442823;chr5:36444659	Intergenic;Intergenic	36442978	rs2468502	1.088	1.029	0.04754	0.2105	0.0412926	Yes	0	1	1	0	-155;1681	0.2 (0.87);1.84 (1.2e-05)	-2.41 (9.4e-04);-1.19 (1.3e-02)	-0.29 (0.84);-0.29 (0.58)	0.68 (None);0.81 (6.6e-02)	05_36442978_A_C	CEBPB;EP300;FOS;MAFK;MYC;RBBP5;RFX5;TAF1	HeLa-S3;MCF10A-Er-Src;K562	Cervix;Breast;Blood											05_36442978_A_C	;SLC1A3	Within loop,Within loop,Within loop,Within loop,Within loop,Within loop,Within loop,Within loop,Within loop,Within loop,Within loop,Within loop,Within loop,Within loop,Within loop,Within loop,Within loop,Within loop,Within loop,Within loop,Within loop,Within loop,Within loop,Within loop,Within loop,Within loop,Within loop,Within loop,Within loop,Within loop,Within loop,Within loop,Within loop,Within loop,Within loop,Within loop,Within loop,Within loop,Within loop;eqtl,eqtl,Within loop,Within loop,Within loop,Within loop,Within loop,Within loop,Within loop,Within loop,Within loop,Within loop,Within loop,Within loop,Within loop	SKMEL5,NHEK,Spleen,HAP1_WAPL_KO,K562,THP1_PMA,Liver,HAP1_DKO,HAP1,SKMEL5,G401,H1-TRO,H1-MES,SKMEL5,Adrenal,Epidermal_Keratinocyte_day3,Epidermal_Keratinocyte_day0,IMR90,HMEC,THP1,HAP1_SCC4_KO,RPMI7951,HepG2,Caki2,H1-MSC,VentricleLeft,Lung,H1-ESC,Astrocyte,Bladder,Astrocyte,T47D,Liver,KBM7,H1-MES,Epidermal_Keratinocyte_day6,HCT116-untreated,NHEK,VentricleLeft;Skin Not Sun Exposed Suprapubic,Skin Sun Exposed Lower leg,SKMEL5,PANC1,Psoas,Lung,T47D,Bowel_Small,NHEK,HMEC,THP1,HAP1,H1-TRO,H1-NPC,Cortex_DLPFC	True,True,True,True,True,True,True,True,True,True,True,True,True,True,True,True,True,True,True,True,True,True,True,True,True,True,True,True,True,True,True,True,True,True,True,True,True,True,True;True,True,True,True,True,True,True,True,True,True,True,True,True,True,True	nan,nan,nan,nan,nan,nan,nan,nan,nan,nan,nan,nan,nan,nan,nan,nan,nan,nan,nan,nan,nan,nan,nan,nan,nan,nan,nan,nan,nan,nan,nan,nan,nan,nan,nan,nan,nan,nan,nan;nan,nan,nan,nan,nan,nan,nan,nan,nan,nan,nan,nan,nan,nan,nan	nan,nan,nan,nan,nan,nan,nan,nan,nan,nan,nan,nan,nan,nan,nan,nan,nan,nan,nan,nan,nan,nan,nan,nan,nan,nan,nan,nan,nan,nan,nan,nan,nan,nan,nan,nan,nan,nan,nan;nan,nan,nan,nan,nan,nan,nan,nan,nan,nan,nan,nan,nan,nan,nan	None,None,None,None,None,None,None,None,None,None,None,None,None,None,None,None,None,None,None,None,None,None,None,None,None,None,None,None,None,None,None,None,None,None,None,None,None,None,None;2.89302e-05,9.64513e-07,None,None,None,None,None,None,None,None,None,None,None,None,None	None;3.5 (0.12)	None;0.45 (0.90)	None;1.51 (5.0e-02)	None;1.77 (2.0e-02)	RANBP3L	RNA5SP181	NA;NA	NA;NA	NA;NA	NA;NA	LMBRD2:NM_001007527.2(0.33,0.19,74%), (0.37,0.33,66%), (0.67,0.18,67%);SPEF2:NM_144722.4(-0.43,0.07,77%), (0.4,0.28,69%), (-0.85,0.04,67%);LMBRD2:NM_001007527.2(0.33,0.19,74%), (0.37,0.33,66%), (0.67,0.18,67%);SPEF2:NM_144722.4(-0.43,0.07,77%), (0.4,0.28,69%), (-0.85,0.04,67%)	SLC1A3:NM_004172.5(0.29,0.27,74%), (0.52,0.13,66%), (0.6,0.25,67%);UGT3A2:NM_174914.4(0.23,0.41,69%), (0.52,0.15,62%), (-0.27,0.71,60%);SLC1A3:NM_004172.5(0.29,0.27,74%), (0.52,0.13,66%), (0.6,0.25,67%);UGT3A2:NM_174914.4(0.23,0.41,69%), (0.52,0.15,62%), (-0.27,0.71,60%)	WDR70:NM_018034.4(0.14,0.62,74%), (0.39,0.3,66%), (0.85,0.04,67%);WDR70:NM_018034.4(0.13,0.65,77%), (-0.03,0.96,69%), (0.87,0.03,67%);WDR70:NM_018034.4(0.14,0.62,74%), (0.39,0.3,66%), (0.85,0.04,67%);WDR70:NM_018034.4(0.13,0.65,77%), (-0.03,0.96,69%), (0.87,0.03,67%)	RANBP3L:NM_145000.5(0.12,0.75,54%), (0.28,0.55,55%), (-0.02,0.99,33%);RANBP3L:NM_145000.5(0.18,0.62,49%), (0.22,0.69,48%), (0.03,0.98,33%);RANBP3L:NM_145000.5(0.12,0.75,54%), (0.28,0.55,55%), (-0.02,0.99,33%);RANBP3L:NM_145000.5(0.18,0.62,49%), (0.22,0.69,48%), (0.03,0.98,33%)	SLC1A3:NM_001166696.3(0.1,0.76,72%), (0.38,0.32,66%), (0.39,0.55,60%);SLC1A3:NM_001166696.3(-0.07,0.82,74%), (-0.09,0.86,69%), (0.37,0.58,60%);SLC1A3:NM_001166696.3(0.1,0.76,72%), (0.38,0.32,66%), (0.39,0.55,60%);SLC1A3:NM_001166696.3(-0.07,0.82,74%), (-0.09,0.86,69%), (0.37,0.58,60%)	-0.64 (4.8e-03),3.5 (0.12),0.96 (9.9e-35),NA,3.5 (0.12);0.42 (3.1e-11),NA,0.96 (9.9e-35),NA,3.5 (0.12);-0.64 (4.8e-03),3.5 (0.12),0.96 (9.9e-35),NA,3.5 (0.12);0.42 (3.1e-11),NA,0.96 (9.9e-35),NA,3.5 (0.12)	-0.05 (0.90),0.45 (0.90),-0.33 (1.7e-04),NA,0.45 (0.90);-0.32 (3.1e-06),NA,-0.33 (1.7e-04),NA,0.45 (0.90);-0.05 (0.90),0.45 (0.90),-0.33 (1.7e-04),NA,0.45 (0.90);-0.32 (3.1e-06),NA,-0.33 (1.7e-04),NA,0.45 (0.90)	-0.45 (3.5e-06),1.51 (5.0e-02),0.18 (3.1e-03),NA,1.51 (5.0e-02);-0.31 (5.5e-02),NA,0.18 (3.1e-03),NA,1.51 (5.0e-02);-0.45 (3.5e-06),1.51 (5.0e-02),0.18 (3.1e-03),NA,1.51 (5.0e-02);-0.31 (5.5e-02),NA,0.18 (3.1e-03),NA,1.51 (5.0e-02)	0.31 (1.1e-03),1.77 (2.0e-02),0.41 (2.5e-12),NA,1.77 (2.0e-02);1.09 (2.2e-14),NA,0.41 (2.5e-12),NA,1.77 (2.0e-02);0.31 (1.1e-03),1.77 (2.0e-02),0.41 (2.5e-12),NA,1.77 (2.0e-02);1.09 (2.2e-14),NA,0.41 (2.5e-12),NA,1.77 (2.0e-02)	05_36442978_A_C	Enh;TssAFlnk	BLD.CD34.CC,BLD.GM12878,BLD.MOB.CD34.PC.F,BLD.MOB.CD34.PC.M,BONE.OSTEO,BRN.CRTX.DR.NRSPHR,BRN.GANGEM.DR.NRSPHR,BRN.NHA,BRST.HMEC,ESC.HUES6,ESC.I3,ESDR.CD184.ENDO,ESDR.CD56.MESO,ESDR.H1.BMP4.MESO,ESDR.H1.BMP4.TROP,FAT.ADIP.DR.MSC,GI.L.INT.FET,GI.STMC.MUC,IPSC.18,LIV.HEPG2.CNCR,LNG.NHLF,MUS.LEG.FET,MUS.SAT,PLCNT.FET,SKIN.NHDFAD,SKIN.NHEK,SKIN.PEN.FRSK.KER.02,SKIN.PEN.FRSK.KER.03,STRM.MRW.MSC,THYM;BLD.K562.CNCR,CRVX.HELAS3.CNCR	Blood,Bone,Brain,Digestive,ES-deriv,ESC,Epithelial,Liver,Lung,Mesench,Muscle,Myosat,Neurosph,Other,Skin,Thymus,iPSC;Blood,Cervix
17	1589489	1590804	chr17:1590302	Intron	1590421	rs4790666	0.9787	0.9722	0.3544	0.02049	0.0414604	Yes	1	0	1	0	-119	0.04 (0.93)	-1.21 (1.1e-08)	-1.77 (8.0e-09)	-0.94 (2.7e-03)	17_1590421_C_T	ATF3;BCL3;EP300;GATA1;GATA2;GATA3;HDAC2;KAP1;MAX;MYBL2;NR3C1;POLR2A;RXRA;SMARCA4;SMARCC1;TFAP2A;TFAP2C	A549,K562;A549;A549,HeLa-S3,HepG2,K562;PBDE;HUVEC,K562;MCF-7;HepG2;U2OS;HeLa-S3;HCT-116,HUVEC,SK-N-SH	Blood,Epithelium;Epithelium;Blood,Cervix,Epithelium,Liver;Blood;Blood,Blood vessel;Breast;Liver;Bone;Cervix;Blood vessel,Brain,Colon											17_1590421_C_T	INPP5K;MYO1C;PITPNA;PITPNA-AS1;RILP;SCARF1;SLC43A2	Within loop,Within loop,Within loop,Within loop,Within loop,Within loop,Within loop,Within loop,Within loop;Within loop,Within loop,Within loop,Within loop,Within loop,Within loop;Within loop,Within loop,Within loop,Within loop,Within loop,Within loop,Within loop,Within loop,Within loop,Within loop,Within loop,Within loop,Within loop,Within loop,Within loop,Within loop,Within loop,Within loop,Within loop;Within loop;Within loop,Within loop,Within loop,Within loop,Within loop,Within loop,Within loop,Within loop,Within loop,Within loop,Within loop;eqtl,eqtl,Within loop,Within loop,Within loop,Within loop,Within loop,Within loop,Within loop,Within loop,Within loop,Within loop,Within loop,Within loop,Within loop,Within loop,Within loop,Within loop,Within loop,Within loop,Within loop	HepG2,HAP1_WAPL_KO,HAP1_DKO,HAP1,HAP1_WAPL_KO,T47D,HMEC,NHEK,HUVEC;HepG2,HAP1_WAPL_KO,HAP1_DKO,HAP1,HMEC,HUVEC;Spleen,K562,HepG2,HAP1_WAPL_KO,HAP1_DKO,HAP1,HCT116-untreated,KBM7,IMR90,HUVEC,HepG2,HAP1_WAPL_KO,T47D,HMEC,THP1,HMEC,A549,NHEK,HUVEC;NHEK;K562,HAP1_WAPL_KO,HCT116-untreated,KBM7,IMR90,HUVEC,HepG2,HMEC,HMEC,NHEK,HUVEC;skeletal muscle tissue,Muscle Skeletal,Spleen,K562,HepG2,HAP1_WAPL_KO,HAP1_DKO,HAP1,HCT116-untreated,KBM7,IMR90,HUVEC,HepG2,HAP1_WAPL_KO,T47D,HMEC,THP1,HMEC,A549,NHEK,HUVEC	True,True,True,True,True,True,True,True,True;True,True,True,True,True,True;True,True,True,True,True,True,True,True,True,True,True,True,True,True,True,True,True,True,True;True;True,True,True,True,True,True,True,True,True,True,True;False,True,True,True,True,True,True,True,True,True,True,True,True,True,True,True,True,True,True,True,True	nan,nan,nan,nan,nan,nan,nan,nan,nan;nan,nan,nan,nan,nan,nan;nan,nan,nan,nan,nan,nan,nan,nan,nan,nan,nan,nan,nan,nan,nan,nan,nan,nan,nan;nan;nan,nan,nan,nan,nan,nan,nan,nan,nan,nan,nan;-0.211427,nan,nan,nan,nan,nan,nan,nan,nan,nan,nan,nan,nan,nan,nan,nan,nan,nan,nan,nan,nan	nan,nan,nan,nan,nan,nan,nan,nan,nan;nan,nan,nan,nan,nan,nan;nan,nan,nan,nan,nan,nan,nan,nan,nan,nan,nan,nan,nan,nan,nan,nan,nan,nan,nan;nan;nan,nan,nan,nan,nan,nan,nan,nan,nan,nan,nan;0.0735,nan,nan,nan,nan,nan,nan,nan,nan,nan,nan,nan,nan,nan,nan,nan,nan,nan,nan,nan,nan	None,None,None,None,None,None,None,None,None;None,None,None,None,None,None;None,None,None,None,None,None,None,None,None,None,None,None,None,None,None,None,None,None,None;None;None,None,None,None,None,None,None,None,None,None,None;None,6.52139e-12,None,None,None,None,None,None,None,None,None,None,None,None,None,None,None,None,None,None,None	0.66 (6.1e-05);-0.78 (5.3e-18);0.02 (0.86);-0.41 (0.43);-0.06 (0.94);-0.71 (2.5e-03);-0.4 (3.2e-05)	-0.11 (0.67);-0.33 (1.1e-03);-0.04 (0.76);-0.41 (0.51);-0.68 (0.37);-0.6 (2.2e-02);-0.46 (2.9e-06)	-0.68 (4.5e-19);-0.46 (1.3e-12);-0.55 (6.2e-26);-0.05 (0.78);-0.76 (4.7e-02);-0.42 (3.4e-02);-0.82 (5.0e-38)	-0.78 (1.2e-24);-1.04 (9.4e-58);-0.41 (4.6e-15);0.12 (0.46);-1.1 (3.8e-03);-0.83 (2.3e-05);-0.5 (3.9e-15)	SLC43A2	SLC43A2	-0.4 (3.2e-05)	-0.46 (2.9e-06)	-0.82 (5.0e-38)	-0.5 (3.9e-15)	TIMM22:NM_013337.4(-0.67,0,82%), (-0.49,0.13,76%), (-0.84,0.03,67%)	ABR:NM_001322840.2(0.38,0.09,82%), (0.54,0.08,76%), (0.64,0.17,67%)	GEMIN4:NM_015721.3(-0.57,0,82%), (-0.26,0.53,76%), (-0.98,0,67%)	SLC43A2:NM_001284499.1(0.59,0,82%), (0.15,0.75,76%), (0.94,0,67%)	SLC43A2:NM_152346.3(0.58,0,82%), (0.21,0.64,76%), (0.92,0.01,67%)	-0.64 (4.0e-04),-0.26 (2.0e-04),-0.22 (0.38),-0.4 (3.2e-05),-0.4 (3.2e-05)	-0.18 (0.47),-0.14 (9.4e-02),-0.0 (1.00),-0.46 (2.9e-06),-0.46 (2.9e-06)	-0.37 (3.7e-04),-0.88 (4.6e-49),-0.26 (8.5e-04),-0.82 (5.0e-38),-0.82 (5.0e-38)	-0.1 (0.39),-0.77 (1.3e-37),-0.37 (2.0e-06),-0.5 (3.9e-15),-0.5 (3.9e-15)	17_1590421_C_T	Enh;EnhBiv;EnhG;TssAFlnk	ADRL.GLND.FET,BLD.CD34.PC,BLD.K562.CNCR,BLD.MOB.CD34.PC.F,BRN.NHA,BRST.HMEC,BRST.HMEC.35,ESC.HUES64,ESC.I3,ESC.WA7,ESDR.CD56.MESO,ESDR.H1.BMP4.TROP,ESDR.H1.MSC,GI.CLN.MUC,GI.CLN.SIG,GI.CLN.SM.MUS,GI.DUO.MUC,GI.DUO.SM.MUS,GI.ESO,GI.RECT.MUC.31,GI.S.INT,GI.STMC.MUC,GI.STMC.MUS,HRT.ATR.R,HRT.FET,HRT.VENT.L,HRT.VNT.R,LNG.IMR90,MUS.PSOAS,MUS.TRNK.FET,PANC,PLCNT.AMN,SKIN.NHDFAD,SKIN.NHEK,SKIN.PEN.FRSK.KER.03,SKIN.PEN.FRSK.MEL.01,SKIN.PEN.FRSK.MEL.03,STRM.CHON.MRW.DR.MSC,STRM.MRW.MSC,VAS.AOR;ESDR.CD184.ENDO;BLD.CD14.PC,BLD.CD15.PC,BLD.CD19.CPC,BLD.CD34.CC,BLD.DND41.CNCR,BLD.GM12878,BLD.MOB.CD34.PC.M,BLD.PER.MONUC.PC,BRN.CING.GYR,BRN.DL.PRFRNTL.CRTX,BRN.INF.TMP,ESC.HUES6,FAT.ADIP.NUC,GI.L.INT.FET,GI.RECT.MUC.29,GI.S.INT.FET,IPSC.DF.19.11,LNG,MUS.LEG.FET,PLCNT.FET,SPLN,THYM.FET;BLD.CD14.MONO,BONE.OSTEO,BRN.HIPP.MID,CRVX.HELAS3.CNCR,FAT.ADIP.DR.MSC,FAT.MSC.DR.ADIP,LIV.HEPG2.CNCR,LNG.A549.ETOH002.CNCR,LNG.NHLF,MUS.HSMM,MUS.HSMMT,MUS.SAT,MUS.SKLT.F,MUS.SKLT.M,SKIN.PEN.FRSK.FIB.01,SKIN.PEN.FRSK.KER.02,VAS.HUVEC	Blood,Brain,Digestive,ES-deriv,ESC,Epithelial,Heart,Lung,Mesench,Muscle,Other,Skin;ES-deriv;Adipose,Blood,Brain,Digestive,ESC,Lung,Muscle,Other,Thymus,iPSC;Blood,Bone,Brain,Cervix,Epithelial,Liver,Lung,Mesench,Muscle,Myosat	17_1590421_C_T	intron_variant	VEP	None	0	-38413	SLC43A2	None,None,None	nan
1	94712556	94715851	chr1:94713751;chr1:94714909	Intron;Intron	94712848	rs11807145	1.076	1.009	0.005461	0.515	0.0414744	Yes	0	1	1	0	903;2061	-0.38 (0.54);-0.32 (0.66)	-0.88 (5.3e-02);-0.71 (0.17)	2.15 (2.4e-48);2.87 (4.0e-21)	-1.37 (1.5e-15);-0.86 (4.1e-02)															01_94712848_C_T	;ARHGAP29;F3	Within loop,Within loop,Within loop,Within loop,Within loop,Within loop,Within loop,Within loop,Within loop,Within loop,Within loop,Within loop,Within loop,Within loop,Within loop,Within loop,Within loop,Within loop,Within loop,Within loop,Within loop,Within loop,Within loop,Within loop,Within loop,Within loop,Within loop,Within loop,Within loop,Within loop,Within loop,Within loop,Within loop,Within loop,Within loop,Within loop,Within loop,Within loop,Within loop,Within loop,Within loop,Within loop,Within loop,Within loop,Within loop,Within loop,Within loop,Within loop,Within loop,Within loop,Within loop,Within loop,Within loop,Within loop,Within loop,Within loop,Within loop,Within loop,Within loop,Within loop;eqtl;eqtl,Within loop,Within loop,Within loop,Within loop,Within loop,Within loop,Within loop,Within loop	Bladder,IMR90,Aorta,RPMI7951,H1-ESC,Epidermal_Keratinocyte_day0,HCT116-untreated,THP1,HAP1_DKO,H1-MSC,THP1,Epidermal_Keratinocyte_day6,VentricleLeft,T47D,H1-TRO,H1-ESC,HMEC,Astrocyte,H1-NPC,Liver,HAP1_DKO,RPMI7951,Epidermal_Keratinocyte_day6,Caki2,G401,Bladder,NHEK,HMEC,H1-NPC,A549,THP1_PMA,T47D,T47D,Bladder,A549,T47D,LNCAP,Bladder,SKMEL5,Astrocyte,KBM7,PANC1,Epidermal_Keratinocyte_day3,RPMI7951,T47D,Bladder,HAP1_WAPL_KO,Epidermal_Keratinocyte_day6,HAP1_DKO,HepG2,A549,H1-MES,HepG2,NHEK,Caki2,Adrenal,PANC1,Epidermal_Keratinocyte_day0,VentricleLeft,H1-MES;Artery Aorta;Artery Tibial,Astrocyte,IMR90,HMEC,Epidermal_Keratinocyte_day6,NHEK,THP1_PMA,H1-MSC,H1-NPC	True,True,True,True,True,True,True,True,True,True,True,True,True,True,True,True,True,True,True,True,True,True,True,True,True,True,True,True,True,True,True,True,True,True,True,True,True,True,True,True,True,True,True,True,True,True,True,True,True,True,True,True,True,True,True,True,True,True,True,True;True;True,True,True,True,True,True,True,True,True	nan,nan,nan,nan,nan,nan,nan,nan,nan,nan,nan,nan,nan,nan,nan,nan,nan,nan,nan,nan,nan,nan,nan,nan,nan,nan,nan,nan,nan,nan,nan,nan,nan,nan,nan,nan,nan,nan,nan,nan,nan,nan,nan,nan,nan,nan,nan,nan,nan,nan,nan,nan,nan,nan,nan,nan,nan,nan,nan,nan;nan;nan,nan,nan,nan,nan,nan,nan,nan,nan	nan,nan,nan,nan,nan,nan,nan,nan,nan,nan,nan,nan,nan,nan,nan,nan,nan,nan,nan,nan,nan,nan,nan,nan,nan,nan,nan,nan,nan,nan,nan,nan,nan,nan,nan,nan,nan,nan,nan,nan,nan,nan,nan,nan,nan,nan,nan,nan,nan,nan,nan,nan,nan,nan,nan,nan,nan,nan,nan,nan;nan;nan,nan,nan,nan,nan,nan,nan,nan,nan	None,None,None,None,None,None,None,None,None,None,None,None,None,None,None,None,None,None,None,None,None,None,None,None,None,None,None,None,None,None,None,None,None,None,None,None,None,None,None,None,None,None,None,None,None,None,None,None,None,None,None,None,None,None,None,None,None,None,None,None;3.49125e-05;3.94733e-05,None,None,None,None,None,None,None,None	None;-1.53 (8.8e-47);-0.99 (7.2e-68)	None;-0.41 (5.1e-04);-0.26 (4.4e-05)	None;0.3 (1.9e-07);1.87 (0.0e+00)	None;0.74 (6.8e-40);-0.88 (2.0e-90)	SLC44A3-AS1	SLC44A3-AS1	-0.19 (6.7e-03)	-0.55 (3.2e-16)	0.89 (6.3e-22)	-0.53 (1.1e-07)	CNN3:NM_001286056.2(0.86,0,87%), (0.83,0,83%), (0.29,0.64,67%);CNN3-DT:NR_033998.1(0.86,0,87%), (0.87,0,83%), (0.59,0.23,67%)	F3:NM_001993.5(0.75,0,87%), (0.91,0,83%), (0.57,0.26,67%);F3:NM_001993.5(0.76,0,87%), (0.88,0,83%), (0.31,0.62,67%)	SLC44A3-AS1:NR_160779.1(-0.01,0.96,87%), (0.87,0,83%), (0.69,0.13,67%);SLC44A3-AS1:NR_160781.1(-0.03,0.92,87%), (0.81,0,83%), (0.96,0,67%)	MIR378G:NR_039620.1(0.27,0.42,51%), (0.59,0.27,34%), (0.46,0.4,67%);MIR378G:NR_039620.1(0.4,0.2,51%), (0.64,0.2,34%), (0.66,0.15,67%)	MIR378G:NR_039620.1(0.27,0.42,51%), (0.59,0.27,34%), (0.46,0.4,67%);MIR378G:NR_039620.1(0.4,0.2,51%), (0.64,0.2,34%), (0.66,0.15,67%)	-1.27 (7.3e-64),-0.99 (7.2e-68),-0.19 (6.7e-03),-0.01 (0.99),-0.01 (0.99);-1.13 (7.3e-14),-0.99 (7.2e-68),-0.19 (6.7e-03),-0.01 (0.99),-0.01 (0.99)	-0.38 (4.1e-06),-0.26 (4.4e-05),-0.55 (3.2e-16),-0.25 (None),-0.25 (None);-0.56 (8.3e-04),-0.26 (4.4e-05),-0.55 (3.2e-16),-0.25 (None),-0.25 (None)	0.38 (2.0e-15),1.87 (0.0e+00),0.89 (6.3e-22),NA,NA;0.18 (6.4e-02),1.87 (0.0e+00),0.89 (6.3e-22),NA,NA	0.09 (6.4e-02),-0.88 (2.0e-90),-0.53 (1.1e-07),NA,NA;-0.18 (7.5e-02),-0.88 (2.0e-90),-0.53 (1.1e-07),NA,NA	01_94712848_C_T	Enh	BLD.CD14.MONO,BLD.CD14.PC,BLD.CD15.PC,BLD.CD34.CC,BLD.CD34.PC,BLD.CD56.PC,BLD.GM12878,BLD.MOB.CD34.PC.M,CRVX.HELAS3.CNCR,ESC.I3,FAT.ADIP.DR.MSC,LNG.IMR90,LNG.NHLF,MUS.SKLT.M,PLCNT.AMN,SKIN.NHDFAD,SKIN.NHEK,SKIN.PEN.FRSK.FIB.02	Blood,Cervix,ESC,Epithelial,Lung,Mesench,Muscle,Other,Skin
8	143018704	143019841	chr8:143019087	LIET Gene TSS Intron	143019620	rs61695204	0.9648	0.9849	0.07684	0.1506	0.0415	Yes	0	0	0	0	-533	-0.71 (9.5e-03)	-0.86 (8.5e-04)	-1.95 (5.9e-29)	-0.71 (6.2e-05)																																	LY6K:NM_017527.4(-0.69,0,87%), (-0.81,0,83%), (0.07,0.92,67%)	SCRIB:NM_015356.5(-0.11,0.72,87%), (0.81,0,83%), (-0.89,0.02,67%)	IQANK1:NM_001381875.1(0.52,0.01,87%), (0.42,0.19,83%), (-0.98,0,67%)	LY6E-DT:NR_026913.1(0.22,0.38,87%), (0.21,0.59,83%), (0.68,0.15,67%)	LY6E:NM_002346.3(0.61,0,87%), (0.61,0.02,83%), (-0.2,0.76,67%)	0.03 (0.98),-0.63 (7.6e-04),0.14 (0.38),-0.78 (1.2e-02),-0.53 (0.12)	0.34 (0.78),-0.02 (0.95),-0.35 (3.5e-02),0.66 (5.8e-02),-0.38 (0.37)	0.93 (3.1e-16),-1.03 (3.0e-52),-0.23 (0.43),-1.49 (3.8e-07),-2.31 (1.1e-19)	-0.44 (4.2e-04),-1.06 (5.0e-55),-0.28 (0.32),0.01 (0.98),-0.63 (7.2e-03)
10	3094206	3096372	chr10:3095709	Intron	3095817	rs2388595	1.006	1.036	0.759	0.001059	0.0416025	Yes	1	0	1	0	-108	1.92 (7.9e-02)	-1.48 (0.17)	1.45 (1.9e-07)	0.06 (0.90)	10_3095817_C_T	ATF2;ATF3;BACH1;BATF;BCL3;BHLHE40;CCNT2;CEBPB;E2F6;EP300;FOS;FOSL2;GABPA;GATA2;JUN;JUNB;JUND;KAP1;MAFF;MAFK;MAX;MAZ;MXI1;MYBL2;MYC;NFE2;NFIC;NRF1;PML;POLR2A;RBBP5;REST;RUNX3;SIN3AK20;SMARCA4;SMARCB1;SP1;STAT2;STAT3;STAT5A;TAF1;TBP;TCF12;TCF7L2;TEAD4;YY1;ZBTB33;ZNF143	GM12878;A549,K562;K562;A549;HeLa-S3,IMR90,K562;A549,HeLa-S3,HepG2,K562,SK-N-SH_RA;HUVEC,HeLa-S3,K562,MCF10A-Er-Src;A549,HepG2;HUVEC,K562;HUVEC,HeLa-S3,HepG2,K562;HeLa-S3,K562;U2OS;HepG2,K562;A549,HeLa-S3,K562,NB4;HeLa-S3;HepG2;K562,MCF10A-Er-Src,NB4;A549,HCT-116,HUVEC,K562,PBDE,SK-N-SH,U87;HeLa-S3,MCF10A-Er-Src;HeLa-S3,K562,SK-N-SH;HCT-116,HeLa-S3,MCF-7,PANC-1	Blood;Blood,Epithelium;Epithelium;Blood,Cervix,Lung;Blood,Brain,Cervix,Epithelium,Liver;Blood,Blood vessel,Breast,Cervix;Epithelium,Liver;Blood,Blood vessel;Blood,Blood vessel,Cervix,Liver;Blood,Cervix;Bone;Blood,Liver;Blood,Cervix,Epithelium;Cervix;Liver;Blood,Breast;Blood,Blood vessel,Brain,Colon,Epithelium;Breast,Cervix;Blood,Brain,Cervix;Breast,Cervix,Colon,Pancreas	10_3097348_A_G;10_3095817_C_T;10_3096285_G_T	neutrophil measurement,response to water;neutrophil measurement;protein measurement;platelet volume;pyruvate measurement;nucleotide measurement;D-Glucose measurement;glucose measurement;retinoic acid receptor responder protein 3 measurement	-0.1704;-0.1735;0.104;-0.0141;-0.0549;0.0556;0.1123;0.1341;-0.2713;-0.1612;0.113;0.303;-0.1597	0.11;0.0576;0.3415;0.3254;0.4223;0.147;0.2362;0.4302;1.0;0.9992;0.3488;0.0789;0.1028	None	PFKP	0.92916488759999;0.9342627667516755;0.9273162652583868;0.9257277391525699;0.9262446503803361;0.8888288607111273;0.9200065507722303;0.9288033967974905;0.8290394744260144;0.926485933676881;0.9279796891959482;0.8965196133212151	4.0;6.0;8.0;7.0;14.0;9.0;1.0;3.0;5.0	0.0;1.0	OT_GWAS_LD	10_3095817_C_T	PFKP;PITRM1;PITRM1-AS1	eqtl,eqtl,eqtl,eqtl,eqtl,eqtl,eqtl,eqtl,Within loop,Within loop,Within loop,Within loop,Within loop;eqtl,Within loop,Within loop;Within loop,Within loop,Within loop,Within loop,Within loop,Within loop,Within loop	natural killer cell,CD14-positive, CD16-negative classical monocyte,CD14-positive, CD16-negative classical monocyte,CD14-positive, CD16-negative classical monocyte,CD14-positive, CD16-negative classical monocyte,CD8-positive, alpha-beta T cell,CD14-positive, CD16-negative classical monocyte,Whole Blood,Caki2,G401,K562,Caki2,PANC1;Whole Blood,K562,HAP1_SCC4_KO;G401,HAP1_DKO,K562,Spleen,Liver,HAP1_SCC4_KO,PANC1	False,True,True,True,True,True,False,True,True,True,True,True,True;True,True,True;True,True,True,True,True,True,True	0.684753,0.424768,0.434112,0.649658,0.525882,0.185753,0.657249,nan,nan,nan,nan,nan,nan;nan,nan,nan;nan,nan,nan,nan,nan,nan,nan	0.1119,0.218,0.2907,0.3669,0.4634,0.2716,0.0554,nan,nan,nan,nan,nan,nan;nan,nan,nan;nan,nan,nan,nan,nan,nan,nan	None,None,None,None,None,None,None,1.83234e-46,None,None,None,None,None;2.44336e-06,None,None;None,None,None,None,None,None,None	-1.25 (1.0e-73);0.04 (0.69);-1.66 (2.0e-33)	-0.2 (1.2e-02);-0.06 (0.65);-0.51 (8.9e-04)	0.81 (6.7e-72);-0.12 (8.3e-02);-0.81 (7.9e-13)	-0.53 (2.0e-31);-0.33 (2.1e-07);-0.83 (1.9e-13)	PFKP	PFKP	-1.25 (1.0e-73)	-0.2 (1.2e-02)	0.81 (6.7e-72)	-0.53 (2.0e-31)	KLF6:NM_001300.6(0.86,0,87%), (0.83,0,83%), (0.19,0.79,67%);KLF6:NM_001300.6(0.86,0,87%), (0.83,0,83%), (0.19,0.79,67%);KLF6:NM_001300.6(0.86,0,87%), (0.83,0,83%), (0.19,0.79,67%);KLF6:NM_001300.6(0.86,0,87%), (0.83,0,83%), (0.19,0.79,67%)	KLF6:NM_001300.6(0.86,0,87%), (0.83,0,83%), (0.19,0.79,67%);KLF6:NM_001300.6(0.86,0,87%), (0.83,0,83%), (0.19,0.79,67%);KLF6:NM_001300.6(0.86,0,87%), (0.83,0,83%), (0.19,0.79,67%);KLF6:NM_001300.6(0.86,0,87%), (0.83,0,83%), (0.19,0.79,67%)	LINC02660:NR_183980.1(-0.16,0.54,87%), (0.36,0.3,83%), (0.82,0.05,67%);LINC02660:NR_183980.1(-0.16,0.54,87%), (0.36,0.3,83%), (0.82,0.05,67%);LINC02660:NR_183980.1(-0.16,0.54,87%), (0.36,0.3,83%), (0.82,0.05,67%);LINC02660:NR_183980.1(-0.16,0.54,87%), (0.36,0.3,83%), (0.82,0.05,67%)	PFKP:NM_001323070.1(0.33,0.16,87%), (0.18,0.66,83%), (-0.51,0.36,67%);PFKP:NM_001323070.1(0.33,0.16,87%), (0.18,0.66,83%), (-0.51,0.36,67%);PFKP:NM_001323070.1(0.33,0.16,87%), (0.18,0.66,83%), (-0.51,0.36,67%);PFKP:NM_001323070.1(0.33,0.16,87%), (0.18,0.66,83%), (-0.51,0.36,67%)	PFKP-DT:NR_160682.1(0.74,0,87%), (0.67,0.01,83%), (-0.78,0.07,67%);PFKP-DT:NR_160682.1(0.74,0,87%), (0.67,0.01,83%), (-0.78,0.07,67%);PFKP-DT:NR_160682.1(0.74,0,87%), (0.67,0.01,83%), (-0.78,0.07,67%);PFKP-DT:NR_160682.1(0.74,0,87%), (0.67,0.01,83%), (-0.78,0.07,67%)	0.36 (1.4e-09),0.36 (1.4e-09),1.67 (2.4e-06),-1.25 (1.0e-73),-0.78 (0.40);0.36 (1.4e-09),0.36 (1.4e-09),1.67 (2.4e-06),-1.25 (1.0e-73),-0.78 (0.40);0.36 (1.4e-09),0.36 (1.4e-09),1.67 (2.4e-06),-1.25 (1.0e-73),-0.78 (0.40);0.36 (1.4e-09),0.36 (1.4e-09),1.67 (2.4e-06),-1.25 (1.0e-73),-0.78 (0.40)	-0.18 (9.8e-03),-0.18 (9.8e-03),-0.47 (0.34),-0.2 (1.2e-02),-0.21 (0.88);-0.18 (9.8e-03),-0.18 (9.8e-03),-0.47 (0.34),-0.2 (1.2e-02),-0.21 (0.88);-0.18 (9.8e-03),-0.18 (9.8e-03),-0.47 (0.34),-0.2 (1.2e-02),-0.21 (0.88);-0.18 (9.8e-03),-0.18 (9.8e-03),-0.47 (0.34),-0.2 (1.2e-02),-0.21 (0.88)	0.74 (4.9e-57),0.74 (4.9e-57),0.69 (0.36),0.81 (6.7e-72),0.67 (9.2e-02);0.74 (4.9e-57),0.74 (4.9e-57),0.69 (0.36),0.81 (6.7e-72),0.67 (9.2e-02);0.74 (4.9e-57),0.74 (4.9e-57),0.69 (0.36),0.81 (6.7e-72),0.67 (9.2e-02);0.74 (4.9e-57),0.74 (4.9e-57),0.69 (0.36),0.81 (6.7e-72),0.67 (9.2e-02)	-0.5 (2.6e-25),-0.5 (2.6e-25),-0.2 (0.81),-0.53 (2.0e-31),-0.68 (0.11);-0.5 (2.6e-25),-0.5 (2.6e-25),-0.2 (0.81),-0.53 (2.0e-31),-0.68 (0.11);-0.5 (2.6e-25),-0.5 (2.6e-25),-0.2 (0.81),-0.53 (2.0e-31),-0.68 (0.11);-0.5 (2.6e-25),-0.5 (2.6e-25),-0.2 (0.81),-0.53 (2.0e-31),-0.68 (0.11)	10_3095817_C_T	Enh;EnhBiv;EnhG;TssA;TssAFlnk	BLD.CD15.PC,BLD.CD19.PPC,BLD.CD3.PPC,BLD.CD34.CC,BLD.CD34.PC,BLD.CD4.CD25M.CD45RA.NPC,BLD.CD4.CD25M.CD45RO.MPC,BLD.CD4.CD25M.IL17M.PL.TPC,BLD.CD4.CD25M.IL17P.PL.TPC,BLD.CD4.CD25M.TPC,BLD.CD4.MPC,BLD.CD4.NPC,BLD.CD56.PC,BLD.CD8.MPC,BLD.MOB.CD34.PC.F,BRN.ANT.CAUD,BRN.CRTX.DR.NRSPHR,BRN.GANGEM.DR.NRSPHR,BRST.HMEC,BRST.HMEC.35,BRST.MYO,ESC.H1,ESC.HUES6,ESDR.CD184.ENDO,ESDR.CD56.MESO,ESDR.H1.BMP4.MESO,ESDR.H9.NEUR,ESDR.H9.NEUR.PROG,GI.CLN.SIG,GI.CLN.SM.MUS,GI.DUO.SM.MUS,GI.L.INT.FET,GI.S.INT,GI.S.INT.FET,GI.STMC.FET,GI.STMC.MUC,HRT.FET,HRT.VNT.R,IPSC.18,IPSC.20B,LIV.ADLT,LIV.HEPG2.CNCR,LNG.FET,MUS.LEG.FET,MUS.SKLT.F,MUS.SKLT.M,PANC.ISLT,PLCNT.FET,SKIN.PEN.FRSK.FIB.02,SKIN.PEN.FRSK.KER.02,SKIN.PEN.FRSK.MEL.03;ADRL.GLND.FET;BLD.GM12878,ESC.HUES48,ESC.HUES64;BLD.CD14.MONO,FAT.ADIP.DR.MSC,GI.STMC.MUS,HRT.ATR.R,LNG.A549.ETOH002.CNCR,OVRY,SKIN.NHDFAD,SKIN.PEN.FRSK.KER.03;BLD.CD14.PC,BLD.CD4.CD25.CD127M.TREGPC,BLD.K562.CNCR,BLD.MOB.CD34.PC.M,BONE.OSTEO,BRN.NHA,CRVX.HELAS3.CNCR,ESC.I3,FAT.ADIP.NUC,FAT.MSC.DR.ADIP,GI.DUO.MUC,GI.RECT.MUC.29,GI.RECT.MUC.31,GI.RECT.SM.MUS,LNG.IMR90,LNG.NHLF,MUS.HSMM,MUS.HSMMT,MUS.SAT,SKIN.NHEK,STRM.CHON.MRW.DR.MSC,STRM.MRW.MSC,VAS.HUVEC	Blood,Brain,Digestive,ES-deriv,ESC,Epithelial,Heart,Liver,Muscle,Neurosph,Other,iPSC;Other;Blood,ESC;Blood,Epithelial,Heart,Lung,Mesench,Muscle,Other,Skin;Adipose,Blood,Bone,Brain,Cervix,Digestive,ESC,Liver,Lung,Mesench,Muscle,Myosat,Skin	10_3095817_C_T	intron_variant	VEP	None	0	-28269	PFKP	None,None,None	nan
14	94395041	94397196	chr14:94396118	Intergenic	94396220	rs28694574	1.073	0.9707	0.0705	0.1614	0.0416036	No	0	0	0	0	-102	-0.41 (0.20)	-1.2 (5.3e-06)	NA	NA																																	ASB2:NM_001202429.2(0.92,0,62%), (0.5,0.25,52%), (0.92,0.02,60%);ASB2:NM_001202429.2(0.92,0,62%), (0.5,0.25,52%), (0.92,0.02,60%);ASB2:NM_001202429.2(0.92,0,62%), (0.5,0.25,52%), (0.92,0.02,60%)	SERPINA1:NM_001002235.3(0.81,0,62%), (0.69,0.05,52%), (0.98,0,60%);SERPINA1:NM_001002235.3(0.81,0,62%), (0.69,0.05,52%), (0.98,0,60%);SERPINA1:NM_001002235.3(0.81,0,62%), (0.69,0.05,52%), (0.98,0,60%)	SERPINA3:NM_001085.5(0.72,0,56%), (0.68,0.09,45%), (0.98,0,60%);SERPINA3:NM_001085.5(0.72,0,56%), (0.68,0.09,45%), (0.98,0,60%);SERPINA3:NM_001085.5(0.72,0,56%), (0.68,0.09,45%), (0.98,0,60%)	SERPINA1:NM_001002235.3(0.81,0,62%), (0.69,0.05,52%), (0.98,0,60%);SERPINA1:NM_001002235.3(0.81,0,62%), (0.69,0.05,52%), (0.98,0,60%);SERPINA1:NM_001002235.3(0.81,0,62%), (0.69,0.05,52%), (0.98,0,60%)	SERPINA1:NM_001002235.3(0.81,0,62%), (0.69,0.05,52%), (0.98,0,60%);SERPINA1:NM_001002235.3(0.81,0,62%), (0.69,0.05,52%), (0.98,0,60%);SERPINA1:NM_001002235.3(0.81,0,62%), (0.69,0.05,52%), (0.98,0,60%)	-1.21 (1.2e-12),-0.65 (9.7e-13),0.58 (1.8e-07),-0.65 (9.7e-13),-0.65 (9.7e-13);-1.21 (1.2e-12),-0.65 (9.7e-13),0.58 (1.8e-07),-0.65 (9.7e-13),-0.65 (9.7e-13);-1.21 (1.2e-12),-0.65 (9.7e-13),0.58 (1.8e-07),-0.65 (9.7e-13),-0.65 (9.7e-13)	-0.61 (1.3e-03),-0.55 (1.2e-08),-0.66 (9.8e-09),-0.55 (1.2e-08),-0.55 (1.2e-08);-0.61 (1.3e-03),-0.55 (1.2e-08),-0.66 (9.8e-09),-0.55 (1.2e-08),-0.55 (1.2e-08);-0.61 (1.3e-03),-0.55 (1.2e-08),-0.66 (9.8e-09),-0.55 (1.2e-08),-0.55 (1.2e-08)	2.46 (1.8e-07),-0.85 (1.8e-04),NA,-0.85 (1.8e-04),-0.85 (1.8e-04);2.46 (1.8e-07),-0.85 (1.8e-04),NA,-0.85 (1.8e-04),-0.85 (1.8e-04);2.46 (1.8e-07),-0.85 (1.8e-04),NA,-0.85 (1.8e-04),-0.85 (1.8e-04)	-1.79 (6.2e-03),-0.66 (3.8e-03),NA,-0.66 (3.8e-03),-0.66 (3.8e-03);-1.79 (6.2e-03),-0.66 (3.8e-03),NA,-0.66 (3.8e-03),-0.66 (3.8e-03);-1.79 (6.2e-03),-0.66 (3.8e-03),NA,-0.66 (3.8e-03),-0.66 (3.8e-03)
13	110010968	110013945	chr13:110012222	Intergenic	110012582	rs7996685	1.115	0.9964	0.0002504	0.8254	0.0416284	No	0	1	1	0	-360	0.39 (0.28)	-1.3 (9.2e-06)	1.04 (1.1e-10)	0.63 (2.1e-04)																											RN7SKP10	LOC112268112	NA;NA	NA;NA	NA;NA	NA;NA	COL4A2:NM_001846.4(0.87,0,87%), (0.35,0.35,83%), (0.65,0.18,67%);COL4A2:NM_001846.4(0.87,0,87%), (0.35,0.35,83%), (0.65,0.18,67%)	IRS2:NM_003749.3(0.6,0,87%), (0.84,0,83%), (0.66,0.17,67%);IRS2:NM_003749.3(0.6,0,87%), (0.84,0,83%), (0.66,0.17,67%)	CARS2:NM_001352252.2(0.73,0,87%), (0.2,0.66,83%), (-0.8,0.06,67%);CARS2:NM_001352252.2(0.73,0,87%), (0.2,0.66,83%), (-0.8,0.06,67%)	LINC03032:NR_148221.1(-0.58,0.02,56%), (0.44,0.43,41%), (0.56,0.28,67%);LINC03032:NR_148221.1(-0.58,0.02,56%), (0.44,0.43,41%), (0.56,0.28,67%)	LINC03032:NR_148221.1(-0.58,0.02,56%), (0.44,0.43,41%), (0.56,0.28,67%);LINC03032:NR_148221.1(-0.58,0.02,56%), (0.44,0.43,41%), (0.56,0.28,67%)	0.26 (2.4e-03),0.72 (3.6e-26),-0.2 (8.4e-03),0.79 (1.4e-09),0.79 (1.4e-09);0.26 (2.4e-03),0.72 (3.6e-26),-0.2 (8.4e-03),0.79 (1.4e-09),0.79 (1.4e-09)	-0.39 (6.7e-06),-0.18 (3.2e-02),-0.24 (2.6e-03),-0.4 (8.7e-03),-0.4 (8.7e-03);-0.39 (6.7e-06),-0.18 (3.2e-02),-0.24 (2.6e-03),-0.4 (8.7e-03),-0.4 (8.7e-03)	0.02 (0.72),0.94 (2.2e-58),-0.2 (1.6e-05),NA,NA;0.02 (0.72),0.94 (2.2e-58),-0.2 (1.6e-05),NA,NA	-0.06 (0.19),-0.15 (1.5e-02),-0.47 (6.5e-25),NA,NA;-0.06 (0.19),-0.15 (1.5e-02),-0.47 (6.5e-25),NA,NA
18	9742501	9744032	chr18:9742757;chr18:9743571	Intron;Intron	9743329	rs17431841	0.9541	0.9717	0.1415	0.08546	0.0416883	Yes	0	0	0	0	-572;242	-0.63 (0.27);0.32 (0.34)	-1.41 (2.4e-03);-0.58 (3.4e-02)	1.58 (3.7e-06);1.57 (5.2e-11)	-0.04 (0.94);0.22 (0.50)																																	TWSG1:NM_020648.6(0.58,0,87%), (0.52,0.08,83%), (0.21,0.75,67%);NDUFV2:NM_021074.5(0.28,0.24,87%), (0.09,0.84,83%), (0.52,0.32,67%)	ANKRD12:NM_015208.5(0.45,0.03,87%), (0.6,0.03,83%), (-0.39,0.48,67%);TWSG1-DT:NR_183519.1(-0.2,0.42,87%), (-0.27,0.45,83%), (0.45,0.4,67%)	LOC101927410:NR_110777.1(-0.97,0.1,10%), (NA,NA,NA%), (-0.97,0.15,27%);NDUFV2-AS1:NR_110771.1(-0.06,0.85,87%), (-0.01,0.98,83%), (0.96,0,67%)	RAB31:NM_006868.4(0.41,0.06,87%), (0.3,0.39,83%), (-0.58,0.25,67%);RAB31:NM_006868.4(-0.25,0.3,87%), (0.03,0.96,83%), (0.4,0.47,67%)	RAB31:NM_006868.4(0.41,0.06,87%), (0.3,0.39,83%), (-0.58,0.25,67%);RAB31:NM_006868.4(-0.25,0.3,87%), (0.03,0.96,83%), (0.4,0.47,67%)	-0.22 (4.4e-02),0.18 (4.8e-03),NA,0.08 (0.30),0.08 (0.30);0.49 (9.2e-09),-0.81 (5.1e-03),0.62 (3.4e-03),0.08 (0.30),0.08 (0.30)	-0.28 (1.7e-02),-0.24 (2.2e-04),NA,-0.33 (9.3e-06),-0.33 (9.3e-06);-0.26 (7.2e-03),-0.63 (5.6e-02),-0.39 (0.13),-0.33 (9.3e-06),-0.33 (9.3e-06)	0.33 (5.1e-05),0.59 (2.4e-23),NA,-0.09 (7.5e-02),-0.09 (7.5e-02);-0.09 (0.32),-0.48 (0.15),0.79 (5.5e-07),-0.09 (7.5e-02),-0.09 (7.5e-02)	0.39 (1.3e-06),0.44 (1.8e-13),NA,0.18 (1.2e-04),0.18 (1.2e-04);0.72 (1.5e-20),0.53 (9.3e-02),0.52 (1.5e-03),0.18 (1.2e-04),0.18 (1.2e-04)
11	65663807	65663907	chr11:65663857	Gene TSS Bid	65663889	rs7101916	1.058	0.9864	0.02417	0.3066	0.041724	No	0	1	1	0	-32	NA	NA	NA	NA	11_65663889_C_T	EBF1;ELF1;MAZ;POLR2A;SAP30;USF1;USF2	GM12878;A549,ECC-1,GM10847,GM12878,GM12891,GM12892,GM15510,GM18505,GM18526,GM18951,GM19099,GM19193,Gliobla,H1-hESC,HCT-116,HEK293,HUVEC,HeLa-S3,HepG2,IMR90,K562,MCF-7,MCF10A-Er-Src,NB4,PANC-1,PBDE,ProgFib,Raji,SK-N-MC,SK-N-SH,U87;K562;A549,GM12878,H1-hESC,HepG2,SK-N-SH_RA;GM12878,HeLa-S3	Blood;Blood,Blood vessel,Brain,Breast,Cervix,Colon,ESC,Epithelium,Kidney,Liver,Luminal epithelium,Lung,Pancreas,Skin;Blood,Brain,ESC,Epithelium,Liver;Blood,Cervix											11_65663889_C_T	AP5B1;KAT5;KRT8P26;MAP3K11;MIR4489;MIR4690;NEAT1;OVOL1;OVOL1-AS1;RELA;RNASEH2C;SAC3D1;SF3B2;SIPA1;SNX32	Within loop,Within loop,Within loop,Within loop,Within loop,Within loop;eqtl,eqtl,eqtl,eqtl,eqtl;eqtl,eqtl,eqtl,eqtl,eqtl,eqtl,eqtl,eqtl,eqtl,eqtl;eqtl;Within loop,Within loop,Within loop,Within loop,Within loop,Within loop,Within loop;eqtl,eqtl,eqtl,eqtl,eqtl,eqtl,eqtl,eqtl,eqtl,eqtl,eqtl,eqtl,Within loop,Within loop,Within loop,Within loop,Within loop,Within loop;eqtl,eqtl,eqtl;eqtl,eqtl,Within loop,Within loop,Within loop,Within loop,Within loop,Within loop	THP1,K562,GM12878,HUVEC,THP1_PMA,KBM7;Artery Aorta,Artery Tibial,Colon Sigmoid,Esophagus Gastroesophageal Junction,Esophagus Muscularis;Adipose Subcutaneous,Artery Aorta,Artery Tibial,Colon Transverse,Esophagus Muscularis,Lung,Skin Not Sun Exposed Suprapubic,Spleen,Thyroid,Whole Blood;THP1,K562,GM12878,KBM7,HUVEC,KBM7;Muscle Skeletal;Testis;THP1,K562,GM12878,KBM7,HUVEC,THP1_PMA,KBM7;Adipose Subcutaneous,Artery Tibial,Brain Caudate basal ganglia,Brain Cerebellum,Brain Nucleus accumbens basal ganglia,Cells Cultured fibroblasts,Lung,Muscle Skeletal,Nerve Tibial,Skin Not Sun Exposed Suprapubic,Skin Sun Exposed Lower leg,Thyroid,THP1,K562,GM12878,HUVEC,THP1_PMA,KBM7;Cells Cultured fibroblasts;Esophagus Muscularis,Muscle Skeletal,Thyroid;Cells Cultured fibroblasts,Esophagus Mucosa,THP1,K562,GM12878,KBM7,HUVEC,KBM7;Esophagus Mucosa	True,True,True,True,True,True;True,True,True,True,True;True,True,True,True,True,True,True,True,True,True;True;True,True,True,True,True,True,True;True,True,True,True,True,True,True,True,True,True,True,True,True,True,True,True,True,True;True,True,True;True,True,True,True,True,True,True,True	nan,nan,nan,nan,nan,nan;nan,nan,nan,nan,nan;nan,nan,nan,nan,nan,nan,nan,nan,nan,nan;nan;nan,nan,nan,nan,nan,nan,nan;nan,nan,nan,nan,nan,nan,nan,nan,nan,nan,nan,nan,nan,nan,nan,nan,nan,nan;nan,nan,nan;nan,nan,nan,nan,nan,nan,nan,nan	nan,nan,nan,nan,nan,nan;nan,nan,nan,nan,nan;nan,nan,nan,nan,nan,nan,nan,nan,nan,nan;nan;nan,nan,nan,nan,nan,nan,nan;nan,nan,nan,nan,nan,nan,nan,nan,nan,nan,nan,nan,nan,nan,nan,nan,nan,nan;nan,nan,nan;nan,nan,nan,nan,nan,nan,nan,nan	None,None,None,None,None,None;6.06853e-08,1.96935e-08,0.000126645,7.08443e-05,1.94625e-07;0.000220197,3.31033e-06,1.39596e-05,4.84877e-05,2.90774e-05,6.50034e-05,6.74175e-05,1.23236e-05,9.33094e-08,7.47199e-06;1.52102e-06;0.000167408;None,None,None,None,None,None,None;1.66962e-05,3.95527e-05,1.72108e-05,1.22771e-08,4.64863e-06,2.21421e-09,8.17422e-05,0.000202078,5.8902e-09,9.84363e-06,9.60002e-07,2.21427e-05,None,None,None,None,None,None;0.000218478;2.72414e-05,3.79284e-05,0.000245709;0.00012784,3.48536e-17,None,None,None,None,None,None;0.000231807	0.52 (2.9e-06);1.0 (1.5e-10);None;-0.87 (2.6e-13);0.77 (0.70);-0.41 (4.5e-11);0.69 (4.8e-04);0.31 (1.9e-03);-0.86 (0.23);-1.46 (0.12);0.12 (0.38);-0.79 (2.4e-07);0.76 (0.69)	-0.45 (2.5e-04);0.27 (0.19);None;-0.19 (0.21);0.81 (None);-0.09 (0.27);-0.21 (0.44);-0.23 (4.4e-02);0.24 (0.82);-0.97 (0.40);-0.08 (0.66);-0.32 (8.3e-02);2.15 (None)	-0.41 (2.0e-07);-0.01 (0.91);None;-0.64 (4.4e-27);-0.73 (0.27);-0.26 (0.69);-0.12 (3.4e-02);0.04 (0.61);-1.07 (2.7e-20);-1.24 (1.5e-27);-0.06 (0.43);-0.98 (1.5e-46);-1.0 (9.9e-09)	-0.89 (3.7e-29);-0.57 (5.8e-13);None;-0.84 (1.9e-45);-0.15 (0.83);-1.07 (7.8e-02);-0.34 (9.4e-10);-0.88 (2.8e-50);-0.8 (3.1e-12);-0.59 (1.2e-07);-0.2 (3.6e-03);-0.96 (6.3e-45);-0.44 (1.3e-02)	RELA-DT	RELA-DT	0.13 (0.69)	-0.42 (0.19)	-0.62 (1.6e-05)	-0.16 (0.31)										11_65663889_C_T	TssA;TssAFlnk	BLD.CD3.CPC,BLD.CD4.CD25M.CD45RA.NPC,BLD.CD4.CD25M.CD45RO.MPC,BLD.CD4.CD25M.IL17M.PL.TPC,BLD.CD4.MPC,BLD.CD4.NPC,BLD.CD8.MPC,BLD.CD8.NPC,BLD.GM12878,BLD.K562.CNCR,BLD.PER.MONUC.PC,BRN.ANG.GYR,BRN.ANT.CAUD,BRN.CING.GYR,BRN.DL.PRFRNTL.CRTX,BRN.HIPP.MID,BRN.INF.TMP,BRN.SUB.NIG,BRST.HMEC.35,BRST.MYO,ESC.4STAR,ESC.H1,ESC.H9,ESC.HUES48,ESC.HUES6,ESC.HUES64,ESC.I3,ESC.WA7,ESDR.CD184.ENDO,ESDR.CD56.ECTO,ESDR.CD56.MESO,ESDR.H1.BMP4.MESO,ESDR.H1.NEUR.PROG,ESDR.H9.NEUR.PROG,GI.CLN.SIG,GI.CLN.SM.MUS,GI.DUO.SM.MUS,GI.L.INT.FET,GI.S.INT,GI.STMC.GAST,HRT.ATR.R,HRT.VENT.L,HRT.VNT.R,IPSC.15b,IPSC.18,IPSC.20B,IPSC.DF.19.11,IPSC.DF.6.9,KID.FET,LIV.HEPG2.CNCR,LNG.FET,LNG.NHLF,MUS.HSMM,MUS.HSMMT,MUS.PSOAS,OVRY,PANC,PANC.ISLT,PLCNT.AMN,SKIN.NHDFAD,SKIN.NHEK,SKIN.PEN.FRSK.MEL.01,SKIN.PEN.FRSK.MEL.03,SPLN,THYM,VAS.AOR;ADRL.GLND.FET,BLD.CD14.MONO,BLD.CD14.PC,BLD.CD15.PC,BLD.CD19.CPC,BLD.CD19.PPC,BLD.CD3.PPC,BLD.CD34.CC,BLD.CD34.PC,BLD.CD4.CD25.CD127M.TREGPC,BLD.CD4.CD25I.CD127.TMEMPC,BLD.CD4.CD25M.IL17P.PL.TPC,BLD.CD4.CD25M.TPC,BLD.CD56.PC,BLD.DND41.CNCR,BLD.MOB.CD34.PC.F,BLD.MOB.CD34.PC.M,BONE.OSTEO,BRN.CRTX.DR.NRSPHR,BRN.FET.F,BRN.FET.M,BRN.GANGEM.DR.NRSPHR,BRN.GRM.MTRX,BRN.NHA,BRST.HMEC,CRVX.HELAS3.CNCR,ESDR.H1.BMP4.TROP,ESDR.H1.MSC,ESDR.H9.NEUR,FAT.ADIP.DR.MSC,FAT.ADIP.NUC,FAT.MSC.DR.ADIP,GI.CLN.MUC,GI.DUO.MUC,GI.ESO,GI.RECT.MUC.29,GI.RECT.MUC.31,GI.RECT.SM.MUS,GI.S.INT.FET,GI.STMC.FET,GI.STMC.MUC,GI.STMC.MUS,HRT.FET,LIV.ADLT,LNG,LNG.A549.ETOH002.CNCR,LNG.IMR90,MUS.LEG.FET,MUS.SAT,MUS.SKLT.F,MUS.SKLT.M,MUS.TRNK.FET,PLCNT.FET,SKIN.PEN.FRSK.FIB.01,SKIN.PEN.FRSK.FIB.02,SKIN.PEN.FRSK.KER.02,SKIN.PEN.FRSK.KER.03,STRM.CHON.MRW.DR.MSC,STRM.MRW.MSC,THYM.FET,VAS.HUVEC	Blood,Brain,Digestive,ES-deriv,ESC,Epithelial,Heart,Liver,Lung,Muscle,Other,Skin,Thymus,iPSC;Adipose,Blood,Bone,Brain,Cervix,Digestive,ES-deriv,Epithelial,Heart,Liver,Lung,Mesench,Muscle,Myosat,Neurosph,Other,Thymus	11_65663889_C_T	intron_variant	VEP	None	0	-585	RELA-DT	None,None,None	nan
6	118934000	118934959	chr6:118934633	LIET Gene TSS Intergenic	118934914	rs1885125	0.9808	0.9761	0.3377	0.02313	0.041932	Yes	1	0	1	0	-281	-0.89 (4.8e-05)	-0.31 (0.19)	-0.67 (2.3e-06)	-0.37 (1.5e-02)	06_118934914_A_G;06_118934914_A_T	E2F1;E2F6;ETS1;FOXM1;HDAC1;KAP1;KDM5B;MAX;MAZ;MXI1;MYC;NFATC1;PHF8;PML;POLR2A;POU2F2;RBBP5;REST;SAP30;SIN3AK20;SMARCB1;SREBP1;STAT5A;TAF1;TAF7;TBL1XR1;TCF7L2;TFAP2A;TFAP2C;UBTF;USF1;USF2	HeLa-S3,MCF-7;HeLa-S3,K562;K562;GM12878;HEK293;HUVEC,HeLa-S3,HepG2,K562,NB4;GM12878,HeLa-S3,HepG2,K562;HepG2;GM12878,K562,MCF-7,MCF10A-Er-Src,NB4;GM12878,K562;A549,ECC-1,GM10847,GM12878,GM12891,GM12892,GM15510,GM18505,GM18526,GM18951,GM19099,GM19193,Gliobla,H1-hESC,HCT-116,HEK293,HUVEC,HeLa-S3,HepG2,K562,MCF-7,MCF10A-Er-Src,NB4,PBDE,ProgFib,Raji,SK-N-MC,U87;H1-hESC,K562;PFSK-1;HepG2,PANC-1;HeLa-S3;A549,GM12878,H1-hESC,HepG2,K562;H1-hESC;HCT-116,HeLa-S3,PANC-1;A549,GM12878,H1-hESC,HepG2,K562,SK-N-SH_RA	Breast,Cervix;Blood,Cervix;Blood;Kidney;Blood,Blood vessel,Cervix,Liver;Blood,Cervix,Liver;Liver;Blood,Breast;Blood,Blood vessel,Brain,Breast,Cervix,Colon,ESC,Epithelium,Kidney,Liver,Luminal epithelium,Skin;Blood,ESC;Brain;Liver,Pancreas;Cervix;Blood,ESC,Epithelium,Liver;ESC;Cervix,Colon,Pancreas;Blood,Brain,ESC,Epithelium,Liver											06_118934914_A_G;06_118934914_A_T	ASF1A;CEP85L;FAM184A;MCM9;MIR548B;RP11-351A11.1	eqtl,eqtl,eqtl,eqtl,eqtl;eqtl;eqtl,Within loop;eqtl,eqtl,eqtl,eqtl,eqtl,eqtl,eqtl,Within loop,Within loop;Within loop	Cells Cultured fibroblasts,Esophagus Mucosa,Heart Atrial Appendage,Heart Left Ventricle,Testis;Whole Blood;Esophagus Muscularis,H1-TRO;Brain Cerebellar Hemisphere,Brain Cerebellum,Cells Cultured fibroblasts,Cells EBV-transformed lymphocytes,Liver,Nerve Tibial,Skin Sun Exposed Lower leg,H1-TRO,RPMI7951;H1-TRO;Thyroid	True,True,True,True,True;True;True,True;True,True,True,True,True,True,True,True,True	nan,nan,nan,nan,nan;nan;nan,nan;nan,nan,nan,nan,nan,nan,nan,nan,nan	nan,nan,nan,nan,nan;nan;nan,nan;nan,nan,nan,nan,nan,nan,nan,nan,nan	1.39629e-05,0.000274531,7.33058e-05,0.000163438,2.69827e-05;0.000187885;3.65963e-07,None;4.60861e-06,9.66903e-10,4.42377e-11,5.83961e-18,8.19897e-06,3.75196e-10,9.38561e-12,None,None;None;6.64913e-39	-0.37 (1.3e-02);-0.24 (9.8e-03);0.99 (1.6e-07);-0.36 (1.5e-04);None	-0.25 (0.16);-0.33 (4.2e-04);0.51 (2.1e-02);-0.63 (8.1e-11);None	-0.77 (4.4e-12);-0.08 (0.21);-0.6 (0.15);-0.29 (1.4e-04);None	0.35 (1.4e-03);0.42 (7.7e-13);-0.1 (0.84);0.36 (9.5e-07);None	MCM9	MCM9	-0.36 (1.5e-04)	-0.63 (8.1e-11)	-0.29 (1.4e-04)	0.36 (9.5e-07)	CEP85L:NM_001178035.2(-0.76,0,87%), (-0.69,0.01,83%), (-0.44,0.44,67%)	CEP85L:NM_001178035.2(-0.76,0,87%), (-0.69,0.01,83%), (-0.44,0.44,67%)	MCM9:NM_153255.5(0.16,0.54,87%), (0.38,0.27,83%), (-0.69,0.14,67%)	MCM9:NM_001378365.1(0.66,0,87%), (0.64,0.02,83%), (-0.09,0.9,67%)	MCM9:NM_001378369.1(0.18,0.5,87%), (0.41,0.22,83%), (-0.68,0.15,67%)	-0.24 (9.8e-03),-0.24 (9.8e-03),-0.36 (1.5e-04),-0.36 (1.5e-04),-0.36 (1.5e-04)	-0.33 (4.2e-04),-0.33 (4.2e-04),-0.63 (8.1e-11),-0.63 (8.1e-11),-0.63 (8.1e-11)	-0.08 (0.21),-0.08 (0.21),-0.29 (1.4e-04),-0.29 (1.4e-04),-0.29 (1.4e-04)	0.42 (7.7e-13),0.42 (7.7e-13),0.36 (9.5e-07),0.36 (9.5e-07),0.36 (9.5e-07)	06_118934914_A_G;06_118934914_A_T	TssA;TssAFlnk;TssBiv	ADRL.GLND.FET,BLD.CD14.MONO,BLD.CD14.PC,BLD.CD15.PC,BLD.CD19.CPC,BLD.CD19.PPC,BLD.CD3.CPC,BLD.CD3.PPC,BLD.CD34.CC,BLD.CD4.CD25.CD127M.TREGPC,BLD.CD4.CD25I.CD127.TMEMPC,BLD.CD4.CD25M.CD45RO.MPC,BLD.CD4.CD25M.IL17M.PL.TPC,BLD.CD4.CD25M.TPC,BLD.CD4.MPC,BLD.CD4.NPC,BLD.CD56.PC,BLD.CD8.MPC,BLD.CD8.NPC,BLD.DND41.CNCR,BLD.GM12878,BLD.K562.CNCR,BLD.MOB.CD34.PC.M,BONE.OSTEO,BRN.ANG.GYR,BRN.ANT.CAUD,BRN.CING.GYR,BRN.CRTX.DR.NRSPHR,BRN.DL.PRFRNTL.CRTX,BRN.FET.F,BRN.FET.M,BRN.GANGEM.DR.NRSPHR,BRN.GRM.MTRX,BRN.HIPP.MID,BRN.INF.TMP,BRN.NHA,BRN.SUB.NIG,BRST.HMEC,BRST.HMEC.35,BRST.MYO,CRVX.HELAS3.CNCR,ESC.4STAR,ESC.H1,ESC.H9,ESC.HUES48,ESC.HUES6,ESC.HUES64,ESC.I3,ESC.WA7,ESDR.CD184.ENDO,ESDR.CD56.ECTO,ESDR.CD56.MESO,ESDR.H1.BMP4.MESO,ESDR.H1.BMP4.TROP,ESDR.H1.MSC,ESDR.H1.NEUR.PROG,ESDR.H9.NEUR,ESDR.H9.NEUR.PROG,FAT.ADIP.DR.MSC,FAT.ADIP.NUC,FAT.MSC.DR.ADIP,GI.CLN.MUC,GI.CLN.SIG,GI.CLN.SM.MUS,GI.DUO.MUC,GI.DUO.SM.MUS,GI.ESO,GI.L.INT.FET,GI.RECT.MUC.29,GI.RECT.SM.MUS,GI.S.INT,GI.S.INT.FET,GI.STMC.FET,GI.STMC.GAST,GI.STMC.MUC,GI.STMC.MUS,HRT.ATR.R,HRT.FET,HRT.VENT.L,HRT.VNT.R,IPSC.15b,IPSC.18,IPSC.20B,IPSC.DF.19.11,IPSC.DF.6.9,KID.FET,LIV.ADLT,LNG,LNG.A549.ETOH002.CNCR,LNG.FET,LNG.IMR90,LNG.NHLF,MUS.HSMM,MUS.HSMMT,MUS.LEG.FET,MUS.PSOAS,MUS.SAT,MUS.SKLT.F,MUS.SKLT.M,MUS.TRNK.FET,OVRY,PANC,PANC.ISLT,PLCNT.AMN,PLCNT.FET,SKIN.NHDFAD,SKIN.NHEK,SKIN.PEN.FRSK.FIB.01,SKIN.PEN.FRSK.FIB.02,SKIN.PEN.FRSK.KER.02,SKIN.PEN.FRSK.KER.03,SKIN.PEN.FRSK.MEL.01,SKIN.PEN.FRSK.MEL.03,SPLN,STRM.CHON.MRW.DR.MSC,STRM.MRW.MSC,THYM,THYM.FET,VAS.AOR,VAS.HUVEC;BLD.CD34.PC,BLD.MOB.CD34.PC.F,BLD.PER.MONUC.PC,GI.RECT.MUC.31;LIV.HEPG2.CNCR	Adipose,Blood,Bone,Brain,Cervix,Digestive,ES-deriv,ESC,Epithelial,Heart,Liver,Lung,Mesench,Muscle,Myosat,Neurosph,Other,Skin,Thymus,iPSC;Blood,Digestive;Liver
9	104091248	104091743	chr9:104091348	Intron	104091417	rs10991102	0.9129	1.013	0.009082	0.4483	0.0419721	No	0	1	1	0	-69	-0.11 (0.84)	-0.91 (6.6e-03)	-0.37 (0.42)	1.82 (1.7e-07)															09_104091417_T_G	NIPSNAP3A;SMC2	Anchor to anchor;eqtl,eqtl,eqtl,eqtl,Within loop,Within loop,Within loop,Within loop,Within loop,Within loop,Anchor to anchor	Epidermal_Keratinocyte_day0;Esophagus Muscularis,Heart Atrial Appendage,Heart Left Ventricle,Thyroid,Ventricle_Right,Liver,SKMEL5,Cortex_DLPFC,Aorta,Liver,Epidermal_Keratinocyte_day0	True;True,True,True,True,True,True,True,True,True,True,True	nan;nan,nan,nan,nan,nan,nan,nan,nan,nan,nan,nan	nan;nan,nan,nan,nan,nan,nan,nan,nan,nan,nan,nan	None;1.38281e-07,3.39648e-09,0.000101687,7.74342e-06,None,None,None,None,None,None,None	0.09 (0.68);-0.07 (0.85)	-0.19 (0.44);-0.43 (0.19)	-0.04 (0.86);0.28 (4.1e-04)	0.72 (9.9e-06);0.79 (1.3e-24)	SMC2-DT	SMC2-DT	1.12 (8.1e-02)	0.41 (0.65)	-1.4 (1.5e-02)	0.21 (0.73)	CT70:NR_184156.1(0.68,0,79%), (0.58,0.05,72%), (0.76,0.07,67%)	NIPSNAP3B:NM_018376.4(0.64,0,79%), (0.7,0.01,72%), (0.67,0.14,67%)	CT70:NR_184160.1(0.13,0.67,67%), (0.29,0.52,59%), (0.83,0.05,60%)	SMC2-DT:NR_121580.1(0.4,0.08,79%), (0.45,0.18,72%), (0.55,0.27,67%)	SMC2-DT:NR_121580.1(0.4,0.08,79%), (0.45,0.18,72%), (0.55,0.27,67%)	0.03 (0.96),0.93 (2.5e-03),0.03 (0.96),1.12 (8.1e-02),1.12 (8.1e-02)	-0.9 (4.2e-02),-0.61 (0.11),-0.9 (4.2e-02),0.41 (0.65),0.41 (0.65)	-1.37 (4.8e-11),-1.16 (3.1e-04),-1.37 (4.8e-11),-1.4 (1.5e-02),-1.4 (1.5e-02)	-0.52 (1.2e-02),0.78 (7.2e-03),-0.52 (1.2e-02),0.21 (0.73),0.21 (0.73)	09_104091417_T_G	Enh;TssA;TssAFlnk	ADRL.GLND.FET,BLD.CD14.PC,BLD.CD15.PC,BLD.CD34.CC,BLD.DND41.CNCR,BLD.MOB.CD34.PC.F,BLD.MOB.CD34.PC.M,ESDR.H9.NEUR,FAT.ADIP.NUC,GI.DUO.MUC,GI.L.INT.FET,GI.RECT.MUC.31,GI.S.INT.FET,HRT.FET,IPSC.15b,LIV.ADLT,VAS.HUVEC;BRN.FET.M,GI.CLN.SM.MUS,GI.DUO.SM.MUS,GI.RECT.MUC.29,GI.RECT.SM.MUS,GI.STMC.MUS,HRT.ATR.R,HRT.VNT.R,LNG.NHLF,PANC.ISLT,VAS.AOR;BLD.CD14.MONO,BLD.GM12878,BONE.OSTEO,LNG.FET,STRM.CHON.MRW.DR.MSC,STRM.MRW.MSC	Adipose,Blood,Digestive,ES-deriv,Heart,Liver,Other,iPSC;Brain,Digestive,Heart,Lung,Muscle,Other;Blood,Bone,Mesench,Other
4	168795720	168798312	chr4:168796566	Intron	168797549	rs9312367	0.9617	0.9878	0.0437	0.2259	0.0421849	Yes	0	1	1	0	-983	1.36 (0.77)	-0.45 (0.91)	1.54 (3.2e-07)	-1.02 (4.1e-03)	04_168797549_C_T	BCL3;BRCA1;CHD2;EP300;FOS;GABPA;GTF2F1;MAFK;MYC;RCOR1;REST;RFX5;SMC3;STAT3;TBP;ZBTB33	A549;HeLa-S3;A549,HeLa-S3,SK-N-SH_RA;HUVEC,HeLa-S3,MCF10A-Er-Src;MCF10A-Er-Src;HeLa-S3,MCF10A-Er-Src	Epithelium;Cervix;Brain,Cervix,Epithelium;Blood vessel,Breast,Cervix;Breast;Breast,Cervix											04_168797549_C_T	;PALLD	Within loop,Within loop,Within loop,Within loop,Within loop,Within loop,Within loop,Within loop,Within loop,Within loop,Within loop,Within loop,Within loop,Within loop,Within loop,Within loop,Within loop,Within loop,Within loop,Within loop,Within loop,Within loop,Within loop,Within loop,Within loop,Within loop,Within loop,Within loop,Within loop,Within loop,Within loop,Within loop,Within loop,Within loop,Within loop,Anchor to anchor,Anchor to anchor,Anchor to anchor;Within loop,Within loop,Within loop,Within loop,Within loop,Within loop,Within loop,Within loop,Within loop,Within loop,Within loop,Within loop,Within loop,Within loop,Within loop,Within loop,Within loop,Within loop,Within loop,Within loop,Within loop,Within loop,Within loop,Within loop,Within loop,Within loop,Within loop,Within loop,Within loop,Within loop,Within loop,Within loop,Within loop,Within loop,Within loop,Within loop,Within loop,Within loop,Within loop,Within loop,Within loop,Within loop,Within loop,Within loop,Within loop,Within loop,Within loop,Within loop,Within loop,Within loop,Within loop,Within loop,Within loop,Within loop,Within loop	Psoas,Epidermal_Keratinocyte_day0,SKMEL5,Ventricle_Right,Bowel_Small,Cortex_DLPFC,HAP1_DKO,NCIH460,H1-TRO,Liver,H1-MES,NHEK,T47D,RPMI7951,Caki2,T47D,H1-NPC,Spleen,RPMI7951,A549,H1-ESC,IMR90,Aorta,HAP1_WAPL_KO,H1-MSC,Spleen,Pancreas,Epidermal_Keratinocyte_day6,VentricleLeft,HAP1,SKMEL5,G401,Caki2,Astrocyte,H1-MSC,Bladder,THP1_PMA,HCT116-untreated;H1-TRO,Caki2,A549,Hippocampus,HAP1,H1-NPC,RPMI7951,Caki2,H1-TRO,H1-MSC,Bowel_Small,GM12878,Adrenal,Epidermal_Keratinocyte_day3,HCT116-untreated,H1-NPC,H1-MES,Bladder,Ovary,Aorta,Psoas,HepG2,Epidermal_Keratinocyte_day0,Aorta,Aorta,Caki2,H1-MSC,Psoas,Ovary,SKMEL5,VentricleLeft,Ventricle_Right,Bladder,IMR90,THP1_PMA,THP1,HAP1,Astrocyte,Adrenal,Epidermal_Keratinocyte_day6,Caki2,H1-MES,THP1_PMA,HMEC,Liver,Aorta,G401,H1-TRO,H1-ESC,Ovary,Ventricle_Right,Lung,Epidermal_Keratinocyte_day3,H1-ESC,H1-NPC	True,True,True,True,True,True,True,True,True,True,True,True,True,True,True,True,True,True,True,True,True,True,True,True,True,True,True,True,True,True,True,True,True,True,True,True,True,True;True,True,True,True,True,True,True,True,True,True,True,True,True,True,True,True,True,True,True,True,True,True,True,True,True,True,True,True,True,True,True,True,True,True,True,True,True,True,True,True,True,True,True,True,True,True,True,True,True,True,True,True,True,True,True	nan,nan,nan,nan,nan,nan,nan,nan,nan,nan,nan,nan,nan,nan,nan,nan,nan,nan,nan,nan,nan,nan,nan,nan,nan,nan,nan,nan,nan,nan,nan,nan,nan,nan,nan,nan,nan,nan;nan,nan,nan,nan,nan,nan,nan,nan,nan,nan,nan,nan,nan,nan,nan,nan,nan,nan,nan,nan,nan,nan,nan,nan,nan,nan,nan,nan,nan,nan,nan,nan,nan,nan,nan,nan,nan,nan,nan,nan,nan,nan,nan,nan,nan,nan,nan,nan,nan,nan,nan,nan,nan,nan,nan	nan,nan,nan,nan,nan,nan,nan,nan,nan,nan,nan,nan,nan,nan,nan,nan,nan,nan,nan,nan,nan,nan,nan,nan,nan,nan,nan,nan,nan,nan,nan,nan,nan,nan,nan,nan,nan,nan;nan,nan,nan,nan,nan,nan,nan,nan,nan,nan,nan,nan,nan,nan,nan,nan,nan,nan,nan,nan,nan,nan,nan,nan,nan,nan,nan,nan,nan,nan,nan,nan,nan,nan,nan,nan,nan,nan,nan,nan,nan,nan,nan,nan,nan,nan,nan,nan,nan,nan,nan,nan,nan,nan,nan	None,None,None,None,None,None,None,None,None,None,None,None,None,None,None,None,None,None,None,None,None,None,None,None,None,None,None,None,None,None,None,None,None,None,None,None,None,None;None,None,None,None,None,None,None,None,None,None,None,None,None,None,None,None,None,None,None,None,None,None,None,None,None,None,None,None,None,None,None,None,None,None,None,None,None,None,None,None,None,None,None,None,None,None,None,None,None,None,None,None,None,None,None	None;1.39 (3.1e-107)	None;-0.24 (1.3e-03)	None;1.51 (2.0e-225)	None;-0.17 (9.3e-04)	PALLD	PALLD	1.39 (3.1e-107)	-0.24 (1.3e-03)	1.51 (2.0e-225)	-0.17 (9.3e-04)	DDX60L:NM_001378069.1(0.75,0,85%), (0.52,0.08,83%), (0.09,0.91,60%);DDX60L:NM_001378069.1(0.75,0,85%), (0.52,0.08,83%), (0.09,0.91,60%)	NEK1:NM_012224.4(0.56,0.01,85%), (0.65,0.01,83%), (0.33,0.64,60%);NEK1:NM_012224.4(0.56,0.01,85%), (0.65,0.01,83%), (0.33,0.64,60%)	DDX60:NM_017631.6(0,0.99,85%), (0.48,0.12,83%), (0.83,0.06,60%);DDX60:NM_017631.6(0,0.99,85%), (0.48,0.12,83%), (0.83,0.06,60%)	PALLD:NM_001166110.2(0.72,0,85%), (0.5,0.1,83%), (0.13,0.87,60%);PALLD:NM_001166110.2(0.72,0,85%), (0.5,0.1,83%), (0.13,0.87,60%)	PALLD:NM_001166109.2(0.74,0,85%), (0.51,0.09,83%), (0.34,0.63,60%);PALLD:NM_001166109.2(0.74,0,85%), (0.51,0.09,83%), (0.34,0.63,60%)	-0.15 (0.67),0.34 (4.0e-06),0.5 (4.0e-06),1.39 (3.1e-107),1.39 (3.1e-107);-0.15 (0.67),0.34 (4.0e-06),0.5 (4.0e-06),1.39 (3.1e-107),1.39 (3.1e-107)	-0.45 (0.19),-0.4 (1.5e-07),-0.49 (2.4e-05),-0.24 (1.3e-03),-0.24 (1.3e-03);-0.45 (0.19),-0.4 (1.5e-07),-0.49 (2.4e-05),-0.24 (1.3e-03),-0.24 (1.3e-03)	-0.79 (8.1e-06),-0.21 (4.1e-02),-0.39 (1.3e-03),1.51 (2.0e-225),1.51 (2.0e-225);-0.79 (8.1e-06),-0.21 (4.1e-02),-0.39 (1.3e-03),1.51 (2.0e-225),1.51 (2.0e-225)	0.08 (0.70),0.5 (3.4e-07),0.48 (2.4e-05),-0.17 (9.3e-04),-0.17 (9.3e-04);0.08 (0.70),0.5 (3.4e-07),0.48 (2.4e-05),-0.17 (9.3e-04),-0.17 (9.3e-04)	04_168797549_C_T	Enh;TssA;TssAFlnk	BLD.CD34.CC,BLD.CD34.PC,BLD.MOB.CD34.PC.F,BLD.MOB.CD34.PC.M,BONE.OSTEO,BRN.NHA,BRST.HMEC,BRST.HMEC.35,ESDR.CD184.ENDO,ESDR.CD56.MESO,FAT.ADIP.DR.MSC,FAT.MSC.DR.ADIP,GI.CLN.SM.MUS,GI.DUO.SM.MUS,GI.L.INT.FET,GI.RECT.SM.MUS,GI.S.INT.FET,GI.STMC.MUC,HRT.FET,KID.FET,LIV.HEPG2.CNCR,LNG.IMR90,LNG.NHLF,MUS.HSMMT,MUS.SKLT.M,SKIN.NHDFAD,SKIN.NHEK,SKIN.PEN.FRSK.FIB.01,SKIN.PEN.FRSK.FIB.02,SKIN.PEN.FRSK.KER.02,SKIN.PEN.FRSK.KER.03,STRM.MRW.MSC,VAS.HUVEC;LNG.A549.ETOH002.CNCR;BLD.CD14.MONO,BLD.CD14.PC,CRVX.HELAS3.CNCR,MUS.HSMM,MUS.SAT	Blood,Bone,Brain,Digestive,ES-deriv,Epithelial,Heart,Liver,Lung,Mesench,Muscle,Other,Skin;Lung;Blood,Cervix,Muscle,Myosat
10	79380743	79383204	chr10:79382092	Intergenic	79381768	rs72818288	0.958	0.9867	0.04418	0.2251	0.0423334	Yes	0	1	1	0	324	0.42 (0.46)	-0.18 (0.75)	2.21 (9.3e-20)	-0.85 (5.2e-03)	10_79381768_G_A;10_79381768_G_T	POLR2A	HepG2,U87	Brain,Liver											10_79381768_G_A;10_79381768_G_T	EIF5AL1;PPIF;ZCCHC24	Within loop;eqtl,eqtl,Within loop,Within loop,Within loop,Within loop,Within loop,Within loop,Within loop,Within loop;eqtl,eqtl,eqtl,eqtl,eqtl,Within loop,Within loop,Within loop,Within loop,Within loop,Within loop,Within loop,Within loop,Within loop,Within loop,Within loop,Within loop,Within loop,Within loop,Within loop,Within loop,Within loop,Within loop,Within loop,Within loop,Within loop,Within loop,Within loop,Within loop,Within loop,Within loop,Within loop,Within loop,Within loop,Within loop;eqtl,Within loop,Within loop,Within loop,Within loop,Within loop,Within loop,Within loop,Within loop	K562;T-helper 17 cell,Artery Tibial,K562,PANC1,A549,HepG2,KBM7,RPMI7951,Caki2,KBM7;Adipose Subcutaneous,Artery Tibial,Cells Cultured fibroblasts,Skin Sun Exposed Lower leg,Thyroid,K562,Psoas,Hippocampus,K562,Liver,HCT116-untreated,HepG2,IMR90,A549,Ovary,SKMEL5,Bladder,VentricleLeft,LNCAP,HepG2,G401,Spleen,Lung,KBM7,RPMI7951,T47D,Caki2,Bowel_Small,THP1_PMA,Ventricle_Right,IMR90,HMEC,KBM7,HUVEC,THP1;Artery Tibial,K562,PANC1,A549,HepG2,KBM7,RPMI7951,Caki2,KBM7	True;False,True,True,True,True,True,True,True,True,True;True,True,True,True,True,True,True,True,True,True,True,True,True,True,True,True,True,True,True,True,True,True,True,True,True,True,True,True,True,True,True,True,True,True,True;True,True,True,True,True,True,True,True,True	nan;0.382381,nan,nan,nan,nan,nan,nan,nan,nan,nan;nan,nan,nan,nan,nan,nan,nan,nan,nan,nan,nan,nan,nan,nan,nan,nan,nan,nan,nan,nan,nan,nan,nan,nan,nan,nan,nan,nan,nan,nan,nan,nan,nan,nan,nan;nan,nan,nan,nan,nan,nan,nan,nan,nan	nan;0.0797,nan,nan,nan,nan,nan,nan,nan,nan,nan;nan,nan,nan,nan,nan,nan,nan,nan,nan,nan,nan,nan,nan,nan,nan,nan,nan,nan,nan,nan,nan,nan,nan,nan,nan,nan,nan,nan,nan,nan,nan,nan,nan,nan,nan;nan,nan,nan,nan,nan,nan,nan,nan,nan	None;None,1.82493e-05,None,None,None,None,None,None,None,None;4.01373e-08,5.02718e-11,5.00304e-06,3.77494e-06,9.92577e-10,None,None,None,None,None,None,None,None,None,None,None,None,None,None,None,None,None,None,None,None,None,None,None,None,None,None,None,None,None,None;1.82493e-05,None,None,None,None,None,None,None,None	-0.85 (0.64);0.24 (0.12);-0.09 (0.63)	-0.62 (None);-0.07 (0.77);-0.66 (3.5e-05)	None;-0.64 (1.1e-21);-0.59 (1.1e-21)	None;-1.12 (1.4e-61);-0.57 (5.6e-20)	PPIF	ZCCHC24	0.24 (0.12);-0.09 (0.63)	-0.07 (0.77);-0.66 (3.5e-05)	-0.64 (1.1e-21);-0.59 (1.1e-21)	-1.12 (1.4e-61);-0.57 (5.6e-20)	TMEM254-AS1:NR_027428.1(-0.69,0,79%), (-0.59,0.04,83%), (-0.91,0.06,47%)	TMEM254-AS1:NR_027428.1(-0.69,0,79%), (-0.59,0.04,83%), (-0.91,0.06,47%)	MAT1A:NM_000429.3(-0.27,0.63,26%), (-0.82,0.65,10%), (0.96,0.02,47%)	PPIF:NM_005729.4(0.5,0.02,79%), (0.22,0.58,83%), (-0.43,0.59,47%)	ZCCHC24:NM_153367.4(0.47,0.03,79%), (-0.18,0.66,83%), (-0.95,0.02,47%)	0.15 (0.70),0.15 (0.70),0.16 (0.53),0.24 (0.12),-0.09 (0.63)	-0.17 (0.74),-0.17 (0.74),-0.06 (0.87),-0.07 (0.77),-0.66 (3.5e-05)	-1.44 (2.3e-10),-1.44 (2.3e-10),NA,-0.64 (1.1e-21),-0.59 (1.1e-21)	0.01 (0.97),0.01 (0.97),NA,-1.12 (1.4e-61),-0.57 (5.6e-20)	10_79381768_G_A;10_79381768_G_T	Enh;EnhBiv;EnhG;TssAFlnk	BONE.OSTEO,BRN.ANG.GYR,BRN.ANT.CAUD,BRN.CING.GYR,BRN.CRTX.DR.NRSPHR,BRN.DL.PRFRNTL.CRTX,BRN.GANGEM.DR.NRSPHR,BRN.HIPP.MID,BRN.INF.TMP,BRN.NHA,BRN.SUB.NIG,BRST.MYO,ESC.HUES48,ESC.HUES6,ESC.I3,ESDR.CD184.ENDO,ESDR.CD56.ECTO,ESDR.CD56.MESO,ESDR.H1.BMP4.TROP,ESDR.H1.MSC,ESDR.H9.NEUR,ESDR.H9.NEUR.PROG,FAT.ADIP.DR.MSC,FAT.ADIP.NUC,FAT.MSC.DR.ADIP,GI.CLN.SM.MUS,GI.DUO.SM.MUS,GI.L.INT.FET,GI.RECT.MUC.31,GI.RECT.SM.MUS,GI.S.INT.FET,GI.STMC.FET,GI.STMC.MUC,HRT.ATR.R,HRT.FET,HRT.VENT.L,HRT.VNT.R,IPSC.DF.19.11,LIV.ADLT,LNG,LNG.A549.ETOH002.CNCR,LNG.FET,LNG.IMR90,LNG.NHLF,MUS.HSMMT,MUS.SAT,MUS.SKLT.F,MUS.SKLT.M,MUS.TRNK.FET,OVRY,PLCNT.FET,SKIN.NHDFAD,SKIN.PEN.FRSK.FIB.02,SKIN.PEN.FRSK.KER.02,STRM.CHON.MRW.DR.MSC,STRM.MRW.MSC;ADRL.GLND.FET,SKIN.PEN.FRSK.KER.03;MUS.LEG.FET;GI.STMC.MUS,LIV.HEPG2.CNCR,SKIN.PEN.FRSK.FIB.01	Adipose,Bone,Brain,Digestive,ES-deriv,ESC,Epithelial,Heart,Lung,Mesench,Muscle,Myosat,Neurosph,Other,Skin,iPSC;Epithelial,Other;Muscle;Epithelial,Liver,Muscle
7	55086059	55087173	chr7:55086685	Intron	55086688	rs12535536	0.9687	0.9774	0.1798	0.06557	0.0423709	Yes	0	0	0	0	-3	1.66 (0.18)	-1.43 (0.22)	1.56 (4.0e-17)	-0.46 (4.4e-02)																																	FKBP9P1:NR_027340.1(-0.76,0,77%), (-0.07,0.88,76%), (-0.7,0.2,53%);FKBP9P1:NR_027340.1(-0.76,0,77%), (-0.07,0.88,76%), (-0.7,0.2,53%)	ELDR:NR_110426.1(0.64,0,82%), (0.54,0.06,83%), (-0.33,0.64,53%);ELDR:NR_110426.1(0.64,0,82%), (0.54,0.06,83%), (-0.33,0.64,53%)	MRPS17:NM_015969.3(0.11,0.7,82%), (0.22,0.57,83%), (-0.86,0.06,53%);MRPS17:NM_015969.3(0.11,0.7,82%), (0.22,0.57,83%), (-0.86,0.06,53%)	EGFR:NM_001346900.2(-0.56,0.01,82%), (-0.3,0.4,83%), (-0.72,0.19,53%);EGFR:NM_001346900.2(-0.56,0.01,82%), (-0.3,0.4,83%), (-0.72,0.19,53%)	EGFR:NM_201283.2(-0.34,0.16,82%), (-0.31,0.38,83%), (-0.72,0.19,53%);EGFR:NM_201283.2(-0.34,0.16,82%), (-0.31,0.38,83%), (-0.72,0.19,53%)	-0.53 (1.5e-04),-0.91 (0.14),-0.39 (2.2e-02),-0.32 (4.0e-09),-0.32 (4.0e-09);-0.53 (1.5e-04),-0.91 (0.14),-0.39 (2.2e-02),-0.32 (4.0e-09),-0.32 (4.0e-09)	-0.73 (3.3e-07),-0.93 (0.19),-0.14 (0.55),-0.1 (0.14),-0.1 (0.14);-0.73 (3.3e-07),-0.93 (0.19),-0.14 (0.55),-0.1 (0.14),-0.1 (0.14)	-0.28 (0.58),0.72 (6.6e-04),0.25 (6.2e-02),0.21 (3.2e-06),0.21 (3.2e-06);-0.28 (0.58),0.72 (6.6e-04),0.25 (6.2e-02),0.21 (3.2e-06),0.21 (3.2e-06)	-0.34 (0.51),-0.52 (2.4e-02),-0.34 (1.1e-02),-0.42 (3.1e-21),-0.42 (3.1e-21);-0.34 (0.51),-0.52 (2.4e-02),-0.34 (1.1e-02),-0.42 (3.1e-21),-0.42 (3.1e-21)
10	6794025	6795158	chr10:6794392	Intron	6794798	rs2387743	1.047	1.022	0.09572	0.1281	0.0423889	Yes	0	0	0	0	-406	1.53 (5.5e-04)	-1.05 (3.2e-02)	-0.15 (0.93)	-0.17 (None)																																	FBH1:NM_032807.5(-0.8,0,49%), (0.12,0.89,31%), (-0.97,0,67%)	IL2RA:NM_000417.3(0.7,0.01,46%), (0.68,0.26,28%), (0.8,0.06,67%)	FBH1:NM_032807.5(-0.8,0,49%), (0.12,0.89,31%), (-0.97,0,67%)	LINC00707:NR_038291.1(-0.21,0.57,49%), (0.24,0.76,31%), (-0.38,0.54,67%)	LINC00706:NR_108074.1(-0.27,0.48,44%), (0.1,0.92,31%), (0.4,0.58,53%)	-1.11 (9.6e-35),2.81 (1.8e-02),-1.11 (9.6e-35),0.45 (8.3e-02),NA	-0.11 (0.37),-0.12 (None),-0.11 (0.37),-0.52 (7.4e-02),NA	-0.29 (1.1e-07),NA,-0.29 (1.1e-07),-1.39 (1.4e-42),-0.62 (2.9e-02)	-0.16 (4.7e-03),NA,-0.16 (4.7e-03),0.41 (1.6e-05),0.34 (0.23)
22	36659468	36660798	chr22:36659918	Intron	36660160	rs6000370	1.09	1.01	0.004258	0.5536	0.0424457	Yes	0	1	1	0	-242	-0.95 (0.28)	-2.39 (9.5e-04)	0.3 (0.86)	1.43 (None)	22_36660160_C_T	BHLHE40;E2F1;EP300;FOSL2;FOXA2;GTF2F1;HMGN3;JUND;KAP1;MAFF;MXI1;NFIC;POLR2A;SIN3AK20;SMARCB1;SMARCC1;STAT1;TBP;TCF12;TFAP2A;TFAP2C;ZNF263	HepG2;MCF-7;A549,HepG2;HeLa-S3;K562;HeLa-S3,HepG2,K562;HEK293,U2OS;HCT-116,K562;PANC-1;A549;HEK293-T-REx	Liver;Breast;Epithelium,Liver;Cervix;Blood;Blood,Cervix,Liver;Bone,Kidney;Blood,Colon;Pancreas;Epithelium;Kidney											22_36660160_C_T	;CACNG2;EIF3D;IFT27	Within loop,Within loop,Within loop,Within loop,Within loop,Within loop,Within loop,Within loop,Within loop,Within loop,Within loop,Within loop,Within loop;Within loop,Within loop,Within loop,Within loop,Within loop,Within loop,Within loop,Within loop,Within loop,Within loop,Within loop,Within loop,Within loop,Within loop,Within loop,Within loop,Within loop,Within loop,Within loop,Within loop,Within loop,Within loop,Within loop,Within loop,Within loop,Within loop,Within loop,Within loop,Within loop,Within loop,Within loop,Within loop,Within loop,Within loop,Within loop,Within loop,Within loop,Within loop,Within loop,Within loop,Within loop,Within loop,Within loop,Within loop,Within loop;Within loop,Within loop;Within loop	KBM7,RPMI7951,G401,T47D,THP1,H1-MSC,H1-MES,Lung,KBM7,PANC1,Caki2,Cortex_DLPFC,HAP1;T47D,RPMI7951,Caki2,Bladder,Caki2,HAP1,Cortex_DLPFC,SKMEL5,Liver,G401,HMEC,HUVEC,HepG2,Liver,Psoas,VentricleLeft,Astrocyte,H1-TRO,Lung,PANC1,HUVEC,Lung,G401,HCT116-untreated,Caki2,A549,K562,H1-ESC,A549,H1-NPC,T47D,RPMI7951,H1-NPC,Caki2,Pancreas,Aorta,NHEK,HAP1_SCC4_KO,H1-MSC,H1-MES,HepG2,A549,HCT116-untreated,KBM7,A549;RPMI7951,A549;Caki2	True,True,True,True,True,True,True,True,True,True,True,True,True;True,True,True,True,True,True,True,True,True,True,True,True,True,True,True,True,True,True,True,True,True,True,True,True,True,True,True,True,True,True,True,True,True,True,True,True,True,True,True,True,True,True,True,True,True;True,True;True	nan,nan,nan,nan,nan,nan,nan,nan,nan,nan,nan,nan,nan;nan,nan,nan,nan,nan,nan,nan,nan,nan,nan,nan,nan,nan,nan,nan,nan,nan,nan,nan,nan,nan,nan,nan,nan,nan,nan,nan,nan,nan,nan,nan,nan,nan,nan,nan,nan,nan,nan,nan,nan,nan,nan,nan,nan,nan;nan,nan;nan	nan,nan,nan,nan,nan,nan,nan,nan,nan,nan,nan,nan,nan;nan,nan,nan,nan,nan,nan,nan,nan,nan,nan,nan,nan,nan,nan,nan,nan,nan,nan,nan,nan,nan,nan,nan,nan,nan,nan,nan,nan,nan,nan,nan,nan,nan,nan,nan,nan,nan,nan,nan,nan,nan,nan,nan,nan,nan;nan,nan;nan	None,None,None,None,None,None,None,None,None,None,None,None,None;None,None,None,None,None,None,None,None,None,None,None,None,None,None,None,None,None,None,None,None,None,None,None,None,None,None,None,None,None,None,None,None,None,None,None,None,None,None,None,None,None,None,None,None,None;None,None;None	None;0.0 (1.00);0.1 (0.29);-0.6 (2.1e-06)	None;-2.28 (None);-0.15 (0.14);-0.03 (0.90)	None;-0.07 (0.93);0.14 (1.8e-02);-1.14 (4.1e-41)	None;-0.15 (0.83);-0.17 (2.4e-03);-0.28 (9.0e-04)	CACNG2	CACNG2	0.0 (1.00)	-2.28 (None)	-0.07 (0.93)	-0.15 (0.83)	APOL1:NM_003661.4(0.69,0,59%), (0.2,0.76,48%), (0.7,0.14,60%)	PDXP-DT:NR_109952.1(-0.32,0.29,59%), (0.72,0.05,48%), (-0.54,0.32,60%)	EIF3D:NM_003753.4(-0.66,0.01,59%), (0.09,0.91,48%), (-0.88,0.03,60%)	CACNG2:NM_006078.5(-0.13,0.7,59%), (0.31,0.58,48%), (-0.21,0.77,60%)	IFT27:NM_006860.5(0.13,0.71,59%), (0.47,0.33,48%), (-0.28,0.67,60%)	-1.94 (7.0e-178),0.16 (0.92),0.1 (0.29),0.0 (1.00),-0.6 (2.1e-06)	-0.26 (6.3e-04),-0.71 (None),-0.15 (0.14),-2.28 (None),-0.03 (0.90)	-2.36 (2.9e-64),-0.45 (0.22),0.14 (1.8e-02),-0.07 (0.93),-1.14 (4.1e-41)	-0.82 (8.4e-11),0.38 (0.29),-0.17 (2.4e-03),-0.15 (0.83),-0.28 (9.0e-04)	22_36660160_C_T	BivFlnk;Enh;EnhBiv;TssA;TssAFlnk	SKIN.NHEK;ADRL.GLND.FET,BLD.CD14.PC,BLD.CD34.CC,BLD.CD34.PC,BLD.K562.CNCR,BRN.CRTX.DR.NRSPHR,BRN.FET.F,BRN.FET.M,BRN.GANGEM.DR.NRSPHR,BRN.GRM.MTRX,BRN.NHA,BRST.HMEC,BRST.HMEC.35,BRST.MYO,ESC.H1,ESC.HUES6,ESC.I3,ESC.WA7,ESDR.CD184.ENDO,ESDR.CD56.MESO,ESDR.H1.MSC,GI.CLN.MUC,GI.DUO.SM.MUS,GI.ESO,GI.RECT.SM.MUS,GI.STMC.GAST,GI.STMC.MUC,HRT.ATR.R,HRT.VENT.L,HRT.VNT.R,LNG,LNG.IMR90,LNG.NHLF,MUS.HSMMT,MUS.PSOAS,PANC,SKIN.NHDFAD,SKIN.PEN.FRSK.KER.02,SKIN.PEN.FRSK.KER.03,SPLN,VAS.AOR,VAS.HUVEC;MUS.TRNK.FET,PLCNT.FET;CRVX.HELAS3.CNCR;BLD.CD14.MONO,BLD.MOB.CD34.PC.F,BLD.MOB.CD34.PC.M,BONE.OSTEO,BRN.ANG.GYR,BRN.ANT.CAUD,BRN.CING.GYR,BRN.DL.PRFRNTL.CRTX,BRN.HIPP.MID,BRN.INF.TMP,BRN.SUB.NIG,FAT.ADIP.DR.MSC,FAT.ADIP.NUC,FAT.MSC.DR.ADIP,GI.CLN.SM.MUS,GI.STMC.MUS,LIV.HEPG2.CNCR,LNG.A549.ETOH002.CNCR,MUS.HSMM,MUS.SAT,MUS.SKLT.F,MUS.SKLT.M,SKIN.PEN.FRSK.FIB.01,SKIN.PEN.FRSK.FIB.02,STRM.CHON.MRW.DR.MSC,STRM.MRW.MSC	Skin;Blood,Brain,Digestive,ES-deriv,ESC,Epithelial,Heart,Liver,Lung,Muscle,Neurosph,Other,Skin;Muscle,Other;Cervix;Adipose,Blood,Bone,Brain,Epithelial,Liver,Lung,Mesench,Muscle,Myosat
20	54117819	54119518	chr20:54118715	Intergenic	54119033	rs2585444	1.06	1.021	0.05701	0.192	0.042536	Yes	0	0	0	0	-318	-0.19 (0.77)	-1.72 (1.9e-05)	NA	NA																																	BCAS1:NM_003657.4(0.91,0,44%), (-0.19,0.84,28%), (0.87,0.03,60%);BCAS1:NM_003657.4(0.91,0,44%), (-0.19,0.84,28%), (0.87,0.03,60%);BCAS1:NM_003657.4(0.91,0,44%), (-0.19,0.84,28%), (0.87,0.03,60%)	LOC105372672:NR_134576.1(-0.41,0.21,44%), (0.75,0.18,28%), (0.01,0.99,60%);LOC105372672:NR_134576.1(-0.41,0.21,44%), (0.75,0.18,28%), (0.01,0.99,60%);LOC105372672:NR_134576.1(-0.41,0.21,44%), (0.75,0.18,28%), (0.01,0.99,60%)	ZNF217:NM_006526.3(-0.69,0.01,44%), (0.71,0.23,28%), (-0.92,0.01,60%);ZNF217:NM_006526.3(-0.69,0.01,44%), (0.71,0.23,28%), (-0.92,0.01,60%);ZNF217:NM_006526.3(-0.69,0.01,44%), (0.71,0.23,28%), (-0.92,0.01,60%)	BCAS1:NM_003657.4(0.91,0,44%), (-0.19,0.84,28%), (0.87,0.03,60%);BCAS1:NM_003657.4(0.91,0,44%), (-0.19,0.84,28%), (0.87,0.03,60%);BCAS1:NM_003657.4(0.91,0,44%), (-0.19,0.84,28%), (0.87,0.03,60%)	CYP24A1:NM_000782.5(0.07,0.86,44%), (0.38,0.64,28%), (-0.3,0.66,60%);CYP24A1:NM_000782.5(0.07,0.86,44%), (0.38,0.64,28%), (-0.3,0.66,60%);CYP24A1:NM_000782.5(0.07,0.86,44%), (0.38,0.64,28%), (-0.3,0.66,60%)	-0.47 (2.3e-15),1.32 (0.39),0.13 (0.17),-0.47 (2.3e-15),-1.78 (1.7e-46);-0.47 (2.3e-15),1.32 (0.39),0.13 (0.17),-0.47 (2.3e-15),-1.78 (1.7e-46);-0.47 (2.3e-15),1.32 (0.39),0.13 (0.17),-0.47 (2.3e-15),-1.78 (1.7e-46)	-0.46 (8.3e-14),-0.14 (None),-0.04 (0.74),-0.46 (8.3e-14),-0.2 (0.22);-0.46 (8.3e-14),-0.14 (None),-0.04 (0.74),-0.46 (8.3e-14),-0.2 (0.22);-0.46 (8.3e-14),-0.14 (None),-0.04 (0.74),-0.46 (8.3e-14),-0.2 (0.22)	0.32 (0.59),1.3 (6.9e-06),0.35 (3.1e-12),0.32 (0.59),0.3 (1.9e-02);0.32 (0.59),1.3 (6.9e-06),0.35 (3.1e-12),0.32 (0.59),0.3 (1.9e-02);0.32 (0.59),1.3 (6.9e-06),0.35 (3.1e-12),0.32 (0.59),0.3 (1.9e-02)	1.19 (2.3e-02),-1.05 (1.7e-03),0.12 (3.1e-02),1.19 (2.3e-02),0.72 (1.8e-09);1.19 (2.3e-02),-1.05 (1.7e-03),0.12 (3.1e-02),1.19 (2.3e-02),0.72 (1.8e-09);1.19 (2.3e-02),-1.05 (1.7e-03),0.12 (3.1e-02),1.19 (2.3e-02),0.72 (1.8e-09)
1	239250436	239251535	chr1:239250728	Intergenic	239250590	rs78341769	0.9267	1.02	0.03241	0.2699	0.0426944	No	0	1	1	0	138	0.91 (2.3e-02)	-1.34 (5.9e-04)	NA	NA	01_239250590_A_T	FOS;STAT3	MCF10A-Er-Src	Breast											01_239250590_A_T		Within loop,Within loop,Within loop,Within loop,Within loop,Within loop,Within loop,Within loop,Within loop,Within loop,Within loop,Within loop	Thymus,RPMI7951,A549,Adrenal,Bladder,Bladder,A549,Caki2,Lung,H1-NPC,H1-ESC,PANC1	True,True,True,True,True,True,True,True,True,True,True,True	nan,nan,nan,nan,nan,nan,nan,nan,nan,nan,nan,nan	nan,nan,nan,nan,nan,nan,nan,nan,nan,nan,nan,nan	None,None,None,None,None,None,None,None,None,None,None,None	None	None	None	None	LOC105373223	LOC105373223	NA	NA	NA	NA	FMN2:NM_020066.5(-0.66,0.02,41%), (0.92,0.08,21%), (0.89,0.02,67%)	FMN2:NM_020066.5(-0.66,0.02,41%), (0.92,0.08,21%), (0.89,0.02,67%)	FMN2:NM_020066.5(-0.66,0.02,41%), (0.92,0.08,21%), (0.89,0.02,67%)	CHRM3:NR_164748.1(-0.04,0.93,41%), (0.66,0.41,21%), (0.73,0.1,67%)	CHRM3:NR_164748.1(-0.04,0.93,41%), (0.66,0.41,21%), (0.73,0.1,67%)	0.3 (0.25),0.3 (0.25),0.3 (0.25),0.21 (0.15),0.21 (0.15)	-0.75 (3.6e-03),-0.75 (3.6e-03),-0.75 (3.6e-03),-0.26 (0.11),-0.26 (0.11)	0.05 (0.54),0.05 (0.54),0.05 (0.54),-1.07 (1.3e-33),-1.07 (1.3e-33)	0.3 (1.8e-05),0.3 (1.8e-05),0.3 (1.8e-05),-1.66 (4.6e-75),-1.66 (4.6e-75)	01_239250590_A_T	Enh	BLD.CD34.CC,CRVX.HELAS3.CNCR	Blood,Cervix
10	6203652	6204564	chr10:6204464	Intron	6204422	rs633733	1.015	0.9732	0.4655	0.01075	0.0427287	No	1	0	1	0	42	-0.65 (7.7e-04)	-0.66 (5.2e-04)	-0.82 (1.8e-03)	-0.62 (2.4e-02)	10_6204422_C_A;10_6204422_C_G;10_6204422_C_T	E2F1;FOS;POLR2A	MCF-7;HUVEC,MCF10A-Er-Src;A549,GM12878,H1-hESC	Breast;Blood vessel,Breast;Blood,ESC,Epithelium											10_6204422_C_A;10_6204422_C_G;10_6204422_C_T	IL2RA;LOC399715;MIR3155A;MIR3155B;PFKFB3;RBM17;PFKFB3-AS1	Within loop;Within loop,Within loop,Within loop,Within loop,Within loop,Within loop,Within loop,Within loop,Within loop,Within loop,Within loop,Within loop,Within loop,Within loop,Within loop,Within loop,Within loop;Within loop,Within loop,Within loop,Within loop,Within loop,Within loop,Within loop,Within loop,Within loop,Within loop,Within loop,Within loop,Within loop,Within loop,Within loop,Within loop,Within loop,Within loop;Within loop,Within loop,Within loop,Within loop,Within loop,Within loop,Within loop,Within loop,Within loop,Within loop,Within loop,Within loop,Within loop,Within loop,Within loop,Within loop,Within loop,Within loop,Within loop,Within loop,Within loop,Within loop,Within loop,Within loop,Within loop,Within loop,Within loop,Within loop,Within loop,Within loop,Within loop,Within loop,Within loop,Within loop,Within loop,Anchor to anchor;sqtl	G401;RPMI7951,THP1,LNCAP,GM12878,RPMI7951,NHEK,IMR90,HUVEC,HepG2,GM12878,HCT116-untreated,HMEC,THP1_PMA,THP1,HAP1_SCC4_KO,HAP1_DKO,HepG2;G401,HUVEC,T47D,IMR90,HAP1_WAPL_KO,NHEK,Aorta,K562,HepG2,Caki2,H1-NPC,RPMI7951,H1-NPC,Spleen,RPMI7951,T47D,A549,KBM7;RPMI7951,G401,HUVEC,THP1,LNCAP,GM12878,T47D,IMR90,HAP1_WAPL_KO,RPMI7951,NHEK,IMR90,HUVEC,NHEK,Aorta,K562,HepG2,Caki2,H1-NPC,HepG2,GM12878,RPMI7951,H1-NPC,Spleen,RPMI7951,HCT116-untreated,HMEC,THP1_PMA,THP1,HAP1_SCC4_KO,HAP1_DKO,HepG2,T47D,A549,KBM7,IMR90;adipose tissue	True;True,True,True,True,True,True,True,True,True,True,True,True,True,True,True,True,True;True,True,True,True,True,True,True,True,True,True,True,True,True,True,True,True,True,True;True,True,True,True,True,True,True,True,True,True,True,True,True,True,True,True,True,True,True,True,True,True,True,True,True,True,True,True,True,True,True,True,True,True,True,True;False	nan;nan,nan,nan,nan,nan,nan,nan,nan,nan,nan,nan,nan,nan,nan,nan,nan,nan;nan,nan,nan,nan,nan,nan,nan,nan,nan,nan,nan,nan,nan,nan,nan,nan,nan,nan;nan,nan,nan,nan,nan,nan,nan,nan,nan,nan,nan,nan,nan,nan,nan,nan,nan,nan,nan,nan,nan,nan,nan,nan,nan,nan,nan,nan,nan,nan,nan,nan,nan,nan,nan,nan;0.499703	nan;nan,nan,nan,nan,nan,nan,nan,nan,nan,nan,nan,nan,nan,nan,nan,nan,nan;nan,nan,nan,nan,nan,nan,nan,nan,nan,nan,nan,nan,nan,nan,nan,nan,nan,nan;nan,nan,nan,nan,nan,nan,nan,nan,nan,nan,nan,nan,nan,nan,nan,nan,nan,nan,nan,nan,nan,nan,nan,nan,nan,nan,nan,nan,nan,nan,nan,nan,nan,nan,nan,nan;0.1151	None;None,None,None,None,None,None,None,None,None,None,None,None,None,None,None,None,None;None,None,None,None,None,None,None,None,None,None,None,None,None,None,None,None,None,None;None,None,None,None,None,None,None,None,None,None,None,None,None,None,None,None,None,None,None,None,None,None,None,None,None,None,None,None,None,None,None,None,None,None,None,None	2.81 (1.8e-02);None;1.02 (0.51);-1.16 (3.4e-63);-0.09 (0.49)	-0.12 (None);None;1.4 (None);-0.63 (1.3e-18);-0.13 (0.37)	None;1.72 (2.3e-03);0.28 (1.2e-09);-0.05 (0.54)	None;-1.51 (2.9e-02);-0.42 (2.2e-19);0.31 (9.3e-06)	PFKFB3	PFKFB3	-1.16 (3.4e-63)	-0.63 (1.3e-18)	0.28 (1.2e-09)	-0.42 (2.2e-19)	LINC00706:NR_108074.1(-0.86,0,77%), (-0.57,0.06,76%), (-0.42,0.55,53%);LINC00706:NR_108074.1(-0.86,0,77%), (-0.57,0.06,76%), (-0.42,0.55,53%);LINC00706:NR_108074.1(-0.86,0,77%), (-0.57,0.06,76%), (-0.42,0.55,53%)	NET1:NM_005863.5(0.28,0.26,82%), (-0.81,0,76%), (0.23,0.73,67%);NET1:NM_005863.5(0.28,0.26,82%), (-0.81,0,76%), (0.23,0.73,67%);NET1:NM_005863.5(0.28,0.26,82%), (-0.81,0,76%), (0.23,0.73,67%)	PRKCQ-AS1:NR_036502.1(-0.59,0,82%), (-0.25,0.54,76%), (-0.91,0.01,67%);PRKCQ-AS1:NR_036502.1(-0.59,0,82%), (-0.25,0.54,76%), (-0.91,0.01,67%);PRKCQ-AS1:NR_036502.1(-0.59,0,82%), (-0.25,0.54,76%), (-0.91,0.01,67%)	PFKFB3:NM_001363545.2(0.71,0,82%), (0.02,0.98,76%), (0.3,0.64,67%);PFKFB3:NM_001363545.2(0.71,0,82%), (0.02,0.98,76%), (0.3,0.64,67%);PFKFB3:NM_001363545.2(0.71,0,82%), (0.02,0.98,76%), (0.3,0.64,67%)	PFKFB3:NM_004566.4(0.63,0,82%), (-0.07,0.89,76%), (0.04,0.96,67%);PFKFB3:NM_004566.4(0.63,0,82%), (-0.07,0.89,76%), (0.04,0.96,67%);PFKFB3:NM_004566.4(0.63,0,82%), (-0.07,0.89,76%), (0.04,0.96,67%)	NA,-0.42 (5.6e-06),0.95 (0.48),-1.16 (3.4e-63),-1.16 (3.4e-63);NA,-0.42 (5.6e-06),0.95 (0.48),-1.16 (3.4e-63),-1.16 (3.4e-63);NA,-0.42 (5.6e-06),0.95 (0.48),-1.16 (3.4e-63),-1.16 (3.4e-63)	NA,-0.43 (1.2e-05),-0.48 (None),-0.63 (1.3e-18),-0.63 (1.3e-18);NA,-0.43 (1.2e-05),-0.48 (None),-0.63 (1.3e-18),-0.63 (1.3e-18);NA,-0.43 (1.2e-05),-0.48 (None),-0.63 (1.3e-18),-0.63 (1.3e-18)	-0.62 (2.9e-02),0.13 (3.6e-02),-0.8 (4.0e-02),0.28 (1.2e-09),0.28 (1.2e-09);-0.62 (2.9e-02),0.13 (3.6e-02),-0.8 (4.0e-02),0.28 (1.2e-09),0.28 (1.2e-09);-0.62 (2.9e-02),0.13 (3.6e-02),-0.8 (4.0e-02),0.28 (1.2e-09),0.28 (1.2e-09)	0.34 (0.23),0.59 (3.4e-23),0.63 (8.7e-02),-0.42 (2.2e-19),-0.42 (2.2e-19);0.34 (0.23),0.59 (3.4e-23),0.63 (8.7e-02),-0.42 (2.2e-19),-0.42 (2.2e-19);0.34 (0.23),0.59 (3.4e-23),0.63 (8.7e-02),-0.42 (2.2e-19),-0.42 (2.2e-19)	10_6204422_C_A;10_6204422_C_G;10_6204422_C_T	BivFlnk;Enh;TssA;TssAFlnk;TssBiv	ADRL.GLND.FET,BLD.CD14.MONO,BLD.CD14.PC,ESC.H1,GI.CLN.MUC,GI.L.INT.FET,GI.S.INT.FET,GI.STMC.FET,IPSC.18,MUS.LEG.FET,MUS.TRNK.FET,PLCNT.FET,THYM,THYM.FET;BRN.FET.M,HRT.FET;BLD.CD15.PC,BLD.CD4.CD25M.IL17M.PL.TPC,BLD.CD4.MPC,BLD.GM12878,BONE.OSTEO,BRN.ANG.GYR,BRN.ANT.CAUD,BRN.HIPP.MID,BRN.INF.TMP,BRN.NHA,BRN.SUB.NIG,BRST.HMEC,BRST.HMEC.35,BRST.MYO,ESC.H9,ESC.HUES6,ESC.HUES64,ESC.I3,ESC.WA7,ESDR.CD184.ENDO,ESDR.CD56.MESO,ESDR.H1.BMP4.MESO,ESDR.H9.NEUR.PROG,FAT.ADIP.DR.MSC,FAT.MSC.DR.ADIP,GI.CLN.SM.MUS,GI.DUO.SM.MUS,GI.ESO,GI.RECT.SM.MUS,GI.S.INT,GI.STMC.GAST,GI.STMC.MUC,HRT.ATR.R,IPSC.DF.6.9,KID.FET,LIV.HEPG2.CNCR,LNG.FET,LNG.IMR90,LNG.NHLF,MUS.HSMM,MUS.HSMMT,MUS.PSOAS,MUS.SAT,OVRY,PANC.ISLT,PLCNT.AMN,SKIN.NHDFAD,SKIN.NHEK,SKIN.PEN.FRSK.KER.02,SKIN.PEN.FRSK.KER.03,SKIN.PEN.FRSK.MEL.01,STRM.CHON.MRW.DR.MSC,STRM.MRW.MSC,VAS.AOR;BLD.CD19.CPC,BLD.CD19.PPC,BLD.CD3.CPC,BLD.CD3.PPC,BLD.CD34.CC,BLD.CD34.PC,BLD.CD4.CD25.CD127M.TREGPC,BLD.CD4.CD25I.CD127.TMEMPC,BLD.CD4.CD25M.CD45RA.NPC,BLD.CD4.CD25M.CD45RO.MPC,BLD.CD4.CD25M.TPC,BLD.CD4.NPC,BLD.CD56.PC,BLD.CD8.MPC,BLD.CD8.NPC,BLD.MOB.CD34.PC.F,BLD.MOB.CD34.PC.M,BLD.PER.MONUC.PC,BRN.CING.GYR,BRN.CRTX.DR.NRSPHR,BRN.DL.PRFRNTL.CRTX,BRN.FET.F,BRN.GANGEM.DR.NRSPHR,CRVX.HELAS3.CNCR,ESC.4STAR,ESDR.H1.MSC,ESDR.H1.NEUR.PROG,ESDR.H9.NEUR,FAT.ADIP.NUC,GI.CLN.SIG,GI.DUO.MUC,GI.RECT.MUC.29,GI.RECT.MUC.31,GI.STMC.MUS,HRT.VENT.L,HRT.VNT.R,LIV.ADLT,LNG,MUS.SKLT.F,MUS.SKLT.M,PANC,SKIN.PEN.FRSK.FIB.01,SKIN.PEN.FRSK.FIB.02,SKIN.PEN.FRSK.MEL.03,SPLN,VAS.HUVEC;BRN.GRM.MTRX,ESC.HUES48,ESDR.CD56.ECTO,IPSC.15b,IPSC.20B	Blood,Digestive,ESC,Muscle,Other,Thymus,iPSC;Brain,Heart;Blood,Bone,Brain,Digestive,ES-deriv,ESC,Epithelial,Heart,Liver,Lung,Mesench,Muscle,Myosat,Other,Skin,iPSC;Adipose,Blood,Brain,Cervix,Digestive,ES-deriv,ESC,Epithelial,Heart,Liver,Lung,Muscle,Neurosph,Other;Brain,ES-deriv,ESC,iPSC	10_6204422_C_T	intron_variant	VEP	None	0	-1490	PFKFB3	None,None,None	nan
14	34062227	34064410	chr14:34063737	Intergenic	34063808	rs797377	1.035	1.019	0.1194	0.1064	0.0432106	Yes	0	0	0	0	-71	-1.7 (9.8e-22)	-0.6 (1.4e-03)	NA	NA																																	EGLN3:NM_022073.4(0.98,0,54%), (0.44,0.44,38%), (0.96,0,67%);EGLN3:NM_022073.4(0.98,0,54%), (0.44,0.44,38%), (0.96,0,67%)	SRP54-AS1:NR_151701.1(-0.6,0.02,54%), (0.82,0.03,38%), (-0.33,0.61,67%);SRP54-AS1:NR_151701.1(-0.6,0.02,54%), (0.82,0.03,38%), (-0.33,0.61,67%)	EGLN3:NM_022073.4(0.98,0,54%), (0.44,0.44,38%), (0.96,0,67%);EGLN3:NM_022073.4(0.98,0,54%), (0.44,0.44,38%), (0.96,0,67%)	EGLN3-AS1:NR_184209.1(0.63,0.01,54%), (0.5,0.36,38%), (0.8,0.06,67%);EGLN3-AS1:NR_184209.1(0.63,0.01,54%), (0.5,0.36,38%), (0.8,0.06,67%)	EGLN3-AS1:NR_184209.1(0.63,0.01,54%), (0.5,0.36,38%), (0.8,0.06,67%);EGLN3-AS1:NR_184209.1(0.63,0.01,54%), (0.5,0.36,38%), (0.8,0.06,67%)	-3.01 (0.0e+00),0.34 (0.11),-3.01 (0.0e+00),-2.35 (1.7e-03),-2.35 (1.7e-03);-3.01 (0.0e+00),0.34 (0.11),-3.01 (0.0e+00),-2.35 (1.7e-03),-2.35 (1.7e-03)	-0.79 (2.9e-26),-0.37 (0.12),-0.79 (2.9e-26),-1.46 (8.8e-02),-1.46 (8.8e-02);-0.79 (2.9e-26),-0.37 (0.12),-0.79 (2.9e-26),-1.46 (8.8e-02),-1.46 (8.8e-02)	0.16 (0.85),-0.78 (3.7e-22),0.16 (0.85),NA,NA;0.16 (0.85),-0.78 (3.7e-22),0.16 (0.85),NA,NA	-0.28 (0.74),0.08 (0.37),-0.28 (0.74),NA,NA;-0.28 (0.74),0.08 (0.37),-0.28 (0.74),NA,NA
19	1811852	1814356	chr19:1813000;chr19:1812276;chr19:1814153	LIET Gene TSS Intergenic;Gene TSS Bid;Intergenic	1812683	rs11668832	0.9705	1.017	0.127	0.1003	0.0433304	No	0	0	0	0	317;-407;1470	0.08 (0.95);NA;2.93 (None)	-0.63 (0.47);NA;2.97 (None)	-1.38 (6.7e-15);NA;-1.3 (1.2e-06)	-0.53 (5.8e-03);NA;-0.55 (6.0e-02)																																	SLC39A3:NM_213568.2(0.87,0,87%), (0.85,0,83%), (0.93,0,67%);WDR18:NM_024100.4(0.89,0,79%), (0.86,0,79%), (0.9,0.03,53%)	PLEKHJ1:NM_001300836.3(0.79,0,87%), (0.88,0,83%), (0.61,0.18,67%);SPPL2B:NM_152988.3(0.78,0,79%), (0.87,0,79%), (0.52,0.38,53%)	TIMM13:NM_012458.4(0.87,0,87%), (0.8,0,83%), (0.97,0,67%);ATP8B3:NM_138813.4(0.72,0,79%), (0.57,0.06,79%), (0.98,0,53%)	ATP8B3:NM_138813.4(0.54,0.01,87%), (0.36,0.29,83%), (0.93,0,67%);MIR1909:NR_031730.1(0.31,0.25,72%), (0.46,0.2,69%), (0.49,0.42,53%)	REXO1:NM_020695.4(0.71,0,87%), (0.55,0.06,83%), (0.9,0.01,67%);REXO1:NM_020695.4(0.78,0,79%), (0.6,0.04,79%), (0.87,0.04,53%)	0.76 (6.7e-02),-1.95 (4.1e-38),-0.37 (0.54),1.49 (2.4e-04),0.72 (2.3e-12);-0.06 (0.74),-0.15 (0.35),1.49 (2.4e-04),0.41 (0.68),0.72 (2.3e-12)	0.07 (0.93),-0.13 (0.57),-0.47 (0.50),0.27 (0.67),0.07 (0.65);-0.3 (9.4e-02),-0.18 (0.32),0.27 (0.67),0.8 (0.46),0.07 (0.65)	-0.7 (1.8e-11),-1.05 (1.2e-67),-0.51 (8.5e-05),-0.86 (3.3e-20),-0.33 (2.6e-06);-0.72 (3.8e-17),-1.16 (1.9e-59),-0.86 (3.3e-20),-0.77 (5.7e-02),-0.33 (2.6e-06)	-0.88 (1.9e-17),-1.08 (2.1e-71),-0.52 (6.3e-05),-0.81 (1.9e-18),-1.0 (1.8e-47);-0.91 (3.2e-26),-0.87 (6.7e-35),-0.81 (1.9e-18),-1.4 (5.1e-04),-1.0 (1.8e-47)
9	81557522	81559124	chr9:81558683	Intergenic	81558189	rs2777759	0.9572	0.9797	0.09446	0.1327	0.0433472	Yes	0	0	0	0	494	2.76 (0.15)	0.85 (0.68)	1.34 (2.5e-04)	0.61 (0.15)																																	TLE1:NM_005077.5(0.64,0,85%), (0.52,0.07,83%), (0.85,0.04,60%);TLE1:NM_005077.5(0.64,0,85%), (0.52,0.07,83%), (0.85,0.04,60%)	TLE1:NM_005077.5(0.64,0,85%), (0.52,0.07,83%), (0.85,0.04,60%);TLE1:NM_005077.5(0.64,0,85%), (0.52,0.07,83%), (0.85,0.04,60%)	TLE1:NM_005077.5(0.64,0,85%), (0.52,0.07,83%), (0.85,0.04,60%);TLE1:NM_005077.5(0.64,0,85%), (0.52,0.07,83%), (0.85,0.04,60%)	TLE1:NM_005077.5(0.64,0,85%), (0.52,0.07,83%), (0.85,0.04,60%);TLE1:NM_005077.5(0.64,0,85%), (0.52,0.07,83%), (0.85,0.04,60%)	TLE1:NM_005077.5(0.64,0,85%), (0.52,0.07,83%), (0.85,0.04,60%);TLE1:NM_005077.5(0.64,0,85%), (0.52,0.07,83%), (0.85,0.04,60%)	1.13 (1.5e-63),1.13 (1.5e-63),1.13 (1.5e-63),1.13 (1.5e-63),1.13 (1.5e-63);1.13 (1.5e-63),1.13 (1.5e-63),1.13 (1.5e-63),1.13 (1.5e-63),1.13 (1.5e-63)	-0.15 (7.1e-02),-0.15 (7.1e-02),-0.15 (7.1e-02),-0.15 (7.1e-02),-0.15 (7.1e-02);-0.15 (7.1e-02),-0.15 (7.1e-02),-0.15 (7.1e-02),-0.15 (7.1e-02),-0.15 (7.1e-02)	0.68 (9.4e-44),0.68 (9.4e-44),0.68 (9.4e-44),0.68 (9.4e-44),0.68 (9.4e-44);0.68 (9.4e-44),0.68 (9.4e-44),0.68 (9.4e-44),0.68 (9.4e-44),0.68 (9.4e-44)	0.19 (1.9e-04),0.19 (1.9e-04),0.19 (1.9e-04),0.19 (1.9e-04),0.19 (1.9e-04);0.19 (1.9e-04),0.19 (1.9e-04),0.19 (1.9e-04),0.19 (1.9e-04),0.19 (1.9e-04)
1	234499093	234501917	chr1:234501516;chr1:234499649	Intergenic;Intergenic	234501798	rs6586394	1.042	1.011	0.03329	0.2697	0.0434137	Yes	0	1	1	0	-282;-2149	0.35 (0.43);-0.22 (0.57)	-1.01 (2.6e-03);-1.4 (1.2e-07)	1.27 (5.0e-07);0.99 (1.8e-05)	0.19 (0.60);0.03 (0.94)															01_234501798_C_G;01_234501798_C_T	;IRF2BP2;LINC00184;LOC100506795;LOC100506810;TARBP1	Anchor to anchor,Anchor to anchor,Anchor to anchor,Anchor to anchor,Anchor to anchor,Anchor to anchor,Anchor to anchor,Anchor to anchor,Anchor to anchor,Anchor to anchor;Within loop,Within loop,Within loop,Within loop,Within loop,Within loop,Within loop,Within loop,Within loop,Within loop,Within loop,Within loop,Within loop,Within loop,Within loop,Within loop,Within loop,Within loop,Within loop,Within loop,Within loop;Within loop,Within loop,Within loop,Within loop,Within loop,Within loop;Within loop,Within loop,Within loop,Within loop,Within loop,Within loop,Within loop,Within loop,Within loop,Within loop,Within loop,Within loop,Within loop,Within loop,Within loop,Within loop,Within loop,Within loop,Within loop,Within loop,Within loop,Within loop,Within loop,Within loop,Within loop,Within loop,Within loop,Within loop,Within loop,Within loop,Within loop,Within loop,Within loop,Within loop,Within loop,Within loop,Within loop,Within loop;Anchor to anchor,Anchor to anchor,Anchor to anchor;Within loop	Hippocampus,THP1_PMA,GM12878,H1-ESC,HAP1_SCC4_KO,GM12878,K562,GM12878,HAP1,K562;VentricleLeft,Caki2,Psoas,Lung,Cortex_DLPFC,IMR90,Aorta,T47D,NCIH460,LNCAP,G401,HMEC,THP1_PMA,HAP1,RPMI7951,HMEC,Spleen,H1-MES,Thymus,RPMI7951,THP1_PMA;VentricleLeft,Caki2,HMEC,Thymus,RPMI7951,THP1_PMA;K562,GM12878,HUVEC,Liver,Caki2,VentricleLeft,Caki2,Psoas,Lung,Cortex_DLPFC,IMR90,Aorta,T47D,NCIH460,LNCAP,G401,THP1,VentricleLeft,HAP1_WAPL_KO,HAP1_DKO,Ventricle_Right,NHEK,H1-MSC,HMEC,THP1_PMA,HAP1,RPMI7951,HMEC,HCT116-untreated,KBM7,PANC1,HepG2,Spleen,H1-MES,Thymus,RPMI7951,THP1_PMA,PANC1;GM12878,VentricleLeft,HAP1_SCC4_KO;PANC1	True,True,True,True,True,True,True,True,True,True;True,True,True,True,True,True,True,True,True,True,True,True,True,True,True,True,True,True,True,True,True;True,True,True,True,True,True;True,True,True,True,True,True,True,True,True,True,True,True,True,True,True,True,True,True,True,True,True,True,True,True,True,True,True,True,True,True,True,True,True,True,True,True,True,True;True,True,True;True	nan,nan,nan,nan,nan,nan,nan,nan,nan,nan;nan,nan,nan,nan,nan,nan,nan,nan,nan,nan,nan,nan,nan,nan,nan,nan,nan,nan,nan,nan,nan;nan,nan,nan,nan,nan,nan;nan,nan,nan,nan,nan,nan,nan,nan,nan,nan,nan,nan,nan,nan,nan,nan,nan,nan,nan,nan,nan,nan,nan,nan,nan,nan,nan,nan,nan,nan,nan,nan,nan,nan,nan,nan,nan,nan;nan,nan,nan;nan	nan,nan,nan,nan,nan,nan,nan,nan,nan,nan;nan,nan,nan,nan,nan,nan,nan,nan,nan,nan,nan,nan,nan,nan,nan,nan,nan,nan,nan,nan,nan;nan,nan,nan,nan,nan,nan;nan,nan,nan,nan,nan,nan,nan,nan,nan,nan,nan,nan,nan,nan,nan,nan,nan,nan,nan,nan,nan,nan,nan,nan,nan,nan,nan,nan,nan,nan,nan,nan,nan,nan,nan,nan,nan,nan;nan,nan,nan;nan	None,None,None,None,None,None,None,None,None,None;None,None,None,None,None,None,None,None,None,None,None,None,None,None,None,None,None,None,None,None,None;None,None,None,None,None,None;None,None,None,None,None,None,None,None,None,None,None,None,None,None,None,None,None,None,None,None,None,None,None,None,None,None,None,None,None,None,None,None,None,None,None,None,None,None;None,None,None;None	None;0.16 (0.23);-0.21 (0.86);-0.66 (6.4e-10)	None;-0.46 (1.7e-04);-0.57 (0.69);-0.65 (7.7e-09)	None;0.9 (1.6e-29);1.65 (1.7e-02);-0.26 (1.3e-03)	None;-0.06 (0.53);0.8 (0.29);0.47 (3.2e-10)	TARBP1	LINC01354	-0.66 (6.4e-10);-0.02 (0.98)	-0.65 (7.7e-09);-0.46 (0.59)	-0.26 (1.3e-03);NA	0.47 (3.2e-10);NA	LINC00184:NR_033927.1(0.86,0,82%), (0.84,0,83%), (0.7,0.2,53%);LINC00184:NR_033927.1(0.72,0,82%), (0.66,0.01,83%), (0.05,0.95,53%);LINC00184:NR_033927.1(0.86,0,82%), (0.84,0,83%), (0.7,0.2,53%);LINC00184:NR_033927.1(0.72,0,82%), (0.66,0.01,83%), (0.05,0.95,53%)	LINC00184:NR_033927.1(0.86,0,82%), (0.84,0,83%), (0.7,0.2,53%);LNCATV:NR_125945.1(0.62,0,87%), (0.83,0,83%), (0.33,0.58,67%);LINC00184:NR_033927.1(0.86,0,82%), (0.84,0,83%), (0.7,0.2,53%);LNCATV:NR_125945.1(0.62,0,87%), (0.83,0,83%), (0.33,0.58,67%)	LNCATV:NR_125945.1(0.6,0,87%), (0.48,0.11,83%), (0.96,0,67%);IRF2BP2:NM_001077397.1(0.43,0.04,87%), (0.56,0.05,83%), (0.7,0.13,67%);LNCATV:NR_125945.1(0.6,0,87%), (0.48,0.11,83%), (0.96,0,67%);IRF2BP2:NM_001077397.1(0.43,0.04,87%), (0.56,0.05,83%), (0.7,0.13,67%)	TARBP1:NM_005646.4(0.59,0,87%), (0.61,0.03,83%), (-0.37,0.53,67%);TARBP1:NM_005646.4(0.56,0,87%), (0.42,0.19,83%), (0.3,0.62,67%);TARBP1:NM_005646.4(0.59,0,87%), (0.61,0.03,83%), (-0.37,0.53,67%);TARBP1:NM_005646.4(0.56,0,87%), (0.42,0.19,83%), (0.3,0.62,67%)	LINC01354:NR_038426.1(-0.19,0.64,44%), (0.65,0.34,24%), (0.62,0.2,67%);LINC01354:NR_038426.1(-0.42,0.22,44%), (0.6,0.41,24%), (0.51,0.33,67%);LINC01354:NR_038426.1(-0.19,0.64,44%), (0.65,0.34,24%), (0.62,0.2,67%);LINC01354:NR_038426.1(-0.42,0.22,44%), (0.6,0.41,24%), (0.51,0.33,67%)	-0.21 (0.86),-0.21 (0.86),1.01 (1.4e-11),-0.66 (6.4e-10),-0.02 (0.98);-0.21 (0.86),1.01 (1.4e-11),0.16 (0.23),-0.66 (6.4e-10),-0.02 (0.98);-0.21 (0.86),-0.21 (0.86),1.01 (1.4e-11),-0.66 (6.4e-10),-0.02 (0.98);-0.21 (0.86),1.01 (1.4e-11),0.16 (0.23),-0.66 (6.4e-10),-0.02 (0.98)	-0.57 (0.69),-0.57 (0.69),-1.28 (1.1e-15),-0.65 (7.7e-09),-0.46 (0.59);-0.57 (0.69),-1.28 (1.1e-15),-0.46 (1.7e-04),-0.65 (7.7e-09),-0.46 (0.59);-0.57 (0.69),-0.57 (0.69),-1.28 (1.1e-15),-0.65 (7.7e-09),-0.46 (0.59);-0.57 (0.69),-1.28 (1.1e-15),-0.46 (1.7e-04),-0.65 (7.7e-09),-0.46 (0.59)	1.65 (1.7e-02),1.65 (1.7e-02),1.83 (2.2e-13),-0.26 (1.3e-03),NA;1.65 (1.7e-02),1.83 (2.2e-13),0.9 (1.6e-29),-0.26 (1.3e-03),NA;1.65 (1.7e-02),1.65 (1.7e-02),1.83 (2.2e-13),-0.26 (1.3e-03),NA;1.65 (1.7e-02),1.83 (2.2e-13),0.9 (1.6e-29),-0.26 (1.3e-03),NA	0.8 (0.29),0.8 (0.29),0.07 (0.82),0.47 (3.2e-10),NA;0.8 (0.29),0.07 (0.82),-0.06 (0.53),0.47 (3.2e-10),NA;0.8 (0.29),0.8 (0.29),0.07 (0.82),0.47 (3.2e-10),NA;0.8 (0.29),0.07 (0.82),-0.06 (0.53),0.47 (3.2e-10),NA	01_234501798_C_G;01_234501798_C_T	Enh	BLD.CD4.CD25M.IL17M.PL.TPC,BLD.K562.CNCR,BONE.OSTEO,BRN.CRTX.DR.NRSPHR,BRN.NHA,CRVX.HELAS3.CNCR,FAT.ADIP.DR.MSC,GI.CLN.SIG,GI.DUO.MUC,GI.DUO.SM.MUS,GI.S.INT,GI.S.INT.FET,HRT.FET,HRT.VENT.L,IPSC.20B,IPSC.DF.6.9,LIV.ADLT,LIV.HEPG2.CNCR,LNG,LNG.A549.ETOH002.CNCR,LNG.FET,LNG.IMR90,MUS.LEG.FET,MUS.SAT,MUS.SKLT.F,MUS.SKLT.M,MUS.TRNK.FET,PANC,SKIN.PEN.FRSK.FIB.01,SKIN.PEN.FRSK.FIB.02,THYM.FET	Blood,Bone,Brain,Cervix,Digestive,Epithelial,Heart,Liver,Lung,Mesench,Muscle,Myosat,Neurosph,Other,Thymus,iPSC
19	17226175	17226275	chr19:17226225;chr19:17226225;chr19:17226225	Gene TSS Bid;Gene TSS Bid;Gene TSS Bid	17226216	rs2288544	0.9425	0.9879	0.01918	0.3505	0.043622	Yes	0	1	1	0	9;9;9	NA;NA;NA	NA;NA;NA	NA;NA;NA	NA;NA;NA	19_17226216_C_G;19_17226216_C_T	CCNT2;ELF1;ELK1;ELK4;FOXP2;GABPA;GTF2F1;HDAC1;HMGN3;HNF4A;KDM5B;MAX;MAZ;PHF8;PML;POLR2A;RBBP5;RCOR1;RELA;SAP30;SIN3A;SIN3AK20;SMC3;SP4;SPI1;SREBP1;STAT1;TAF1;TAF7;TBP;UBTF;USF1;USF2;YY1;ZBTB7A;ZEB1;ZNF143	K562;GM12878,HepG2,K562;HeLa-S3,K562;HEK293,HeLa-S3;PFSK-1,SK-N-MC;GM12878,HeLa-S3,HepG2,K562;HeLa-S3;HepG2;GM12878,HeLa-S3,HepG2,K562,NB4;GM12878,HeLa-S3,K562;GM12878,K562;A549,ECC-1,GM10847,GM12878,GM12891,GM12892,GM15510,GM18505,GM18526,GM18951,GM19099,GM19193,Gliobla,H1-hESC,HCT-116,HEK293,HUVEC,HeLa-S3,HepG2,IMR90,K562,MCF-7,MCF10A-Er-Src,NB4,PBDE,ProgFib,Raji,SK-N-MC,SK-N-SH,U87;GM10847,GM12892,GM15510;GM12878,H1-hESC;HepG2,SK-N-SH;H1-hESC;GM12878;A549,GM12878,GM12891,GM12892,H1-hESC,HeLa-S3,HepG2,K562;GM12878,H1-hESC,HeLa-S3,HepG2,K562;A549,GM12878,H1-hESC,HepG2,K562,SK-N-SH_RA;GM12891,HepG2,K562;H1-hESC,HeLa-S3	Blood;Blood,Liver;Blood,Cervix;Cervix,Kidney;Brain;Blood,Cervix,Liver;Cervix;Liver;Blood,Blood vessel,Brain,Breast,Cervix,Colon,ESC,Epithelium,Kidney,Liver,Luminal epithelium,Lung,Skin;Blood,ESC;Brain,Liver;ESC;Blood,Cervix,ESC,Epithelium,Liver;Blood,Cervix,ESC,Liver;Blood,Brain,ESC,Epithelium,Liver;Cervix,ESC											19_17226216_C_G;19_17226216_C_T	ABHD8;ANKLE1;BABAM1;HAUS8;MRPL34;MYO9B;NR2F6;OCEL1;PLVAP;USE1;USHBP1	eqtl,eqtl,eqtl,eqtl,eqtl;eqtl,eqtl,eqtl,eqtl,eqtl,eqtl,Within loop,Within loop,Within loop;eqtl,Within loop,Within loop,Within loop,Within loop,Within loop,Within loop;Within loop,Within loop,Within loop,Within loop,Within loop,Within loop,Within loop,Within loop;eqtl,eqtl,eqtl,eqtl,eqtl,eqtl,eqtl,eqtl,eqtl,eqtl,eqtl,eqtl,eqtl;Within loop,Within loop,Within loop,Within loop,Within loop,Within loop,Within loop,Within loop,Within loop;eqtl,eqtl,eqtl,eqtl,eqtl,eqtl,eqtl,eqtl,eqtl,eqtl,eqtl,eqtl,eqtl,eqtl,eqtl,eqtl,eqtl,eqtl,eqtl,eqtl,eqtl,eqtl,eqtl,eqtl,eqtl,eqtl,eqtl,eqtl,eqtl,eqtl,Within loop,Within loop,Within loop,Within loop,Within loop,Within loop,Within loop,Within loop,Within loop,Within loop,Within loop,Within loop;eqtl;Within loop,Within loop,Within loop,Within loop,Within loop,Within loop,Within loop,Within loop,Within loop,Within loop,Within loop,Within loop;Within loop,Within loop,Within loop,Within loop,Within loop,Within loop;eqtl,eqtl,eqtl,eqtl,eqtl,eqtl,eqtl,eqtl,eqtl,eqtl,eqtl,eqtl,eqtl,eqtl,eqtl,eqtl,eqtl,eqtl,eqtl,eqtl,eqtl,eqtl,eqtl,eqtl,eqtl,eqtl,eqtl,eqtl,eqtl,eqtl,eqtl,eqtl,eqtl,tuqtl,eqtl,eqtl,eqtl,eqtl,eqtl,eqtl,eqtl,eqtl,eqtl,eqtl,eqtl,eqtl,tuqtl,eqtl,eqtl,eqtl,eqtl,eqtl,eqtl,eqtl,eqtl,eqtl,eqtl,eqtl,eqtl,eqtl,eqtl,eqtl,eqtl,eqtl,eqtl,eqtl,eqtl,eqtl,eqtl,eqtl,eqtl,eqtl,eqtl,eqtl,eqtl,eqtl,eqtl,eqtl,eqtl,eqtl,eqtl,eqtl,eqtl,eqtl,eqtl,eqtl,eqtl,eqtl,eqtl,eqtl,eqtl,Within loop,Within loop,Within loop,Within loop,Within loop,Within loop,Within loop,Within loop,Within loop,Within loop,Within loop,Within loop	Artery Tibial,Esophagus Muscularis,Muscle Skeletal,Nerve Tibial,Skin Sun Exposed Lower leg;Adipose Subcutaneous,Breast Mammary Tissue,Nerve Tibial,Skin Sun Exposed Lower leg,Testis,Thyroid,HepG2,K562,HepG2;Muscle Skeletal,THP1,HepG2,HAP1,K562,HepG2,HAP1_DKO;HAP1_DKO,HAP1,HMEC,IMR90,HAP1_WAPL_KO,HAP1_DKO,THP1,NHEK;Adipose Visceral Omentum,Artery Tibial,Breast Mammary Tissue,Esophagus Gastroesophageal Junction,Esophagus Mucosa,Esophagus Muscularis,Heart Atrial Appendage,Heart Left Ventricle,Muscle Skeletal,Nerve Tibial,Skin Not Sun Exposed Suprapubic,Skin Sun Exposed Lower leg,Thyroid;THP1,HepG2,HAP1,K562,HMEC,HepG2,IMR90,HAP1_WAPL_KO,HAP1_DKO;Adipose Subcutaneous,Adipose Visceral Omentum,Adrenal Gland,Artery Aorta,Artery Coronary,Artery Tibial,Brain Substantia nigra,Breast Mammary Tissue,Cells Cultured fibroblasts,Colon Sigmoid,Colon Transverse,Esophagus Gastroesophageal Junction,Esophagus Mucosa,Esophagus Muscularis,Heart Atrial Appendage,Heart Left Ventricle,Liver,Lung,Minor Salivary Gland,Muscle Skeletal,Nerve Tibial,Pancreas,Pituitary,Prostate,Small Intestine Terminal Ileum,Spleen,Stomach,Testis,Thyroid,Whole Blood,THP1,HAP1_DKO,HepG2,HAP1,K562,HMEC,HepG2,IMR90,HAP1_WAPL_KO,HAP1_DKO,THP1,NHEK;Skin Sun Exposed Lower leg;THP1,HAP1_DKO,HepG2,HAP1,K562,HMEC,HepG2,IMR90,HAP1_WAPL_KO,HAP1_DKO,THP1,NHEK;THP1,HepG2,HAP1,K562,HepG2,HAP1_DKO;upper lobe of left lung,blood,CD14-positive, CD16-negative classical monocyte,T-helper 17 cell,stomach,blood,neutrophil,CD4-positive, alpha-beta T cell,CD8-positive, alpha-beta T cell,CD14-positive, CD16-negative classical monocyte,ascending aorta,rectum,skeletal muscle tissue,fibroblast,adipose tissue,breast epithelium,macrophage,blood,CD14-positive, CD16-negative classical monocyte,transverse colon,body of pancreas,pituitary gland,blood,CD4-positive, alpha-beta T cell,CD4-positive, alpha-beta T cell,right atrium auricular region,spleen,placenta,CD14-positive, CD16-negative classical monocyte,CD14-low, CD16-positive monocyte,CD14-positive, CD16-negative classical monocyte,macrophage,Peyer's patch,skeletal muscle tissue,CD14-positive, CD16-negative classical monocyte,CD14-positive, CD16-negative classical monocyte,CD14-positive, CD16-negative classical monocyte,stomach,macrophage,skeletal muscle tissue,B cell,macrophage,right lobe of liver,macrophage,breast epithelium,macrophage,omental fat pad,T-helper 1 cell,adipose tissue,neutrophil,CD4-positive, alpha-beta T cell,CD4-positive, alpha-beta T cell,body of pancreas,Peyer's patch,CD14-positive, CD16-negative classical monocyte,left ventricle myocardium,left ventricle myocardium,B cell,CD14-positive, CD16-negative classical monocyte,transverse colon,neutrophil,Adipose Subcutaneous,Adipose Visceral Omentum,Adrenal Gland,Artery Aorta,Artery Coronary,Artery Tibial,Brain Substantia nigra,Breast Mammary Tissue,Cells Cultured fibroblasts,Colon Sigmoid,Colon Transverse,Esophagus Gastroesophageal Junction,Esophagus Mucosa,Esophagus Muscularis,Heart Atrial Appendage,Heart Left Ventricle,Liver,Lung,Minor Salivary Gland,Muscle Skeletal,Nerve Tibial,Pancreas,Pituitary,Prostate,Small Intestine Terminal Ileum,Spleen,Stomach,Testis,Thyroid,Whole Blood,THP1,HAP1_DKO,HepG2,HAP1,K562,HMEC,HepG2,IMR90,HAP1_WAPL_KO,HAP1_DKO,THP1,NHEK	True,True,True,True,True;True,True,True,True,True,True,True,True,True;True,True,True,True,True,True,True;True,True,True,True,True,True,True,True;True,True,True,True,True,True,True,True,True,True,True,True,True;True,True,True,True,True,True,True,True,True,True,True,True,True,True,True,True,True,True,True,True,True,True,True,True,True,True,True,True,True,True,True,True,True,True,True,True,True,True,True,True,True,True;True;True,True,True,True,True,True,True,True,True,True,True,True;True,True,True,True,True,True;True,True,True,True,True,True,True,True,True,True,True,True,True,True,True,True,True,True,True,True,True,True,True,True,True,True,True,True,True,True,True,True,True,True,True,True,True,True,True,True,True,True,True,True,True,True,True,True,True,True,True,True,True,True,True,True,True,True,True,True,False,True,True,True,True,True,True,True,True,True,True,True,True,True,True,True,True,True,True,True,True,True,True,True,True,True,True,True,True,True,True,True,True,True,True,True,True,True,True,True,True,True,True	nan,nan,nan,nan,nan;nan,nan,nan,nan,nan,nan,nan,nan,nan;nan,nan,nan,nan,nan,nan,nan;nan,nan,nan,nan,nan,nan,nan,nan;nan,nan,nan,nan,nan,nan,nan,nan,nan,nan,nan,nan,nan;nan,nan,nan,nan,nan,nan,nan,nan,nan,nan,nan,nan,nan,nan,nan,nan,nan,nan,nan,nan,nan,nan,nan,nan,nan,nan,nan,nan,nan,nan,nan,nan,nan,nan,nan,nan,nan,nan,nan,nan,nan,nan;nan;nan,nan,nan,nan,nan,nan,nan,nan,nan,nan,nan,nan;nan,nan,nan,nan,nan,nan;0.539399,0.286725,1.10025,-0.956505,0.683802,0.32912,1.25651,-0.897811,-0.652433,0.745323,0.475179,0.502739,0.647574,0.3085,0.752067,0.336542,1.04448,0.544693,0.644697,0.540945,0.478299,0.720292,0.472137,-1.06698,-0.779476,0.490619,0.697825,1.04405,0.979089,0.953094,1.02762,0.932308,0.516085,0.486861,0.73832,0.66633,0.948842,0.576351,0.428133,0.699385,-0.915306,0.764222,0.526501,0.932988,0.391934,0.822204,-0.44872,-1.08242,0.677476,1.16963,-0.834048,-1.16446,0.428748,0.485409,0.828011,0.800886,0.694965,-0.545469,0.786986,0.412858,1.32308,nan,nan,nan,nan,nan,nan,nan,nan,nan,nan,nan,nan,nan,nan,nan,nan,nan,nan,nan,nan,nan,nan,nan,nan,nan,nan,nan,nan,nan,nan,nan,nan,nan,nan,nan,nan,nan,nan,nan,nan,nan,nan	nan,nan,nan,nan,nan;nan,nan,nan,nan,nan,nan,nan,nan,nan;nan,nan,nan,nan,nan,nan,nan;nan,nan,nan,nan,nan,nan,nan,nan;nan,nan,nan,nan,nan,nan,nan,nan,nan,nan,nan,nan,nan;nan,nan,nan,nan,nan,nan,nan,nan,nan,nan,nan,nan,nan,nan,nan,nan,nan,nan,nan,nan,nan,nan,nan,nan,nan,nan,nan,nan,nan,nan,nan,nan,nan,nan,nan,nan,nan,nan,nan,nan,nan,nan;nan;nan,nan,nan,nan,nan,nan,nan,nan,nan,nan,nan,nan;nan,nan,nan,nan,nan,nan;0.5937,0.74,0.5515,0.4841,0.95,0.7461,0.4922,0.7805,0.551,0.95,0.7599,0.504,0.4851,0.7337,0.5202,0.7955,0.5234,0.6267,0.4889,0.95,0.8412,0.4904,0.5569,0.5318,0.5027,0.8219,0.5286,0.8405,0.5222,0.5073,0.5184,0.5134,0.7066,0.7684,0.95,0.4965,0.95,0.95,0.5175,0.6398,0.287,0.499,0.8755,0.5466,0.5976,0.5151,0.5737,0.5201,0.476,0.8354,0.5628,0.5029,0.8235,0.827,0.95,0.95,0.95,0.5511,0.5083,0.95,0.3236,nan,nan,nan,nan,nan,nan,nan,nan,nan,nan,nan,nan,nan,nan,nan,nan,nan,nan,nan,nan,nan,nan,nan,nan,nan,nan,nan,nan,nan,nan,nan,nan,nan,nan,nan,nan,nan,nan,nan,nan,nan,nan	1.80288e-05,4.35979e-05,9.34662e-11,1.19157e-06,1.90666e-06;4.40761e-05,1.27083e-05,3.26531e-11,5.63452e-06,4.81711e-08,2.37025e-05,None,None,None;1.03371e-05,None,None,None,None,None,None;None,None,None,None,None,None,None,None;1.81629e-05,1.37028e-05,1.1033e-05,3.37977e-06,4.89968e-09,2.79039e-05,4.66665e-05,6.09583e-07,9.54097e-06,1.92614e-05,8.0707e-05,4.39284e-07,2.36661e-06;None,None,None,None,None,None,None,None,None;8.25457e-21,6.32558e-27,1.58641e-26,9.88155e-11,1.34135e-13,1.01022e-07,1.66925e-06,5.09652e-31,2.06935e-32,7.15923e-15,9.0379e-34,1.62647e-15,6.38464e-35,3.88817e-24,7.80028e-33,2.23877e-54,3.21962e-17,4.5973e-35,1.77061e-21,3.55915e-100,2.82794e-12,2.07898e-13,4.86165e-13,1.86121e-13,2.04477e-11,6.7302e-13,5.62869e-44,6.27597e-08,1.44862e-16,2.88175e-57,None,None,None,None,None,None,None,None,None,None,None,None;9.5181e-05;None,None,None,None,None,None,None,None,None,None,None,None;None,None,None,None,None,None;None,None,None,None,None,None,None,None,None,None,None,None,None,None,None,None,None,None,None,None,None,None,None,None,None,None,None,None,None,None,None,None,None,None,None,None,None,None,None,None,None,None,None,None,None,None,None,None,None,None,None,None,None,None,None,None,None,None,None,None,None,8.25457e-21,6.32558e-27,1.58641e-26,9.88155e-11,1.34135e-13,1.01022e-07,1.66925e-06,5.09652e-31,2.06935e-32,7.15923e-15,9.0379e-34,1.62647e-15,6.38464e-35,3.88817e-24,7.80028e-33,2.23877e-54,3.21962e-17,4.5973e-35,1.77061e-21,3.55915e-100,2.82794e-12,2.07898e-13,4.86165e-13,1.86121e-13,2.04477e-11,6.7302e-13,5.62869e-44,6.27597e-08,1.44862e-16,2.88175e-57,None,None,None,None,None,None,None,None,None,None,None,None	-0.99 (4.4e-07);-1.48 (3.2e-02);-0.3 (0.26);0.15 (0.58);-1.05 (8.0e-07);-0.47 (2.0e-11);-0.71 (1.4e-06);-0.34 (0.45);1.27 (0.29);0.34 (0.45);0.81 (0.48)	-0.42 (7.8e-02);0.26 (0.80);0.36 (0.24);-0.15 (0.66);0.18 (0.56);-0.06 (0.55);-0.3 (9.9e-02);-0.34 (0.54);-2.19 (None);0.14 (0.83);-0.97 (None)	-1.28 (1.3e-50);-1.16 (7.2e-06);-0.74 (4.1e-18);-0.03 (0.64);-1.35 (2.0e-50);-0.48 (8.8e-26);-1.03 (2.1e-35);-1.21 (5.0e-20);None;-0.58 (8.4e-05);0.28 (0.75)	-0.51 (1.3e-09);-1.0 (8.8e-05);-0.64 (8.0e-14);-0.36 (2.0e-09);-0.75 (1.8e-17);-0.77 (2.1e-64);-0.74 (2.1e-19);-0.43 (9.1e-04);None;-0.75 (4.4e-07);-0.03 (0.97)	USE1	OCEL1	0.34 (0.45);-0.34 (0.45)	0.14 (0.83);-0.34 (0.54)	-0.58 (8.4e-05);-1.21 (5.0e-20)	-0.75 (4.4e-07);-0.43 (9.1e-04)										19_17226216_C_G;19_17226216_C_T	Enh;TssA;TssAFlnk	BRN.FET.M;ADRL.GLND.FET,BLD.CD14.MONO,BLD.CD14.PC,BLD.CD15.PC,BLD.CD19.CPC,BLD.CD19.PPC,BLD.CD3.CPC,BLD.CD3.PPC,BLD.CD34.CC,BLD.CD34.PC,BLD.CD4.CD25.CD127M.TREGPC,BLD.CD4.CD25I.CD127.TMEMPC,BLD.CD4.CD25M.CD45RA.NPC,BLD.CD4.CD25M.CD45RO.MPC,BLD.CD4.CD25M.IL17M.PL.TPC,BLD.CD4.CD25M.IL17P.PL.TPC,BLD.CD4.CD25M.TPC,BLD.CD4.MPC,BLD.CD4.NPC,BLD.CD56.PC,BLD.CD8.MPC,BLD.CD8.NPC,BLD.GM12878,BLD.K562.CNCR,BLD.MOB.CD34.PC.F,BLD.PER.MONUC.PC,BONE.OSTEO,BRN.ANG.GYR,BRN.ANT.CAUD,BRN.CING.GYR,BRN.CRTX.DR.NRSPHR,BRN.DL.PRFRNTL.CRTX,BRN.FET.F,BRN.GANGEM.DR.NRSPHR,BRN.GRM.MTRX,BRN.HIPP.MID,BRN.INF.TMP,BRN.NHA,BRN.SUB.NIG,BRST.HMEC,BRST.HMEC.35,BRST.MYO,CRVX.HELAS3.CNCR,ESC.4STAR,ESC.H1,ESC.H9,ESC.HUES48,ESC.HUES6,ESC.HUES64,ESC.I3,ESC.WA7,ESDR.CD184.ENDO,ESDR.CD56.ECTO,ESDR.CD56.MESO,ESDR.H1.BMP4.MESO,ESDR.H1.BMP4.TROP,ESDR.H1.NEUR.PROG,ESDR.H9.NEUR,ESDR.H9.NEUR.PROG,FAT.ADIP.DR.MSC,FAT.ADIP.NUC,FAT.MSC.DR.ADIP,GI.CLN.MUC,GI.CLN.SIG,GI.CLN.SM.MUS,GI.DUO.MUC,GI.DUO.SM.MUS,GI.ESO,GI.L.INT.FET,GI.RECT.MUC.29,GI.RECT.MUC.31,GI.RECT.SM.MUS,GI.S.INT,GI.S.INT.FET,GI.STMC.FET,GI.STMC.GAST,GI.STMC.MUC,GI.STMC.MUS,HRT.VENT.L,HRT.VNT.R,IPSC.15b,IPSC.18,IPSC.20B,IPSC.DF.19.11,IPSC.DF.6.9,KID.FET,LIV.ADLT,LIV.HEPG2.CNCR,LNG,LNG.A549.ETOH002.CNCR,LNG.FET,LNG.IMR90,LNG.NHLF,MUS.HSMM,MUS.HSMMT,MUS.LEG.FET,MUS.PSOAS,MUS.SAT,MUS.SKLT.F,MUS.SKLT.M,OVRY,PANC,PANC.ISLT,PLCNT.AMN,PLCNT.FET,SKIN.NHDFAD,SKIN.NHEK,SKIN.PEN.FRSK.FIB.02,SKIN.PEN.FRSK.KER.02,SKIN.PEN.FRSK.KER.03,SKIN.PEN.FRSK.MEL.01,SKIN.PEN.FRSK.MEL.03,SPLN,STRM.CHON.MRW.DR.MSC,STRM.MRW.MSC,THYM,VAS.AOR,VAS.HUVEC;BLD.DND41.CNCR,BLD.MOB.CD34.PC.M,ESDR.H1.MSC,MUS.TRNK.FET,SKIN.PEN.FRSK.FIB.01,THYM.FET	Brain;Adipose,Blood,Bone,Brain,Cervix,Digestive,ES-deriv,ESC,Epithelial,Heart,Liver,Lung,Mesench,Muscle,Myosat,Neurosph,Other,Skin,Thymus,iPSC;Blood,ES-deriv,Epithelial,Muscle,Thymus
18	49608962	49610556	chr18:49609725	Intergenic	49610022	rs11872886	1.037	0.9855	0.07296	0.1652	0.0437437	No	0	0	0	0	-297	2.64 (4.2e-05)	1.24 (7.7e-02)	-0.68 (0.31)	0.48 (0.49)																																	SNORD58B:NR_002572.1(0.65,0,85%), (0.37,0.28,79%), (0.89,0.01,67%);SNORD58B:NR_002572.1(0.65,0,85%), (0.37,0.28,79%), (0.89,0.01,67%)	LIPG:NM_006033.4(0.62,0,85%), (0.69,0.01,79%), (0.7,0.12,67%);LIPG:NM_006033.4(0.62,0,85%), (0.69,0.01,79%), (0.7,0.12,67%)	SKA1:NM_145060.4(-0.32,0.18,85%), (-0.23,0.55,79%), (0.93,0.01,67%);SKA1:NM_145060.4(-0.32,0.18,85%), (-0.23,0.55,79%), (0.93,0.01,67%)	LIPG:NM_006033.4(0.62,0,85%), (0.69,0.01,79%), (0.7,0.12,67%);LIPG:NM_006033.4(0.62,0,85%), (0.69,0.01,79%), (0.7,0.12,67%)	LIPG:NM_006033.4(0.62,0,85%), (0.69,0.01,79%), (0.7,0.12,67%);LIPG:NM_006033.4(0.62,0,85%), (0.69,0.01,79%), (0.7,0.12,67%)	0.33 (0.50),-0.19 (9.0e-02),0.97 (0.22),-0.19 (9.0e-02),-0.19 (9.0e-02);0.33 (0.50),-0.19 (9.0e-02),0.97 (0.22),-0.19 (9.0e-02),-0.19 (9.0e-02)	0.47 (0.38),0.11 (0.43),0.82 (0.40),0.11 (0.43),0.11 (0.43);0.47 (0.38),0.11 (0.43),0.82 (0.40),0.11 (0.43),0.11 (0.43)	0.36 (0.15),0.18 (0.25),-0.27 (8.8e-03),0.18 (0.25),0.18 (0.25);0.36 (0.15),0.18 (0.25),-0.27 (8.8e-03),0.18 (0.25),0.18 (0.25)	1.49 (1.9e-11),-0.45 (2.9e-03),0.32 (1.2e-03),-0.45 (2.9e-03),-0.45 (2.9e-03);1.49 (1.9e-11),-0.45 (2.9e-03),0.32 (1.2e-03),-0.45 (2.9e-03),-0.45 (2.9e-03)
10	33899480	33900897	chr10:33900099	Intergenic	33900476	rs75413542	0.9336	1.025	0.0657	0.1792	0.0439215	No	0	0	0	0	-377	1.78 (0.31)	-1.4 (None)	NA	NA																																	IATPR:NR_160030.1(0.76,0.03,28%), (-0.47,0.76,14%), (0.82,0.14,47%)	ITGB1-DT:NR_184020.1(-0.2,0.67,36%), (0.99,0.1,14%), (0.03,0.97,67%)	LINC02629:NR_170279.1(0.99,0.04,10%), (NA,NA,NA%), (0.99,0.08,27%)	LINC02629:NR_170279.1(0.99,0.04,10%), (NA,NA,NA%), (0.99,0.08,27%)	LINC02629:NR_170279.1(0.99,0.04,10%), (NA,NA,NA%), (0.99,0.08,27%)	NA,0.77 (1.9e-03),NA,NA,NA	NA,-0.25 (0.47),NA,NA,NA	NA,0.72 (7.2e-10),NA,NA,NA	NA,-0.05 (0.74),NA,NA,NA
6	52543978	52545258	chr6:52544146	Intron	52544822	rs9474243	1.057	0.9793	0.06025	0.1914	0.0441525	No	0	0	0	0	-676	NA	NA	1.05 (3.8e-07)	0.01 (0.97)																																	MCM3:NM_002388.6(0.91,0,77%), (0.36,0.3,83%), (0.83,0.18,40%)	TRAM2-AS1:NR_103447.1(0.89,0,77%), (0.64,0.02,83%), (0.08,0.94,40%)	GCLC-AS1:NR_183318.1(-0.22,0.45,67%), (-0.23,0.61,69%), (0.9,0.09,40%)	TRAM2:NM_012288.4(0.89,0,77%), (0.28,0.45,83%), (0.8,0.22,40%)	TRAM2-AS1:NR_103447.1(0.89,0,77%), (0.64,0.02,83%), (0.08,0.94,40%)	0.66 (2.1e-04),0.26 (0.57),NA,0.08 (0.70),0.26 (0.57)	0.13 (0.62),-0.36 (0.49),NA,-0.13 (0.57),-0.36 (0.49)	0.22 (2.6e-04),1.11 (1.2e-13),NA,1.43 (3.9e-277),1.11 (1.2e-13)	0.41 (1.9e-12),-0.16 (0.38),NA,-0.21 (4.9e-07),-0.16 (0.38)
8	127917385	127918222	chr8:127917759	Intron	127918169	rs7000853	1.027	0.9741	0.2657	0.03952	0.0444641	No	1	0	1	0	-410	-0.7 (0.79)	-0.37 (0.87)	1.45 (4.8e-10)	0.16 (0.63)	08_127918169_T_C;08_127918169_T_G	EGR1;MAX;MYC;POLR2A;TCF7L2	K562;NB4;K562,NB4;A549,HUVEC,HeLa-S3,IMR90,MCF-7,PANC-1,U87;PANC-1	Blood;Blood vessel,Brain,Breast,Cervix,Epithelium,Lung,Pancreas;Pancreas											08_127918169_T_C;08_127918169_T_G	;MIR1204;MIR1205;MIR1206;MIR1207;MYC;PVT1;TMEM75	Anchor to anchor;Within loop,Within loop,Within loop,Within loop,Within loop,Within loop,Within loop,Within loop,Within loop,Within loop,Within loop,Within loop,Within loop,Within loop,Within loop,Within loop;Within loop,Within loop,Within loop,Within loop,Within loop,Within loop,Within loop;Within loop,Within loop,Within loop;Within loop,Within loop;Within loop,Within loop,Within loop,Within loop,Within loop,Within loop,Within loop,Within loop,Within loop,Within loop,Within loop,Within loop,Within loop,Within loop,Within loop,Within loop,Within loop,Within loop,Within loop,Within loop,Within loop;Within loop,Within loop,Within loop,Within loop,Within loop,Within loop,Within loop,Within loop,Within loop,Within loop,Within loop,Within loop,Within loop	Spleen;Spleen,Lung,KBM7,HMEC,THP1,RPMI7951,A549,H1-MSC,Bladder,NHEK,IMR90,H1-TRO,SKMEL5,HMEC,H1-NPC,Caki2;Adrenal,PANC1,THP1_PMA,K562,Spleen,Bladder,THP1_PMA;THP1_PMA,K562,THP1_PMA;THP1_PMA,K562;Spleen,Lung;Spleen,Adrenal,PANC1,Lung,KBM7,HMEC,THP1,RPMI7951,A549,H1-MSC,Bladder,NHEK,IMR90,H1-TRO,Ovary,Spleen,SKMEL5,Bladder,HMEC,H1-NPC,Caki2;Adrenal,PANC1,THP1_PMA,A549,H1-MSC,Ovary,K562,Spleen,Bladder,HMEC,H1-NPC,Caki2,THP1_PMA	True;True,True,True,True,True,True,True,True,True,True,True,True,True,True,True,True;True,True,True,True,True,True,True;True,True,True;True,True;True,True,True,True,True,True,True,True,True,True,True,True,True,True,True,True,True,True,True,True,True;True,True,True,True,True,True,True,True,True,True,True,True,True	nan;nan,nan,nan,nan,nan,nan,nan,nan,nan,nan,nan,nan,nan,nan,nan,nan;nan,nan,nan,nan,nan,nan,nan;nan,nan,nan;nan,nan;nan,nan,nan,nan,nan,nan,nan,nan,nan,nan,nan,nan,nan,nan,nan,nan,nan,nan,nan,nan,nan;nan,nan,nan,nan,nan,nan,nan,nan,nan,nan,nan,nan,nan	nan;nan,nan,nan,nan,nan,nan,nan,nan,nan,nan,nan,nan,nan,nan,nan,nan;nan,nan,nan,nan,nan,nan,nan;nan,nan,nan;nan,nan;nan,nan,nan,nan,nan,nan,nan,nan,nan,nan,nan,nan,nan,nan,nan,nan,nan,nan,nan,nan,nan;nan,nan,nan,nan,nan,nan,nan,nan,nan,nan,nan,nan,nan	None;None,None,None,None,None,None,None,None,None,None,None,None,None,None,None,None;None,None,None,None,None,None,None;None,None,None;None,None;None,None,None,None,None,None,None,None,None,None,None,None,None,None,None,None,None,None,None,None,None;None,None,None,None,None,None,None,None,None,None,None,None,None	None;-0.95 (0.69);2.12 (0.12);-0.58 (0.72);-0.38 (5.1e-08);0.22 (9.9e-05)	None;1.06 (None);0.39 (None);0.01 (None);-0.36 (7.3e-07);0.21 (9.0e-04)	None;-0.26 (0.58);-0.35 (0.68);-0.95 (0.16);0.95 (2.5e-91);-0.03 (0.50)	None;-0.1 (0.85);1.44 (3.8e-02);-0.66 (0.33);-0.7 (5.3e-47);-0.18 (1.5e-06)	PVT1	PVT1	0.22 (9.9e-05)	0.21 (9.0e-04)	-0.03 (0.50)	-0.18 (1.5e-06)	PVT1:NR_003367.3(0.82,0,82%), (0.25,0.52,83%), (-0.21,0.79,53%)	MYC:NM_002467.6(0.78,0,82%), (0.71,0,83%), (-0.1,0.91,53%)	CASC21:NR_117099.1(-0.82,0,79%), (0.2,0.64,79%), (-0.71,0.19,53%)	LINC02912:NR_103558.1(0.53,0.03,62%), (0.53,0.07,83%), (NA,NA,NA%)	LINC02912:NR_103558.1(0.53,0.03,62%), (0.53,0.07,83%), (NA,NA,NA%)	0.22 (9.9e-05),-0.38 (5.1e-08),0.45 (3.1e-02),NA,NA	0.21 (9.0e-04),-0.36 (7.3e-07),-0.31 (0.22),NA,NA	-0.03 (0.50),0.95 (2.5e-91),-0.55 (0.29),NA,NA	-0.18 (1.5e-06),-0.7 (5.3e-47),-0.53 (0.31),NA,NA	08_127918169_T_C;08_127918169_T_G	Enh;TssAFlnk	ADRL.GLND.FET,BLD.CD14.MONO,BLD.CD14.PC,BLD.CD15.PC,BLD.CD19.CPC,BLD.CD19.PPC,BLD.CD3.PPC,BLD.CD34.PC,BLD.CD4.CD25.CD127M.TREGPC,BLD.CD4.CD25I.CD127.TMEMPC,BLD.CD4.CD25M.CD45RA.NPC,BLD.CD4.CD25M.CD45RO.MPC,BLD.CD4.CD25M.IL17P.PL.TPC,BLD.CD4.CD25M.TPC,BLD.CD4.MPC,BLD.CD56.PC,BLD.CD8.NPC,BLD.GM12878,BLD.MOB.CD34.PC.F,BLD.PER.MONUC.PC,BRN.ANG.GYR,BRN.ANT.CAUD,BRN.CING.GYR,BRN.CRTX.DR.NRSPHR,BRN.GANGEM.DR.NRSPHR,BRN.GRM.MTRX,BRN.HIPP.MID,BRN.INF.TMP,BRN.SUB.NIG,BRST.HMEC.35,ESC.4STAR,ESC.H1,ESC.H9,ESC.HUES48,ESC.HUES6,ESC.HUES64,ESC.I3,ESC.WA7,ESDR.CD56.ECTO,ESDR.CD56.MESO,ESDR.H1.BMP4.TROP,ESDR.H1.MSC,ESDR.H1.NEUR.PROG,ESDR.H9.NEUR,ESDR.H9.NEUR.PROG,FAT.ADIP.NUC,GI.CLN.SIG,GI.CLN.SM.MUS,GI.DUO.MUC,GI.DUO.SM.MUS,GI.ESO,GI.L.INT.FET,GI.RECT.MUC.29,GI.RECT.MUC.31,GI.RECT.SM.MUS,GI.S.INT.FET,GI.STMC.FET,GI.STMC.GAST,GI.STMC.MUC,GI.STMC.MUS,HRT.ATR.R,HRT.FET,HRT.VENT.L,HRT.VNT.R,IPSC.15b,IPSC.18,IPSC.20B,IPSC.DF.19.11,IPSC.DF.6.9,LNG,LNG.FET,LNG.IMR90,LNG.NHLF,MUS.LEG.FET,MUS.PSOAS,MUS.SKLT.F,MUS.SKLT.M,MUS.TRNK.FET,OVRY,PLCNT.FET,SKIN.NHEK,SKIN.PEN.FRSK.KER.02,SKIN.PEN.FRSK.KER.03,SKIN.PEN.FRSK.MEL.01,SKIN.PEN.FRSK.MEL.03,SPLN,THYM,THYM.FET;BLD.CD3.CPC,BLD.CD34.CC,BLD.CD4.CD25M.IL17M.PL.TPC,BLD.CD4.NPC,BLD.CD8.MPC,BLD.K562.CNCR,BLD.MOB.CD34.PC.M,BONE.OSTEO,BRN.NHA,BRST.HMEC,BRST.MYO,CRVX.HELAS3.CNCR,FAT.ADIP.DR.MSC,FAT.MSC.DR.ADIP,LIV.HEPG2.CNCR,LNG.A549.ETOH002.CNCR,MUS.HSMM,MUS.HSMMT,MUS.SAT,SKIN.NHDFAD,SKIN.PEN.FRSK.FIB.01,SKIN.PEN.FRSK.FIB.02,STRM.CHON.MRW.DR.MSC,STRM.MRW.MSC,VAS.HUVEC	Adipose,Blood,Brain,Digestive,ES-deriv,ESC,Epithelial,Heart,Lung,Muscle,Neurosph,Other,Skin,Thymus,iPSC;Blood,Bone,Brain,Cervix,Epithelial,Liver,Lung,Mesench,Muscle,Myosat,Skin
7	130290454	130292060	chr7:130290950	Intergenic	130291418	rs66839817	0.9923	0.9637	0.7299	0.001645	0.0447187	Yes	1	0	1	0	-468	-0.25 (0.76)	-0.97 (7.2e-02)	-1.87 (2.1e-08)	-0.16 (0.70)															07_130291418_T_C	CEP41;COPG2;CPA1;CPA2;CPA4;CPA5;MEST;MESTIT1;MIR335;SSMEM1;TMEM209	Within loop,Within loop,Within loop,Within loop,Within loop,Within loop;Anchor to anchor,Anchor to anchor;Within loop,Within loop,Within loop,Within loop,Within loop,Within loop,Within loop,Within loop,Within loop,Within loop,Within loop,Within loop,Within loop,Within loop,Within loop,Within loop,Within loop,Within loop,Within loop,Within loop,Within loop,Within loop,Within loop;Within loop,Within loop,Within loop,Within loop,Within loop,Within loop,Within loop,Within loop,Within loop,Within loop,Within loop,Within loop,Within loop;Within loop,Within loop,Within loop,Within loop,Within loop,Within loop,Within loop,Within loop,Within loop,Within loop,Within loop,Within loop,Within loop,Within loop,Within loop,Within loop,Within loop,Within loop,Within loop,Within loop,Within loop,Within loop,Within loop,Within loop,Within loop,Within loop,Within loop,Within loop,Within loop,Within loop,Within loop,Within loop,Within loop,Within loop,Within loop,Within loop,Within loop,Within loop,Anchor to anchor,Anchor to anchor,Anchor to anchor,Anchor to anchor,Anchor to anchor,Anchor to anchor,Anchor to anchor;Within loop,Within loop,Within loop,Within loop,Within loop,Within loop,Within loop,Within loop,Within loop,Within loop,Within loop,Within loop,Within loop,Within loop,Within loop,Within loop,Within loop,Within loop,Within loop,Within loop,Within loop,Within loop,Within loop,Within loop,Within loop,Within loop,Within loop,Within loop,Within loop,Within loop,Within loop,Within loop,Within loop;Within loop,Within loop,Within loop,Anchor to anchor;Anchor to anchor;Within loop,Within loop,Within loop,Within loop,Within loop	Ovary,Cortex_DLPFC,RPMI7951,Caki2,VentricleLeft,HepG2;Adrenal,RPMI7951;Ovary,Cortex_DLPFC,RPMI7951,KBM7,Caki2,Aorta,G401,Pancreas,KBM7,VentricleLeft,HepG2,Liver,Caki2,H1-NPC,A549,PANC1,PANC1,Astrocyte,HAP1,Adrenal,PANC1,Thymus,G401;RPMI7951,KBM7,Caki2,PANC1,H1-MES,KBM7,Caki2,RPMI7951,PANC1,PANC1,Bladder,HAP1,PANC1;Ovary,Cortex_DLPFC,RPMI7951,RPMI7951,Spleen,HUVEC,H1-NPC,KBM7,Caki2,PANC1,H1-MES,Caki2,Aorta,G401,Pancreas,KBM7,VentricleLeft,HepG2,Caki2,RPMI7951,Liver,Caki2,H1-NPC,A549,PANC1,PANC1,Liver,RPMI7951,NCIH460,A549,Bladder,Astrocyte,HAP1,Adrenal,PANC1,Thymus,H1-TRO,G401,A549,Adrenal,RPMI7951,Pancreas,PANC1,G401,H1-TRO;Ovary,Cortex_DLPFC,RPMI7951,RPMI7951,Spleen,HUVEC,H1-NPC,KBM7,H1-MES,Caki2,Aorta,G401,Pancreas,KBM7,VentricleLeft,HepG2,Liver,Caki2,H1-NPC,A549,PANC1,PANC1,Liver,RPMI7951,NCIH460,A549,Astrocyte,HAP1,Adrenal,PANC1,Thymus,H1-TRO,G401;Ovary,Cortex_DLPFC,RPMI7951,A549;A549;RPMI7951,PANC1,Caki2,Bladder,PANC1	True,True,True,True,True,True;True,True;True,True,True,True,True,True,True,True,True,True,True,True,True,True,True,True,True,True,True,True,True,True,True;True,True,True,True,True,True,True,True,True,True,True,True,True;True,True,True,True,True,True,True,True,True,True,True,True,True,True,True,True,True,True,True,True,True,True,True,True,True,True,True,True,True,True,True,True,True,True,True,True,True,True,True,True,True,True,True,True,True;True,True,True,True,True,True,True,True,True,True,True,True,True,True,True,True,True,True,True,True,True,True,True,True,True,True,True,True,True,True,True,True,True;True,True,True,True;True;True,True,True,True,True	nan,nan,nan,nan,nan,nan;nan,nan;nan,nan,nan,nan,nan,nan,nan,nan,nan,nan,nan,nan,nan,nan,nan,nan,nan,nan,nan,nan,nan,nan,nan;nan,nan,nan,nan,nan,nan,nan,nan,nan,nan,nan,nan,nan;nan,nan,nan,nan,nan,nan,nan,nan,nan,nan,nan,nan,nan,nan,nan,nan,nan,nan,nan,nan,nan,nan,nan,nan,nan,nan,nan,nan,nan,nan,nan,nan,nan,nan,nan,nan,nan,nan,nan,nan,nan,nan,nan,nan,nan;nan,nan,nan,nan,nan,nan,nan,nan,nan,nan,nan,nan,nan,nan,nan,nan,nan,nan,nan,nan,nan,nan,nan,nan,nan,nan,nan,nan,nan,nan,nan,nan,nan;nan,nan,nan,nan;nan;nan,nan,nan,nan,nan	nan,nan,nan,nan,nan,nan;nan,nan;nan,nan,nan,nan,nan,nan,nan,nan,nan,nan,nan,nan,nan,nan,nan,nan,nan,nan,nan,nan,nan,nan,nan;nan,nan,nan,nan,nan,nan,nan,nan,nan,nan,nan,nan,nan;nan,nan,nan,nan,nan,nan,nan,nan,nan,nan,nan,nan,nan,nan,nan,nan,nan,nan,nan,nan,nan,nan,nan,nan,nan,nan,nan,nan,nan,nan,nan,nan,nan,nan,nan,nan,nan,nan,nan,nan,nan,nan,nan,nan,nan;nan,nan,nan,nan,nan,nan,nan,nan,nan,nan,nan,nan,nan,nan,nan,nan,nan,nan,nan,nan,nan,nan,nan,nan,nan,nan,nan,nan,nan,nan,nan,nan,nan;nan,nan,nan,nan;nan;nan,nan,nan,nan,nan	None,None,None,None,None,None;None,None;None,None,None,None,None,None,None,None,None,None,None,None,None,None,None,None,None,None,None,None,None,None,None;None,None,None,None,None,None,None,None,None,None,None,None,None;None,None,None,None,None,None,None,None,None,None,None,None,None,None,None,None,None,None,None,None,None,None,None,None,None,None,None,None,None,None,None,None,None,None,None,None,None,None,None,None,None,None,None,None,None;None,None,None,None,None,None,None,None,None,None,None,None,None,None,None,None,None,None,None,None,None,None,None,None,None,None,None,None,None,None,None,None,None;None,None,None,None;None;None,None,None,None,None	0.01 (0.97);0.09 (0.42);None;0.22 (0.89);-1.74 (2.7e-15);0.33 (0.85);-1.44 (6.8e-04);0.36 (0.28);-0.22 (0.16)	-0.17 (0.30);-0.32 (2.0e-03);None;0.38 (None);-0.43 (0.11);-0.01 (None);-0.51 (0.36);-0.71 (4.6e-02);-0.13 (0.54)	-0.44 (3.0e-05);-0.12 (0.12);None;-0.54 (0.23);-0.14 (4.8e-03);-0.55 (8.1e-02);-1.8 (3.1e-95);0.03 (0.94);-2.92 (7.6e-03);-0.02 (0.89)	0.35 (8.2e-04);0.62 (3.7e-19);None;0.74 (7.4e-02);0.34 (6.5e-13);0.18 (0.60);0.28 (6.8e-04);-0.5 (0.18);0.37 (0.69);0.72 (2.6e-18)	CPA2	CPA4	0.22 (0.89);-1.74 (2.7e-15)	0.38 (None);-0.43 (0.11)	-0.54 (0.23);-0.14 (4.8e-03)	0.74 (7.4e-02);0.34 (6.5e-13)	CPA5:NM_080385.5(0.56,0.01,82%), (0.68,0.01,79%), (0.46,0.44,60%);CPA5:NM_080385.5(0.56,0.01,82%), (0.68,0.01,79%), (0.46,0.44,60%)	MEST:NM_001253902.1(0.48,0.02,87%), (0.74,0,83%), (-0.09,0.91,67%);MEST:NM_001253902.1(0.48,0.02,87%), (0.74,0,83%), (-0.09,0.91,67%)	CPA4:NM_016352.4(0.37,0.11,87%), (0.48,0.11,83%), (0.88,0.02,67%);CPA4:NM_016352.4(0.37,0.11,87%), (0.48,0.11,83%), (0.88,0.02,67%)	CPA4:NM_016352.4(0.37,0.11,87%), (0.48,0.11,83%), (0.88,0.02,67%);CPA4:NM_016352.4(0.37,0.11,87%), (0.48,0.11,83%), (0.88,0.02,67%)	CPA2:NM_001869.3(0.45,0.03,87%), (0.51,0.09,83%), (0.57,0.27,67%);CPA2:NM_001869.3(0.45,0.03,87%), (0.51,0.09,83%), (0.57,0.27,67%)	0.33 (0.85),-1.44 (6.8e-04),-1.74 (2.7e-15),-1.74 (2.7e-15),0.22 (0.89);0.33 (0.85),-1.44 (6.8e-04),-1.74 (2.7e-15),-1.74 (2.7e-15),0.22 (0.89)	-0.01 (None),-0.51 (0.36),-0.43 (0.11),-0.43 (0.11),0.38 (None);-0.01 (None),-0.51 (0.36),-0.43 (0.11),-0.43 (0.11),0.38 (None)	-0.55 (8.1e-02),-1.8 (3.1e-95),-0.14 (4.8e-03),-0.14 (4.8e-03),-0.54 (0.23);-0.55 (8.1e-02),-1.8 (3.1e-95),-0.14 (4.8e-03),-0.14 (4.8e-03),-0.54 (0.23)	0.18 (0.60),0.28 (6.8e-04),0.34 (6.5e-13),0.34 (6.5e-13),0.74 (7.4e-02);0.18 (0.60),0.28 (6.8e-04),0.34 (6.5e-13),0.34 (6.5e-13),0.74 (7.4e-02)	07_130291418_T_C	Enh;TssAFlnk	BLD.K562.CNCR,BRN.NHA,BRST.HMEC,BRST.HMEC.35,BRST.MYO,ESDR.H1.MSC,ESDR.H1.NEUR.PROG,FAT.ADIP.DR.MSC,LNG.A549.ETOH002.CNCR,LNG.IMR90,LNG.NHLF,MUS.HSMM,MUS.SAT,MUS.TRNK.FET,SKIN.NHDFAD,SKIN.NHEK,SKIN.PEN.FRSK.FIB.01,SKIN.PEN.FRSK.FIB.02,SKIN.PEN.FRSK.KER.02,SKIN.PEN.FRSK.KER.03;BONE.OSTEO,CRVX.HELAS3.CNCR	Blood,Brain,ES-deriv,Epithelial,Lung,Mesench,Muscle,Myosat,Skin;Bone,Cervix
1	3539356	3545176	chr1:3540440;chr1:3543160	Intron;Intron	3542633	rs75201405	0.9385	1.027	0.08647	0.148	0.044806	No	0	0	0	0	-2193;527	-2.73 (0.50);-1.58 (None)	-1.88 (None);-0.23 (None)	1.95 (6.0e-26);1.25 (1.6e-22)	-1.28 (2.9e-09);-1.02 (2.5e-14)																																	MEGF6:NM_001409.4(0.91,0,74%), (0.79,0,76%), (0.38,0.62,47%);MEGF6:NM_001410718.1(0.95,0,82%), (0.84,0,83%), (-0.22,0.77,53%)	MEGF6:NM_001409.4(0.91,0,74%), (0.79,0,76%), (0.38,0.62,47%);MEGF6:NM_001409.4(0.92,0,82%), (0.87,0,83%), (0.39,0.57,53%)	DFFB:NM_004402.4(0.18,0.54,74%), (-0.04,0.95,76%), (-0.77,0.17,47%);DFFB:NM_004402.4(0.28,0.26,82%), (0.03,0.95,83%), (-0.59,0.32,53%)	MEGF6:NM_001410718.1(0.89,0,74%), (0.76,0,76%), (-0.4,0.6,47%);MEGF6:NM_001410718.1(0.95,0,82%), (0.84,0,83%), (-0.22,0.77,53%)	MIR551A:NR_030277.1(0.05,0.95,21%), (-0.12,0.91,24%), (NA,NA,NA%);MIR551A:NR_030277.1(-0.03,0.96,23%), (-0.39,0.61,28%), (NA,NA,NA%)	-0.96 (1.6e-17),-0.96 (1.6e-17),0.19 (0.77),-0.96 (1.6e-17),NA;-0.96 (1.6e-17),-0.96 (1.6e-17),0.19 (0.77),-0.96 (1.6e-17),NA	0.24 (8.9e-02),0.24 (8.9e-02),0.17 (0.83),0.24 (8.9e-02),NA;0.24 (8.9e-02),0.24 (8.9e-02),0.17 (0.83),0.24 (8.9e-02),NA	0.22 (1.1e-04),0.22 (1.1e-04),-1.63 (2.0e-39),0.22 (1.1e-04),NA;0.22 (1.1e-04),0.22 (1.1e-04),-1.63 (2.0e-39),0.22 (1.1e-04),NA	-1.0 (9.9e-74),-1.0 (9.9e-74),-0.34 (4.4e-03),-1.0 (9.9e-74),NA;-1.0 (9.9e-74),-1.0 (9.9e-74),-0.34 (4.4e-03),-1.0 (9.9e-74),NA
3	105401445	105403370	chr3:105402475	Intron	105401992	rs66965318	0.9489	0.9743	0.1073	0.1227	0.044818	Yes	0	0	0	0	483	0.67 (1.7e-02)	-1.32 (3.4e-07)	-0.78 (0.11)	-0.16 (0.79)																																	CBLB:NM_001321790.2(0.55,0.01,87%), (-0.05,0.91,83%), (0.7,0.14,67%)	ALCAM:NM_001243283.2(-0.11,0.69,87%), (-0.26,0.49,83%), (0.2,0.77,67%)	CBLB:NM_001321790.2(0.55,0.01,87%), (-0.05,0.91,83%), (0.7,0.14,67%)	ALCAM:NM_001243283.2(-0.11,0.69,87%), (-0.26,0.49,83%), (0.2,0.77,67%)	ALCAM:NM_001243283.2(-0.11,0.69,87%), (-0.26,0.49,83%), (0.2,0.77,67%)	0.92 (1.8e-34),0.85 (2.2e-40),0.92 (1.8e-34),0.85 (2.2e-40),0.85 (2.2e-40)	-0.37 (7.3e-06),-0.54 (1.0e-15),-0.37 (7.3e-06),-0.54 (1.0e-15),-0.54 (1.0e-15)	-0.01 (0.91),0.09 (0.16),-0.01 (0.91),0.09 (0.16),0.09 (0.16)	0.89 (8.1e-39),0.74 (3.6e-33),0.89 (8.1e-39),0.74 (3.6e-33),0.74 (3.6e-33)
11	62012590	62014287	chr11:62012933;chr11:62013608	Intergenic;Intergenic	62013645	rs7935835	0.9398	0.9922	0.006683	0.5084	0.044902	Yes	0	1	1	0	-712;-37	2.79 (0.16);-0.38 (0.90)	2.48 (0.17);0.62 (0.77)	-3.12 (2.3e-20);-3.0 (2.5e-16)	-0.99 (1.5e-03);-0.78 (2.6e-02)	11_62013645_G_A;11_62013645_G_T	FOS;MAX;POLR2A;RAD21;RCOR1;STAT3;TBP;TFAP2A;TFAP2C	MCF10A-Er-Src;HeLa-S3;A549,Gliobla,HeLa-S3,MCF10A-Er-Src,U87;HeLa-S3,MCF10A-Er-Src	Breast;Cervix;Brain,Breast,Cervix,Epithelium;Breast,Cervix											11_62013645_G_A;11_62013645_G_T	;BEST1;FADS3;FTH1;RAB3IL1;RP11-810P12.7	Within loop,Within loop,Within loop,Within loop,Within loop,Within loop,Within loop,Within loop,Within loop,Within loop;Within loop,Within loop,Within loop,Within loop,Within loop,Within loop,Within loop,Within loop,Within loop,Within loop,Within loop,Within loop,Within loop,Within loop,Within loop,Within loop,Within loop,Within loop,Within loop,Within loop,Within loop,Within loop,Within loop,Within loop,Within loop,Within loop,Within loop,Within loop,Within loop,Within loop,Within loop,Within loop,Within loop;Within loop,Within loop,Within loop,Within loop,Within loop,Within loop,Within loop,Within loop;Within loop,Within loop,Within loop,Within loop,Within loop,Within loop,Within loop,Within loop,Within loop,Within loop,Within loop,Within loop,Within loop,Within loop,Within loop,Within loop,Within loop,Within loop,Within loop,Within loop,Within loop,Within loop,Within loop,Within loop,Within loop,Within loop,Within loop,Within loop,Within loop,Within loop,Within loop,Within loop,Within loop,Within loop,Within loop,Within loop,Within loop,Within loop,Within loop,Within loop,Within loop,Within loop,Within loop,Within loop,Within loop,Within loop;eqtl,Within loop,Within loop,Within loop,Within loop,Within loop,Within loop,Within loop,Within loop,Within loop,Within loop,Within loop,Within loop,Within loop,Within loop,Within loop,Within loop,Within loop,Within loop,Within loop,Within loop,Within loop,Within loop,Within loop,Within loop,Within loop,Within loop;eqtl	Bladder,Cortex_DLPFC,Liver,Pancreas,VentricleLeft,Astrocyte,H1-NPC,HAP1_SCC4_KO,Aorta,Hippocampus;K562,Ventricle_Right,RPMI7951,IMR90,HAP1_DKO,KBM7,HUVEC,Caki2,VentricleLeft,Aorta,LNCAP,Cortex_DLPFC,HAP1_WAPL_KO,RPMI7951,Hippocampus,A549,H1-NPC,HCT116-untreated,THP1,HAP1_WAPL_KO,T47D,T47D,G401,HMEC,HepG2,Lung,Astrocyte,PANC1,KBM7,HepG2,LNCAP,Spleen,Bladder;IMR90,HAP1_DKO,HCT116-untreated,THP1,HAP1_WAPL_KO,HMEC,HepG2,LNCAP;K562,Ventricle_Right,RPMI7951,IMR90,HAP1_DKO,KBM7,HUVEC,Caki2,K562,IMR90,THP1_PMA,THP1,VentricleLeft,Aorta,LNCAP,Cortex_DLPFC,RPMI7951,NCIH460,Caki2,KBM7,HAP1_WAPL_KO,RPMI7951,HMEC,Hippocampus,A549,H1-NPC,HCT116-untreated,THP1,HAP1_WAPL_KO,Lung,HAP1,A549,T47D,T47D,G401,HMEC,HepG2,Lung,Astrocyte,PANC1,KBM7,HepG2,LNCAP,HCT116-untreated,Spleen,Bladder;Cells Cultured fibroblasts,K562,Ventricle_Right,RPMI7951,IMR90,HAP1_DKO,KBM7,HUVEC,Caki2,VentricleLeft,Aorta,LNCAP,A549,H1-NPC,HCT116-untreated,THP1,HAP1_WAPL_KO,T47D,G401,HMEC,HepG2,Lung,Astrocyte,PANC1,LNCAP,Spleen,Bladder;Thyroid	True,True,True,True,True,True,True,True,True,True;True,True,True,True,True,True,True,True,True,True,True,True,True,True,True,True,True,True,True,True,True,True,True,True,True,True,True,True,True,True,True,True,True;True,True,True,True,True,True,True,True;True,True,True,True,True,True,True,True,True,True,True,True,True,True,True,True,True,True,True,True,True,True,True,True,True,True,True,True,True,True,True,True,True,True,True,True,True,True,True,True,True,True,True,True,True,True;True,True,True,True,True,True,True,True,True,True,True,True,True,True,True,True,True,True,True,True,True,True,True,True,True,True,True;True	nan,nan,nan,nan,nan,nan,nan,nan,nan,nan;nan,nan,nan,nan,nan,nan,nan,nan,nan,nan,nan,nan,nan,nan,nan,nan,nan,nan,nan,nan,nan,nan,nan,nan,nan,nan,nan,nan,nan,nan,nan,nan,nan;nan,nan,nan,nan,nan,nan,nan,nan;nan,nan,nan,nan,nan,nan,nan,nan,nan,nan,nan,nan,nan,nan,nan,nan,nan,nan,nan,nan,nan,nan,nan,nan,nan,nan,nan,nan,nan,nan,nan,nan,nan,nan,nan,nan,nan,nan,nan,nan,nan,nan,nan,nan,nan,nan;nan,nan,nan,nan,nan,nan,nan,nan,nan,nan,nan,nan,nan,nan,nan,nan,nan,nan,nan,nan,nan,nan,nan,nan,nan,nan,nan;nan	nan,nan,nan,nan,nan,nan,nan,nan,nan,nan;nan,nan,nan,nan,nan,nan,nan,nan,nan,nan,nan,nan,nan,nan,nan,nan,nan,nan,nan,nan,nan,nan,nan,nan,nan,nan,nan,nan,nan,nan,nan,nan,nan;nan,nan,nan,nan,nan,nan,nan,nan;nan,nan,nan,nan,nan,nan,nan,nan,nan,nan,nan,nan,nan,nan,nan,nan,nan,nan,nan,nan,nan,nan,nan,nan,nan,nan,nan,nan,nan,nan,nan,nan,nan,nan,nan,nan,nan,nan,nan,nan,nan,nan,nan,nan,nan,nan;nan,nan,nan,nan,nan,nan,nan,nan,nan,nan,nan,nan,nan,nan,nan,nan,nan,nan,nan,nan,nan,nan,nan,nan,nan,nan,nan;nan	None,None,None,None,None,None,None,None,None,None;None,None,None,None,None,None,None,None,None,None,None,None,None,None,None,None,None,None,None,None,None,None,None,None,None,None,None,None,None,None,None,None,None;None,None,None,None,None,None,None,None;None,None,None,None,None,None,None,None,None,None,None,None,None,None,None,None,None,None,None,None,None,None,None,None,None,None,None,None,None,None,None,None,None,None,None,None,None,None,None,None,None,None,None,None,None,None;1.88921e-05,None,None,None,None,None,None,None,None,None,None,None,None,None,None,None,None,None,None,None,None,None,None,None,None,None,None;0.000150816	None;-0.41 (0.23);-0.17 (0.60);-0.3 (6.8e-03);-0.62 (0.35)	None;-0.62 (9.1e-02);-0.02 (0.96);-0.14 (0.32);-0.57 (0.48)	None;-1.6 (1.4e-13);-0.45 (7.8e-13);-1.16 (1.6e-67);-1.38 (2.0e-29)	None;-1.16 (4.1e-08);-1.19 (1.3e-79);-0.49 (6.3e-14);-0.95 (2.0e-15)	RPS2P37	LINC02733	NA;NA	NA;NA	NA;NA	NA;NA	FTH1:NM_002032.3(0.77,0,85%), (0.83,0,83%), (0.44,0.46,60%);FTH1:NM_002032.3(0.74,0,85%), (0.74,0,83%), (0.68,0.17,60%);FTH1:NM_002032.3(0.77,0,85%), (0.83,0,83%), (0.44,0.46,60%);FTH1:NM_002032.3(0.74,0,85%), (0.74,0,83%), (0.68,0.17,60%)	FTH1:NM_002032.3(0.77,0,85%), (0.83,0,83%), (0.44,0.46,60%);FTH1:NM_002032.3(0.74,0,85%), (0.74,0,83%), (0.68,0.17,60%);FTH1:NM_002032.3(0.77,0,85%), (0.83,0,83%), (0.44,0.46,60%);FTH1:NM_002032.3(0.74,0,85%), (0.74,0,83%), (0.68,0.17,60%)	CYB561A3:NM_001161452.2(-0.53,0.01,85%), (-0.16,0.71,83%), (0.91,0.02,60%);SLC3A2:NM_002394.6(-0.21,0.42,85%), (-0.48,0.13,83%), (-0.74,0.11,60%);CYB561A3:NM_001161452.2(-0.53,0.01,85%), (-0.16,0.71,83%), (0.91,0.02,60%);SLC3A2:NM_002394.6(-0.21,0.42,85%), (-0.48,0.13,83%), (-0.74,0.11,60%)	FTH1:NM_002032.3(0.77,0,85%), (0.83,0,83%), (0.44,0.46,60%);FTH1:NM_002032.3(0.74,0,85%), (0.74,0,83%), (0.68,0.17,60%);FTH1:NM_002032.3(0.77,0,85%), (0.83,0,83%), (0.44,0.46,60%);FTH1:NM_002032.3(0.74,0,85%), (0.74,0,83%), (0.68,0.17,60%)	LINC02733:NR_183616.1(0.15,0.62,72%), (0.54,0.12,66%), (-0.12,0.88,60%);LINC02733:NR_183616.1(0.19,0.52,72%), (0.53,0.14,66%), (-0.49,0.4,60%);LINC02733:NR_183616.1(0.15,0.62,72%), (0.54,0.12,66%), (-0.12,0.88,60%);LINC02733:NR_183616.1(0.19,0.52,72%), (0.53,0.14,66%), (-0.49,0.4,60%)	-0.3 (6.8e-03),-0.3 (6.8e-03),1.26 (1.7e-43),-0.3 (6.8e-03),NA;-0.3 (6.8e-03),-0.3 (6.8e-03),0.07 (0.67),-0.3 (6.8e-03),NA;-0.3 (6.8e-03),-0.3 (6.8e-03),1.26 (1.7e-43),-0.3 (6.8e-03),NA;-0.3 (6.8e-03),-0.3 (6.8e-03),0.07 (0.67),-0.3 (6.8e-03),NA	-0.14 (0.32),-0.14 (0.32),0.6 (9.9e-10),-0.14 (0.32),NA;-0.14 (0.32),-0.14 (0.32),-0.33 (2.2e-02),-0.14 (0.32),NA;-0.14 (0.32),-0.14 (0.32),0.6 (9.9e-10),-0.14 (0.32),NA;-0.14 (0.32),-0.14 (0.32),-0.33 (2.2e-02),-0.14 (0.32),NA	-1.16 (1.6e-67),-1.16 (1.6e-67),-0.53 (3.0e-08),-1.16 (1.6e-67),NA;-1.16 (1.6e-67),-1.16 (1.6e-67),-0.51 (1.7e-19),-1.16 (1.6e-67),NA;-1.16 (1.6e-67),-1.16 (1.6e-67),-0.53 (3.0e-08),-1.16 (1.6e-67),NA;-1.16 (1.6e-67),-1.16 (1.6e-67),-0.51 (1.7e-19),-1.16 (1.6e-67),NA	-0.49 (6.3e-14),-0.49 (6.3e-14),0.07 (0.51),-0.49 (6.3e-14),NA;-0.49 (6.3e-14),-0.49 (6.3e-14),-0.48 (3.4e-17),-0.49 (6.3e-14),NA;-0.49 (6.3e-14),-0.49 (6.3e-14),0.07 (0.51),-0.49 (6.3e-14),NA;-0.49 (6.3e-14),-0.49 (6.3e-14),-0.48 (3.4e-17),-0.49 (6.3e-14),NA	11_62013645_G_A;11_62013645_G_T	BivFlnk;Enh;EnhBiv;TssAFlnk	SKIN.PEN.FRSK.FIB.01;BONE.OSTEO,BRST.HMEC,BRST.HMEC.35,BRST.MYO,ESC.HUES6,ESC.I3,ESC.WA7,ESDR.H1.BMP4.TROP,ESDR.H1.MSC,FAT.ADIP.DR.MSC,FAT.ADIP.NUC,FAT.MSC.DR.ADIP,GI.CLN.SIG,GI.DUO.MUC,GI.ESO,GI.L.INT.FET,GI.S.INT.FET,GI.STMC.MUC,IPSC.18,IPSC.20B,IPSC.DF.19.11,IPSC.DF.6.9,LIV.HEPG2.CNCR,LNG.IMR90,MUS.HSMMT,MUS.SAT,PLCNT.AMN,PLCNT.FET,SKIN.NHEK,SKIN.PEN.FRSK.KER.02,SKIN.PEN.FRSK.KER.03,SKIN.PEN.FRSK.MEL.01,SKIN.PEN.FRSK.MEL.03,STRM.CHON.MRW.DR.MSC,STRM.MRW.MSC;MUS.TRNK.FET,SKIN.PEN.FRSK.FIB.02;CRVX.HELAS3.CNCR,LNG.A549.ETOH002.CNCR	Epithelial;Adipose,Bone,Digestive,ES-deriv,ESC,Epithelial,Liver,Lung,Mesench,Muscle,Myosat,Other,Skin,iPSC;Epithelial,Muscle;Cervix,Lung
22	38238227	38241401	chr22:38239232;chr22:38241070	Intron;Intron	38240789	rs76599369	1.05	1.021	0.08374	0.1526	0.0450046	Yes	0	0	0	0	-1557;281	-0.19 (0.57);0.07 (0.92)	-0.86 (3.0e-04);-1.61 (2.2e-05)	0.91 (9.7e-04);0.7 (0.24)	-1.15 (1.2e-04);-0.68 (0.29)																																	LGALS2:NM_006498.3(0.7,0,74%), (0.31,0.48,66%), (0.86,0.02,67%);MIR659:NR_030396.1(-0.7,0,82%), (-0.53,0.09,79%), (-0.95,0.01,60%)	SUN2:NM_001394431.1(-0.36,0.11,87%), (0.74,0,83%), (-0.95,0,67%);MIR659:NR_030396.1(-0.7,0,82%), (-0.53,0.09,79%), (-0.95,0.01,60%)	MICALL1:NM_033386.4(-0.46,0.03,87%), (0.48,0.13,83%), (-0.95,0,67%);TOMM22:NM_020243.5(-0.39,0.09,82%), (0.14,0.77,79%), (-0.95,0,60%)	SNORA92:NR_132774.1(-0.24,0.33,85%), (-0.2,0.65,83%), (-0.1,0.89,60%);SNORA92:NR_132774.1(-0.2,0.46,79%), (-0.2,0.65,79%), (-0.1,0.9,53%)	SNORA92:NR_132774.1(-0.24,0.33,85%), (-0.2,0.65,83%), (-0.1,0.89,60%);SNORA92:NR_132774.1(-0.2,0.46,79%), (-0.2,0.65,79%), (-0.1,0.9,53%)	-0.94 (0.12),-0.32 (1.4e-02),0.0 (0.97),-1.36 (0.62),-1.36 (0.62);-0.27 (0.70),-0.27 (0.70),-0.06 (0.85),-1.36 (0.62),-1.36 (0.62)	-0.8 (0.27),-0.21 (0.17),0.17 (9.7e-02),0.31 (0.94),0.31 (0.94);-0.18 (0.85),-0.18 (0.85),-0.07 (0.88),0.31 (0.94),0.31 (0.94)	NA,0.07 (0.19),-0.14 (9.4e-03),-0.87 (9.8e-03),-0.87 (9.8e-03);-0.08 (0.84),-0.08 (0.84),-0.02 (0.91),-0.87 (9.8e-03),-0.87 (9.8e-03)	NA,-0.79 (1.5e-51),-0.94 (8.8e-72),-1.28 (1.4e-04),-1.28 (1.4e-04);-0.11 (0.77),-0.11 (0.77),0.14 (0.45),-1.28 (1.4e-04),-1.28 (1.4e-04)
2	75431417	75433144	chr2:75432038	Intergenic	75432106	rs7605164	1.063	1.031	0.1056	0.1253	0.0450799	Yes	0	0	0	0	-68	-0.44 (0.41)	-1.86 (4.1e-06)	NA	NA																																	TTC31:NM_001376140.1(-0.82,0,54%), (0.37,0.5,41%), (-0.82,0.07,60%);TTC31:NM_001376140.1(-0.82,0,54%), (0.37,0.5,41%), (-0.82,0.07,60%);TTC31:NM_001376140.1(-0.82,0,54%), (0.37,0.5,41%), (-0.82,0.07,60%)	POLE4:NM_019896.4(-0.67,0.01,54%), (0.77,0.05,41%), (-0.65,0.22,60%);POLE4:NM_019896.4(-0.67,0.01,54%), (0.77,0.05,41%), (-0.65,0.22,60%);POLE4:NM_019896.4(-0.67,0.01,54%), (0.77,0.05,41%), (-0.65,0.22,60%)	PCGF1:NM_032673.3(-0.76,0,54%), (0.02,0.98,41%), (-0.94,0.01,60%);PCGF1:NM_032673.3(-0.76,0,54%), (0.02,0.98,41%), (-0.94,0.01,60%);PCGF1:NM_032673.3(-0.76,0,54%), (0.02,0.98,41%), (-0.94,0.01,60%)	EVA1A-AS:NR_110281.1(0.38,0.25,49%), (0.54,0.26,41%), (0.4,0.62,47%);EVA1A-AS:NR_110281.1(0.38,0.25,49%), (0.54,0.26,41%), (0.4,0.62,47%);EVA1A-AS:NR_110281.1(0.38,0.25,49%), (0.54,0.26,41%), (0.4,0.62,47%)	EVA1A:NM_001369524.1(-0.3,0.36,54%), (0.43,0.42,41%), (0.27,0.71,60%);EVA1A:NM_001369524.1(-0.3,0.36,54%), (0.43,0.42,41%), (0.27,0.71,60%);EVA1A:NM_001369524.1(-0.3,0.36,54%), (0.43,0.42,41%), (0.27,0.71,60%)	-0.97 (4.6e-02),0.98 (6.7e-03),-0.32 (0.40),-1.5 (0.15),-1.09 (6.9e-32);-0.97 (4.6e-02),0.98 (6.7e-03),-0.32 (0.40),-1.5 (0.15),-1.09 (6.9e-32);-0.97 (4.6e-02),0.98 (6.7e-03),-0.32 (0.40),-1.5 (0.15),-1.09 (6.9e-32)	-0.56 (0.36),-0.6 (0.19),-0.13 (0.81),-0.14 (0.94),-0.7 (6.8e-13);-0.56 (0.36),-0.6 (0.19),-0.13 (0.81),-0.14 (0.94),-0.7 (6.8e-13);-0.56 (0.36),-0.6 (0.19),-0.13 (0.81),-0.14 (0.94),-0.7 (6.8e-13)	-0.39 (2.6e-03),0.28 (5.3e-02),-0.84 (2.4e-08),NA,-0.85 (1.3e-45);-0.39 (2.6e-03),0.28 (5.3e-02),-0.84 (2.4e-08),NA,-0.85 (1.3e-45);-0.39 (2.6e-03),0.28 (5.3e-02),-0.84 (2.4e-08),NA,-0.85 (1.3e-45)	-0.47 (2.7e-04),0.51 (2.1e-04),-0.2 (0.22),NA,-0.42 (3.5e-12);-0.47 (2.7e-04),0.51 (2.1e-04),-0.2 (0.22),NA,-0.42 (3.5e-12);-0.47 (2.7e-04),0.51 (2.1e-04),-0.2 (0.22),NA,-0.42 (3.5e-12)
15	74799726	74801331	chr15:74800164	Intron	74800043	rs2301249	1.028	1.02	0.181	0.07032	0.0450843	Yes	0	0	0	0	121	1.68 (8.0e-09)	-0.15 (0.71)	NA	NA																																	CSPG4:NM_001897.5(-0.85,0,59%), (-0.26,0.67,45%), (-0.18,0.8,67%)	GOLGA6A:NM_001038640.2(0.23,0.6,38%), (0.88,0.02,34%), (-0.52,0.62,33%)	PML:NM_033238.3(-0.4,0.16,59%), (0.53,0.27,45%), (-0.9,0.02,67%)	CSK:NM_001354988.2(-0.03,0.94,59%), (-0.66,0.12,45%), (-0.01,0.99,67%)	CSK:NM_004383.3(0.05,0.9,59%), (-0.65,0.13,45%), (0.09,0.9,67%)	-0.92 (8.8e-04),NA,-0.69 (8.0e-24),-0.46 (3.6e-05),-0.46 (3.6e-05)	-0.06 (0.89),NA,-0.35 (1.9e-06),0.42 (4.6e-04),0.42 (4.6e-04)	-0.87 (1.1e-42),NA,-1.28 (2.6e-163),-0.42 (1.1e-08),-0.42 (1.1e-08)	-1.18 (3.4e-75),NA,-0.78 (1.5e-62),-0.91 (1.2e-35),-0.91 (1.2e-35)
11	114306525	114309348	chr11:114307734	Intron	114308979	rs2852447	1.047	1.01	0.02007	0.3542	0.0455142	Yes	0	1	1	0	-1245	-0.18 (0.98)	-0.56 (None)	-1.18 (5.8e-07)	-0.0 (0.99)	11_114308979_T_C;11_114308979_T_G	FOS;MYC;NR3C1;POLR2A;STAT3	MCF10A-Er-Src;A549;HUVEC,MCF10A-Er-Src	Breast;Epithelium;Blood vessel,Breast											11_114308979_T_C;11_114308979_T_G	;C11orf71;NNMT;RBM7;REXO2	Anchor to anchor,Anchor to anchor;Within loop,Within loop,Within loop,Within loop,Within loop,Within loop;eqtl,Within loop,Within loop,Within loop,Within loop,Within loop,Within loop,Within loop,Within loop;Within loop,Within loop,Within loop,Within loop	H1-MES,H1-ESC;H1-ESC,H1-MSC,H1-TRO,H1-MSC,Liver,H1-MSC;Artery Tibial,SKMEL5,H1-MSC,H1-TRO,H1-TRO,H1-MSC,H1-MSC,Liver,H1-MSC;H1-ESC,H1-MSC,H1-TRO,H1-MSC	True,True;True,True,True,True,True,True;True,True,True,True,True,True,True,True,True;True,True,True,True	nan,nan;nan,nan,nan,nan,nan,nan;nan,nan,nan,nan,nan,nan,nan,nan,nan;nan,nan,nan,nan	nan,nan;nan,nan,nan,nan,nan,nan;nan,nan,nan,nan,nan,nan,nan,nan,nan;nan,nan,nan,nan	None,None;None,None,None,None,None,None;2.6548e-05,None,None,None,None,None,None,None,None;None,None,None,None	None;-0.75 (1.0e-03);2.15 (2.3e-21);0.04 (0.84);-0.23 (0.29)	None;-0.34 (0.23);-0.08 (0.86);-0.27 (0.11);-0.27 (0.28)	None;0.6 (1.3e-04);-0.54 (4.4e-20);0.76 (3.5e-15);-0.61 (4.5e-04)	None;0.91 (2.7e-09);0.53 (2.0e-20);0.69 (9.0e-13);0.78 (1.5e-06)	NNMT	NNMT	2.15 (2.3e-21)	-0.08 (0.86)	-0.54 (4.4e-20)	0.53 (2.0e-20)	NNMT:NM_001372046.1(0.92,0,74%), (0.57,0.05,83%), (0.67,0.44,33%)	C11orf71:NM_019021.4(0.47,0.05,74%), (0.75,0,83%), (-0.05,0.97,33%)	USP28:NM_020886.4(0.43,0.07,74%), (0.5,0.11,83%), (0.89,0.16,33%)	NNMT:NM_006169.3(0.9,0,74%), (0.56,0.06,83%), (0.67,0.44,33%)	NNMT:NM_001372046.1(0.92,0,74%), (0.57,0.05,83%), (0.67,0.44,33%)	2.15 (2.3e-21),-0.75 (1.0e-03),0.69 (1.3e-10),2.15 (2.3e-21),2.15 (2.3e-21)	-0.08 (0.86),-0.34 (0.23),0.06 (0.74),-0.08 (0.86),-0.08 (0.86)	-0.54 (4.4e-20),0.6 (1.3e-04),-1.17 (1.1e-46),-0.54 (4.4e-20),-0.54 (4.4e-20)	0.53 (2.0e-20),0.91 (2.7e-09),0.25 (1.7e-03),0.53 (2.0e-20),0.53 (2.0e-20)	11_114308979_T_C;11_114308979_T_G	Enh;EnhBiv;EnhG;TssA;TssAFlnk	BLD.CD15.PC,BLD.CD34.CC,BLD.K562.CNCR,BLD.MOB.CD34.PC.F,BRN.NHA,BRST.HMEC,BRST.HMEC.35,ESC.H9,FAT.MSC.DR.ADIP,HRT.VENT.L,IPSC.20B,MUS.SKLT.M,SKIN.NHDFAD,SPLN,VAS.AOR;BLD.MOB.CD34.PC.M,LIV.HEPG2.CNCR;CRVX.HELAS3.CNCR,LNG.A549.ETOH002.CNCR,LNG.IMR90,VAS.HUVEC;FAT.ADIP.DR.MSC,MUS.PSOAS;FAT.ADIP.NUC,MUS.SKLT.F,PANC.ISLT,SKIN.PEN.FRSK.FIB.01,STRM.CHON.MRW.DR.MSC	Blood,Brain,ESC,Epithelial,Heart,Mesench,Muscle,Other,Skin,iPSC;Blood,Liver;Cervix,Liver,Lung;Mesench,Muscle;Adipose,Epithelial,Mesench,Muscle,Other
3	123757041	123758606	chr3:123757690	Intron	123757583	rs73201807	0.9519	0.9566	0.2469	0.04624	0.0456876	Yes	1	0	1	0	107	-0.56 (0.88)	-0.39 (None)	-1.39 (4.2e-05)	-0.77 (3.2e-02)	03_123757583_G_T	FOXP2;MAX;POLR2A	PFSK-1,SK-N-MC;NB4;NB4,SK-N-MC,U87	Brain;Blood;Blood,Brain											03_123757583_G_T	;MYLK	Within loop,Within loop,Within loop,Within loop,Within loop,Within loop,Within loop,Within loop,Within loop,Within loop,Anchor to anchor;Within loop,Within loop,Within loop,Within loop,Within loop,Within loop	HepG2,Caki2,H1-MES,NHEK,HMEC,THP1_PMA,NHEK,Aorta,KBM7,THP1_PMA,HMEC;IMR90,HAP1_DKO,Liver,HAP1_WAPL_KO,HepG2,Aorta	True,True,True,True,True,True,True,True,True,True,True;True,True,True,True,True,True	nan,nan,nan,nan,nan,nan,nan,nan,nan,nan,nan;nan,nan,nan,nan,nan,nan	nan,nan,nan,nan,nan,nan,nan,nan,nan,nan,nan;nan,nan,nan,nan,nan,nan	None,None,None,None,None,None,None,None,None,None,None;None,None,None,None,None,None	None;0.22 (0.60)	None;-0.68 (0.11)	None;0.18 (2.5e-04)	None;-0.08 (0.13)	MYLK	MYLK	0.22 (0.60)	-0.68 (0.11)	0.18 (2.5e-04)	-0.08 (0.13)	MYLK:NM_053025.4(0.81,0,79%), (0.29,0.44,79%), (0.43,0.54,53%)	HSPBAP1:NM_024610.6(0.73,0,79%), (0.46,0.15,79%), (0.23,0.78,53%)	MIR7110:NR_106960.1(0.63,0,77%), (-0.05,0.93,79%), (-0.81,0.14,47%)	MYLK-AS2:NR_046629.1(-0.41,0.16,56%), (0.12,0.83,55%), (0.12,0.92,40%)	MYLK-AS2:NR_046629.1(-0.41,0.16,56%), (0.12,0.83,55%), (0.12,0.92,40%)	0.22 (0.60),0.38 (2.5e-02),NA,NA,NA	-0.68 (0.11),-0.24 (0.24),NA,NA,NA	0.18 (2.5e-04),-0.43 (8.3e-06),-0.71 (0.36),NA,NA	-0.08 (0.13),0.31 (1.4e-03),-0.13 (0.88),NA,NA	03_123757583_G_T	Enh;EnhG;TssA;TssAFlnk	BLD.CD14.PC,BLD.CD19.PPC,BLD.CD56.PC,BLD.MOB.CD34.PC.F,BONE.OSTEO,BRN.ANT.CAUD,BRN.CING.GYR,BRN.CRTX.DR.NRSPHR,BRN.GANGEM.DR.NRSPHR,BRN.GRM.MTRX,BRN.NHA,BRN.SUB.NIG,BRST.HMEC,BRST.HMEC.35,BRST.MYO,ESC.HUES6,ESDR.CD184.ENDO,ESDR.CD56.ECTO,ESDR.CD56.MESO,ESDR.H1.MSC,ESDR.H1.NEUR.PROG,ESDR.H9.NEUR,ESDR.H9.NEUR.PROG,FAT.ADIP.DR.MSC,FAT.MSC.DR.ADIP,GI.CLN.MUC,GI.CLN.SIG,GI.CLN.SM.MUS,GI.DUO.MUC,GI.RECT.MUC.29,GI.RECT.MUC.31,GI.RECT.SM.MUS,GI.STMC.GAST,GI.STMC.MUS,HRT.VENT.L,HRT.VNT.R,KID.FET,LIV.ADLT,LIV.HEPG2.CNCR,LNG,LNG.FET,MUS.LEG.FET,MUS.TRNK.FET,PANC,PLCNT.FET,SKIN.NHEK,SKIN.PEN.FRSK.FIB.02,SKIN.PEN.FRSK.KER.02,SKIN.PEN.FRSK.KER.03,SKIN.PEN.FRSK.MEL.01,SKIN.PEN.FRSK.MEL.03,SPLN,STRM.MRW.MSC,THYM.FET,VAS.AOR;LNG.IMR90,LNG.NHLF;BRN.INF.TMP;BLD.CD14.MONO,BLD.CD19.CPC,BLD.CD34.CC,BLD.CD34.PC,BLD.DND41.CNCR,BLD.MOB.CD34.PC.M,BRN.ANG.GYR,BRN.HIPP.MID,FAT.ADIP.NUC,LNG.A549.ETOH002.CNCR,MUS.HSMM,MUS.HSMMT,MUS.SAT,SKIN.NHDFAD,SKIN.PEN.FRSK.FIB.01,STRM.CHON.MRW.DR.MSC,THYM	Blood,Bone,Brain,Digestive,ES-deriv,ESC,Epithelial,Heart,Liver,Lung,Mesench,Muscle,Neurosph,Other,Skin,Thymus;Lung;Brain;Adipose,Blood,Brain,Epithelial,Lung,Mesench,Muscle,Myosat,Skin,Thymus
11	69442349	69444618	chr11:69443498	LIET Gene TSS Intergenic	69443159	rs11822814	1.049	1.045	0.2504	0.0455	0.0458887	Yes	1	0	1	0	339	-0.25 (0.30)	-0.71 (1.8e-04)	0.5 (2.7e-04)	-1.05 (7.9e-15)	11_69443159_A_G	BHLHE40;E2F6;HDAC1;IRF1;MAX;MXI1;MYBL2;MYC;NFIC;POLR2A;SAP30;SIN3AK20;USF1;ZNF143	HepG2,K562;K562;H1-hESC,HUVEC,HepG2,K562,NB4;HepG2;GM12878,HepG2,K562,MCF-7,NB4;A549,ECC-1,GM10847,GM12878,GM12891,GM12892,GM15510,GM18505,GM18526,GM18951,GM19099,GM19193,Gliobla,H1-hESC,HCT-116,HUVEC,IMR90,K562,MCF-7,NB4,ProgFib,SK-N-MC,SK-N-SH,U87;HepG2,SK-N-SH_RA	Blood,Liver;Blood;Blood,Blood vessel,ESC,Liver;Liver;Blood,Breast,Liver;Blood,Blood vessel,Brain,Breast,Colon,ESC,Epithelium,Luminal epithelium,Lung,Skin;Brain,Liver											11_69443159_A_G	;CCND1;MYEOV	Within loop,Within loop,Within loop,Within loop,Within loop,Within loop,Within loop,Within loop,Within loop,Within loop,Within loop,Anchor to anchor,Anchor to anchor;Within loop,Within loop,Within loop;Within loop	THP1_PMA,THP1,Bladder,Caki2,Aorta,Bowel_Small,Caki2,HMEC,HepG2,HMEC,HepG2,Lung,THP1_PMA;KBM7,IMR90,THP1_PMA;THP1_PMA	True,True,True,True,True,True,True,True,True,True,True,True,True;True,True,True;True	nan,nan,nan,nan,nan,nan,nan,nan,nan,nan,nan,nan,nan;nan,nan,nan;nan	nan,nan,nan,nan,nan,nan,nan,nan,nan,nan,nan,nan,nan;nan,nan,nan;nan	None,None,None,None,None,None,None,None,None,None,None,None,None;None,None,None;None	None;-0.06 (0.61);-0.1 (0.78)	None;-0.06 (0.68);-0.7 (1.7e-02)	None;0.77 (4.4e-36)	None;-0.97 (1.4e-51)	LOC102724265	LINC02747	NA;0.36 (0.69)	NA;0.35 (0.76)	NA;NA	NA;NA	FADD:NM_003824.4(0.71,0,87%), (0.74,0,83%), (-0.06,0.94,67%)	MRGPRF:NM_145015.5(0.53,0.01,87%), (0.84,0,83%), (-0.15,0.84,67%)	MYEOV:NM_138768.4(0.39,0.15,67%), (-0.29,0.57,55%), (0.89,0.01,67%)	LINC02953:NR_172877.1(-0.16,0.86,15%), (-0.08,0.96,17%), (NA,NA,NA%)	LINC02953:NR_172877.1(-0.16,0.86,15%), (-0.08,0.96,17%), (NA,NA,NA%)	0.41 (0.33),-0.2 (0.64),-0.1 (0.78),NA,NA	-0.29 (0.59),-0.1 (0.87),-0.7 (1.7e-02),NA,NA	-0.76 (6.5e-28),-0.59 (2.6e-10),NA,NA,NA	-0.72 (2.6e-25),-1.06 (5.3e-29),NA,NA,NA	11_69443159_A_G	BivFlnk;Enh;EnhBiv;TssA;TssAFlnk	SKIN.PEN.FRSK.FIB.02;ADRL.GLND.FET,BLD.CD19.CPC,BLD.CD19.PPC,BLD.CD3.CPC,BLD.CD34.CC,BLD.CD34.PC,BLD.CD4.CD25M.CD45RA.NPC,BLD.CD4.CD25M.IL17M.PL.TPC,BLD.CD4.CD25M.IL17P.PL.TPC,BLD.CD4.CD25M.TPC,BLD.CD4.MPC,BLD.CD4.NPC,BLD.CD8.NPC,BLD.GM12878,BLD.MOB.CD34.PC.F,BLD.MOB.CD34.PC.M,BRN.CRTX.DR.NRSPHR,BRN.DL.PRFRNTL.CRTX,BRN.FET.M,BRN.NHA,BRST.HMEC,BRST.HMEC.35,BRST.MYO,ESC.4STAR,ESC.H1,ESC.HUES48,ESC.HUES6,ESC.I3,ESC.WA7,ESDR.CD184.ENDO,ESDR.CD56.ECTO,ESDR.H1.BMP4.TROP,ESDR.H1.MSC,ESDR.H1.NEUR.PROG,GI.CLN.MUC,GI.CLN.SIG,GI.CLN.SM.MUS,GI.DUO.MUC,GI.ESO,GI.L.INT.FET,GI.RECT.MUC.31,GI.S.INT,GI.S.INT.FET,GI.STMC.FET,GI.STMC.GAST,GI.STMC.MUC,HRT.ATR.R,HRT.FET,HRT.VENT.L,HRT.VNT.R,IPSC.15b,IPSC.20B,IPSC.DF.19.11,IPSC.DF.6.9,KID.FET,LIV.ADLT,LIV.HEPG2.CNCR,LNG,LNG.FET,LNG.IMR90,LNG.NHLF,MUS.HSMMT,MUS.LEG.FET,MUS.SAT,MUS.TRNK.FET,OVRY,PANC,PLCNT.AMN,PLCNT.FET,SKIN.NHDFAD,SKIN.NHEK,SKIN.PEN.FRSK.KER.02,SKIN.PEN.FRSK.KER.03,SKIN.PEN.FRSK.MEL.03,SPLN,STRM.MRW.MSC,THYM.FET,VAS.AOR,VAS.HUVEC;BLD.CD14.MONO,BLD.CD14.PC,BLD.CD15.PC,BLD.CD3.PPC,BLD.CD56.PC,MUS.SKLT.F;FAT.MSC.DR.ADIP;BLD.K562.CNCR,BONE.OSTEO,BRN.ANG.GYR,BRN.ANT.CAUD,BRN.CING.GYR,BRN.FET.F,BRN.GANGEM.DR.NRSPHR,BRN.GRM.MTRX,BRN.HIPP.MID,BRN.INF.TMP,BRN.SUB.NIG,ESC.HUES64,ESDR.H9.NEUR,ESDR.H9.NEUR.PROG,FAT.ADIP.DR.MSC,FAT.ADIP.NUC,GI.DUO.SM.MUS,GI.RECT.MUC.29,GI.RECT.SM.MUS,GI.STMC.MUS,IPSC.18,LNG.A549.ETOH002.CNCR,MUS.HSMM,MUS.SKLT.M,SKIN.PEN.FRSK.FIB.01,SKIN.PEN.FRSK.MEL.01,STRM.CHON.MRW.DR.MSC,THYM	Epithelial;Blood,Brain,Digestive,ES-deriv,ESC,Epithelial,Heart,Liver,Lung,Mesench,Muscle,Myosat,Neurosph,Other,Skin,Thymus,iPSC;Blood,Muscle;Mesench;Adipose,Blood,Bone,Brain,Digestive,ES-deriv,ESC,Epithelial,Lung,Mesench,Muscle,Neurosph,Thymus,iPSC
20	17968564	17970929	chr20:17970014;chr20:17968794	LIET Gene TSS Exon;Gene TSS Bid	17969902	rs11551768	0.9514	1.028	0.1372	0.09912	0.0459805	No	0	0	0	0	112;-1108	-0.75 (7.5e-02);NA	-0.89 (2.0e-02);NA	-0.36 (7.0e-03);NA	-0.46 (5.4e-04);NA																																	DTD1-AS1:NR_109955.1(-0.89,0,44%), (0.46,0.59,24%), (-0.82,0.04,67%)	PET117:NM_001164811.2(0.58,0,87%), (0.71,0,83%), (0.83,0.04,67%)	MGME1:NM_052865.4(-0.21,0.41,87%), (-0.49,0.12,83%), (0.9,0.01,67%)	SNX5:NM_014426.4(-0.05,0.87,87%), (-0.29,0.45,83%), (0.82,0.04,67%)	SNORD17:NR_003045.1(0.47,0.02,87%), (0.7,0.01,83%), (0.84,0.03,67%)	0.3 (0.66),-0.21 (0.49),-0.44 (1.5e-02),0.27 (8.5e-03),0.4 (0.41)	-0.66 (0.39),0.06 (0.89),-0.23 (0.33),0.03 (0.84),0.55 (0.31)	NA,-0.18 (8.7e-02),-0.03 (0.68),0.29 (4.7e-09),0.27 (4.0e-02)	NA,0.26 (1.0e-02),0.16 (9.2e-03),0.44 (1.3e-19),-0.04 (0.79)
9	111597256	111600907	chr9:111598183;chr9:111599431;chr9:111599431;chr9:111599431;chr9:111599647;chr9:111599647;chr9:111599647	LIET Gene TSS Intron;Gene TSS Bid;Gene TSS Bid;Gene TSS Bid;Gene TSS Bid;Gene TSS Bid;Gene TSS Bid	111597344	rs1053959	1.03	1.018	0.1461	0.09337	0.0462822	Yes	0	0	0	0	839;2087;2087;2087;2303;2303;2303	-0.69 (9.4e-02);NA;NA;NA;NA;NA;NA	-0.97 (7.4e-03);NA;NA;NA;NA;NA;NA	-1.25 (6.8e-11);NA;NA;NA;NA;NA;NA	-0.17 (0.47);NA;NA;NA;NA;NA;NA																																	HSDL2-AS1:NR_171779.1(0.54,0.01,85%), (0.62,0.02,79%), (0.63,0.18,67%);HSDL2-AS1:NR_171779.1(0.54,0.01,85%), (0.62,0.02,79%), (0.63,0.18,67%)	HSDL2-AS1:NR_171779.1(0.54,0.01,85%), (0.62,0.02,79%), (0.63,0.18,67%);HSDL2-AS1:NR_171779.1(0.54,0.01,85%), (0.62,0.02,79%), (0.63,0.18,67%)	UGCG:NM_003358.3(-0.25,0.32,85%), (-0.21,0.6,79%), (-0.8,0.05,67%);UGCG:NM_003358.3(-0.25,0.32,85%), (-0.21,0.6,79%), (-0.8,0.05,67%)	PTGR1:NM_001146109.2(0.15,0.59,85%), (0.21,0.59,79%), (0.61,0.2,67%);PTGR1:NM_001146109.2(0.15,0.59,85%), (0.21,0.59,79%), (0.61,0.2,67%)	LRRC37A5P:NR_034087.1(-0.57,0.1,36%), (-0.81,0.14,24%), (-0.21,0.8,47%);LRRC37A5P:NR_034087.1(-0.57,0.1,36%), (-0.81,0.14,24%), (-0.21,0.8,47%)	-1.42 (8.6e-31),-1.42 (8.6e-31),0.26 (1.9e-04),-0.24 (1.4e-02),2.37 (0.15);-1.42 (8.6e-31),-1.42 (8.6e-31),0.26 (1.9e-04),-0.24 (1.4e-02),2.37 (0.15)	-0.53 (7.1e-05),-0.53 (7.1e-05),0.11 (0.23),-0.18 (0.11),-0.6 (None);-0.53 (7.1e-05),-0.53 (7.1e-05),0.11 (0.23),-0.18 (0.11),-0.6 (None)	-0.1 (0.19),-0.1 (0.19),0.68 (1.1e-38),-1.14 (4.8e-78),NA;-0.1 (0.19),-0.1 (0.19),0.68 (1.1e-38),-1.14 (4.8e-78),NA	-0.46 (1.2e-10),-0.46 (1.2e-10),0.26 (1.3e-06),-0.11 (8.4e-02),NA;-0.46 (1.2e-10),-0.46 (1.2e-10),0.26 (1.3e-06),-0.11 (8.4e-02),NA
17	39952362	39953961	chr17:39952761;chr17:39953449	Intergenic;Intergenic	39952455	rs7209742	1.043	1.014	0.0487	0.2295	0.0463322	Yes	0	1	1	0	306;994	-0.55 (0.12);-0.66 (0.12)	-1.06 (4.4e-04);-1.16 (1.4e-03)	-0.98 (6.4e-09);-0.76 (8.7e-06)	-0.87 (3.0e-07);-1.07 (3.5e-10)	17_39952455_A_C;17_39952455_A_G	POLR2A	A549,ECC-1,GM18526,GM18951,GM19099,Gliobla,H1-hESC,HCT-116,HepG2,K562,ProgFib,SK-N-SH	Blood,Brain,Colon,ESC,Epithelium,Liver,Luminal epithelium,Skin											17_39952455_A_C;17_39952455_A_G	CSF3;GSDMA;GSDMB;IKZF3;LRRC3C;MED24;MSL1;ORMDL3;PGAP3;PSMD3;RP11-387H17.4;SNORD124;THRA;TOP2A;ZPBP2	Within loop,Within loop,Within loop;eqtl,eqtl,eqtl,eqtl,eqtl,eqtl,eqtl,eqtl,eqtl,eqtl,eqtl,eqtl,eqtl,eqtl,eqtl,eqtl,eqtl,eqtl,eqtl,eqtl,eqtl,eqtl,eqtl,eqtl,eqtl,Within loop,Within loop,Within loop,Within loop,Within loop,Within loop,Within loop,Within loop,Within loop,Within loop,Within loop,Within loop,Within loop,Within loop,Within loop,Within loop;eqtl,eqtl,eqtl,eqtl,eqtl,Within loop,Within loop,Within loop,Within loop,Within loop,Within loop,Within loop,Within loop,Within loop,Within loop,Within loop,Within loop,Within loop,Within loop,Within loop;eqtl,Within loop,Within loop,Within loop,Within loop,Within loop,Within loop,Within loop;Within loop,Within loop,Within loop,Within loop,Within loop,Within loop,Within loop,Within loop,Within loop,Within loop,Within loop,Within loop,Within loop,Within loop,Within loop;eqtl,eqtl,eqtl,eqtl,eqtl,eqtl,eqtl,eqtl,eqtl,eqtl,Within loop,Within loop;eqtl;eqtl,eqtl,eqtl,eqtl,eqtl,eqtl,eqtl,eqtl,Within loop,Within loop,Within loop,Within loop,Within loop,Within loop,Within loop,Within loop,Within loop,Within loop,Within loop,Within loop,Within loop,Within loop,Within loop;eqtl,Within loop,Within loop,Within loop,Within loop,Within loop,Within loop,Within loop,Within loop,Within loop,Within loop;Within loop,Within loop;eqtl,eqtl,eqtl,eqtl,eqtl,eqtl,eqtl,eqtl,eqtl,eqtl,eqtl,eqtl,eqtl,eqtl,eqtl,eqtl,eqtl,eqtl,eqtl,eqtl,eqtl,eqtl,eqtl,eqtl,eqtl,eqtl,Within loop,Within loop,Within loop,Within loop,Within loop,Within loop,Within loop,Within loop,Within loop,Within loop,Within loop,Within loop,Within loop,Within loop,Within loop,Within loop	HMEC,Liver,HAP1_SCC4_KO;Adipose Subcutaneous,Adipose Visceral Omentum,Adrenal Gland,Artery Aorta,Artery Coronary,Artery Tibial,Breast Mammary Tissue,Cells Cultured fibroblasts,Colon Sigmoid,Colon Transverse,Esophagus Gastroesophageal Junction,Esophagus Mucosa,Esophagus Muscularis,Heart Atrial Appendage,Heart Left Ventricle,Kidney Cortex,Lung,Muscle Skeletal,Nerve Tibial,Pancreas,Skin Sun Exposed Lower leg,Small Intestine Terminal Ileum,Stomach,Thyroid,Whole Blood,KBM7,VentricleLeft,HMEC,Liver,HMEC,Liver,HAP1_WAPL_KO,Caki2,HAP1_DKO,G401,Spleen,T47D,HAP1_SCC4_KO,Caki2,HepG2,Liver;Colon Transverse,Lung,Small Intestine Terminal Ileum,Spleen,Whole Blood,KBM7,VentricleLeft,HMEC,Liver,HMEC,Liver,HAP1_WAPL_KO,Caki2,HAP1_DKO,G401,Spleen,T47D,Caki2,HepG2,Liver;Whole Blood,HMEC,Liver,HMEC,Spleen,T47D,Caki2,Liver;KBM7,VentricleLeft,HMEC,Liver,HMEC,Liver,HAP1_WAPL_KO,Caki2,HAP1_DKO,G401,Spleen,T47D,Caki2,HepG2,Liver;Adipose Subcutaneous,Artery Aorta,Artery Tibial,Brain Caudate basal ganglia,Brain Frontal Cortex BA9,Esophagus Gastroesophageal Junction,Esophagus Mucosa,Esophagus Muscularis,Muscle Skeletal,Nerve Tibial,Liver,HAP1_SCC4_KO;Breast Mammary Tissue;Adipose Subcutaneous,Breast Mammary Tissue,Cells EBV-transformed lymphocytes,Lung,Skin Sun Exposed Lower leg,Spleen,Thyroid,Whole Blood,KBM7,VentricleLeft,HMEC,Liver,HMEC,Liver,HAP1_WAPL_KO,Caki2,HAP1_DKO,G401,Spleen,T47D,Caki2,HepG2,Liver;Thyroid;Cells Cultured fibroblasts,KBM7,VentricleLeft,HMEC,Liver,HMEC,Liver,Caki2,G401,HAP1_SCC4_KO,Liver;Adipose Subcutaneous;Liver,HAP1_SCC4_KO;Adipose Visceral Omentum;Testis,HMEC,Liver,HMEC,Spleen,T47D,Caki2,Liver;breast epithelium,Adipose Subcutaneous,Adipose Visceral Omentum,Adrenal Gland,Artery Aorta,Artery Coronary,Artery Tibial,Breast Mammary Tissue,Cells Cultured fibroblasts,Colon Sigmoid,Colon Transverse,Esophagus Gastroesophageal Junction,Esophagus Mucosa,Esophagus Muscularis,Heart Atrial Appendage,Heart Left Ventricle,Kidney Cortex,Lung,Muscle Skeletal,Nerve Tibial,Pancreas,Skin Sun Exposed Lower leg,Small Intestine Terminal Ileum,Stomach,Thyroid,Whole Blood,KBM7,VentricleLeft,HMEC,Liver,HMEC,Liver,HAP1_WAPL_KO,Caki2,HAP1_DKO,G401,Spleen,T47D,HAP1_SCC4_KO,Caki2,HepG2,Liver	True,True,True;True,True,True,True,True,True,True,True,True,True,True,True,True,True,True,True,True,True,True,True,True,True,True,True,True,True,True,True,True,True,True,True,True,True,True,True,True,True,True,True,True;True,True,True,True,True,True,True,True,True,True,True,True,True,True,True,True,True,True,True,True;True,True,True,True,True,True,True,True;True,True,True,True,True,True,True,True,True,True,True,True,True,True,True;True,True,True,True,True,True,True,True,True,True,True,True;True;True,True,True,True,True,True,True,True,True,True,True,True,True,True,True,True,True,True,True,True,True,True,True;True,True,True,True,True,True,True,True,True,True,True;True,True;False,True,True,True,True,True,True,True,True,True,True,True,True,True,True,True,True,True,True,True,True,True,True,True,True,True,True,True,True,True,True,True,True,True,True,True,True,True,True,True,True,True	nan,nan,nan;nan,nan,nan,nan,nan,nan,nan,nan,nan,nan,nan,nan,nan,nan,nan,nan,nan,nan,nan,nan,nan,nan,nan,nan,nan,nan,nan,nan,nan,nan,nan,nan,nan,nan,nan,nan,nan,nan,nan,nan,nan;nan,nan,nan,nan,nan,nan,nan,nan,nan,nan,nan,nan,nan,nan,nan,nan,nan,nan,nan,nan;nan,nan,nan,nan,nan,nan,nan,nan;nan,nan,nan,nan,nan,nan,nan,nan,nan,nan,nan,nan,nan,nan,nan;nan,nan,nan,nan,nan,nan,nan,nan,nan,nan,nan,nan;nan;nan,nan,nan,nan,nan,nan,nan,nan,nan,nan,nan,nan,nan,nan,nan,nan,nan,nan,nan,nan,nan,nan,nan;nan,nan,nan,nan,nan,nan,nan,nan,nan,nan,nan;nan,nan;-0.449046,nan,nan,nan,nan,nan,nan,nan,nan,nan,nan,nan,nan,nan,nan,nan,nan,nan,nan,nan,nan,nan,nan,nan,nan,nan,nan,nan,nan,nan,nan,nan,nan,nan,nan,nan,nan,nan,nan,nan,nan,nan	nan,nan,nan;nan,nan,nan,nan,nan,nan,nan,nan,nan,nan,nan,nan,nan,nan,nan,nan,nan,nan,nan,nan,nan,nan,nan,nan,nan,nan,nan,nan,nan,nan,nan,nan,nan,nan,nan,nan,nan,nan,nan,nan,nan;nan,nan,nan,nan,nan,nan,nan,nan,nan,nan,nan,nan,nan,nan,nan,nan,nan,nan,nan,nan;nan,nan,nan,nan,nan,nan,nan,nan;nan,nan,nan,nan,nan,nan,nan,nan,nan,nan,nan,nan,nan,nan,nan;nan,nan,nan,nan,nan,nan,nan,nan,nan,nan,nan,nan;nan;nan,nan,nan,nan,nan,nan,nan,nan,nan,nan,nan,nan,nan,nan,nan,nan,nan,nan,nan,nan,nan,nan,nan;nan,nan,nan,nan,nan,nan,nan,nan,nan,nan,nan;nan,nan;0.0553,nan,nan,nan,nan,nan,nan,nan,nan,nan,nan,nan,nan,nan,nan,nan,nan,nan,nan,nan,nan,nan,nan,nan,nan,nan,nan,nan,nan,nan,nan,nan,nan,nan,nan,nan,nan,nan,nan,nan,nan,nan	None,None,None;7.41092e-57,5.60515e-45,4.2338e-16,3.70365e-26,6.79516e-19,5.03916e-26,3.55118e-38,1.28434e-11,8.49198e-25,6.3323e-23,1.95184e-30,9.99851e-06,1.57044e-44,3.1969e-17,1.88216e-27,1.03342e-06,6.2597e-24,1.33576e-29,1.43602e-26,1.57758e-09,3.85808e-09,2.02241e-06,1.26485e-15,6.06174e-32,8.40638e-08,None,None,None,None,None,None,None,None,None,None,None,None,None,None,None,None;2.07281e-05,1.31364e-06,1.47258e-06,2.54358e-08,2.12171e-11,None,None,None,None,None,None,None,None,None,None,None,None,None,None,None;0.000163404,None,None,None,None,None,None,None;None,None,None,None,None,None,None,None,None,None,None,None,None,None,None;4.34884e-08,5.00208e-06,2.11415e-12,3.33494e-05,7.52533e-08,3.10542e-07,1.0374e-05,0.0001537,6.62556e-17,6.50368e-13,None,None;8.77114e-05;1.82129e-06,6.83423e-07,5.99687e-07,2.54457e-07,2.96155e-05,9.64799e-12,4.95111e-05,7.29113e-17,None,None,None,None,None,None,None,None,None,None,None,None,None,None,None;0.000260393;1.54057e-05,None,None,None,None,None,None,None,None,None,None;0.000112203;None,None;0.000111659;1.76747e-13,None,None,None,None,None,None,None;None,7.41092e-57,5.60515e-45,4.2338e-16,3.70365e-26,6.79516e-19,5.03916e-26,3.55118e-38,1.28434e-11,8.49198e-25,6.3323e-23,1.95184e-30,9.99851e-06,1.57044e-44,3.1969e-17,1.88216e-27,1.03342e-06,6.2597e-24,1.33576e-29,1.43602e-26,1.57758e-09,3.85808e-09,2.02241e-06,1.26485e-15,6.06174e-32,8.40638e-08,None,None,None,None,None,None,None,None,None,None,None,None,None,None,None,None	-1.12 (4.5e-07);-1.57 (0.35);-0.64 (3.0e-04);-1.2 (4.1e-02);-0.65 (1.9e-02);-0.12 (0.29);-1.3 (1.3e-10);-0.5 (3.8e-02);0.68 (5.2e-03);-0.0 (0.98);None;2.94 (0.21);-1.37 (7.1e-15);0.46 (0.15)	-0.5 (5.7e-02);-0.45 (None);0.18 (0.46);-0.66 (0.37);-0.04 (0.93);-0.28 (9.9e-03);0.11 (0.74);-0.1 (0.78);-0.06 (0.88);-0.08 (0.68);None;2.62 (None);-0.64 (9.9e-04);0.31 (0.45)	2.31 (3.1e-02);None;-1.34 (2.8e-22);-1.37 (1.3e-11);-0.27 (2.3e-06);-0.69 (4.6e-12);-1.05 (6.7e-18);-0.1 (0.30);0.03 (0.70);-0.34 (0.59);-1.89 (1.6e-73);0.12 (2.5e-02)	-2.2 (0.16);None;-0.44 (1.3e-03);-0.78 (7.9e-05);-0.47 (1.6e-16);0.12 (0.26);-0.82 (1.5e-11);-0.41 (1.9e-06);-0.31 (1.0e-05);-0.64 (0.30);-0.48 (1.2e-06);0.3 (1.2e-08)	LRRC3C	GSDMA	-0.65 (1.9e-02);-1.57 (0.35)	-0.04 (0.93);-0.45 (None)	-1.37 (1.3e-11);NA	-0.78 (7.9e-05);NA	GJD3:NM_152219.4(0.92,0,79%), (0.81,0,72%), (0.97,0,67%);GJD3:NM_152219.4(0.93,0,79%), (0.79,0,72%), (0.98,0,67%)	GJD3:NM_152219.4(0.92,0,79%), (0.81,0,72%), (0.97,0,67%);GJD3:NM_152219.4(0.93,0,79%), (0.79,0,72%), (0.98,0,67%)	RARA-AS1:NR_110861.1(0.11,0.69,85%), (-0.17,0.7,79%), (0.99,0,67%);RARA-AS1:NR_110861.1(0.09,0.74,87%), (-0.02,0.97,83%), (0.98,0,67%)	GSDMA:NM_178171.5(-0.25,0.5,44%), (-0.71,0.18,31%), (-0.47,0.46,53%);GSDMA:NM_178171.5(-0.11,0.79,44%), (-0.68,0.21,31%), (-0.34,0.63,53%)	LRRC3C:NM_001195545.2(0.01,0.98,85%), (0.09,0.86,79%), (0.08,0.91,67%);LRRC3C:NM_001195545.2(-0.08,0.78,87%), (-0.07,0.88,83%), (0.16,0.81,67%)	-0.48 (4.0e-03),-0.48 (4.0e-03),-0.45 (6.0e-02),-1.57 (0.35),-0.65 (1.9e-02);-0.48 (4.0e-03),-0.48 (4.0e-03),-0.45 (6.0e-02),-1.57 (0.35),-0.65 (1.9e-02)	-0.85 (6.3e-07),-0.85 (6.3e-07),-0.69 (5.4e-03),-0.45 (None),-0.04 (0.93);-0.85 (6.3e-07),-0.85 (6.3e-07),-0.69 (5.4e-03),-0.45 (None),-0.04 (0.93)	0.02 (0.94),0.02 (0.94),0.41 (6.9e-02),NA,-1.37 (1.3e-11);0.02 (0.94),0.02 (0.94),0.41 (6.9e-02),NA,-1.37 (1.3e-11)	-0.95 (7.9e-05),-0.95 (7.9e-05),-0.56 (1.3e-02),NA,-0.78 (7.9e-05);-0.95 (7.9e-05),-0.95 (7.9e-05),-0.56 (1.3e-02),NA,-0.78 (7.9e-05)	17_39952455_A_C;17_39952455_A_G	BivFlnk;Enh;EnhBiv;TssA;TssAFlnk;TssBiv	BONE.OSTEO,ESC.H1,ESC.HUES48,ESC.HUES6,ESDR.CD184.ENDO,ESDR.CD56.ECTO,ESDR.H9.NEUR.PROG,IPSC.15b,IPSC.18,LIV.HEPG2.CNCR,LNG.IMR90,SKIN.PEN.FRSK.FIB.01,SKIN.PEN.FRSK.FIB.02;BLD.CD4.CD25M.CD45RO.MPC,BLD.GM12878,BLD.PER.MONUC.PC,BRN.FET.M,BRST.HMEC,ESDR.H1.BMP4.TROP,ESDR.H9.NEUR,GI.CLN.SIG,GI.ESO,HRT.ATR.R,IPSC.DF.6.9,OVRY,PANC,VAS.HUVEC;BRST.HMEC.35,ESDR.H1.BMP4.MESO;BRN.ANT.CAUD,BRN.CING.GYR,BRN.CRTX.DR.NRSPHR,BRN.GANGEM.DR.NRSPHR,BRN.GRM.MTRX,BRN.SUB.NIG,BRST.MYO,FAT.MSC.DR.ADIP,GI.DUO.SM.MUS,GI.RECT.SM.MUS,KID.FET,PANC.ISLT;ADRL.GLND.FET,BLD.CD14.MONO,BLD.CD14.PC,BLD.CD15.PC,BLD.CD19.CPC,BLD.CD19.PPC,BLD.CD3.CPC,BLD.CD3.PPC,BLD.CD34.CC,BLD.CD34.PC,BLD.CD4.CD25.CD127M.TREGPC,BLD.CD4.CD25I.CD127.TMEMPC,BLD.CD4.CD25M.CD45RA.NPC,BLD.CD4.CD25M.IL17M.PL.TPC,BLD.CD4.CD25M.IL17P.PL.TPC,BLD.CD4.CD25M.TPC,BLD.CD4.MPC,BLD.CD4.NPC,BLD.CD56.PC,BLD.CD8.MPC,BLD.CD8.NPC,BLD.DND41.CNCR,BLD.K562.CNCR,BLD.MOB.CD34.PC.F,BLD.MOB.CD34.PC.M,BRN.ANG.GYR,BRN.DL.PRFRNTL.CRTX,BRN.HIPP.MID,BRN.INF.TMP,BRN.NHA,CRVX.HELAS3.CNCR,ESC.4STAR,ESC.H9,ESDR.H1.MSC,ESDR.H1.NEUR.PROG,FAT.ADIP.DR.MSC,FAT.ADIP.NUC,GI.CLN.MUC,GI.CLN.SM.MUS,GI.DUO.MUC,GI.L.INT.FET,GI.RECT.MUC.29,GI.RECT.MUC.31,GI.S.INT.FET,GI.STMC.FET,GI.STMC.GAST,GI.STMC.MUC,GI.STMC.MUS,HRT.FET,HRT.VENT.L,HRT.VNT.R,LIV.ADLT,LNG,LNG.A549.ETOH002.CNCR,LNG.FET,LNG.NHLF,MUS.HSMM,MUS.LEG.FET,MUS.PSOAS,MUS.SAT,MUS.SKLT.F,MUS.SKLT.M,MUS.TRNK.FET,PLCNT.FET,SKIN.NHDFAD,SKIN.NHEK,SKIN.PEN.FRSK.KER.02,SKIN.PEN.FRSK.KER.03,SKIN.PEN.FRSK.MEL.01,SKIN.PEN.FRSK.MEL.03,SPLN,STRM.CHON.MRW.DR.MSC,STRM.MRW.MSC,THYM,THYM.FET;ESC.HUES64,ESC.I3,ESC.WA7,ESDR.CD56.MESO,IPSC.20B	Bone,ES-deriv,ESC,Epithelial,Liver,Lung,iPSC;Blood,Brain,Digestive,ES-deriv,Epithelial,Heart,Liver,Other,iPSC;ES-deriv,Epithelial;Brain,Epithelial,Mesench,Muscle,Neurosph,Other;Adipose,Blood,Brain,Cervix,Digestive,ES-deriv,ESC,Epithelial,Heart,Lung,Mesench,Muscle,Myosat,Other,Skin,Thymus;ES-deriv,ESC,iPSC
4	87151120	87152728	chr4:87152398	Intergenic	87151452	rs111268353	0.8867	0.9861	0.006398	0.5234	0.0464779	Yes	0	1	1	0	946	-0.4 (0.25)	-1.69 (1.0e-09)	0.69 (1.1e-03)	-0.39 (0.10)															04_87151452_T_C	;AFF1;C4orf36;HSD17B13;KLHL8;MIR5705;RP11-397E7.4	Within loop,Within loop,Within loop,Within loop,Within loop,Anchor to anchor,Anchor to anchor,Anchor to anchor,Anchor to anchor,Anchor to anchor,Anchor to anchor,Anchor to anchor;eqtl;eqtl,eqtl,eqtl,eqtl,eqtl,eqtl,Within loop;Within loop,Within loop,Within loop,Within loop,Within loop,Within loop,Within loop,Within loop,Within loop,Within loop,Within loop,Within loop,Within loop,Within loop,Within loop,Within loop,Within loop,Within loop,Within loop,Within loop,Within loop,Within loop,Within loop,Within loop,Within loop,Within loop,Within loop,Within loop,Within loop,Within loop,Within loop,Within loop,Within loop,Within loop,Within loop,Within loop,Within loop,Within loop,Within loop,Within loop,Within loop,Within loop,Within loop,Within loop,Within loop,Within loop,Within loop,Within loop;Within loop;eqtl,eqtl,eqtl,eqtl,eqtl	H1-MSC,Bladder,RPMI7951,G401,Adrenal,HAP1_WAPL_KO,HAP1_DKO,Adrenal,HAP1_WAPL_KO,IMR90,K562,THP1;Brain Caudate basal ganglia;Cells Cultured fibroblasts;Brain Cerebellar Hemisphere,Brain Cerebellum,Brain Cortex,Brain Hypothalamus,Esophagus Muscularis,Nerve Tibial,Caki2;Bowel_Small,Adrenal,HMEC,IMR90,Epidermal_Keratinocyte_day3,HCT116-untreated,PANC1,Astrocyte,H1-ESC,K562,GM12878,VentricleLeft,Ovary,Liver,H1-TRO,Epidermal_Keratinocyte_day6,THP1_PMA,SKMEL5,H1-MES,H1-TRO,Epidermal_Keratinocyte_day0,HepG2,H1-MSC,T47D,H1-MES,VentricleLeft,Spleen,HAP1_DKO,Liver,Liver,Caki2,Spleen,Psoas,Ovary,NHEK,KBM7,IMR90,THP1,HAP1,A549,K562,GM12878,Epidermal_Keratinocyte_day0,Caki2,Ventricle_Right,NHEK,Aorta,HAP1_WAPL_KO;Caki2;Artery Tibial,Cells Cultured fibroblasts,Esophagus Muscularis,Pituitary,Skin Sun Exposed Lower leg	True,True,True,True,True,True,True,True,True,True,True,True;True;True,True,True,True,True,True,True;True,True,True,True,True,True,True,True,True,True,True,True,True,True,True,True,True,True,True,True,True,True,True,True,True,True,True,True,True,True,True,True,True,True,True,True,True,True,True,True,True,True,True,True,True,True,True,True;True,True,True,True,True	nan,nan,nan,nan,nan,nan,nan,nan,nan,nan,nan,nan;nan;nan,nan,nan,nan,nan,nan,nan;nan,nan,nan,nan,nan,nan,nan,nan,nan,nan,nan,nan,nan,nan,nan,nan,nan,nan,nan,nan,nan,nan,nan,nan,nan,nan,nan,nan,nan,nan,nan,nan,nan,nan,nan,nan,nan,nan,nan,nan,nan,nan,nan,nan,nan,nan,nan,nan;nan,nan,nan,nan,nan	nan,nan,nan,nan,nan,nan,nan,nan,nan,nan,nan,nan;nan;nan,nan,nan,nan,nan,nan,nan;nan,nan,nan,nan,nan,nan,nan,nan,nan,nan,nan,nan,nan,nan,nan,nan,nan,nan,nan,nan,nan,nan,nan,nan,nan,nan,nan,nan,nan,nan,nan,nan,nan,nan,nan,nan,nan,nan,nan,nan,nan,nan,nan,nan,nan,nan,nan,nan;nan,nan,nan,nan,nan	None,None,None,None,None,None,None,None,None,None,None,None;2.03088e-05;0.000369908;2.33328e-06,7.89387e-07,3.0129e-05,7.66234e-07,2.04761e-05,2.88566e-11,None;None,None,None,None,None,None,None,None,None,None,None,None,None,None,None,None,None,None,None,None,None,None,None,None,None,None,None,None,None,None,None,None,None,None,None,None,None,None,None,None,None,None,None,None,None,None,None,None;None;0.000143467,2.56519e-05,9.4651e-05,7.95096e-05,2.23161e-05	None;0.36 (4.9e-08);0.68 (1.4e-03);0.9 (0.17);0.45 (8.6e-04)	None;-0.5 (1.7e-13);-0.1 (0.78);0.76 (0.34);-0.01 (0.96)	None;0.3 (2.2e-11);0.13 (8.7e-02);0.42 (0.61);-0.53 (5.1e-07)	None;0.02 (0.65);-0.43 (2.6e-09);-0.31 (0.72);0.48 (2.5e-06)	AFF1	KLHL8	0.36 (4.9e-08);0.45 (8.6e-04)	-0.5 (1.7e-13);-0.01 (0.96)	0.3 (2.2e-11);-0.53 (5.1e-07)	0.02 (0.65);0.48 (2.5e-06)	AFF1:NM_005935.4(0.61,0,87%), (0.57,0.05,83%), (0.68,0.15,67%)	MAPK10:NM_002753.6(0.44,0.05,87%), (0.85,0,83%), (-0.09,0.9,67%)	AFF1:NM_005935.4(0.61,0,87%), (0.57,0.05,83%), (0.68,0.15,67%)	KLHL8:NM_001292003.2(-0.09,0.77,87%), (0.01,0.98,83%), (0.37,0.56,67%)	KLHL8:NM_020803.5(-0.09,0.75,87%), (0.01,0.99,83%), (0.38,0.54,67%)	0.36 (4.9e-08),0.52 (9.8e-18),0.36 (4.9e-08),0.45 (8.6e-04),0.45 (8.6e-04)	-0.5 (1.7e-13),-0.4 (7.1e-10),-0.5 (1.7e-13),-0.01 (0.96),-0.01 (0.96)	0.3 (2.2e-11),1.56 (3.0e-07),0.3 (2.2e-11),-0.53 (5.1e-07),-0.53 (5.1e-07)	0.02 (0.65),0.46 (0.18),0.02 (0.65),0.48 (2.5e-06),0.48 (2.5e-06)	04_87151452_T_C	Enh	FAT.ADIP.DR.MSC,GI.CLN.SM.MUS,GI.L.INT.FET,GI.RECT.MUC.29,GI.RECT.MUC.31,GI.RECT.SM.MUS,GI.S.INT.FET,KID.FET,MUS.SAT,SKIN.NHDFAD,SKIN.PEN.FRSK.FIB.01,STRM.CHON.MRW.DR.MSC	Digestive,Epithelial,Mesench,Muscle,Myosat,Other,Skin
18	62715490	62715590	chr18:1862715540	Gene TSS Bid	62715583	rs113217057	0.9073	1.024	0.0323	0.2899	0.0466368	No	0	1	1	0	1799999957	NA	NA	NA	NA	18_62715583_C_G;18_62715583_C_T	MAZ;NR3C1;PAX5;PHF8;POLR2A;REST;TAF1;TBP;YY1	GM12878,HeLa-S3,HepG2,K562;A549;GM12878,GM12892;K562;A549,ECC-1,GM12878,GM12892,GM18951,GM19193,Gliobla,H1-hESC,HCT-116,HUVEC,HeLa-S3,HepG2,K562,MCF-7,MCF10A-Er-Src,Raji,SK-N-MC;SK-N-SH;H1-hESC,HeLa-S3,HepG2,PFSK-1;H1-hESC,HepG2,K562;GM12892,HepG2,SK-N-SH_RA	Blood,Cervix,Liver;Epithelium;Blood;Blood,Blood vessel,Brain,Breast,Cervix,Colon,ESC,Epithelium,Liver,Luminal epithelium;Brain;Brain,Cervix,ESC,Liver;Blood,ESC,Liver;Blood,Brain,Liver											18_62715583_C_G;18_62715583_C_T	PHLPP1	Within loop,Within loop,Within loop,Within loop,Within loop,Within loop,Within loop,Within loop,Anchor to anchor,Anchor to anchor,Anchor to anchor,Anchor to anchor,Anchor to anchor,Anchor to anchor,Anchor to anchor,Anchor to anchor,Anchor to anchor,Anchor to anchor,Anchor to anchor,Anchor to anchor,Anchor to anchor,Anchor to anchor,Anchor to anchor,Anchor to anchor,Anchor to anchor,Anchor to anchor,Anchor to anchor,Anchor to anchor,Anchor to anchor,Anchor to anchor,Anchor to anchor;eqtl,Within loop,Within loop,Within loop,Within loop,Within loop,Within loop,Within loop,Within loop,Anchor to anchor,Anchor to anchor,Anchor to anchor,Anchor to anchor,Anchor to anchor,Anchor to anchor,Anchor to anchor,Anchor to anchor,Anchor to anchor,Anchor to anchor,Anchor to anchor,Anchor to anchor,Anchor to anchor,Anchor to anchor,Anchor to anchor,Anchor to anchor,Anchor to anchor,Anchor to anchor,Anchor to anchor,Anchor to anchor,Anchor to anchor,Anchor to anchor,Anchor to anchor	HepG2,SKMEL5,Cortex_DLPFC,HepG2,A549,SKMEL5,HMEC,HepG2,HUVEC,HAP1_SCC4_KO,RPMI7951,G401,A549,HCT116-untreated,KBM7,HAP1,H1-MES,Cortex_DLPFC,Epidermal_Keratinocyte_day0,IMR90,VentricleLeft,HAP1_WAPL_KO,HAP1_DKO,H1-MSC,Epidermal_Keratinocyte_day3,HMEC,THP1_PMA,THP1,HepG2,K562,THP1;CD14-positive, CD16-negative classical monocyte,HepG2,SKMEL5,Cortex_DLPFC,HepG2,A549,SKMEL5,HMEC,HepG2,HUVEC,HAP1_SCC4_KO,RPMI7951,G401,A549,HCT116-untreated,KBM7,HAP1,H1-MES,Cortex_DLPFC,Epidermal_Keratinocyte_day0,IMR90,VentricleLeft,HAP1_WAPL_KO,HAP1_DKO,H1-MSC,Epidermal_Keratinocyte_day3,HMEC,THP1_PMA,THP1,HepG2,K562,THP1	True,True,True,True,True,True,True,True,True,True,True,True,True,True,True,True,True,True,True,True,True,True,True,True,True,True,True,True,True,True,True;True,True,True,True,True,True,True,True,True,True,True,True,True,True,True,True,True,True,True,True,True,True,True,True,True,True,True,True,True,True,True,True	nan,nan,nan,nan,nan,nan,nan,nan,nan,nan,nan,nan,nan,nan,nan,nan,nan,nan,nan,nan,nan,nan,nan,nan,nan,nan,nan,nan,nan,nan,nan;0.892331,nan,nan,nan,nan,nan,nan,nan,nan,nan,nan,nan,nan,nan,nan,nan,nan,nan,nan,nan,nan,nan,nan,nan,nan,nan,nan,nan,nan,nan,nan,nan	nan,nan,nan,nan,nan,nan,nan,nan,nan,nan,nan,nan,nan,nan,nan,nan,nan,nan,nan,nan,nan,nan,nan,nan,nan,nan,nan,nan,nan,nan,nan;0.95,nan,nan,nan,nan,nan,nan,nan,nan,nan,nan,nan,nan,nan,nan,nan,nan,nan,nan,nan,nan,nan,nan,nan,nan,nan,nan,nan,nan,nan,nan,nan	None,None,None,None,None,None,None,None,None,None,None,None,None,None,None,None,None,None,None,None,None,None,None,None,None,None,None,None,None,None,None;None,None,None,None,None,None,None,None,None,None,None,None,None,None,None,None,None,None,None,None,None,None,None,None,None,None,None,None,None,None,None,None	0.08 (0.34)	0.14 (0.11)	1.18 (4.2e-147)	0.25 (1.2e-07)	PHLPP1	PHLPP1	0.08 (0.34)	0.14 (0.11)	1.18 (4.2e-147)	0.25 (1.2e-07)										18_62715583_C_G;18_62715583_C_T	TssA	ADRL.GLND.FET,BLD.CD14.MONO,BLD.CD14.PC,BLD.CD15.PC,BLD.CD19.CPC,BLD.CD19.PPC,BLD.CD3.CPC,BLD.CD3.PPC,BLD.CD34.CC,BLD.CD34.PC,BLD.CD4.CD25.CD127M.TREGPC,BLD.CD4.CD25I.CD127.TMEMPC,BLD.CD4.CD25M.CD45RA.NPC,BLD.CD4.CD25M.CD45RO.MPC,BLD.CD4.CD25M.IL17M.PL.TPC,BLD.CD4.CD25M.IL17P.PL.TPC,BLD.CD4.CD25M.TPC,BLD.CD4.MPC,BLD.CD4.NPC,BLD.CD56.PC,BLD.CD8.MPC,BLD.CD8.NPC,BLD.DND41.CNCR,BLD.GM12878,BLD.K562.CNCR,BLD.MOB.CD34.PC.F,BLD.MOB.CD34.PC.M,BLD.PER.MONUC.PC,BONE.OSTEO,BRN.ANG.GYR,BRN.ANT.CAUD,BRN.CING.GYR,BRN.CRTX.DR.NRSPHR,BRN.DL.PRFRNTL.CRTX,BRN.FET.F,BRN.GANGEM.DR.NRSPHR,BRN.GRM.MTRX,BRN.HIPP.MID,BRN.INF.TMP,BRN.NHA,BRN.SUB.NIG,BRST.HMEC,BRST.HMEC.35,BRST.MYO,CRVX.HELAS3.CNCR,ESC.4STAR,ESC.H1,ESC.H9,ESC.HUES48,ESC.HUES6,ESC.HUES64,ESC.I3,ESDR.CD184.ENDO,ESDR.CD56.ECTO,ESDR.CD56.MESO,ESDR.H1.BMP4.MESO,ESDR.H1.BMP4.TROP,ESDR.H1.MSC,ESDR.H1.NEUR.PROG,ESDR.H9.NEUR,ESDR.H9.NEUR.PROG,FAT.ADIP.DR.MSC,FAT.ADIP.NUC,FAT.MSC.DR.ADIP,GI.CLN.MUC,GI.CLN.SIG,GI.CLN.SM.MUS,GI.DUO.MUC,GI.DUO.SM.MUS,GI.ESO,GI.L.INT.FET,GI.RECT.MUC.29,GI.RECT.MUC.31,GI.RECT.SM.MUS,GI.S.INT,GI.S.INT.FET,GI.STMC.FET,GI.STMC.GAST,GI.STMC.MUS,HRT.ATR.R,HRT.VENT.L,HRT.VNT.R,IPSC.15b,IPSC.18,IPSC.20B,IPSC.DF.19.11,IPSC.DF.6.9,KID.FET,LIV.ADLT,LIV.HEPG2.CNCR,LNG,LNG.A549.ETOH002.CNCR,LNG.FET,LNG.IMR90,LNG.NHLF,MUS.HSMM,MUS.HSMMT,MUS.LEG.FET,MUS.PSOAS,MUS.SAT,MUS.SKLT.F,MUS.SKLT.M,MUS.TRNK.FET,OVRY,PANC,PANC.ISLT,PLCNT.AMN,PLCNT.FET,SKIN.NHDFAD,SKIN.NHEK,SKIN.PEN.FRSK.FIB.01,SKIN.PEN.FRSK.FIB.02,SKIN.PEN.FRSK.KER.02,SKIN.PEN.FRSK.KER.03,SKIN.PEN.FRSK.MEL.01,SKIN.PEN.FRSK.MEL.03,SPLN,STRM.CHON.MRW.DR.MSC,STRM.MRW.MSC,THYM,THYM.FET,VAS.AOR,VAS.HUVEC	Adipose,Blood,Bone,Brain,Cervix,Digestive,ES-deriv,ESC,Epithelial,Heart,Liver,Lung,Mesench,Muscle,Myosat,Neurosph,Other,Skin,Thymus,iPSC	18_62715583_C_T	5_prime_UTR_variant	VEP	None	0	-42	PHLPP1	None,None,None	nan
7	118071938	118074041	chr7:118073276	Intergenic	118073861	rs17140751	1.043	1.021	0.1052	0.1312	0.0468942	Yes	0	0	0	0	-585	0.88 (9.5e-04)	-0.41 (0.15)	NA	NA																																	CTTNBP2:NM_033427.3(0.94,0,26%), (NA,NA,NA%), (0.94,0.01,67%)	NA(NA,NA,NA%), (NA,NA,NA%), (NA,NA,NA%)	CTTNBP2:NM_033427.3(0.94,0,26%), (NA,NA,NA%), (0.94,0.01,67%)	LSM8:NM_016200.5(0.77,0.04,26%), (NA,NA,NA%), (0.77,0.07,67%)	LSM8:NM_016200.5(0.77,0.04,26%), (NA,NA,NA%), (0.77,0.07,67%)	0.92 (5.6e-07),NA,0.92 (5.6e-07),0.16 (0.26),0.16 (0.26)	-0.14 (0.62),NA,-0.14 (0.62),-0.09 (0.63),-0.09 (0.63)	NA,NA,NA,0.14 (0.15),0.14 (0.15)	NA,NA,NA,0.77 (7.6e-18),0.77 (7.6e-18)
3	13579854	13581265	chr3:13580677	Intron	13580422	rs3773287	1.031	0.9668	0.3047	0.03356	0.0469275	No	1	0	1	0	255	-0.17 (0.71)	-1.15 (9.0e-05)	NA	NA	03_13580422_C_A;03_13580422_C_G;03_13580422_C_T	EP300;FOXA1	T-47D	Breast											03_13580422_C_A;03_13580422_C_G;03_13580422_C_T	FBLN2;HDAC11;LINC00620	Within loop,Within loop,Within loop,Within loop,Within loop,Within loop,Within loop,Within loop,Within loop,Within loop,Within loop,Within loop,Within loop,Within loop,Within loop,Within loop,Within loop,Within loop,Within loop;Within loop	THP1_PMA,K562,HUVEC,HAP1,GM12878,HepG2,K562,NHEK,HAP1_WAPL_KO,THP1,HCT116-untreated,KBM7,IMR90,HMEC,THP1,HAP1_WAPL_KO,HAP1_SCC4_KO,HAP1_DKO,HepG2;NHEK;K562	True,True,True,True,True,True,True,True,True,True,True,True,True,True,True,True,True,True,True;True	nan,nan,nan,nan,nan,nan,nan,nan,nan,nan,nan,nan,nan,nan,nan,nan,nan,nan,nan;nan	nan,nan,nan,nan,nan,nan,nan,nan,nan,nan,nan,nan,nan,nan,nan,nan,nan,nan,nan;nan	None,None,None,None,None,None,None,None,None,None,None,None,None,None,None,None,None,None,None;None	0.03 (0.94);-1.7 (1.9e-43);None	-0.83 (2.3e-03);-0.28 (6.2e-02);None	-0.43 (7.5e-13);-1.65 (8.7e-50);0.18 (0.81)	-0.01 (0.92);-0.38 (4.3e-04);0.38 (0.60)	FBLN2	FBLN2	0.03 (0.94)	-0.83 (2.3e-03)	-0.43 (7.5e-13)	-0.01 (0.92)	FBLN2:NM_001165035.2(0.78,0.04,26%), (NA,NA,NA%), (0.78,0.07,67%)	NA(NA,NA,NA%), (NA,NA,NA%), (NA,NA,NA%)	FBLN2:NM_001165035.2(0.78,0.04,26%), (NA,NA,NA%), (0.78,0.07,67%)	FBLN2:NM_001165035.2(0.78,0.04,26%), (NA,NA,NA%), (0.78,0.07,67%)	FBLN2:NM_001165035.2(0.78,0.04,26%), (NA,NA,NA%), (0.78,0.07,67%)	0.03 (0.94),NA,0.03 (0.94),0.03 (0.94),0.03 (0.94)	-0.83 (2.3e-03),NA,-0.83 (2.3e-03),-0.83 (2.3e-03),-0.83 (2.3e-03)	-0.43 (7.5e-13),NA,-0.43 (7.5e-13),-0.43 (7.5e-13),-0.43 (7.5e-13)	-0.01 (0.92),NA,-0.01 (0.92),-0.01 (0.92),-0.01 (0.92)	03_13580422_C_A;03_13580422_C_G;03_13580422_C_T	Enh;TssAFlnk	BLD.CD56.PC,ESDR.H1.MSC,FAT.ADIP.NUC,GI.CLN.SIG,PLCNT.AMN,PLCNT.FET,SKIN.NHEK,SKIN.PEN.FRSK.KER.03,THYM,THYM.FET;SKIN.PEN.FRSK.KER.02	Adipose,Blood,Digestive,ES-deriv,Epithelial,Other,Skin,Thymus;Epithelial
3	190532873	190535662	chr3:190533614	Intron	190534931	rs10937438	0.9784	0.98	0.2585	0.04577	0.0477981	Yes	1	0	1	0	-1317	0.7 (1.2e-02)	-0.66 (1.5e-02)	1.35 (1.5e-10)	0.62 (8.0e-03)	03_190534931_A_G	MYBL2;NFIC;SRF;TCF7L2	HepG2	Liver											03_190534931_A_G	;IL1RAP	Within loop,Within loop,Within loop,Within loop,Within loop,Within loop,Within loop,Within loop,Within loop,Within loop;Within loop,Within loop,Within loop,Within loop,Within loop,Within loop,Within loop,Within loop,Within loop,Within loop,Within loop,Within loop,Within loop,Within loop,Within loop,Within loop,Within loop,Within loop,Within loop,Within loop,Within loop,Within loop,Within loop,Within loop,Within loop,Within loop,Within loop,Within loop,Within loop,Within loop,Within loop,Within loop,Within loop,Within loop,Within loop,Within loop,Within loop,Within loop	Liver,Epidermal_Keratinocyte_day6,H1-TRO,HAP1_SCC4_KO,Epidermal_Keratinocyte_day6,HepG2,VentricleLeft,KBM7,SKMEL5,THP1_PMA;RPMI7951,Ventricle_Right,Adrenal,Aorta,SKMEL5,PANC1,T47D,H1-MES,Bladder,VentricleLeft,Spleen,A549,Thymus,Caki2,A549,H1-NPC,Aorta,Epidermal_Keratinocyte_day3,Astrocyte,Epidermal_Keratinocyte_day3,THP1,H1-MSC,Spleen,Hippocampus,RPMI7951,Adrenal,Bladder,HAP1_DKO,T47D,PANC1,Ventricle_Right,H1-MSC,Epidermal_Keratinocyte_day0,IMR90,THP1_PMA,THP1,HepG2,SKMEL5	True,True,True,True,True,True,True,True,True,True;True,True,True,True,True,True,True,True,True,True,True,True,True,True,True,True,True,True,True,True,True,True,True,True,True,True,True,True,True,True,True,True,True,True,True,True,True,True	nan,nan,nan,nan,nan,nan,nan,nan,nan,nan;nan,nan,nan,nan,nan,nan,nan,nan,nan,nan,nan,nan,nan,nan,nan,nan,nan,nan,nan,nan,nan,nan,nan,nan,nan,nan,nan,nan,nan,nan,nan,nan,nan,nan,nan,nan,nan,nan	nan,nan,nan,nan,nan,nan,nan,nan,nan,nan;nan,nan,nan,nan,nan,nan,nan,nan,nan,nan,nan,nan,nan,nan,nan,nan,nan,nan,nan,nan,nan,nan,nan,nan,nan,nan,nan,nan,nan,nan,nan,nan,nan,nan,nan,nan,nan,nan	None,None,None,None,None,None,None,None,None,None;None,None,None,None,None,None,None,None,None,None,None,None,None,None,None,None,None,None,None,None,None,None,None,None,None,None,None,None,None,None,None,None,None,None,None,None,None,None	None;0.25 (9.8e-04)	None;-0.45 (3.1e-09)	None;0.68 (1.4e-33)	None;0.4 (1.8e-12)	IL1RAP	IL1RAP	0.25 (9.8e-04)	-0.45 (3.1e-09)	0.68 (1.4e-33)	0.4 (1.8e-12)	P3H2:NM_018192.4(0.71,0,87%), (0.38,0.27,83%), (0.19,0.78,67%);P3H2:NM_018192.4(0.71,0,87%), (0.38,0.27,83%), (0.19,0.78,67%);P3H2:NM_018192.4(0.71,0,87%), (0.38,0.27,83%), (0.19,0.78,67%);P3H2:NM_018192.4(0.71,0,87%), (0.38,0.27,83%), (0.19,0.78,67%)	CCDC50:NM_174908.4(0.64,0,87%), (0.45,0.15,83%), (0.83,0.04,67%);CCDC50:NM_174908.4(0.64,0,87%), (0.45,0.15,83%), (0.83,0.04,67%);CCDC50:NM_174908.4(0.64,0,87%), (0.45,0.15,83%), (0.83,0.04,67%);CCDC50:NM_174908.4(0.64,0,87%), (0.45,0.15,83%), (0.83,0.04,67%)	IL1RAP:NM_002182.4(0.45,0.04,87%), (0.43,0.18,83%), (0.97,0,67%);IL1RAP:NM_002182.4(0.45,0.04,87%), (0.43,0.18,83%), (0.97,0,67%);IL1RAP:NM_002182.4(0.45,0.04,87%), (0.43,0.18,83%), (0.97,0,67%);IL1RAP:NM_002182.4(0.45,0.04,87%), (0.43,0.18,83%), (0.97,0,67%)	IL1RAP:NM_134470.4(0.47,0.02,87%), (0.44,0.17,83%), (0.96,0,67%);IL1RAP:NM_134470.4(0.47,0.02,87%), (0.44,0.17,83%), (0.96,0,67%);IL1RAP:NM_134470.4(0.47,0.02,87%), (0.44,0.17,83%), (0.96,0,67%);IL1RAP:NM_134470.4(0.47,0.02,87%), (0.44,0.17,83%), (0.96,0,67%)	IL1RAP:NM_134470.4(0.47,0.02,87%), (0.44,0.17,83%), (0.96,0,67%);IL1RAP:NM_134470.4(0.47,0.02,87%), (0.44,0.17,83%), (0.96,0,67%);IL1RAP:NM_134470.4(0.47,0.02,87%), (0.44,0.17,83%), (0.96,0,67%);IL1RAP:NM_134470.4(0.47,0.02,87%), (0.44,0.17,83%), (0.96,0,67%)	0.47 (3.1e-05),0.21 (2.2e-02),0.25 (9.8e-04),0.25 (9.8e-04),0.25 (9.8e-04);0.47 (3.1e-05),0.21 (2.2e-02),0.25 (9.8e-04),0.25 (9.8e-04),0.25 (9.8e-04);0.47 (3.1e-05),0.21 (2.2e-02),0.25 (9.8e-04),0.25 (9.8e-04),0.25 (9.8e-04);0.47 (3.1e-05),0.21 (2.2e-02),0.25 (9.8e-04),0.25 (9.8e-04),0.25 (9.8e-04)	-0.5 (3.8e-05),0.02 (0.88),-0.45 (3.1e-09),-0.45 (3.1e-09),-0.45 (3.1e-09);-0.5 (3.8e-05),0.02 (0.88),-0.45 (3.1e-09),-0.45 (3.1e-09),-0.45 (3.1e-09);-0.5 (3.8e-05),0.02 (0.88),-0.45 (3.1e-09),-0.45 (3.1e-09),-0.45 (3.1e-09);-0.5 (3.8e-05),0.02 (0.88),-0.45 (3.1e-09),-0.45 (3.1e-09),-0.45 (3.1e-09)	0.01 (0.91),0.78 (2.7e-27),0.68 (1.4e-33),0.68 (1.4e-33),0.68 (1.4e-33);0.01 (0.91),0.78 (2.7e-27),0.68 (1.4e-33),0.68 (1.4e-33),0.68 (1.4e-33);0.01 (0.91),0.78 (2.7e-27),0.68 (1.4e-33),0.68 (1.4e-33),0.68 (1.4e-33);0.01 (0.91),0.78 (2.7e-27),0.68 (1.4e-33),0.68 (1.4e-33),0.68 (1.4e-33)	0.35 (2.6e-10),0.51 (4.2e-12),0.4 (1.8e-12),0.4 (1.8e-12),0.4 (1.8e-12);0.35 (2.6e-10),0.51 (4.2e-12),0.4 (1.8e-12),0.4 (1.8e-12),0.4 (1.8e-12);0.35 (2.6e-10),0.51 (4.2e-12),0.4 (1.8e-12),0.4 (1.8e-12),0.4 (1.8e-12);0.35 (2.6e-10),0.51 (4.2e-12),0.4 (1.8e-12),0.4 (1.8e-12),0.4 (1.8e-12)	03_190534931_A_G	Enh;EnhG;TssAFlnk	BLD.CD4.CD25.CD127M.TREGPC,BONE.OSTEO,BRST.HMEC,BRST.HMEC.35,BRST.MYO,CRVX.HELAS3.CNCR,FAT.ADIP.DR.MSC,FAT.MSC.DR.ADIP,LIV.HEPG2.CNCR,LNG.A549.ETOH002.CNCR,LNG.FET,LNG.NHLF,MUS.HSMM,MUS.SAT,MUS.SKLT.F,MUS.SKLT.M,PLCNT.AMN,SKIN.NHDFAD,SKIN.PEN.FRSK.KER.02,SKIN.PEN.FRSK.KER.03,STRM.CHON.MRW.DR.MSC,STRM.MRW.MSC,VAS.HUVEC;LIV.ADLT;MUS.HSMMT,SKIN.NHEK	Blood,Bone,Cervix,Epithelial,Liver,Lung,Mesench,Muscle,Myosat,Other,Skin;Other;Muscle,Skin
6	110470747	110473250	chr6:110471145	Intron	110473117	rs9487423	1.078	1.014	0.01547	0.405	0.0477997	Yes	0	1	1	0	-1972	0.93 (0.13)	-1.91 (7.7e-04)	NA	NA															06_110473117_G_A	AMD1;DDO;GTF3C6;SLC22A16	Anchor to anchor;Within loop;Within loop,Anchor to anchor,Anchor to anchor	THP1_PMA;HAP1_WAPL_KO;THP1;HAP1_WAPL_KO,THP1,THP1_PMA	True;True,True,True	nan;nan,nan,nan	nan;nan,nan,nan	None;None,None,None	-0.29 (2.6e-03);1.18 (1.8e-02);0.28 (0.33);1.54 (1.5e-09)	-0.09 (0.53);0.46 (0.50);0.12 (0.78);-0.59 (6.2e-02)	0.13 (5.6e-02);-0.39 (0.22);-0.17 (0.31);None	0.34 (2.5e-07);0.1 (0.77);-0.24 (0.16);None	SLC22A16	SLC22A16	1.54 (1.5e-09)	-0.59 (6.2e-02)	NA	NA	SLC22A16:NM_033125.4(0.91,0.02,18%), (NA,NA,NA%), (0.91,0.05,47%);SLC22A16:NM_033125.4(0.91,0.02,18%), (NA,NA,NA%), (0.91,0.05,47%);SLC22A16:NM_033125.4(0.91,0.02,18%), (NA,NA,NA%), (0.91,0.05,47%);SLC22A16:NM_033125.4(0.91,0.02,18%), (NA,NA,NA%), (0.91,0.05,47%);SLC22A16:NM_033125.4(0.91,0.02,18%), (NA,NA,NA%), (0.91,0.05,47%)	NA(NA,NA,NA%), (NA,NA,NA%), (NA,NA,NA%);NA(NA,NA,NA%), (NA,NA,NA%), (NA,NA,NA%);NA(NA,NA,NA%), (NA,NA,NA%), (NA,NA,NA%);NA(NA,NA,NA%), (NA,NA,NA%), (NA,NA,NA%);NA(NA,NA,NA%), (NA,NA,NA%), (NA,NA,NA%)	SLC22A16:NM_033125.4(0.91,0.02,18%), (NA,NA,NA%), (0.91,0.05,47%);SLC22A16:NM_033125.4(0.91,0.02,18%), (NA,NA,NA%), (0.91,0.05,47%);SLC22A16:NM_033125.4(0.91,0.02,18%), (NA,NA,NA%), (0.91,0.05,47%);SLC22A16:NM_033125.4(0.91,0.02,18%), (NA,NA,NA%), (0.91,0.05,47%);SLC22A16:NM_033125.4(0.91,0.02,18%), (NA,NA,NA%), (0.91,0.05,47%)	SLC22A16:NM_033125.4(0.91,0.02,18%), (NA,NA,NA%), (0.91,0.05,47%);SLC22A16:NM_033125.4(0.91,0.02,18%), (NA,NA,NA%), (0.91,0.05,47%);SLC22A16:NM_033125.4(0.91,0.02,18%), (NA,NA,NA%), (0.91,0.05,47%);SLC22A16:NM_033125.4(0.91,0.02,18%), (NA,NA,NA%), (0.91,0.05,47%);SLC22A16:NM_033125.4(0.91,0.02,18%), (NA,NA,NA%), (0.91,0.05,47%)	SLC22A16:NM_033125.4(0.91,0.02,18%), (NA,NA,NA%), (0.91,0.05,47%);SLC22A16:NM_033125.4(0.91,0.02,18%), (NA,NA,NA%), (0.91,0.05,47%);SLC22A16:NM_033125.4(0.91,0.02,18%), (NA,NA,NA%), (0.91,0.05,47%);SLC22A16:NM_033125.4(0.91,0.02,18%), (NA,NA,NA%), (0.91,0.05,47%);SLC22A16:NM_033125.4(0.91,0.02,18%), (NA,NA,NA%), (0.91,0.05,47%)	1.54 (1.5e-09),NA,1.54 (1.5e-09),1.54 (1.5e-09),1.54 (1.5e-09);1.54 (1.5e-09),NA,1.54 (1.5e-09),1.54 (1.5e-09),1.54 (1.5e-09);1.54 (1.5e-09),NA,1.54 (1.5e-09),1.54 (1.5e-09),1.54 (1.5e-09);1.54 (1.5e-09),NA,1.54 (1.5e-09),1.54 (1.5e-09),1.54 (1.5e-09);1.54 (1.5e-09),NA,1.54 (1.5e-09),1.54 (1.5e-09),1.54 (1.5e-09)	-0.59 (6.2e-02),NA,-0.59 (6.2e-02),-0.59 (6.2e-02),-0.59 (6.2e-02);-0.59 (6.2e-02),NA,-0.59 (6.2e-02),-0.59 (6.2e-02),-0.59 (6.2e-02);-0.59 (6.2e-02),NA,-0.59 (6.2e-02),-0.59 (6.2e-02),-0.59 (6.2e-02);-0.59 (6.2e-02),NA,-0.59 (6.2e-02),-0.59 (6.2e-02),-0.59 (6.2e-02);-0.59 (6.2e-02),NA,-0.59 (6.2e-02),-0.59 (6.2e-02),-0.59 (6.2e-02)	NA,NA,NA,NA,NA;NA,NA,NA,NA,NA;NA,NA,NA,NA,NA;NA,NA,NA,NA,NA;NA,NA,NA,NA,NA	NA,NA,NA,NA,NA;NA,NA,NA,NA,NA;NA,NA,NA,NA,NA;NA,NA,NA,NA,NA;NA,NA,NA,NA,NA	06_110473117_G_A	Enh	BLD.CD15.PC	Blood
5	54646009	54647619	chr5:54646924	Intergenic	54647267	rs7713171	1.053	0.9807	0.06436	0.199	0.0483234	No	0	0	0	0	-343	0.79 (5.9e-05)	-1.04 (2.5e-07)	3.29 (1.0e-02)	0.89 (None)																																	SNX18:NM_052870.4(-0.7,0,67%), (0.64,0.07,55%), (-0.64,0.21,67%)	SNX18:NM_001102575.2(-0.54,0.02,67%), (0.66,0.05,55%), (0.6,0.26,67%)	LINC02998:NR_104659.1(-0.32,0.24,67%), (0.5,0.2,55%), (0.95,0.01,67%)	LINC02998:NR_104659.1(-0.32,0.24,67%), (0.5,0.2,55%), (0.95,0.01,67%)	LINC02998:NR_104658.1(-0.37,0.16,67%), (0.49,0.22,55%), (0.84,0.04,67%)	0.16 (0.64),0.16 (0.64),1.62 (9.8e-49),1.62 (9.8e-49),1.62 (9.8e-49)	-0.42 (0.22),-0.42 (0.22),-0.72 (4.5e-09),-0.72 (4.5e-09),-0.72 (4.5e-09)	2.08 (4.2e-165),2.08 (4.2e-165),2.09 (1.9e-146),2.09 (1.9e-146),2.09 (1.9e-146)	-1.54 (1.7e-68),-1.54 (1.7e-68),-1.82 (4.3e-74),-1.82 (4.3e-74),-1.82 (4.3e-74)
5	10353749	10355155	chr5:10354491	LIET Gene TSS Intergenic	10354938	rs35867401	1.038	1.012	0.04648	0.2453	0.0484493	Yes	0	1	1	0	-447	0.2 (0.67)	-1.45 (1.5e-06)	0.05 (0.91)	-0.71 (4.3e-02)	05_10354938_T_A;05_10354938_T_C	CHD1;MTA3;SAP30	GM12878,H1-hESC,K562;GM12878;K562	Blood,ESC;Blood											05_10354938_T_A;05_10354938_T_C	CCT5;CMBL;FAM173B;MARCH6;ROPN1L;ROPN1L-AS1	Within loop,Within loop,Within loop,Within loop,Within loop,Within loop,Within loop,Within loop,Within loop,Within loop,Within loop,Within loop,Within loop,Within loop;Within loop,Within loop,Within loop,Within loop,Within loop,Within loop,Within loop,Within loop,Within loop,Within loop,Within loop,Within loop,Within loop,Within loop,Within loop,Within loop,Within loop,Within loop,Within loop,Within loop,Within loop,Within loop,Within loop,Within loop,Within loop,Within loop,Within loop,Within loop,Within loop,Within loop,Within loop,Within loop,Within loop,Within loop,Within loop,Within loop,Within loop,Within loop,Within loop,Within loop,Within loop,Within loop,Within loop,Within loop,Within loop,Within loop,Within loop,Within loop,Within loop,Within loop;Within loop,Within loop,Within loop,Within loop,Within loop,Within loop;eqtl,eqtl,Within loop,Within loop,Within loop,Within loop,Within loop,Within loop,Within loop,Within loop,Within loop,Within loop,Within loop,Within loop,Within loop,Within loop,Within loop,Within loop,Within loop,Within loop,Within loop,Within loop,Within loop,Within loop,Within loop,Within loop,Within loop,Within loop,Within loop,Within loop,Within loop,Within loop,Within loop,Within loop,Within loop,Within loop,Within loop,Within loop,Within loop,Within loop,Within loop,Within loop,Within loop,Within loop,Within loop,Within loop,Within loop,Within loop,Within loop,Within loop,Within loop,Within loop,Within loop,Within loop,Within loop,Within loop,Within loop,Within loop,Within loop,Within loop,Within loop,Anchor to anchor;Within loop	Spleen,H1-TRO,Hippocampus,Epidermal_Keratinocyte_day3,Epidermal_Keratinocyte_day0,Hippocampus,Aorta,H1-ESC,Spleen,Bowel_Small,G401,Thymus,T47D,Adrenal;Spleen,H1-TRO,Hippocampus,Epidermal_Keratinocyte_day3,Epidermal_Keratinocyte_day0,THP1_PMA,Psoas,Caki2,HAP1,SKMEL5,RPMI7951,HepG2,Hippocampus,Aorta,H1-ESC,PANC1,Spleen,IMR90,THP1,HAP1_DKO,Cortex_DLPFC,HCT116-untreated,KBM7,HMEC,THP1,SKMEL5,HepG2,Bowel_Small,PANC1,K562,Liver,HAP1_SCC4_KO,G401,NHEK,Aorta,Thymus,GM12878,Epidermal_Keratinocyte_day0,HUVEC,Astrocyte,T47D,THP1_PMA,HepG2,HAP1,HAP1_DKO,HCT116-untreated,NHEK,Adrenal,Pancreas,HAP1_WAPL_KO;Spleen,H1-TRO,Spleen,Bowel_Small,G401,Thymus;Muscle Skeletal,Thyroid,Spleen,H1-TRO,Hippocampus,Epidermal_Keratinocyte_day3,Epidermal_Keratinocyte_day0,THP1_PMA,Psoas,Bladder,VentricleLeft,Liver,Caki2,HAP1,SKMEL5,RPMI7951,HepG2,Hippocampus,Aorta,H1-ESC,Hippocampus,Cortex_DLPFC,PANC1,PANC1,Spleen,Spleen,IMR90,THP1,HAP1_DKO,Cortex_DLPFC,HCT116-untreated,KBM7,HMEC,THP1,SKMEL5,HepG2,Bowel_Small,PANC1,K562,Liver,HAP1_SCC4_KO,G401,NHEK,Aorta,Thymus,GM12878,Ovary,Epidermal_Keratinocyte_day0,HUVEC,Astrocyte,T47D,THP1_PMA,HepG2,HAP1,HAP1_DKO,HCT116-untreated,NHEK,Adrenal,Pancreas,HAP1_WAPL_KO,HUVEC,Spleen;HepG2	True,True,True,True,True,True,True,True,True,True,True,True,True,True;True,True,True,True,True,True,True,True,True,True,True,True,True,True,True,True,True,True,True,True,True,True,True,True,True,True,True,True,True,True,True,True,True,True,True,True,True,True,True,True,True,True,True,True,True,True,True,True,True,True;True,True,True,True,True,True;True,True,True,True,True,True,True,True,True,True,True,True,True,True,True,True,True,True,True,True,True,True,True,True,True,True,True,True,True,True,True,True,True,True,True,True,True,True,True,True,True,True,True,True,True,True,True,True,True,True,True,True,True,True,True,True,True,True,True,True,True,True;True	nan,nan,nan,nan,nan,nan,nan,nan,nan,nan,nan,nan,nan,nan;nan,nan,nan,nan,nan,nan,nan,nan,nan,nan,nan,nan,nan,nan,nan,nan,nan,nan,nan,nan,nan,nan,nan,nan,nan,nan,nan,nan,nan,nan,nan,nan,nan,nan,nan,nan,nan,nan,nan,nan,nan,nan,nan,nan,nan,nan,nan,nan,nan,nan;nan,nan,nan,nan,nan,nan;nan,nan,nan,nan,nan,nan,nan,nan,nan,nan,nan,nan,nan,nan,nan,nan,nan,nan,nan,nan,nan,nan,nan,nan,nan,nan,nan,nan,nan,nan,nan,nan,nan,nan,nan,nan,nan,nan,nan,nan,nan,nan,nan,nan,nan,nan,nan,nan,nan,nan,nan,nan,nan,nan,nan,nan,nan,nan,nan,nan,nan,nan;nan	nan,nan,nan,nan,nan,nan,nan,nan,nan,nan,nan,nan,nan,nan;nan,nan,nan,nan,nan,nan,nan,nan,nan,nan,nan,nan,nan,nan,nan,nan,nan,nan,nan,nan,nan,nan,nan,nan,nan,nan,nan,nan,nan,nan,nan,nan,nan,nan,nan,nan,nan,nan,nan,nan,nan,nan,nan,nan,nan,nan,nan,nan,nan,nan;nan,nan,nan,nan,nan,nan;nan,nan,nan,nan,nan,nan,nan,nan,nan,nan,nan,nan,nan,nan,nan,nan,nan,nan,nan,nan,nan,nan,nan,nan,nan,nan,nan,nan,nan,nan,nan,nan,nan,nan,nan,nan,nan,nan,nan,nan,nan,nan,nan,nan,nan,nan,nan,nan,nan,nan,nan,nan,nan,nan,nan,nan,nan,nan,nan,nan,nan,nan;nan	None,None,None,None,None,None,None,None,None,None,None,None,None,None;None,None,None,None,None,None,None,None,None,None,None,None,None,None,None,None,None,None,None,None,None,None,None,None,None,None,None,None,None,None,None,None,None,None,None,None,None,None,None,None,None,None,None,None,None,None,None,None,None,None;None,None,None,None,None,None;8.26784e-05,1.59208e-05,None,None,None,None,None,None,None,None,None,None,None,None,None,None,None,None,None,None,None,None,None,None,None,None,None,None,None,None,None,None,None,None,None,None,None,None,None,None,None,None,None,None,None,None,None,None,None,None,None,None,None,None,None,None,None,None,None,None,None,None;None	-0.35 (2.6e-03);-0.05 (0.86);None;0.52 (4.6e-06);-1.01 (6.3e-02)	-0.01 (0.96);-0.46 (7.2e-02);None;-0.11 (0.49);-0.79 (0.22)	0.2 (5.7e-04);-1.27 (2.9e-17);None;-0.23 (0.12);-1.74 (3.4e-23)	0.15 (1.3e-02);-0.04 (0.81);None;-0.68 (2.1e-06);-0.22 (0.21)	MARCHF6	MARCHF6	0.48 (6.8e-12)	-0.17 (4.2e-02)	0.47 (1.6e-19)	0.45 (7.4e-18)	CCT5:NM_012073.5(-0.62,0,77%), (-0.21,0.62,69%), (-0.94,0.01,67%)	ANKRD33B:NM_001164440.2(-0.54,0.01,77%), (-0.69,0.02,69%), (-0.67,0.18,67%)	CMBL:NM_138809.4(-0.22,0.4,77%), (-0.07,0.9,69%), (-0.95,0,67%)	MARCHF6-DT:NR_183261.1(-0.02,0.95,77%), (0.51,0.13,69%), (-0.73,0.12,67%)	MARCHF6-DT:NR_183260.1(-0.12,0.67,77%), (0.16,0.72,69%), (-0.36,0.57,67%)	-0.35 (2.6e-03),-0.28 (0.11),-0.05 (0.86),0.24 (0.20),0.24 (0.20)	-0.01 (0.96),-0.99 (3.1e-09),-0.46 (7.2e-02),-0.49 (1.2e-02),-0.49 (1.2e-02)	0.2 (5.7e-04),0.82 (1.3e-55),-1.27 (2.9e-17),0.08 (0.49),0.08 (0.49)	0.15 (1.3e-02),0.05 (0.38),-0.04 (0.81),0.2 (6.1e-02),0.2 (6.1e-02)	05_10354938_T_A;05_10354938_T_C	Enh;TssA;TssAFlnk;TssBiv	ESDR.H1.BMP4.TROP;ADRL.GLND.FET,BLD.CD14.MONO,BLD.CD14.PC,BLD.CD3.PPC,BLD.CD34.CC,BLD.CD4.CD25I.CD127.TMEMPC,BLD.CD4.CD25M.CD45RA.NPC,BLD.CD4.CD25M.CD45RO.MPC,BLD.CD4.CD25M.IL17M.PL.TPC,BLD.CD4.CD25M.IL17P.PL.TPC,BLD.CD56.PC,BLD.CD8.MPC,BLD.CD8.NPC,BLD.GM12878,BLD.K562.CNCR,BLD.MOB.CD34.PC.M,BRN.ANG.GYR,BRN.ANT.CAUD,BRN.CING.GYR,BRN.CRTX.DR.NRSPHR,BRN.DL.PRFRNTL.CRTX,BRN.FET.F,BRN.FET.M,BRN.GANGEM.DR.NRSPHR,BRN.GRM.MTRX,BRN.INF.TMP,BRN.NHA,BRN.SUB.NIG,BRST.HMEC,BRST.HMEC.35,BRST.MYO,CRVX.HELAS3.CNCR,ESC.4STAR,ESC.H1,ESC.H9,ESC.HUES48,ESC.HUES6,ESC.HUES64,ESC.I3,ESC.WA7,ESDR.CD184.ENDO,ESDR.CD56.ECTO,ESDR.CD56.MESO,ESDR.H1.BMP4.MESO,ESDR.H9.NEUR,ESDR.H9.NEUR.PROG,FAT.ADIP.DR.MSC,FAT.MSC.DR.ADIP,GI.CLN.MUC,GI.CLN.SIG,GI.CLN.SM.MUS,GI.DUO.MUC,GI.DUO.SM.MUS,GI.L.INT.FET,GI.RECT.MUC.29,GI.RECT.SM.MUS,GI.S.INT,GI.S.INT.FET,GI.STMC.FET,GI.STMC.MUC,GI.STMC.MUS,HRT.ATR.R,HRT.FET,HRT.VENT.L,HRT.VNT.R,IPSC.15b,IPSC.18,IPSC.20B,IPSC.DF.6.9,KID.FET,LNG.A549.ETOH002.CNCR,LNG.IMR90,LNG.NHLF,MUS.HSMM,MUS.HSMMT,MUS.LEG.FET,MUS.PSOAS,MUS.SAT,MUS.SKLT.M,MUS.TRNK.FET,OVRY,PANC,PANC.ISLT,PLCNT.FET,SKIN.NHDFAD,SKIN.NHEK,SKIN.PEN.FRSK.FIB.01,SKIN.PEN.FRSK.FIB.02,SKIN.PEN.FRSK.KER.02,SKIN.PEN.FRSK.KER.03,SKIN.PEN.FRSK.MEL.01,STRM.CHON.MRW.DR.MSC,STRM.MRW.MSC,THYM,THYM.FET,VAS.AOR,VAS.HUVEC;BLD.CD15.PC,BLD.CD19.CPC,BLD.CD19.PPC,BLD.CD3.CPC,BLD.CD34.PC,BLD.CD4.CD25.CD127M.TREGPC,BLD.CD4.CD25M.TPC,BLD.CD4.MPC,BLD.CD4.NPC,BLD.DND41.CNCR,BLD.MOB.CD34.PC.F,BLD.PER.MONUC.PC,BONE.OSTEO,BRN.HIPP.MID,FAT.ADIP.NUC,GI.RECT.MUC.31,LIV.ADLT,LNG.FET,MUS.SKLT.F,PLCNT.AMN,SKIN.PEN.FRSK.MEL.03;LIV.HEPG2.CNCR	ES-deriv;Blood,Brain,Cervix,Digestive,ES-deriv,ESC,Epithelial,Heart,Liver,Lung,Mesench,Muscle,Myosat,Neurosph,Other,Skin,Thymus,iPSC;Adipose,Blood,Bone,Brain,Digestive,Epithelial,Muscle,Other;Liver
16	72989747	72990808	chr16:72990206	Intron	72990377	rs1858800	1.049	1.011	0.02652	0.3301	0.0488668	Yes	0	1	1	0	-171	-0.24 (0.49)	-1.23 (5.6e-07)	-0.37 (3.9e-02)	0.08 (0.74)	16_72990377_C_A;16_72990377_C_G;16_72990377_C_T	CEBPB;CHD2;CREB1;EP300;ESR1;FOS;FOXA1;GATA2;GATA3;JUN;JUND;MAX;MAZ;MXI1;NR3C1;POLR2A;RAD21;RCOR1;RFX5;SMC3;STAT3;TBP;TCF7L2;TFAP2C;USF1;ZKSCAN1	HeLa-S3,HepG2,IMR90;HeLa-S3;A549;HeLa-S3,T-47D;T-47D;MCF10A-Er-Src;A549,T-47D;HUVEC;A549,ECC-1;A549,ECC-1,Gliobla,HeLa-S3,MCF10A-Er-Src,SK-N-SH,U87;HeLa-S3,MCF10A-Er-Src	Cervix,Liver,Lung;Cervix;Epithelium;Breast,Cervix;Breast;Breast,Epithelium;Blood vessel;Epithelium,Luminal epithelium;Brain,Breast,Cervix,Epithelium,Luminal epithelium	16_72990377_C_T	glomerular filtration rate;calcium measurement;phosphate measurement;serum creatinine amount;prostate specific antigen amount;Epidermal Inclusion Cyst;hypospadias;prostate carcinoma;ureterolithiasis;serum creatinine amount,glomerular filtration rate	0.1381;0.0026;-0.0115;-0.2021;0.026;0.0158;0.0263;0.2179;-0.0127;0.107;1.725;-0.1546;0.0022;0.1366;0.0174;0.1257;-0.0186;-0.209;0.0211;1.76;0.0329;0.0231;1.7822;-0.0073;0.0087;-0.0104;0.0101;-0.0213;0.0246;0.0078;0.3075;-0.0059;0.013;0.1298;1.4514;0.1411;0.0085;0.127;-0.0112;0.0102;-0.0089;0.0089;-0.0114;0.1162;-0.0173;0.0028;0.0112;-0.012;0.002;9.898;0.0233;0.008;-0.0076;0.0135	0.9769;0.9964;0.9065;0.9835;0.9708;0.9809;1.0;0.963;0.6801;0.948;0.9528;0.9606;0.9716;0.9717;0.9999;0.9714;0.9336;0.9795;0.9541;0.9866;0.9573;0.865;0.9333;0.991;0.994;0.9637;0.9768;0.9892;0.701;0.9874;0.9783;0.9114;0.9786;0.9885;0.9766;0.7656;0.9839;0.9558;0.9814;0.5174;0.9485;0.9406;0.9994;0.9823;0.8409;0.8908;0.9729;0.9955;0.9737;0.8898;0.9585	None	ZFHX3	0.9279227171932922;0.9082747770237575;0.9406250130746222;0.9288845231752564;0.9294919888125598;0.7659344684153768;0.926833149092421;0.9414004185704153;0.9439869210698562;0.9414188707257685;0.7120878696139155;0.5832950204088974;0.9483521774726755;0.9330416375226674;0.9216579081489455;0.9034400136010164;0.9256555635714416;0.9542865119188766;0.9452270866321414;0.8442044607488507;0.8768467977347241;0.9465923598303333;0.9280668241057319;0.9296331961445253;0.939722293483544;0.942712444024941	1.0;2.0;4.0;3.0	1	OT_GWAS_LD	16_72990377_C_A;16_72990377_C_G;16_72990377_C_T	;C16orf47;HCCAT5;RP11-346C20.3;RP11-346C20.4;ZFHX3;ENSG00000271009;ZFHX3-AS1	Within loop,Within loop,Within loop,Within loop,Within loop,Within loop,Within loop,Within loop,Within loop,Within loop,Within loop,Anchor to anchor,Anchor to anchor,Anchor to anchor;eqtl,Within loop;Within loop,Within loop;eqtl;eqtl,eqtl,eqtl,eqtl,eqtl,eqtl,Within loop,Within loop,Within loop,Within loop,Within loop,Within loop,Within loop,Within loop,Within loop,Within loop,Within loop,Within loop,Within loop,Within loop,Within loop,Within loop,Within loop,Within loop,Within loop,Within loop,Within loop,Within loop,Within loop,Within loop,Within loop,Within loop,Within loop,Within loop,Within loop,Within loop,Within loop,Within loop,Within loop,Within loop,Within loop;eqtl,eqtl;eqtl,tuqtl,eqtl,eqtl,eqtl,eqtl,eqtl,eqtl,eqtl,Within loop,Within loop,Within loop,Within loop,Within loop,Within loop,Within loop,Within loop,Within loop,Within loop,Within loop,Within loop,Within loop,Within loop,Within loop,Within loop,Within loop,Within loop,Within loop,Within loop,Within loop,Within loop,Within loop,Within loop,Within loop,Within loop,Within loop,Within loop,Within loop,Within loop,Within loop,Within loop,Within loop,Within loop,Within loop	Spleen,Pancreas,Bladder,RPMI7951,HAP1_DKO,Psoas,LNCAP,HAP1,Bladder,Cortex_DLPFC,HAP1_WAPL_KO,Bladder,Lung,Bladder;Cells Cultured fibroblasts,Adrenal;Adrenal,Lung;Cells Cultured fibroblasts;Adipose Subcutaneous,Cells Cultured fibroblasts,Esophagus Mucosa,Nerve Tibial,Skin Not Sun Exposed Suprapubic,Skin Sun Exposed Lower leg,G401,Aorta,THP1,H1-MSC,Hippocampus,Aorta,IMR90,Astrocyte,A549,NHEK,RPMI7951,Psoas,Epidermal_Keratinocyte_day6,HepG2,HepG2,H1-TRO,H1-NPC,IMR90,Liver,Astrocyte,Lung,VentricleLeft,Lung,LNCAP,Adrenal,Pancreas,Ovary,H1-TRO,Spleen,H1-NPC,Lung,Pancreas,Spleen,VentricleLeft,A549;fibroblast,fibroblast;fibroblast,fibroblast,fibroblast,Adipose Subcutaneous,Cells Cultured fibroblasts,Esophagus Mucosa,Nerve Tibial,Skin Not Sun Exposed Suprapubic,Skin Sun Exposed Lower leg,G401,Aorta,THP1,H1-MSC,Hippocampus,Aorta,IMR90,Astrocyte,A549,NHEK,RPMI7951,Psoas,Epidermal_Keratinocyte_day6,HepG2,HepG2,H1-TRO,H1-NPC,IMR90,Liver,Astrocyte,Lung,VentricleLeft,Lung,LNCAP,Adrenal,Pancreas,Ovary,H1-TRO,Spleen,H1-NPC,Lung,Pancreas,Spleen,VentricleLeft,A549;fibroblast	True,True,True,True,True,True,True,True,True,True,True,True,True,True;True,True;True;True,True,True,True,True,True,True,True,True,True,True,True,True,True,True,True,True,True,True,True,True,True,True,True,True,True,True,True,True,True,True,True,True,True,True,True,True,True,True,True,True;True,True,True,True,True,True,True,True,True,True,True,True,True,True,True,True,True,True,True,True,True,True,True,True,True,True,True,True,True,True,True,True,True,True,True,True,True,True,True,True,True,True,True,True	nan,nan,nan,nan,nan,nan,nan,nan,nan,nan,nan,nan,nan,nan;nan,nan;nan;nan,nan,nan,nan,nan,nan,nan,nan,nan,nan,nan,nan,nan,nan,nan,nan,nan,nan,nan,nan,nan,nan,nan,nan,nan,nan,nan,nan,nan,nan,nan,nan,nan,nan,nan,nan,nan,nan,nan,nan,nan;0.389915,0.324399;0.58224,-0.34093,0.48079,nan,nan,nan,nan,nan,nan,nan,nan,nan,nan,nan,nan,nan,nan,nan,nan,nan,nan,nan,nan,nan,nan,nan,nan,nan,nan,nan,nan,nan,nan,nan,nan,nan,nan,nan,nan,nan,nan,nan,nan,nan;0.419565	nan,nan,nan,nan,nan,nan,nan,nan,nan,nan,nan,nan,nan,nan;nan,nan;nan;nan,nan,nan,nan,nan,nan,nan,nan,nan,nan,nan,nan,nan,nan,nan,nan,nan,nan,nan,nan,nan,nan,nan,nan,nan,nan,nan,nan,nan,nan,nan,nan,nan,nan,nan,nan,nan,nan,nan,nan,nan;0.95,0.95;0.95,0.95,0.95,nan,nan,nan,nan,nan,nan,nan,nan,nan,nan,nan,nan,nan,nan,nan,nan,nan,nan,nan,nan,nan,nan,nan,nan,nan,nan,nan,nan,nan,nan,nan,nan,nan,nan,nan,nan,nan,nan,nan,nan,nan;0.95	None,None,None,None,None,None,None,None,None,None,None,None,None,None;4.81409e-07,None;None,None;2.98967e-17;4.1523e-15;4.75776e-07,1.50856e-63,0.000105858,9.35179e-07,9.21127e-11,2.9923e-10,None,None,None,None,None,None,None,None,None,None,None,None,None,None,None,None,None,None,None,None,None,None,None,None,None,None,None,None,None,None,None,None,None,None,None;None,None,None,4.75776e-07,1.50856e-63,0.000105858,9.35179e-07,9.21127e-11,2.9923e-10,None,None,None,None,None,None,None,None,None,None,None,None,None,None,None,None,None,None,None,None,None,None,None,None,None,None,None,None,None,None,None,None,None,None,None;None	None;0.38 (2.5e-10);1.04 (1.0e-24)	None;-0.34 (7.2e-08);0.2 (0.12)	None;0.03 (0.57);0.3 (4.2e-05)	None;-0.11 (8.6e-03);0.28 (1.7e-04)	ZFHX3	ZFHX3	0.38 (2.5e-10)	-0.34 (7.2e-08)	0.03 (0.57)	-0.11 (8.6e-03)	ZFHX3:NM_001386735.1(0.86,0,87%), (0.67,0.01,83%), (0.27,0.66,67%)	ZFHX3:NM_001386735.1(0.86,0,87%), (0.67,0.01,83%), (0.27,0.66,67%)	HPR:NM_020995.4(0.24,0.73,21%), (-0.07,0.97,17%), (-1,0.09,20%)	ZFHX3:NM_006885.4(0.84,0,87%), (0.61,0.03,83%), (0.21,0.74,67%)	HCCAT5:NR_027756.1(-0.68,0.17,21%), (-0.63,0.46,21%), (NA,NA,NA%)	0.38 (2.5e-10),0.38 (2.5e-10),NA,0.38 (2.5e-10),NA	-0.34 (7.2e-08),-0.34 (7.2e-08),NA,-0.34 (7.2e-08),NA	0.03 (0.57),0.03 (0.57),NA,0.03 (0.57),NA	-0.11 (8.6e-03),-0.11 (8.6e-03),NA,-0.11 (8.6e-03),NA	16_72990377_C_A;16_72990377_C_G;16_72990377_C_T	Enh;TssAFlnk	ADRL.GLND.FET,BLD.CD14.PC,BLD.CD34.CC,BLD.CD34.PC,BRN.CING.GYR,BRN.CRTX.DR.NRSPHR,BRN.FET.M,BRN.GANGEM.DR.NRSPHR,BRN.GRM.MTRX,BRN.INF.TMP,BRN.SUB.NIG,BRST.HMEC,BRST.HMEC.35,BRST.MYO,ESC.4STAR,ESC.HUES48,ESC.HUES6,ESC.HUES64,ESC.I3,ESDR.CD184.ENDO,ESDR.CD56.ECTO,ESDR.CD56.MESO,ESDR.H1.BMP4.MESO,ESDR.H1.BMP4.TROP,ESDR.H1.MSC,ESDR.H1.NEUR.PROG,ESDR.H9.NEUR,ESDR.H9.NEUR.PROG,GI.CLN.SIG,GI.DUO.SM.MUS,GI.ESO,GI.L.INT.FET,GI.S.INT,GI.S.INT.FET,GI.STMC.FET,GI.STMC.GAST,GI.STMC.MUC,HRT.ATR.R,HRT.FET,HRT.VENT.L,HRT.VNT.R,IPSC.15b,IPSC.DF.6.9,LIV.ADLT,LIV.HEPG2.CNCR,LNG,LNG.FET,MUS.PSOAS,MUS.TRNK.FET,PANC,PLCNT.AMN,PLCNT.FET,SPLN,THYM.FET,VAS.AOR;BLD.CD14.MONO,BLD.MOB.CD34.PC.F,BLD.MOB.CD34.PC.M,BONE.OSTEO,BRN.ANT.CAUD,BRN.DL.PRFRNTL.CRTX,BRN.HIPP.MID,BRN.NHA,CRVX.HELAS3.CNCR,FAT.ADIP.DR.MSC,FAT.ADIP.NUC,FAT.MSC.DR.ADIP,GI.CLN.MUC,GI.CLN.SM.MUS,GI.DUO.MUC,GI.RECT.MUC.29,GI.RECT.MUC.31,GI.RECT.SM.MUS,GI.STMC.MUS,LNG.A549.ETOH002.CNCR,LNG.IMR90,LNG.NHLF,MUS.HSMM,MUS.HSMMT,MUS.LEG.FET,MUS.SAT,MUS.SKLT.F,MUS.SKLT.M,SKIN.NHDFAD,SKIN.NHEK,SKIN.PEN.FRSK.FIB.01,SKIN.PEN.FRSK.FIB.02,SKIN.PEN.FRSK.KER.02,SKIN.PEN.FRSK.KER.03,STRM.CHON.MRW.DR.MSC,STRM.MRW.MSC,VAS.HUVEC	Blood,Brain,Digestive,ES-deriv,ESC,Epithelial,Heart,Liver,Lung,Muscle,Neurosph,Other,Thymus,iPSC;Adipose,Blood,Bone,Brain,Cervix,Digestive,Epithelial,Liver,Lung,Mesench,Muscle,Myosat,Skin	16_72990377_C_T	intron_variant	VEP	None	0	-57751	ZFHX3	None,None,None	nan
12	53323994	53326824	chr12:53324941;chr12:53325899	Intergenic;Intergenic	53324662	rs17751196	0.9699	0.978	0.1962	0.07066	0.0490896	Yes	0	0	0	0	279;1237	-1.77 (2.2e-17);-0.46 (0.58)	-0.49 (2.9e-02);0.38 (0.59)	-1.16 (1.2e-15);-1.57 (2.2e-21)	-0.87 (5.1e-09);-0.85 (4.9e-07)																																	TNS2:NM_198316.2(0.79,0,87%), (0.69,0.01,83%), (0.89,0.02,67%);HOXC4:NM_014620.6(0.82,0,82%), (0.88,0,76%), (-0.57,0.26,67%);TNS2:NM_198316.2(0.79,0,87%), (0.69,0.01,83%), (0.89,0.02,67%);HOXC4:NM_014620.6(0.82,0,82%), (0.88,0,76%), (-0.57,0.26,67%)	HOXC4:NM_014620.6(0.81,0,82%), (0.91,0,76%), (-0.42,0.45,67%);HOXC4:NM_014620.6(0.82,0,82%), (0.88,0,76%), (-0.57,0.26,67%);HOXC4:NM_014620.6(0.81,0,82%), (0.91,0,76%), (-0.42,0.45,67%);HOXC4:NM_014620.6(0.82,0,82%), (0.88,0,76%), (-0.57,0.26,67%)	SPRYD3:NM_032840.3(0.59,0,87%), (0.56,0.06,83%), (0.94,0.01,67%);TNS2-AS1:NR_033854.1(0.6,0,87%), (0.78,0,83%), (0.79,0.06,67%);SPRYD3:NM_032840.3(0.59,0,87%), (0.56,0.06,83%), (0.94,0.01,67%);TNS2-AS1:NR_033854.1(0.6,0,87%), (0.78,0,83%), (0.79,0.06,67%)	AAAS:NM_015665.6(0.59,0,87%), (0.31,0.41,83%), (0.69,0.14,67%);AAAS:NM_015665.6(0.63,0,87%), (0.44,0.19,83%), (0.63,0.19,67%);AAAS:NM_015665.6(0.59,0,87%), (0.31,0.41,83%), (0.69,0.14,67%);AAAS:NM_015665.6(0.63,0,87%), (0.44,0.19,83%), (0.63,0.19,67%)	SP7:NM_001300837.2(0.4,0.09,77%), (0.16,0.73,72%), (0.41,0.51,60%);SP7:NM_001300837.2(0.44,0.06,77%), (0.17,0.71,72%), (0.5,0.39,60%);SP7:NM_001300837.2(0.4,0.09,77%), (0.16,0.73,72%), (0.41,0.51,60%);SP7:NM_001300837.2(0.44,0.06,77%), (0.17,0.71,72%), (0.5,0.39,60%)	-1.23 (2.6e-21),NA,-1.35 (1.1e-12),-0.9 (4.7e-04),NA;NA,NA,-1.26 (5.0e-25),-0.9 (4.7e-04),NA;-1.23 (2.6e-21),NA,-1.35 (1.1e-12),-0.9 (4.7e-04),NA;NA,NA,-1.26 (5.0e-25),-0.9 (4.7e-04),NA	-0.39 (8.1e-03),NA,-0.29 (0.25),-0.11 (0.79),NA;NA,NA,-0.01 (0.96),-0.11 (0.79),NA;-0.39 (8.1e-03),NA,-0.29 (0.25),-0.11 (0.79),NA;NA,NA,-0.01 (0.96),-0.11 (0.79),NA	-1.38 (2.9e-148),-1.17 (2.7e-14),-1.03 (4.8e-23),-0.29 (4.4e-03),-0.02 (0.97);-1.17 (2.7e-14),-1.17 (2.7e-14),-0.83 (3.9e-35),-0.29 (4.4e-03),-0.02 (0.97);-1.38 (2.9e-148),-1.17 (2.7e-14),-1.03 (4.8e-23),-0.29 (4.4e-03),-0.02 (0.97);-1.17 (2.7e-14),-1.17 (2.7e-14),-0.83 (3.9e-35),-0.29 (4.4e-03),-0.02 (0.97)	-0.8 (2.5e-52),-0.7 (4.0e-06),-0.66 (1.0e-10),0.1 (0.38),0.33 (0.54);-0.7 (4.0e-06),-0.7 (4.0e-06),-0.53 (1.8e-15),0.1 (0.38),0.33 (0.54);-0.8 (2.5e-52),-0.7 (4.0e-06),-0.66 (1.0e-10),0.1 (0.38),0.33 (0.54);-0.7 (4.0e-06),-0.7 (4.0e-06),-0.53 (1.8e-15),0.1 (0.38),0.33 (0.54)
22	29306599	29306699	chr22:2229306649	Gene TSS Bid	29306664	rs1894414	1.037	1.025	0.1806	0.07886	0.0492892	Yes	0	0	0	0	2199999985	NA	NA	NA	NA
10	88281805	88283295	chr10:88281996	Intron	88283149	rs1946391	1.036	1.014	0.0784	0.1766	0.0494751	Yes	0	0	0	0	-1153	0.63 (4.9e-02)	-1.16 (1.1e-04)	0.71 (0.58)	1.2 (None)																																	LIPA:NM_000235.4(-0.56,0.01,79%), (0.15,0.75,72%), (-0.83,0.05,67%)	ATAD1:NM_032810.4(0.12,0.67,79%), (0.5,0.14,72%), (-0.54,0.32,67%)	PAPSS2:NM_004670.4(-0.05,0.88,79%), (0.21,0.64,72%), (0.97,0,67%)	RNLS:NM_001031709.3(-0.08,0.81,79%), (0.4,0.28,72%), (0.17,0.82,67%)	RNLS:NM_001031709.3(-0.08,0.81,79%), (0.4,0.28,72%), (0.17,0.82,67%)	-0.81 (1.7e-04),-0.01 (0.92),-0.09 (0.49),1.43 (1.5e-24),1.43 (1.5e-24)	-0.13 (0.70),-0.16 (0.18),-0.91 (1.3e-15),-0.25 (0.20),-0.25 (0.20)	-0.79 (2.8e-12),0.22 (3.9e-03),0.09 (0.27),0.34 (1.9e-02),0.34 (1.9e-02)	-0.2 (9.6e-02),0.58 (1.0e-15),0.05 (0.52),0.7 (4.8e-07),0.7 (4.8e-07)
6	12330523	12333471	chr6:12332119	Intergenic	12331591	rs16872679	1.037	1.028	0.2096	0.06564	0.0496278	Yes	0	0	0	0	528	0.68 (3.6e-04)	-0.94 (9.4e-07)	1.13 (None)	-1.0 (None)																																	TMEM170B:NM_001100829.3(-0.77,0,74%), (0.11,0.84,66%), (-0.21,0.76,67%);TMEM170B:NM_001100829.3(-0.77,0,74%), (0.11,0.84,66%), (-0.21,0.76,67%)	EDN1:NM_001416564.1(0.57,0.01,74%), (0.58,0.08,66%), (0.7,0.13,67%);EDN1:NM_001416564.1(0.57,0.01,74%), (0.58,0.08,66%), (0.7,0.13,67%)	HIVEP1:NM_002114.4(0.32,0.21,74%), (0.23,0.62,66%), (0.85,0.03,67%);HIVEP1:NM_002114.4(0.32,0.21,74%), (0.23,0.62,66%), (0.85,0.03,67%)	EDN1:NM_001955.5(0.35,0.17,74%), (0.57,0.09,66%), (0.52,0.33,67%);EDN1:NM_001955.5(0.35,0.17,74%), (0.57,0.09,66%), (0.52,0.33,67%)	EDN1:NM_001416564.1(0.57,0.01,74%), (0.58,0.08,66%), (0.7,0.13,67%);EDN1:NM_001416564.1(0.57,0.01,74%), (0.58,0.08,66%), (0.7,0.13,67%)	-1.01 (7.3e-03),0.34 (1.0e-02),0.16 (1.2e-02),0.34 (1.0e-02),0.34 (1.0e-02);-1.01 (7.3e-03),0.34 (1.0e-02),0.16 (1.2e-02),0.34 (1.0e-02),0.34 (1.0e-02)	-0.21 (0.70),-0.97 (2.7e-14),-0.53 (3.7e-17),-0.97 (2.7e-14),-0.97 (2.7e-14);-0.21 (0.70),-0.97 (2.7e-14),-0.53 (3.7e-17),-0.97 (2.7e-14),-0.97 (2.7e-14)	-0.06 (0.74),0.96 (6.9e-17),-0.33 (1.7e-09),0.96 (6.9e-17),0.96 (6.9e-17);-0.06 (0.74),0.96 (6.9e-17),-0.33 (1.7e-09),0.96 (6.9e-17),0.96 (6.9e-17)	0.74 (2.1e-07),-0.56 (7.0e-06),0.25 (6.4e-06),-0.56 (7.0e-06),-0.56 (7.0e-06);0.74 (2.1e-07),-0.56 (7.0e-06),0.25 (6.4e-06),-0.56 (7.0e-06),-0.56 (7.0e-06)
19	12880292	12881922	chr19:12880929;chr19:12881449	LIET Gene TSS Intergenic;Gene TSS Bid	12881765	rs7249143	1.065	1.005	0.002732	0.6479	0.0496587	Yes	0	1	1	0	-836;-316	-1.15 (1.6e-04);NA	-0.47 (0.15);NA	NA;NA	NA;NA	19_12881765_G_T	CTBP2;CTCF;E2F1;E2F6;HMGN3;KDM5B;MAX;POLR2A;SIN3A;SMARCC1;TAF1;YY1	H1-hESC;GM19239,HeLa-S3,K562,MCF-7;HeLa-S3,MCF-7;K562;H1-hESC,HeLa-S3,K562,NB4;A549,ECC-1,GM10847,GM12878,GM12891,GM12892,GM15510,GM18505,GM18526,GM18951,GM19099,GM19193,H1-hESC,HCT-116,HEK293,HUVEC,HeLa-S3,HepG2,K562,MCF-7,MCF10A-Er-Src,NB4,PANC-1,PBDE,ProgFib,Raji,SK-N-MC,SK-N-SH,U87;GM12878;HeLa-S3;GM12878,H1-hESC,HeLa-S3,K562,SK-N-SH	ESC;Blood,Breast,Cervix;Breast,Cervix;Blood;Blood,Cervix,ESC;Blood,Blood vessel,Brain,Breast,Cervix,Colon,ESC,Epithelium,Kidney,Liver,Luminal epithelium,Pancreas,Skin;Cervix;Blood,Brain,Cervix,ESC											19_12881765_G_T	ASNA1;BEST2;C19orf43;CALR;DHPS;DNASE2;ENSG00000267735;FARSA;FBXW9;GADD45GIP1;GCDH;HOOK2;JUNB;KLF1;MAST1;PRDX2;RAD23A;RNASEH2A;RTBDN;SNORD41;SYCE2;TNPO2	Within loop;Within loop,Within loop;eqtl,Within loop,Within loop,Within loop,Within loop,Within loop,Within loop;eqtl,eqtl,eqtl,eqtl,eqtl,eqtl,eqtl,eqtl,eqtl,eqtl,eqtl,eqtl,eqtl,eqtl,Within loop,Within loop,Within loop,Within loop,Within loop,Within loop,Within loop,Within loop,Within loop;eqtl;eqtl,eqtl,eqtl,Within loop,Within loop,Within loop,Within loop,Within loop,Within loop;Within loop,Within loop,Within loop;eqtl,eqtl,Within loop,Within loop,Within loop,Within loop,Within loop,Within loop,Within loop,Within loop;Within loop,Within loop,Within loop,Within loop;Within loop,Within loop,Within loop,Within loop,Within loop;eqtl,eqtl,eqtl,Within loop,Within loop,Within loop,Within loop,Within loop,Within loop,Within loop,Within loop,Within loop;eqtl,eqtl,Within loop,Within loop,Within loop,Within loop,Within loop,Within loop,Within loop,Within loop,Within loop;eqtl,eqtl,eqtl,eqtl,Within loop,Within loop,Within loop,Within loop,Within loop,Within loop;Within loop,Within loop,Within loop,Within loop,Within loop,Within loop;Within loop,Within loop,Within loop,Within loop,Within loop,Within loop,Within loop,Within loop,Within loop;Within loop,Within loop,Within loop,Within loop,Within loop,Within loop,Within loop	HAP1_WAPL_KO;HAP1_WAPL_KO,HAP1;Nerve Tibial,HAP1_SCC4_KO,THP1,HAP1_WAPL_KO,HAP1,HAP1_WAPL_KO,HAP1_DKO;CD14-positive, CD16-negative classical monocyte,neutrophil,ileum,CD14-positive, CD16-negative classical monocyte,CD14-positive, CD16-negative classical monocyte,CD14-positive, CD16-negative classical monocyte,transverse colon,CD14-positive, CD16-negative classical monocyte,CD14-positive, CD16-negative classical monocyte,skeletal muscle tissue,Brain Cerebellum,Muscle Skeletal,Nerve Tibial,Whole Blood,HAP1_SCC4_KO,HAP1_WAPL_KO,A549,THP1,HAP1_WAPL_KO,HAP1,LNCAP,HAP1_WAPL_KO,HAP1_DKO;CD14-positive, CD16-negative classical monocyte;Cells Cultured fibroblasts,Lung,Muscle Skeletal,HAP1_SCC4_KO,THP1,HAP1_WAPL_KO,HAP1,HAP1_WAPL_KO,HAP1_DKO;THP1,HAP1_WAPL_KO,HAP1_WAPL_KO;induced pluripotent stem cell,Muscle Skeletal,HAP1_SCC4_KO,A549,THP1,HAP1_WAPL_KO,HAP1,LNCAP,HAP1_WAPL_KO,HAP1_DKO;HAP1_WAPL_KO,A549,HAP1,HAP1_WAPL_KO;HAP1_SCC4_KO,HAP1_WAPL_KO,A549,HAP1,HAP1_WAPL_KO;skeletal muscle tissue,skeletal muscle tissue,Muscle Skeletal,HAP1_SCC4_KO,HAP1_WAPL_KO,A549,THP1,HAP1_WAPL_KO,HAP1,LNCAP,HAP1_WAPL_KO,HAP1_DKO;Artery Tibial,Testis,HAP1_SCC4_KO,HAP1_WAPL_KO,A549,THP1,HAP1_WAPL_KO,HAP1,LNCAP,HAP1_WAPL_KO,HAP1_DKO;Cells Cultured fibroblasts,Esophagus Mucosa,Muscle Skeletal,Nerve Tibial,HAP1_SCC4_KO,HAP1_WAPL_KO,A549,HAP1,HAP1_WAPL_KO,HAP1_DKO;HAP1_SCC4_KO,THP1,HAP1_WAPL_KO,HAP1_WAPL_KO;HAP1_SCC4_KO,HAP1_WAPL_KO,A549,HAP1,HAP1_WAPL_KO,HAP1_DKO;HAP1_SCC4_KO,HAP1_WAPL_KO,A549,THP1,HAP1_WAPL_KO,HAP1,LNCAP,HAP1_WAPL_KO,HAP1_DKO;HAP1_SCC4_KO,THP1,HAP1_WAPL_KO,HAP1,LNCAP,HAP1_WAPL_KO,HAP1_DKO	True;True,True;True,True,True,True,True,True,True;True,True,True,True,True,True,True,True,True,False,True,True,True,True,True,True,True,True,True,True,True,True,True;False;True,True,True,True,True,True,True,True,True;True,True,True;False,True,True,True,True,True,True,True,True,True;True,True,True,True;True,True,True,True,True;True,False,True,True,True,True,True,True,True,True,True,True;True,True,True,True,True,True,True,True,True,True,True;True,True,True,True,True,True,True,True,True,True;True,True,True,True,True,True	nan;nan,nan;nan,nan,nan,nan,nan,nan,nan;0.543562,-1.09978,0.582179,0.695155,0.711857,0.559936,0.543001,0.680945,0.649972,-1.14132,nan,nan,nan,nan,nan,nan,nan,nan,nan,nan,nan,nan,nan;0.516887;nan,nan,nan,nan,nan,nan,nan,nan,nan;nan,nan,nan;0.508277,nan,nan,nan,nan,nan,nan,nan,nan,nan;nan,nan,nan,nan;nan,nan,nan,nan,nan;-0.44956,-0.951658,nan,nan,nan,nan,nan,nan,nan,nan,nan,nan;nan,nan,nan,nan,nan,nan,nan,nan,nan,nan,nan;nan,nan,nan,nan,nan,nan,nan,nan,nan,nan;nan,nan,nan,nan,nan,nan	nan;nan,nan;nan,nan,nan,nan,nan,nan,nan;0.2948,0.1018,0.1642,0.3476,0.3627,0.3499,0.1336,0.3133,0.2507,0.0682,nan,nan,nan,nan,nan,nan,nan,nan,nan,nan,nan,nan,nan;0.1845;nan,nan,nan,nan,nan,nan,nan,nan,nan;nan,nan,nan;0.0816,nan,nan,nan,nan,nan,nan,nan,nan,nan;nan,nan,nan,nan;nan,nan,nan,nan,nan;0.4178,0.1239,nan,nan,nan,nan,nan,nan,nan,nan,nan,nan;nan,nan,nan,nan,nan,nan,nan,nan,nan,nan,nan;nan,nan,nan,nan,nan,nan,nan,nan,nan,nan;nan,nan,nan,nan,nan,nan	None;None,None;3.80048e-05,None,None,None,None,None,None;None,None,None,None,None,None,None,None,None,None,5.95986e-05,2.17882e-64,4.48308e-07,9.93961e-25,None,None,None,None,None,None,None,None,None;5.65402e-06,4.49365e-05,1.16029e-12,None,None,None,None,None,None;None,None,None;None,1.06007e-06,None,None,None,None,None,None,None,None;None,None,None,None;None,None,None,None,None;None,None,2.42284e-37,None,None,None,None,None,None,None,None,None;4.82855e-05,2.87622e-13,None,None,None,None,None,None,None,None,None;1.77748e-06,5.23062e-05,1.30892e-05,1.04073e-05,None,None,None,None,None,None;None,None,None,None,None,None;None,None,None,None,None,None,None,None,None;None,None,None,None,None,None,None	None;-1.8 (9.1e-02);0.2 (0.29);0.84 (1.7e-05);0.1 (0.89);-0.79 (2.7e-06);0.7 (1.8e-03);-1.25 (4.3e-05);-0.05 (0.94);-0.37 (1.8e-04);-0.18 (0.25);-1.89 (6.4e-04);2.09 (9.9e-02);-1.61 (3.8e-09);0.21 (0.13);0.02 (0.98);0.12 (0.91);2.5 (3.3e-03);-0.44 (2.9e-05)	None;0.05 (0.98);0.4 (3.4e-02);-0.31 (0.23);-0.08 (0.93);0.11 (0.65);0.11 (0.75);-0.62 (8.5e-02);0.31 (0.69);-0.58 (8.9e-09);-0.46 (2.4e-03);-0.41 (0.60);1.54 (None);-0.03 (0.96);-0.04 (0.83);0.8 (0.31);0.06 (0.97);0.57 (0.66);0.02 (0.93)	None;-1.39 (3.6e-05);-0.47 (1.9e-10);-0.67 (1.7e-10);-1.98 (1.9e-18);-0.69 (8.7e-21);-0.71 (7.3e-13);-0.43 (4.2e-04);-1.06 (7.0e-13);-0.28 (3.3e-04);0.53 (7.9e-12);-0.99 (0.16);-0.86 (4.9e-20);-1.34 (1.5e-30);-0.17 (7.8e-03);-0.6 (2.8e-15);-1.67 (4.9e-08);-0.04 (0.90);0.32 (0.23);-0.76 (1.6e-40)	None;-0.53 (0.12);-0.98 (1.9e-39);-0.66 (2.9e-10);-0.67 (1.6e-03);-0.73 (6.2e-23);-1.05 (1.2e-26);-0.75 (6.3e-10);-1.07 (3.4e-13);-0.82 (5.2e-27);-1.29 (2.6e-57);-0.55 (0.45);-0.27 (5.6e-03);-0.7 (7.0e-10);-0.46 (6.8e-14);-0.43 (2.1e-08);-0.33 (0.28);0.87 (5.2e-04);-0.1 (0.74);-0.57 (2.4e-23)	DNASE2	DNASE2	0.1 (0.89)	-0.08 (0.93)	-1.98 (1.9e-18)	-0.67 (1.6e-03)	LYL1:NM_005583.5(0.93,0,44%), (0.35,0.7,24%), (0.82,0.03,67%)	BEST2:NM_017682.3(0.2,0.61,44%), (0.83,0.13,24%), (-0.03,0.96,67%)	LYL1:NM_005583.5(0.93,0,44%), (0.35,0.7,24%), (0.82,0.03,67%)	DNASE2:NM_001375.3(0.66,0.02,46%), (0.09,0.93,28%), (-0.1,0.88,67%)	KLF1:NM_006563.5(0.75,0.02,31%), (NA,NA,NA%), (0.64,0.15,67%)	-0.35 (0.17),-1.8 (9.1e-02),-0.35 (0.17),0.1 (0.89),-1.89 (6.4e-04)	-0.2 (0.56),0.05 (0.98),-0.2 (0.56),-0.08 (0.93),-0.41 (0.60)	-1.54 (5.0e-04),-1.39 (3.6e-05),-1.54 (5.0e-04),-1.98 (1.9e-18),-0.99 (0.16)	-0.92 (3.4e-02),-0.53 (0.12),-0.92 (3.4e-02),-0.67 (1.6e-03),-0.55 (0.45)	19_12881765_G_T	BivFlnk;Enh;TssA;TssAFlnk;TssBiv	ADRL.GLND.FET,MUS.TRNK.FET;HRT.FET;BLD.CD14.PC,BLD.CD15.PC,BLD.CD3.CPC,BLD.CD34.PC,BLD.CD4.CD25.CD127M.TREGPC,BLD.CD4.CD25I.CD127.TMEMPC,BLD.CD4.CD25M.CD45RA.NPC,BLD.CD4.CD25M.CD45RO.MPC,BLD.CD4.CD25M.IL17P.PL.TPC,BLD.CD4.MPC,BLD.CD4.NPC,BLD.CD8.MPC,BLD.CD8.NPC,BLD.GM12878,BLD.K562.CNCR,BLD.PER.MONUC.PC,BONE.OSTEO,BRN.ANG.GYR,BRN.ANT.CAUD,BRN.CING.GYR,BRN.CRTX.DR.NRSPHR,BRN.DL.PRFRNTL.CRTX,BRN.FET.F,BRN.FET.M,BRN.GANGEM.DR.NRSPHR,BRN.GRM.MTRX,BRN.HIPP.MID,BRN.INF.TMP,BRN.NHA,BRN.SUB.NIG,BRST.HMEC,BRST.MYO,CRVX.HELAS3.CNCR,ESC.4STAR,ESC.H1,ESC.H9,ESC.HUES48,ESC.HUES6,ESC.HUES64,ESC.WA7,ESDR.CD184.ENDO,ESDR.CD56.MESO,ESDR.H1.MSC,ESDR.H9.NEUR,ESDR.H9.NEUR.PROG,FAT.ADIP.DR.MSC,FAT.ADIP.NUC,FAT.MSC.DR.ADIP,GI.CLN.MUC,GI.CLN.SM.MUS,GI.DUO.MUC,GI.DUO.SM.MUS,GI.ESO,GI.RECT.MUC.29,GI.RECT.MUC.31,GI.RECT.SM.MUS,GI.STMC.MUC,GI.STMC.MUS,HRT.ATR.R,HRT.VENT.L,HRT.VNT.R,IPSC.15b,IPSC.18,IPSC.DF.19.11,IPSC.DF.6.9,KID.FET,LIV.HEPG2.CNCR,LNG,LNG.A549.ETOH002.CNCR,LNG.FET,LNG.IMR90,LNG.NHLF,MUS.HSMM,MUS.HSMMT,MUS.PSOAS,MUS.SAT,MUS.SKLT.F,OVRY,PANC,PANC.ISLT,PLCNT.AMN,PLCNT.FET,SKIN.NHDFAD,SKIN.NHEK,SKIN.PEN.FRSK.FIB.01,SKIN.PEN.FRSK.FIB.02,SKIN.PEN.FRSK.KER.02,SKIN.PEN.FRSK.KER.03,SKIN.PEN.FRSK.MEL.01,SKIN.PEN.FRSK.MEL.03,SPLN,STRM.CHON.MRW.DR.MSC,STRM.MRW.MSC,THYM,VAS.AOR,VAS.HUVEC;BLD.CD14.MONO,BLD.CD19.CPC,BLD.CD19.PPC,BLD.CD3.PPC,BLD.CD34.CC,BLD.CD4.CD25M.IL17M.PL.TPC,BLD.CD4.CD25M.TPC,BLD.CD56.PC,BLD.DND41.CNCR,BLD.MOB.CD34.PC.F,BLD.MOB.CD34.PC.M,LIV.ADLT,MUS.LEG.FET,MUS.SKLT.M,THYM.FET;ESC.I3,ESDR.CD56.ECTO,GI.L.INT.FET,GI.S.INT.FET,GI.STMC.FET,IPSC.20B	Muscle,Other;Heart;Adipose,Blood,Bone,Brain,Cervix,Digestive,ES-deriv,ESC,Epithelial,Heart,Liver,Lung,Mesench,Muscle,Myosat,Neurosph,Other,Skin,Thymus,iPSC;Blood,Muscle,Other,Thymus;Digestive,ES-deriv,ESC,iPSC	19_12881765_G_T	intron_variant	VEP	None	0	-903	ENSG00000267735	None,None,None	nan
11	126115184	126116952	chr11:126116106	Intergenic	126116520	rs496840	0.9487	1.012	0.02759	0.3288	0.0498122	No	0	1	1	0	-414	0.02 (0.97)	-0.66 (3.7e-04)	0.5 (0.38)	-0.28 (0.67)															11_126116520_C_A	;CDON;FAM118B;RPUSD4	Within loop,Within loop,Within loop,Within loop,Within loop,Within loop,Within loop,Within loop,Within loop,Within loop,Within loop,Within loop,Within loop,Within loop,Within loop,Within loop,Within loop,Within loop,Within loop,Within loop,Within loop,Within loop;Within loop,Within loop,Within loop,Within loop,Within loop,Within loop,Within loop,Within loop,Within loop,Within loop,Within loop,Within loop,Within loop,Within loop,Within loop,Within loop,Within loop,Within loop,Within loop,Within loop,Within loop,Within loop,Within loop,Within loop,Within loop,Within loop,Within loop,Within loop,Within loop,Within loop,Within loop,Within loop,Within loop,Within loop,Within loop,Within loop,Within loop,Within loop,Within loop,Within loop,Within loop,Within loop,Within loop;Within loop,Within loop,Within loop,Within loop,Within loop	K562,Epidermal_Keratinocyte_day6,Epidermal_Keratinocyte_day0,HUVEC,SKMEL5,Bladder,Aorta,H1-NPC,H1-MES,NHEK,THP1,HMEC,Liver,RPMI7951,HepG2,Epidermal_Keratinocyte_day3,VentricleLeft,H1-TRO,Adrenal,H1-MSC,H1-ESC,Astrocyte;IMR90,HAP1_WAPL_KO,HAP1,HepG2,IMR90,PANC1,HepG2,GM12878,KBM7,Liver,HAP1_SCC4_KO,T47D,NCIH460,HepG2,Epidermal_Keratinocyte_day3,PANC1,Pancreas,HAP1_DKO,K562,Astrocyte,HUVEC,H1-MES,H1-ESC,Pancreas,HCT116-untreated,HMEC,Liver,T47D,RPMI7951,LNCAP,HepG2,G401,HAP1_WAPL_KO,RPMI7951,Hippocampus,Cortex_DLPFC,THP1,H1-NPC,Hippocampus,G401,THP1_PMA,H1-TRO,HAP1_DKO;Lung,Thymus,Bowel_Small,Hippocampus,G401	True,True,True,True,True,True,True,True,True,True,True,True,True,True,True,True,True,True,True,True,True,True;True,True,True,True,True,True,True,True,True,True,True,True,True,True,True,True,True,True,True,True,True,True,True,True,True,True,True,True,True,True,True,True,True,True,True,True,True,True,True,True,True,True,True;True,True,True,True,True	nan,nan,nan,nan,nan,nan,nan,nan,nan,nan,nan,nan,nan,nan,nan,nan,nan,nan,nan,nan,nan,nan;nan,nan,nan,nan,nan,nan,nan,nan,nan,nan,nan,nan,nan,nan,nan,nan,nan,nan,nan,nan,nan,nan,nan,nan,nan,nan,nan,nan,nan,nan,nan,nan,nan,nan,nan,nan,nan,nan,nan,nan,nan,nan,nan;nan,nan,nan,nan,nan	nan,nan,nan,nan,nan,nan,nan,nan,nan,nan,nan,nan,nan,nan,nan,nan,nan,nan,nan,nan,nan,nan;nan,nan,nan,nan,nan,nan,nan,nan,nan,nan,nan,nan,nan,nan,nan,nan,nan,nan,nan,nan,nan,nan,nan,nan,nan,nan,nan,nan,nan,nan,nan,nan,nan,nan,nan,nan,nan,nan,nan,nan,nan,nan,nan;nan,nan,nan,nan,nan	None,None,None,None,None,None,None,None,None,None,None,None,None,None,None,None,None,None,None,None,None,None;None,None,None,None,None,None,None,None,None,None,None,None,None,None,None,None,None,None,None,None,None,None,None,None,None,None,None,None,None,None,None,None,None,None,None,None,None,None,None,None,None,None,None;None,None,None,None,None	None;-0.12 (0.35);-0.72 (2.9e-15);0.55 (1.2e-02)	None;0.65 (1.2e-08);-0.09 (0.51);0.02 (0.96)	None;-0.37 (3.4e-03);-0.52 (1.1e-10);0.17 (0.21)	None;0.47 (1.1e-04);0.11 (0.20);-0.02 (0.91)	LOC107984407	LOC105369591	NA;NA	NA;NA	NA;NA	NA;NA	VSIG10L2:NM_001365077.2(0.94,0,36%), (-0.52,0.74,14%), (1,0,67%);VSIG10L2:NM_001365077.2(0.94,0,36%), (-0.52,0.74,14%), (1,0,67%);VSIG10L2:NM_001365077.2(0.94,0,36%), (-0.52,0.74,14%), (1,0,67%);VSIG10L2:NM_001365077.2(0.94,0,36%), (-0.52,0.74,14%), (1,0,67%);VSIG10L2:NM_001365077.2(0.94,0,36%), (-0.52,0.74,14%), (1,0,67%);VSIG10L2:NM_001365077.2(0.94,0,36%), (-0.52,0.74,14%), (1,0,67%)	CHEK1:NM_001114121.2(-0.63,0,87%), (-0.56,0.06,83%), (-0.94,0,67%);CHEK1:NM_001114121.2(-0.63,0,87%), (-0.56,0.06,83%), (-0.94,0,67%);CHEK1:NM_001114121.2(-0.63,0,87%), (-0.56,0.06,83%), (-0.94,0,67%);CHEK1:NM_001114121.2(-0.63,0,87%), (-0.56,0.06,83%), (-0.94,0,67%);CHEK1:NM_001114121.2(-0.63,0,87%), (-0.56,0.06,83%), (-0.94,0,67%);CHEK1:NM_001114121.2(-0.63,0,87%), (-0.56,0.06,83%), (-0.94,0,67%)	VSIG10L2:NM_001365077.2(0.94,0,36%), (-0.52,0.74,14%), (1,0,67%);VSIG10L2:NM_001365077.2(0.94,0,36%), (-0.52,0.74,14%), (1,0,67%);VSIG10L2:NM_001365077.2(0.94,0,36%), (-0.52,0.74,14%), (1,0,67%);VSIG10L2:NM_001365077.2(0.94,0,36%), (-0.52,0.74,14%), (1,0,67%);VSIG10L2:NM_001365077.2(0.94,0,36%), (-0.52,0.74,14%), (1,0,67%);VSIG10L2:NM_001365077.2(0.94,0,36%), (-0.52,0.74,14%), (1,0,67%)	CDON:NM_016952.5(0.27,0.27,87%), (-0.5,0.11,83%), (0.85,0.02,67%);CDON:NM_016952.5(0.27,0.27,87%), (-0.5,0.11,83%), (0.85,0.02,67%);CDON:NM_016952.5(0.27,0.27,87%), (-0.5,0.11,83%), (0.85,0.02,67%);CDON:NM_016952.5(0.27,0.27,87%), (-0.5,0.11,83%), (0.85,0.02,67%);CDON:NM_016952.5(0.27,0.27,87%), (-0.5,0.11,83%), (0.85,0.02,67%);CDON:NM_016952.5(0.27,0.27,87%), (-0.5,0.11,83%), (0.85,0.02,67%)	RPUSD4:NM_032795.3(-0.44,0.04,87%), (-0.04,0.95,83%), (-0.51,0.33,67%);RPUSD4:NM_032795.3(-0.44,0.04,87%), (-0.04,0.95,83%), (-0.51,0.33,67%);RPUSD4:NM_032795.3(-0.44,0.04,87%), (-0.04,0.95,83%), (-0.51,0.33,67%);RPUSD4:NM_032795.3(-0.44,0.04,87%), (-0.04,0.95,83%), (-0.51,0.33,67%);RPUSD4:NM_032795.3(-0.44,0.04,87%), (-0.04,0.95,83%), (-0.51,0.33,67%);RPUSD4:NM_032795.3(-0.44,0.04,87%), (-0.04,0.95,83%), (-0.51,0.33,67%)	0.25 (0.21),1.16 (2.7e-05),0.25 (0.21),-0.12 (0.35),0.55 (1.2e-02);0.25 (0.21),1.16 (2.7e-05),0.25 (0.21),-0.12 (0.35),0.55 (1.2e-02);0.25 (0.21),1.16 (2.7e-05),0.25 (0.21),-0.12 (0.35),0.55 (1.2e-02);0.25 (0.21),1.16 (2.7e-05),0.25 (0.21),-0.12 (0.35),0.55 (1.2e-02);0.25 (0.21),1.16 (2.7e-05),0.25 (0.21),-0.12 (0.35),0.55 (1.2e-02);0.25 (0.21),1.16 (2.7e-05),0.25 (0.21),-0.12 (0.35),0.55 (1.2e-02)	-0.54 (5.8e-03),-0.16 (0.72),-0.54 (5.8e-03),0.65 (1.2e-08),0.02 (0.96);-0.54 (5.8e-03),-0.16 (0.72),-0.54 (5.8e-03),0.65 (1.2e-08),0.02 (0.96);-0.54 (5.8e-03),-0.16 (0.72),-0.54 (5.8e-03),0.65 (1.2e-08),0.02 (0.96);-0.54 (5.8e-03),-0.16 (0.72),-0.54 (5.8e-03),0.65 (1.2e-08),0.02 (0.96);-0.54 (5.8e-03),-0.16 (0.72),-0.54 (5.8e-03),0.65 (1.2e-08),0.02 (0.96);-0.54 (5.8e-03),-0.16 (0.72),-0.54 (5.8e-03),0.65 (1.2e-08),0.02 (0.96)	NA,-0.03 (0.67),NA,-0.37 (3.4e-03),0.17 (0.21);NA,-0.03 (0.67),NA,-0.37 (3.4e-03),0.17 (0.21);NA,-0.03 (0.67),NA,-0.37 (3.4e-03),0.17 (0.21);NA,-0.03 (0.67),NA,-0.37 (3.4e-03),0.17 (0.21);NA,-0.03 (0.67),NA,-0.37 (3.4e-03),0.17 (0.21);NA,-0.03 (0.67),NA,-0.37 (3.4e-03),0.17 (0.21)	NA,0.18 (5.0e-03),NA,0.47 (1.1e-04),-0.02 (0.91);NA,0.18 (5.0e-03),NA,0.47 (1.1e-04),-0.02 (0.91);NA,0.18 (5.0e-03),NA,0.47 (1.1e-04),-0.02 (0.91);NA,0.18 (5.0e-03),NA,0.47 (1.1e-04),-0.02 (0.91);NA,0.18 (5.0e-03),NA,0.47 (1.1e-04),-0.02 (0.91);NA,0.18 (5.0e-03),NA,0.47 (1.1e-04),-0.02 (0.91)	11_126116520_C_A	Enh;EnhBiv;TssAFlnk	BRN.DL.PRFRNTL.CRTX,BRN.FET.F,BRN.FET.M,CRVX.HELAS3.CNCR,ESDR.CD56.ECTO,ESDR.CD56.MESO,ESDR.H1.BMP4.TROP,FAT.ADIP.DR.MSC,FAT.ADIP.NUC,FAT.MSC.DR.ADIP,GI.CLN.MUC,GI.CLN.SM.MUS,GI.L.INT.FET,GI.RECT.MUC.29,GI.RECT.SM.MUS,GI.S.INT,GI.S.INT.FET,GI.STMC.MUC,GI.STMC.MUS,HRT.FET,HRT.VENT.L,HRT.VNT.R,LIV.ADLT,LNG,LNG.A549.ETOH002.CNCR,LNG.FET,LNG.NHLF,MUS.LEG.FET,MUS.SKLT.F,MUS.SKLT.M,MUS.TRNK.FET,PANC,SKIN.NHDFAD,SKIN.PEN.FRSK.FIB.02,THYM.FET,VAS.AOR;GI.STMC.FET,LNG.IMR90,SKIN.PEN.FRSK.FIB.01;LIV.HEPG2.CNCR	Adipose,Brain,Cervix,Digestive,ES-deriv,Epithelial,Heart,Lung,Mesench,Muscle,Other,Skin,Thymus;Digestive,Epithelial,Lung;Liver
7	151875237	151877075	chr7:151875647	LIET Gene TSS Intron	151875564	rs557898392	0.8985	1.022	0.02244	0.3618	0.0501801	No	0	1	1	0	83	-0.6 (3.6e-02)	-0.96 (2.0e-04)	-1.87 (3.2e-06)	-0.98 (1.8e-02)	07_151875564_T_G	CTBP2;E2F1;EZH2;FOXA1;FOXP2;KAP1;MYC;POLR2A;SIN3AK20;TCF7L2;TFAP2C;USF1;ZNF263	H1-hESC;MCF-7;HMEC;ECC-1,T-47D;PFSK-1,SK-N-MC;HEK293,U2OS;MCF-7,MCF10A-Er-Src;PANC-1;HCT-116,HeLa-S3;HeLa-S3;SK-N-SH_RA;HEK293-T-REx	ESC;Breast;Breast,Luminal epithelium;Brain;Bone,Kidney;Pancreas;Cervix,Colon;Cervix;Kidney											07_151875564_T_G	GALNTL5;PRKAG2;PRKAG2-AS1	Within loop,Within loop;Within loop,Within loop,Within loop,Within loop,Within loop,Within loop,Within loop,Within loop,Within loop,Within loop,Within loop,Within loop,Within loop,Within loop,Within loop,Within loop,Within loop,Within loop,Within loop,Within loop,Within loop,Within loop,Within loop,Within loop	PANC1,SKMEL5;HMEC,Caki2,Spleen,KBM7,PANC1,NHEK,PANC1,THP1_PMA,NCIH460,A549,K562,SKMEL5,THP1,PANC1,HepG2,SKMEL5,Epidermal_Keratinocyte_day3,NHEK,THP1,HepG2,SKMEL5,HAP1_DKO,Astrocyte,RPMI7951	True,True;True,True,True,True,True,True,True,True,True,True,True,True,True,True,True,True,True,True,True,True,True,True,True,True	nan,nan;nan,nan,nan,nan,nan,nan,nan,nan,nan,nan,nan,nan,nan,nan,nan,nan,nan,nan,nan,nan,nan,nan,nan,nan	nan,nan;nan,nan,nan,nan,nan,nan,nan,nan,nan,nan,nan,nan,nan,nan,nan,nan,nan,nan,nan,nan,nan,nan,nan,nan	None,None;None,None,None,None,None,None,None,None,None,None,None,None,None,None,None,None,None,None,None,None,None,None,None,None	None;-0.56 (4.1e-14);-0.42 (0.79)	None;-0.47 (1.1e-09);-0.7 (None)	None;0.49 (1.0e-24);-1.74 (7.6e-02)	None;0.27 (5.1e-08);0.06 (0.95)	PRKAG2	PRKAG2-AS1	-0.56 (4.1e-14);-0.42 (0.79)	-0.47 (1.1e-09);-0.7 (None)	0.49 (1.0e-24);-1.74 (7.6e-02)	0.27 (5.1e-08);0.06 (0.95)	XRCC2:NM_005431.2(-0.68,0,79%), (-0.06,0.9,72%), (-0.97,0,67%);XRCC2:NM_005431.2(-0.68,0,79%), (-0.06,0.9,72%), (-0.97,0,67%);XRCC2:NM_005431.2(-0.68,0,79%), (-0.06,0.9,72%), (-0.97,0,67%)	FASTK:NM_006712.5(-0.35,0.15,79%), (0.84,0,72%), (-0.89,0.02,67%);FASTK:NM_006712.5(-0.35,0.15,79%), (0.84,0,72%), (-0.89,0.02,67%);FASTK:NM_006712.5(-0.35,0.15,79%), (0.84,0,72%), (-0.89,0.02,67%)	WDR86-AS1:NR_109857.1(0.62,0,79%), (-0.16,0.72,72%), (0.98,0,67%);WDR86-AS1:NR_109857.1(0.62,0,79%), (-0.16,0.72,72%), (0.98,0,67%);WDR86-AS1:NR_109857.1(0.62,0,79%), (-0.16,0.72,72%), (0.98,0,67%)	PRKAG2:NM_016203.4(-0.61,0,79%), (-0.65,0.02,72%), (0.66,0.17,67%);PRKAG2:NM_016203.4(-0.61,0,79%), (-0.65,0.02,72%), (0.66,0.17,67%);PRKAG2:NM_016203.4(-0.61,0,79%), (-0.65,0.02,72%), (0.66,0.17,67%)	PRKAG2-AS1:NR_038926.1(0.15,0.65,64%), (0.56,0.14,55%), (0.47,0.44,60%);PRKAG2-AS1:NR_038926.1(0.15,0.65,64%), (0.56,0.14,55%), (0.47,0.44,60%);PRKAG2-AS1:NR_038926.1(0.15,0.65,64%), (0.56,0.14,55%), (0.47,0.44,60%)	0.12 (0.81),-1.04 (2.0e-08),-0.36 (2.7e-02),-0.56 (4.1e-14),-0.42 (0.79);0.12 (0.81),-1.04 (2.0e-08),-0.36 (2.7e-02),-0.56 (4.1e-14),-0.42 (0.79);0.12 (0.81),-1.04 (2.0e-08),-0.36 (2.7e-02),-0.56 (4.1e-14),-0.42 (0.79)	0.44 (0.39),0.01 (0.98),-0.62 (1.5e-04),-0.47 (1.1e-09),-0.7 (None);0.44 (0.39),0.01 (0.98),-0.62 (1.5e-04),-0.47 (1.1e-09),-0.7 (None);0.44 (0.39),0.01 (0.98),-0.62 (1.5e-04),-0.47 (1.1e-09),-0.7 (None)	-0.2 (1.2e-03),-0.86 (8.4e-34),-1.83 (1.6e-02),0.49 (1.0e-24),-1.74 (7.6e-02);-0.2 (1.2e-03),-0.86 (8.4e-34),-1.83 (1.6e-02),0.49 (1.0e-24),-1.74 (7.6e-02);-0.2 (1.2e-03),-0.86 (8.4e-34),-1.83 (1.6e-02),0.49 (1.0e-24),-1.74 (7.6e-02)	0.19 (2.5e-03),-0.8 (2.3e-29),-0.55 (0.47),0.27 (5.1e-08),0.06 (0.95);0.19 (2.5e-03),-0.8 (2.3e-29),-0.55 (0.47),0.27 (5.1e-08),0.06 (0.95);0.19 (2.5e-03),-0.8 (2.3e-29),-0.55 (0.47),0.27 (5.1e-08),0.06 (0.95)	07_151875564_T_G	BivFlnk;Enh;EnhBiv;TssA;TssAFlnk;TssBiv	ADRL.GLND.FET,BLD.CD15.PC,BLD.GM12878,BONE.OSTEO,BRN.NHA,ESDR.CD56.ECTO,ESDR.H1.BMP4.TROP,GI.STMC.FET,LIV.HEPG2.CNCR,MUS.LEG.FET,MUS.SAT,MUS.TRNK.FET,SKIN.NHEK,SKIN.PEN.FRSK.FIB.01,SKIN.PEN.FRSK.FIB.02,SKIN.PEN.FRSK.KER.02,SKIN.PEN.FRSK.KER.03,VAS.HUVEC;BRN.FET.M,HRT.FET;BRST.HMEC.35;BLD.CD14.MONO,BLD.CD14.PC,BLD.CD19.PPC,BLD.CD3.CPC,BLD.CD4.CD25.CD127M.TREGPC,BLD.CD4.CD25I.CD127.TMEMPC,BLD.CD4.CD25M.CD45RA.NPC,BLD.CD4.CD25M.CD45RO.MPC,BLD.CD4.CD25M.IL17M.PL.TPC,BLD.CD4.CD25M.IL17P.PL.TPC,BLD.CD4.MPC,BLD.CD4.NPC,BLD.CD8.MPC,BLD.CD8.NPC,BLD.PER.MONUC.PC,BRN.ANG.GYR,BRN.ANT.CAUD,BRN.CING.GYR,BRN.DL.PRFRNTL.CRTX,BRN.FET.F,BRN.GANGEM.DR.NRSPHR,BRN.HIPP.MID,BRN.INF.TMP,BRN.SUB.NIG,BRST.MYO,ESC.4STAR,ESC.H9,ESC.HUES48,ESC.HUES6,ESDR.CD184.ENDO,ESDR.H1.BMP4.MESO,ESDR.H1.NEUR.PROG,ESDR.H9.NEUR.PROG,FAT.ADIP.DR.MSC,FAT.ADIP.NUC,FAT.MSC.DR.ADIP,GI.CLN.SIG,GI.CLN.SM.MUS,GI.DUO.MUC,GI.DUO.SM.MUS,GI.ESO,GI.L.INT.FET,GI.RECT.MUC.29,GI.RECT.MUC.31,GI.RECT.SM.MUS,GI.S.INT,GI.S.INT.FET,GI.STMC.GAST,GI.STMC.MUC,HRT.ATR.R,HRT.VENT.L,HRT.VNT.R,IPSC.15b,IPSC.18,IPSC.DF.19.11,IPSC.DF.6.9,KID.FET,LIV.ADLT,LNG,LNG.A549.ETOH002.CNCR,LNG.FET,MUS.HSMM,MUS.HSMMT,MUS.PSOAS,MUS.SKLT.M,OVRY,PANC,PANC.ISLT,PLCNT.AMN,SKIN.PEN.FRSK.MEL.03,STRM.CHON.MRW.DR.MSC,VAS.AOR;BLD.CD19.CPC,BLD.CD3.PPC,BLD.CD34.CC,BLD.CD34.PC,BLD.CD4.CD25M.TPC,BLD.CD56.PC,BLD.MOB.CD34.PC.F,BLD.MOB.CD34.PC.M,BRN.CRTX.DR.NRSPHR,CRVX.HELAS3.CNCR,ESDR.CD56.MESO,ESDR.H1.MSC,ESDR.H9.NEUR,GI.CLN.MUC,GI.STMC.MUS,MUS.SKLT.F,PLCNT.FET,SKIN.NHDFAD,SPLN;BRN.GRM.MTRX,BRST.HMEC,ESC.H1,ESC.HUES64,ESC.I3,IPSC.20B,LNG.IMR90,LNG.NHLF,SKIN.PEN.FRSK.MEL.01,STRM.MRW.MSC,THYM,THYM.FET	Blood,Bone,Brain,Digestive,ES-deriv,Epithelial,Liver,Muscle,Myosat,Other,Skin;Brain,Heart;Epithelial;Adipose,Blood,Brain,Digestive,ES-deriv,ESC,Epithelial,Heart,Lung,Mesench,Muscle,Neurosph,Other,iPSC;Blood,Cervix,Digestive,ES-deriv,Muscle,Neurosph,Other,Skin;Brain,ESC,Epithelial,Lung,Mesench,Thymus,iPSC
7	435425	436712	chr7:435948	Intron	435845	rs74198509	1.052	0.9874	0.03133	0.3121	0.050323	No	0	1	1	0	103	0.9 (1.3e-04)	0.38 (0.13)	1.5 (8.4e-04)	-0.19 (0.78)	07_435845_G_A;07_435845_G_C	MYC	MCF-7	Breast											07_435845_G_A;07_435845_G_C	;FLJ44511;LOC442497;PDGFA	Anchor to anchor;Within loop;Within loop,Within loop,Within loop,Within loop,Within loop,Within loop,Within loop,Within loop,Within loop,Within loop,Within loop,Within loop,Within loop,Within loop,Within loop,Within loop,Within loop,Within loop,Within loop;Within loop,Within loop,Within loop,Within loop,Within loop,Within loop,Within loop,Within loop,Within loop,Within loop	HepG2;HUVEC;K562,HUVEC,PANC1,HAP1_DKO,T47D,Spleen,A549,PANC1,THP1_PMA,K562,A549,HUVEC,KBM7,HepG2,Caki2,IMR90,HMEC,THP1,Caki2;K562,HAP1_DKO,K562,HUVEC,KBM7,HepG2,IMR90,HMEC,THP1,HepG2	True;True,True,True,True,True,True,True,True,True,True,True,True,True,True,True,True,True,True,True;True,True,True,True,True,True,True,True,True,True	nan;nan,nan,nan,nan,nan,nan,nan,nan,nan,nan,nan,nan,nan,nan,nan,nan,nan,nan,nan;nan,nan,nan,nan,nan,nan,nan,nan,nan,nan	nan;nan,nan,nan,nan,nan,nan,nan,nan,nan,nan,nan,nan,nan,nan,nan,nan,nan,nan,nan;nan,nan,nan,nan,nan,nan,nan,nan,nan,nan	None;None,None,None,None,None,None,None,None,None,None,None,None,None,None,None,None,None,None,None;None,None,None,None,None,None,None,None,None,None	None;-0.61 (3.8e-04)	None;0.43 (2.4e-02)	None;-0.75 (4.5e-14)	None;-0.93 (1.3e-20)	LOC116435278	LOC116435278	NA	NA	NA	NA	FAM20C:NM_020223.4(-0.89,0,56%), (0.09,0.89,41%), (-0.05,0.95,67%);FAM20C:NM_020223.4(-0.89,0,56%), (0.09,0.89,41%), (-0.05,0.95,67%)	GET4:NM_015949.3(0.09,0.83,56%), (0.83,0.02,41%), (0.22,0.74,67%);GET4:NM_015949.3(0.09,0.83,56%), (0.83,0.02,41%), (0.22,0.74,67%)	LOC116435278:NR_165239.1(0.23,0.55,46%), (-0.38,0.58,31%), (0.8,0.08,60%);LOC116435278:NR_165239.1(0.23,0.55,46%), (-0.38,0.58,31%), (0.8,0.08,60%)	LOC112267991:NR_165236.1(0.64,0.02,51%), (0.75,0.09,34%), (0.72,0.12,67%);LOC112267991:NR_165236.1(0.64,0.02,51%), (0.75,0.09,34%), (0.72,0.12,67%)	LOC116435278:NR_165239.1(0.23,0.55,46%), (-0.38,0.58,31%), (0.8,0.08,60%);LOC116435278:NR_165239.1(0.23,0.55,46%), (-0.38,0.58,31%), (0.8,0.08,60%)	-0.94 (4.5e-11),-0.6 (3.8e-07),NA,1.2 (0.35),NA;-0.94 (4.5e-11),-0.6 (3.8e-07),NA,1.2 (0.35),NA	-0.0 (1.00),-0.14 (0.41),NA,2.0 (None),NA;-0.0 (1.00),-0.14 (0.41),NA,2.0 (None),NA	-0.95 (3.1e-72),-0.16 (2.5e-02),NA,NA,NA;-0.95 (3.1e-72),-0.16 (2.5e-02),NA,NA,NA	-0.77 (4.5e-47),-0.75 (5.7e-28),NA,NA,NA;-0.77 (4.5e-47),-0.75 (5.7e-28),NA,NA,NA	07_435845_G_A;07_435845_G_C	BivFlnk;Enh;EnhBiv;TssA;TssAFlnk;TssBiv	FAT.ADIP.DR.MSC,LIV.HEPG2.CNCR;BONE.OSTEO,BRN.NHA,BRST.HMEC,BRST.HMEC.35,BRST.MYO,ESC.4STAR,ESC.HUES64,ESDR.CD56.ECTO,ESDR.H1.BMP4.TROP,ESDR.H1.MSC,GI.DUO.MUC,GI.L.INT.FET,GI.RECT.MUC.29,GI.STMC.MUC,IPSC.DF.19.11,MUS.HSMM,MUS.HSMMT,STRM.CHON.MRW.DR.MSC,THYM.FET,VAS.HUVEC;ESC.HUES6,FAT.MSC.DR.ADIP,GI.STMC.FET,MUS.LEG.FET,MUS.TRNK.FET;GI.CLN.MUC,GI.RECT.SM.MUS;CRVX.HELAS3.CNCR,GI.ESO,GI.RECT.MUC.31,LNG.A549.ETOH002.CNCR,PLCNT.FET,SKIN.NHEK,SKIN.PEN.FRSK.KER.02,SKIN.PEN.FRSK.KER.03;FAT.ADIP.NUC,GI.STMC.MUS,MUS.SKLT.M	Liver,Mesench;Bone,Brain,Digestive,ES-deriv,ESC,Epithelial,Liver,Mesench,Muscle,Thymus,iPSC;Digestive,ESC,Mesench,Muscle;Digestive,Muscle;Cervix,Digestive,Epithelial,Lung,Other,Skin;Adipose,Muscle
16	3188864	3189781	chr16:3189659;chr16:3189121	LIET Gene TSS Intergenic;Gene TSS Bid	3189518	rs393461	0.9803	1.028	0.3885	0.02285	0.0506439	No	1	0	1	0	141;-397	0.64 (2.1e-02);NA	0.15 (0.63);NA	-0.4 (6.2e-02);NA	-1.41 (4.8e-13);NA	16_3189518_C_A;16_3189518_C_G;16_3189518_C_T	ATF3;BDP1;CEBPB;CHD2;EGR1;ELF1;EP300;FOSL2;GABPA;GTF2F1;HSF1;IRF1;KAP1;MAZ;POLR2A;POU5F1;RBBP5;RCOR1;REST;RPC155;RUNX3;SAP30;SIN3AK20;TAF1;TBL1XR1;TBP;TEAD4;USF1;YY1;ZBTB33	A549,K562;HeLa-S3,K562;H1-hESC,HepG2;K562;GM12878,H1-hESC,K562;A549,GM12878,HepG2,K562;A549,HepG2;A549,HepG2,K562;HepG2;U2OS;A549,GM18951,GM19099,HeLa-S3,K562,PANC-1;H1-hESC;H1-hESC,K562;GM12878;SK-N-SH;GM12878,H1-hESC,HeLa-S3,HepG2,K562;A549	Blood,Epithelium;Blood,Cervix;ESC,Liver;Blood;Blood,ESC;Blood,Epithelium,Liver;Epithelium,Liver;Liver;Bone;Blood,Cervix,Epithelium,Pancreas;ESC;Brain;Blood,Cervix,ESC,Liver;Epithelium											16_3189518_C_A;16_3189518_C_G;16_3189518_C_T	C16orf90;CASP16P;CLUAP1;LINC00921;MEFV;MTRNR2L4;NAA60;OR1F1;OR1F2P;OR2C1;RP11-473M20.5;RP11-473M20.9;TIGD7;ZNF200;ZNF205;ZNF205-AS1;ZNF213;ZNF213-AS1;ZNF263;ZNF75A;ZSCAN10	Anchor to anchor,Anchor to anchor;eqtl;Within loop,Within loop,Within loop,Within loop;Within loop,Within loop,Within loop,Within loop,Within loop;Within loop;Anchor to anchor;Within loop,Within loop,Within loop,Within loop,Within loop,Within loop,Within loop,Within loop,Within loop;Within loop,Within loop,Within loop,Within loop,Within loop,Within loop,Within loop,Within loop;eqtl,eqtl,Within loop;Within loop,Within loop,Within loop;eqtl,eqtl,eqtl,eqtl,eqtl,eqtl;tuqtl,Within loop	K562,GM12878;Heart Left Ventricle;IMR90,THP1;THP1_PMA,KBM7,THP1,HepG2;THP1_PMA,KBM7,THP1,HepG2,Aorta;KBM7;GM12878;Liver,Spleen,THP1_PMA,KBM7,KBM7,Spleen,THP1,HepG2,Aorta;Liver,THP1_PMA,KBM7,KBM7,Spleen,THP1,HepG2,Aorta;Skin Not Sun Exposed Suprapubic;Nerve Tibial;Muscle Skeletal,Whole Blood,Spleen;Spleen;Liver,Spleen,Spleen;Artery Aorta,Brain Frontal Cortex BA9,Esophagus Mucosa,Nerve Tibial,Thyroid,Whole Blood;ovary,KBM7	True,True;True;True,True,True,True;True,True,True,True,True;True,True,True,True,True,True,True,True,True;True,True,True,True,True,True,True,True;True,True,True;True,True,True,True,True,True;False,True	nan,nan;nan;nan,nan,nan,nan;nan,nan,nan,nan,nan;nan,nan,nan,nan,nan,nan,nan,nan,nan;nan,nan,nan,nan,nan,nan,nan,nan;nan,nan,nan;nan,nan,nan,nan,nan,nan;0.397428,nan	nan,nan;nan;nan,nan,nan,nan;nan,nan,nan,nan,nan;nan,nan,nan,nan,nan,nan,nan,nan,nan;nan,nan,nan,nan,nan,nan,nan,nan;nan,nan,nan;nan,nan,nan,nan,nan,nan;0.0604,nan	None,None;2.07615e-05;None,None,None,None;None,None,None,None,None;None;None,None,None,None,None,None,None,None,None;None,None,None,None,None,None,None,None;3.96408e-05;6.39518e-06;4.78955e-08,6.70087e-09,None;None,None,None;4.56607e-05,7.08092e-06,5.50671e-05,5.00751e-05,2.92521e-05,1.33304e-05	None;-0.95 (0.36);0.4 (3.0e-05);-1.39 (3.6e-02);-0.52 (9.9e-09);0.89 (0.12);0.18 (0.68);-0.88 (2.7e-08);-1.24 (1.4e-03);-0.93 (2.1e-04);-0.04 (0.93);-0.11 (0.36);0.01 (0.94);0.49 (3.0e-05)	None;-0.79 (0.54);-0.1 (0.47);-0.07 (0.95);-0.03 (0.85);0.2 (0.82);-0.15 (0.79);-0.17 (0.43);-0.09 (0.90);-0.69 (1.5e-02);0.06 (0.92);-0.09 (0.55);-0.07 (0.71);-0.17 (0.26)	None;-1.71 (1.3e-02);-1.23 (3.6e-44);-1.56 (1.2e-05);-0.29 (8.0e-07);-0.04 (0.96);-0.29 (5.9e-02);-0.13 (0.15);-1.3 (3.9e-29);-0.38 (1.5e-02);-0.9 (2.6e-11);-0.44 (7.8e-14);0.05 (0.59);-0.19 (5.0e-03)	None;-1.18 (8.2e-02);-0.07 (0.49);0.28 (0.43);-0.45 (2.3e-15);-0.03 (0.97);0.07 (0.65);0.34 (3.9e-05);-1.01 (1.6e-18);-0.37 (1.9e-02);-0.46 (6.8e-04);-0.16 (9.5e-03);-0.55 (7.7e-10);0.01 (0.91)	OR1F1	OR1F1	0.89 (0.12)	0.2 (0.82)	-0.04 (0.96)	-0.03 (0.97)	FLJ42627:NR_024492.1(-0.83,0,87%), (-0.81,0,83%), (-0.76,0.07,67%)	FLJ42627:NR_024492.1(-0.83,0,87%), (-0.81,0,83%), (-0.76,0.07,67%)	OR1F1:NM_001370639.4(0.68,0,87%), (-0.26,0.51,83%), (0.99,0,67%)	OR1F1:NM_001370639.4(0.68,0,87%), (-0.26,0.51,83%), (0.99,0,67%)	OR1F1:NM_001370639.4(0.68,0,87%), (-0.26,0.51,83%), (0.99,0,67%)	-0.05 (0.87),-0.05 (0.87),0.89 (0.12),0.89 (0.12),0.89 (0.12)	-0.02 (0.97),-0.02 (0.97),0.2 (0.82),0.2 (0.82),0.2 (0.82)	-0.72 (1.6e-05),-0.72 (1.6e-05),-0.04 (0.96),-0.04 (0.96),-0.04 (0.96)	-0.41 (1.4e-02),-0.41 (1.4e-02),-0.03 (0.97),-0.03 (0.97),-0.03 (0.97)	16_3189518_C_A;16_3189518_C_G;16_3189518_C_T	BivFlnk;Enh;EnhBiv;TssA;TssAFlnk;TssBiv	ADRL.GLND.FET,BLD.CD14.MONO,BLD.CD3.CPC,BLD.CD3.PPC,BLD.CD34.CC,BLD.CD4.CD25.CD127M.TREGPC,BLD.CD4.CD25I.CD127.TMEMPC,BLD.CD4.CD25M.IL17M.PL.TPC,BLD.CD4.CD25M.TPC,BLD.CD8.MPC,BLD.CD8.NPC,BLD.MOB.CD34.PC.F,BLD.MOB.CD34.PC.M,BRN.CRTX.DR.NRSPHR,BRST.MYO,FAT.ADIP.NUC,GI.CLN.MUC,GI.DUO.MUC,GI.ESO,GI.L.INT.FET,GI.STMC.FET,GI.STMC.MUS,HRT.VNT.R,MUS.LEG.FET,MUS.SKLT.M,MUS.TRNK.FET,PLCNT.AMN,PLCNT.FET;BLD.CD4.MPC;BLD.CD14.PC,BLD.CD19.PPC,BLD.CD34.PC,BLD.CD4.CD25M.CD45RA.NPC,BLD.CD4.CD25M.CD45RO.MPC,BLD.CD4.CD25M.IL17P.PL.TPC,BLD.CD4.NPC,BLD.CD56.PC,BRN.CING.GYR,BRN.FET.M,GI.RECT.MUC.29,GI.S.INT.FET,GI.STMC.MUC,HRT.FET,HRT.VENT.L,LNG,LNG.FET,MUS.PSOAS,MUS.SKLT.F,OVRY,SPLN,THYM.FET;BONE.OSTEO,BRN.NHA,BRST.HMEC.35,CRVX.HELAS3.CNCR,ESC.H9,ESC.HUES48,ESC.HUES6,ESC.I3,ESC.WA7,ESDR.CD184.ENDO,ESDR.CD56.MESO,ESDR.H1.BMP4.MESO,ESDR.H1.BMP4.TROP,ESDR.H1.NEUR.PROG,ESDR.H9.NEUR.PROG,FAT.ADIP.DR.MSC,FAT.MSC.DR.ADIP,IPSC.DF.19.11,IPSC.DF.6.9,LIV.HEPG2.CNCR,LNG.A549.ETOH002.CNCR,LNG.IMR90,LNG.NHLF,MUS.HSMM,MUS.HSMMT,MUS.SAT,SKIN.NHDFAD,SKIN.NHEK,SKIN.PEN.FRSK.KER.02,SKIN.PEN.FRSK.KER.03,STRM.MRW.MSC;BLD.GM12878,BLD.K562.CNCR,BRN.GANGEM.DR.NRSPHR,BRST.HMEC,ESC.4STAR,ESDR.H1.MSC,ESDR.H9.NEUR,SKIN.PEN.FRSK.FIB.01,SKIN.PEN.FRSK.FIB.02,SKIN.PEN.FRSK.MEL.03,STRM.CHON.MRW.DR.MSC,VAS.HUVEC;BRN.ANT.CAUD,BRN.DL.PRFRNTL.CRTX,BRN.FET.F,BRN.GRM.MTRX,BRN.HIPP.MID,BRN.INF.TMP,ESC.H1,ESC.HUES64,ESDR.CD56.ECTO,GI.DUO.SM.MUS,GI.RECT.SM.MUS,IPSC.15b,IPSC.18,IPSC.20B,SKIN.PEN.FRSK.MEL.01	Adipose,Blood,Digestive,Epithelial,Heart,Muscle,Neurosph,Other;Blood;Blood,Brain,Digestive,Heart,Lung,Muscle,Other,Thymus;Bone,Brain,Cervix,ES-deriv,ESC,Epithelial,Liver,Lung,Mesench,Muscle,Myosat,Skin,iPSC;Blood,ES-deriv,ESC,Epithelial,Liver,Mesench,Neurosph;Brain,ES-deriv,ESC,Epithelial,Muscle,iPSC	16_3189518_C_T	intron_variant	VEP	None	0	-1314	OR1F1	None,None,None	nan
5	17217960	17218735	chr5:17218635	LIET Gene TSS Intron	17218323	rs78303234	1.074	0.9858	0.01972	0.3861	0.0511287	No	0	1	1	0	312	0.29 (0.62)	-0.45 (0.32)	0.02 (0.95)	-1.4 (2.5e-08)	05_17218323_C_G	CHD1;CHD2;POLR2A;RAD21;SMARCA4;SMARCB1;TAF1;TFAP2C;WRNIP1	H1-hESC;HeLa-S3;A549,GM12878,GM12892,GM18505,HeLa-S3,IMR90,PANC-1;GM12878	ESC;Cervix;Blood,Cervix,Epithelium,Lung,Pancreas;Blood											05_17218323_C_G	BASP1;CTD-2228A4.1;LOC285696;LOC401177	eqtl,Within loop,Within loop,Within loop,Within loop,Within loop,Anchor to anchor,Anchor to anchor,Anchor to anchor,Anchor to anchor,Anchor to anchor,Anchor to anchor,Anchor to anchor,Anchor to anchor,Anchor to anchor,Anchor to anchor,Anchor to anchor,Anchor to anchor,Anchor to anchor,Anchor to anchor,Anchor to anchor,Anchor to anchor,Anchor to anchor,Anchor to anchor,Anchor to anchor,Anchor to anchor,Anchor to anchor,Anchor to anchor,Anchor to anchor,Anchor to anchor,Anchor to anchor,Anchor to anchor,Anchor to anchor,Anchor to anchor,Anchor to anchor,Anchor to anchor,Anchor to anchor,Anchor to anchor,Anchor to anchor,Anchor to anchor,Anchor to anchor,Anchor to anchor,Anchor to anchor,Anchor to anchor,Anchor to anchor,Anchor to anchor;eqtl;Within loop,Within loop,Within loop,Within loop,Within loop,Anchor to anchor,Anchor to anchor,Anchor to anchor,Anchor to anchor,Anchor to anchor,Anchor to anchor,Anchor to anchor,Anchor to anchor,Anchor to anchor,Anchor to anchor,Anchor to anchor,Anchor to anchor,Anchor to anchor,Anchor to anchor,Anchor to anchor,Anchor to anchor,Anchor to anchor,Anchor to anchor,Anchor to anchor,Anchor to anchor,Anchor to anchor,Anchor to anchor,Anchor to anchor,Anchor to anchor,Anchor to anchor,Anchor to anchor,Anchor to anchor,Anchor to anchor,Anchor to anchor,Anchor to anchor,Anchor to anchor,Anchor to anchor,Anchor to anchor,Anchor to anchor,Anchor to anchor,Anchor to anchor,Anchor to anchor,Anchor to anchor,Anchor to anchor,Anchor to anchor;Within loop,Within loop	Artery Tibial,A549,SKMEL5,LNCAP,H1-MES,Spleen,GM12878,H1-ESC,H1-MES,NHEK,H1-ESC,Epidermal_Keratinocyte_day0,Epidermal_Keratinocyte_day6,H1-ESC,Epidermal_Keratinocyte_day6,Epidermal_Keratinocyte_day3,IMR90,HMEC,THP1_PMA,THP1,HAP1_WAPL_KO,H1-MES,HCT116-untreated,HepG2,Epidermal_Keratinocyte_day6,HAP1_SCC4_KO,Epidermal_Keratinocyte_day3,HAP1_DKO,Epidermal_Keratinocyte_day3,Epidermal_Keratinocyte_day0,THP1,H1-MES,GM12878,K562,GM12878,NHEK,KBM7,H1-MSC,Epidermal_Keratinocyte_day3,H1-TRO,Caki2,H1-MES,Epidermal_Keratinocyte_day3,NHEK,Epidermal_Keratinocyte_day0,HMEC;Whole Blood;A549,SKMEL5,LNCAP,H1-MES,Spleen,GM12878,H1-ESC,H1-MES,NHEK,H1-ESC,Epidermal_Keratinocyte_day0,Epidermal_Keratinocyte_day6,H1-ESC,Epidermal_Keratinocyte_day6,Epidermal_Keratinocyte_day3,IMR90,HMEC,THP1_PMA,THP1,HAP1_WAPL_KO,H1-MES,HCT116-untreated,HepG2,Epidermal_Keratinocyte_day6,HAP1_SCC4_KO,Epidermal_Keratinocyte_day3,HAP1_DKO,Epidermal_Keratinocyte_day3,Epidermal_Keratinocyte_day0,THP1,H1-MES,GM12878,K562,GM12878,NHEK,KBM7,H1-MSC,Epidermal_Keratinocyte_day3,H1-TRO,Caki2,H1-MES,Epidermal_Keratinocyte_day3,NHEK,Epidermal_Keratinocyte_day0,HMEC;A549,H1-MES	True,True,True,True,True,True,True,True,True,True,True,True,True,True,True,True,True,True,True,True,True,True,True,True,True,True,True,True,True,True,True,True,True,True,True,True,True,True,True,True,True,True,True,True,True,True;True;True,True,True,True,True,True,True,True,True,True,True,True,True,True,True,True,True,True,True,True,True,True,True,True,True,True,True,True,True,True,True,True,True,True,True,True,True,True,True,True,True,True,True,True,True;True,True	nan,nan,nan,nan,nan,nan,nan,nan,nan,nan,nan,nan,nan,nan,nan,nan,nan,nan,nan,nan,nan,nan,nan,nan,nan,nan,nan,nan,nan,nan,nan,nan,nan,nan,nan,nan,nan,nan,nan,nan,nan,nan,nan,nan,nan,nan;nan;nan,nan,nan,nan,nan,nan,nan,nan,nan,nan,nan,nan,nan,nan,nan,nan,nan,nan,nan,nan,nan,nan,nan,nan,nan,nan,nan,nan,nan,nan,nan,nan,nan,nan,nan,nan,nan,nan,nan,nan,nan,nan,nan,nan,nan;nan,nan	nan,nan,nan,nan,nan,nan,nan,nan,nan,nan,nan,nan,nan,nan,nan,nan,nan,nan,nan,nan,nan,nan,nan,nan,nan,nan,nan,nan,nan,nan,nan,nan,nan,nan,nan,nan,nan,nan,nan,nan,nan,nan,nan,nan,nan,nan;nan;nan,nan,nan,nan,nan,nan,nan,nan,nan,nan,nan,nan,nan,nan,nan,nan,nan,nan,nan,nan,nan,nan,nan,nan,nan,nan,nan,nan,nan,nan,nan,nan,nan,nan,nan,nan,nan,nan,nan,nan,nan,nan,nan,nan,nan;nan,nan	9.71888e-07,None,None,None,None,None,None,None,None,None,None,None,None,None,None,None,None,None,None,None,None,None,None,None,None,None,None,None,None,None,None,None,None,None,None,None,None,None,None,None,None,None,None,None,None,None;9.71823e-05;None,None,None,None,None,None,None,None,None,None,None,None,None,None,None,None,None,None,None,None,None,None,None,None,None,None,None,None,None,None,None,None,None,None,None,None,None,None,None,None,None,None,None,None,None;None,None	0.35 (7.7e-05);None	-0.27 (7.7e-03);None	-0.23 (8.5e-06);None	0.25 (1.5e-06);None	BASP1	RNU6-1003P	0.35 (7.7e-05);NA	-0.27 (7.7e-03);NA	-0.23 (8.5e-06);NA	0.25 (1.5e-06);NA	ZNF622:NM_033414.3(-0.48,0.02,87%), (-0.48,0.11,83%), (-0.83,0.05,67%);ZNF622:NM_033414.3(-0.48,0.02,87%), (-0.48,0.11,83%), (-0.83,0.05,67%)	ZNF622:NM_033414.3(-0.48,0.02,87%), (-0.48,0.11,83%), (-0.83,0.05,67%);ZNF622:NM_033414.3(-0.48,0.02,87%), (-0.48,0.11,83%), (-0.83,0.05,67%)	LINC02150:NR_104625.1(-0.43,0.05,87%), (-0.42,0.18,83%), (-0.86,0.04,67%);LINC02150:NR_104625.1(-0.43,0.05,87%), (-0.42,0.18,83%), (-0.86,0.04,67%)	BASP1-AS1:NR_027253.1(-0.14,0.59,87%), (-0.25,0.5,83%), (-0.71,0.14,67%);BASP1-AS1:NR_027253.1(-0.14,0.59,87%), (-0.25,0.5,83%), (-0.71,0.14,67%)	BASP1:NM_001271606.2(-0.25,0.31,87%), (-0.44,0.16,83%), (-0.69,0.16,67%);BASP1:NM_001271606.2(-0.25,0.31,87%), (-0.44,0.16,83%), (-0.69,0.16,67%)	-0.37 (3.4e-02),-0.37 (3.4e-02),0.29 (0.46),0.19 (0.72),0.35 (7.7e-05);-0.37 (3.4e-02),-0.37 (3.4e-02),0.29 (0.46),0.19 (0.72),0.35 (7.7e-05)	0.01 (0.98),0.01 (0.98),-0.35 (0.46),-0.73 (0.16),-0.27 (7.7e-03);0.01 (0.98),0.01 (0.98),-0.35 (0.46),-0.73 (0.16),-0.27 (7.7e-03)	-0.04 (0.77),-0.04 (0.77),-0.06 (0.85),-0.87 (5.5e-05),-0.23 (8.5e-06);-0.04 (0.77),-0.04 (0.77),-0.06 (0.85),-0.87 (5.5e-05),-0.23 (8.5e-06)	0.43 (1.6e-04),0.43 (1.6e-04),0.26 (0.39),0.11 (0.65),0.25 (1.5e-06);0.43 (1.6e-04),0.43 (1.6e-04),0.26 (0.39),0.11 (0.65),0.25 (1.5e-06)	05_17218323_C_G	BivFlnk;Enh;TssA;TssAFlnk;TssBiv	ADRL.GLND.FET,BLD.CD3.CPC,BLD.CD3.PPC,BLD.CD4.CD25.CD127M.TREGPC,BLD.CD4.CD25M.CD45RA.NPC,BLD.CD4.CD25M.IL17M.PL.TPC,FAT.ADIP.NUC,GI.DUO.MUC,GI.STMC.MUS,MUS.SKLT.F,MUS.SKLT.M,MUS.TRNK.FET,SKIN.PEN.FRSK.MEL.03;BLD.CD4.CD25M.CD45RO.MPC;BLD.CD14.MONO,BLD.CD14.PC,BLD.CD15.PC,BLD.CD19.CPC,BLD.CD19.PPC,BLD.CD34.PC,BLD.CD4.CD25I.CD127.TMEMPC,BLD.CD4.NPC,BLD.GM12878,BONE.OSTEO,BRN.ANG.GYR,BRN.ANT.CAUD,BRN.CING.GYR,BRN.CRTX.DR.NRSPHR,BRN.DL.PRFRNTL.CRTX,BRN.FET.F,BRN.FET.M,BRN.GANGEM.DR.NRSPHR,BRN.INF.TMP,BRN.NHA,BRN.SUB.NIG,BRST.HMEC,BRST.HMEC.35,BRST.MYO,CRVX.HELAS3.CNCR,ESC.4STAR,ESC.H1,ESC.H9,ESC.HUES48,ESC.HUES6,ESC.HUES64,ESC.I3,ESC.WA7,ESDR.CD184.ENDO,ESDR.CD56.ECTO,ESDR.CD56.MESO,ESDR.H1.BMP4.MESO,ESDR.H1.BMP4.TROP,ESDR.H1.MSC,ESDR.H1.NEUR.PROG,ESDR.H9.NEUR,ESDR.H9.NEUR.PROG,FAT.ADIP.DR.MSC,FAT.MSC.DR.ADIP,GI.CLN.MUC,GI.CLN.SIG,GI.ESO,GI.RECT.MUC.29,GI.RECT.SM.MUS,GI.STMC.FET,GI.STMC.GAST,HRT.ATR.R,HRT.VNT.R,IPSC.15b,IPSC.18,IPSC.20B,IPSC.DF.19.11,IPSC.DF.6.9,KID.FET,LNG.A549.ETOH002.CNCR,LNG.FET,LNG.IMR90,LNG.NHLF,MUS.HSMM,MUS.HSMMT,MUS.SAT,OVRY,PANC,PANC.ISLT,PLCNT.AMN,PLCNT.FET,SKIN.NHDFAD,SKIN.NHEK,SKIN.PEN.FRSK.FIB.01,SKIN.PEN.FRSK.FIB.02,SKIN.PEN.FRSK.KER.03,SKIN.PEN.FRSK.MEL.01,SPLN,STRM.CHON.MRW.DR.MSC,STRM.MRW.MSC,THYM.FET,VAS.AOR,VAS.HUVEC;BLD.CD34.CC,BLD.CD4.CD25M.TPC,BLD.CD56.PC,BLD.MOB.CD34.PC.F,BLD.MOB.CD34.PC.M,BLD.PER.MONUC.PC,GI.DUO.SM.MUS,GI.RECT.MUC.31,LIV.ADLT,LNG;BRN.GRM.MTRX,BRN.HIPP.MID,GI.CLN.SM.MUS,GI.L.INT.FET,GI.S.INT,GI.S.INT.FET,GI.STMC.MUC,HRT.VENT.L,MUS.LEG.FET,MUS.PSOAS,SKIN.PEN.FRSK.KER.02,THYM	Adipose,Blood,Digestive,Epithelial,Muscle,Other;Blood;Blood,Bone,Brain,Cervix,Digestive,ES-deriv,ESC,Epithelial,Heart,Liver,Lung,Mesench,Muscle,Myosat,Neurosph,Other,Skin,Thymus,iPSC;Blood,Digestive,Lung,Muscle,Other;Brain,Digestive,Epithelial,Heart,Muscle,Thymus
4	36279994	36282299	chr4:36280702;chr4:36281615;chr4:36281615	LIET Gene TSS Intergenic;Gene TSS Bid;Gene TSS Bid	36280215	rs10029345	1.058	0.9662	0.1461	0.1055	0.0513535	No	0	0	0	0	487;1400;1400	0.1 (0.91);NA;NA	-1.7 (1.5e-04);NA;NA	NA;NA;NA	NA;NA;NA																																	LOC439933:NR_122079.1(0.74,0.06,26%), (NA,NA,NA%), (0.74,0.1,67%)	NA(NA,NA,NA%), (NA,NA,NA%), (NA,NA,NA%)	LOC439933:NR_122079.1(0.74,0.06,26%), (NA,NA,NA%), (0.74,0.1,67%)	DTHD1:NM_001136536.5(0.57,0.21,26%), (NA,NA,NA%), (0.57,0.28,67%)	LOC439933:NR_122079.1(0.74,0.06,26%), (NA,NA,NA%), (0.74,0.1,67%)	1.19 (9.1e-04),NA,1.19 (9.1e-04),0.72 (4.8e-28),1.19 (9.1e-04)	-0.85 (4.5e-02),NA,-0.85 (4.5e-02),-0.39 (5.0e-08),-0.85 (4.5e-02)	-0.68 (0.35),NA,-0.68 (0.35),NA,-0.68 (0.35)	0.92 (0.16),NA,0.92 (0.16),NA,0.92 (0.16)
17	81036992	81037610	chr17:81037510	Intron	81037039	rs6565527	1.048	0.9701	0.1638	0.09353	0.0515623	No	0	0	0	0	471	0.54 (0.13)	-1.45 (2.1e-06)	1.15 (0.14)	-1.22 (0.17)																																	MCRIP1:NM_207368.5(-0.87,0,82%), (-0.19,0.67,76%), (-0.53,0.3,67%)	MIR338:NR_029897.1(-1,0.09,8%), (-1,0.17,10%), (NA,NA,NA%)	LOC400627:NR_148968.1(-0.14,0.71,49%), (0.37,0.47,48%), (-0.99,0.02,33%)	BAIAP2:NM_001385128.1(0.02,0.95,82%), (0.38,0.3,76%), (-0.22,0.74,67%)	BAIAP2-DT:NR_026857.1(-0.48,0.02,82%), (-0.04,0.94,76%), (-0.48,0.36,67%)	-1.21 (1.6e-04),NA,NA,0.54 (6.0e-14),-1.32 (3.0e-02)	-0.61 (0.11),NA,NA,0.08 (0.45),-0.36 (0.68)	-0.46 (6.9e-10),NA,3.38 (4.6e-05),0.09 (9.7e-02),-0.77 (4.0e-09)	-0.95 (1.8e-37),NA,-2.41 (9.1e-02),-0.98 (7.1e-79),-0.59 (7.6e-06)
6	125099486	125100404	chr6:125099716	Intergenic	125100213	rs1744620	0.9792	0.9785	0.2981	0.04058	0.0519975	Yes	1	0	1	0	-497	-0.19 (0.61)	-0.02 (0.96)	-0.33 (0.13)	-1.11 (9.4e-09)															06_125100213_G_A;06_125100213_G_C	;HDDC2;RNF217;STL;TPD52L1	Within loop,Within loop,Within loop,Within loop,Within loop,Within loop,Within loop,Within loop,Within loop,Within loop,Anchor to anchor,Anchor to anchor,Anchor to anchor;Within loop;Within loop,Within loop,Within loop,Within loop,Within loop,Within loop,Within loop,Within loop,Within loop,Within loop,Within loop,Within loop,Within loop,Within loop,Within loop,Within loop,Within loop,Within loop,Within loop,Within loop,Within loop,Within loop,Within loop;Within loop,Within loop,Within loop,Within loop,Within loop,Within loop,Within loop,Within loop,Within loop,Within loop,Within loop,Within loop,Within loop,Within loop,Within loop,Within loop,Within loop;Within loop,Within loop,Within loop,Within loop	Cortex_DLPFC,Aorta,H1-TRO,H1-ESC,VentricleLeft,G401,Hippocampus,HUVEC,Liver,SKMEL5,KBM7,Liver,Aorta;THP1;RPMI7951,NHEK,SKMEL5,H1-NPC,H1-MES,A549,Liver,PANC1,Psoas,Caki2,H1-ESC,Bladder,Hippocampus,G401,K562,HMEC,THP1,G401,Epidermal_Keratinocyte_day0,HCT116-untreated,IMR90,Aorta,PANC1;H1-MES,Liver,PANC1,Psoas,Caki2,H1-ESC,Bladder,Hippocampus,G401,HMEC,THP1,G401,Epidermal_Keratinocyte_day0,HCT116-untreated,IMR90,Aorta,PANC1;THP1,Hippocampus,G401,SKMEL5	True,True,True,True,True,True,True,True,True,True,True,True,True;True;True,True,True,True,True,True,True,True,True,True,True,True,True,True,True,True,True,True,True,True,True,True,True;True,True,True,True,True,True,True,True,True,True,True,True,True,True,True,True,True;True,True,True,True	nan,nan,nan,nan,nan,nan,nan,nan,nan,nan,nan,nan,nan;nan;nan,nan,nan,nan,nan,nan,nan,nan,nan,nan,nan,nan,nan,nan,nan,nan,nan,nan,nan,nan,nan,nan,nan;nan,nan,nan,nan,nan,nan,nan,nan,nan,nan,nan,nan,nan,nan,nan,nan,nan;nan,nan,nan,nan	nan,nan,nan,nan,nan,nan,nan,nan,nan,nan,nan,nan,nan;nan;nan,nan,nan,nan,nan,nan,nan,nan,nan,nan,nan,nan,nan,nan,nan,nan,nan,nan,nan,nan,nan,nan,nan;nan,nan,nan,nan,nan,nan,nan,nan,nan,nan,nan,nan,nan,nan,nan,nan,nan;nan,nan,nan,nan	None,None,None,None,None,None,None,None,None,None,None,None,None;None;None,None,None,None,None,None,None,None,None,None,None,None,None,None,None,None,None,None,None,None,None,None,None;None,None,None,None,None,None,None,None,None,None,None,None,None,None,None,None,None;None,None,None,None	None;-0.81 (2.5e-08);-0.68 (1.7e-18);-0.41 (3.9e-05)	None;-0.26 (0.16);-0.32 (1.5e-04);-0.02 (0.93)	None;-0.22 (3.8e-02);0.05 (0.55);-0.02 (0.95)	None;0.5 (2.0e-07);0.42 (2.3e-10);0.51 (5.5e-02)	RNF217	TPD52L1	-0.68 (1.7e-18);-0.41 (3.9e-05)	-0.32 (1.5e-04);-0.02 (0.93)	0.05 (0.55);-0.02 (0.95)	0.42 (2.3e-10);0.51 (5.5e-02)	HINT3:NM_138571.5(-0.73,0,87%), (-0.74,0,83%), (-0.27,0.67,67%);HINT3:NM_138571.5(-0.73,0,87%), (-0.74,0,83%), (-0.27,0.67,67%)	HINT3:NM_138571.5(-0.73,0,87%), (-0.74,0,83%), (-0.27,0.67,67%);HINT3:NM_138571.5(-0.73,0,87%), (-0.74,0,83%), (-0.27,0.67,67%)	HEY2-AS1:NR_183492.1(-0.73,0,59%), (-0.34,0.55,45%), (-0.45,0.43,67%);HEY2-AS1:NR_183492.1(-0.73,0,59%), (-0.34,0.55,45%), (-0.45,0.43,67%)	TPD52L1:NM_003287.4(-0.53,0.01,87%), (-0.1,0.84,83%), (-0.12,0.86,67%);TPD52L1:NM_003287.4(-0.53,0.01,87%), (-0.1,0.84,83%), (-0.12,0.86,67%)	RNF217:NR_136734.1(-0.13,0.62,87%), (-0.45,0.16,83%), (0.12,0.88,67%);RNF217:NR_136734.1(-0.13,0.62,87%), (-0.45,0.16,83%), (0.12,0.88,67%)	0.67 (1.0e-06),0.67 (1.0e-06),-0.27 (0.41),-0.41 (3.9e-05),-0.68 (1.7e-18);0.67 (1.0e-06),0.67 (1.0e-06),-0.27 (0.41),-0.41 (3.9e-05),-0.68 (1.7e-18)	-0.03 (0.90),-0.03 (0.90),-1.04 (5.9e-04),-0.02 (0.93),-0.32 (1.5e-04);-0.03 (0.90),-0.03 (0.90),-1.04 (5.9e-04),-0.02 (0.93),-0.32 (1.5e-04)	0.74 (1.1e-04),0.74 (1.1e-04),NA,-0.02 (0.95),0.05 (0.55);0.74 (1.1e-04),0.74 (1.1e-04),NA,-0.02 (0.95),0.05 (0.55)	0.83 (1.0e-05),0.83 (1.0e-05),NA,0.51 (5.5e-02),0.42 (2.3e-10);0.83 (1.0e-05),0.83 (1.0e-05),NA,0.51 (5.5e-02),0.42 (2.3e-10)	06_125100213_G_A;06_125100213_G_C	BivFlnk;Enh;TssA;TssAFlnk;TssBiv	IPSC.18;BLD.CD15.PC,BLD.CD4.CD25M.IL17M.PL.TPC,BRST.HMEC,BRST.HMEC.35,BRST.MYO,ESC.4STAR,LIV.ADLT,LNG.NHLF,MUS.HSMM,MUS.SAT,PLCNT.AMN,SKIN.PEN.FRSK.FIB.01,SKIN.PEN.FRSK.FIB.02,SKIN.PEN.FRSK.KER.02;BLD.CD34.CC,BLD.MOB.CD34.PC.M,BRN.ANT.CAUD,BRN.CING.GYR,BRN.GANGEM.DR.NRSPHR,BRN.HIPP.MID,BRN.INF.TMP,ESC.H9,ESC.HUES48,ESC.WA7,ESDR.CD56.MESO,FAT.ADIP.NUC,FAT.MSC.DR.ADIP,GI.DUO.SM.MUS,GI.RECT.MUC.29,GI.STMC.MUS,HRT.ATR.R,IPSC.15b,IPSC.DF.6.9,LNG.A549.ETOH002.CNCR,MUS.LEG.FET,MUS.SKLT.F,OVRY,PLCNT.FET,STRM.CHON.MRW.DR.MSC,VAS.AOR;BLD.CD14.MONO,BLD.CD19.CPC,BLD.CD3.CPC,BLD.CD34.PC,BLD.CD4.CD25M.CD45RA.NPC,BLD.MOB.CD34.PC.F,BONE.OSTEO,BRN.ANG.GYR,BRN.NHA,BRN.SUB.NIG,CRVX.HELAS3.CNCR,ESC.H1,ESDR.CD56.ECTO,FAT.ADIP.DR.MSC,GI.CLN.SM.MUS,MUS.HSMMT,MUS.TRNK.FET,SKIN.NHDFAD,SKIN.NHEK,SKIN.PEN.FRSK.KER.03,STRM.MRW.MSC,VAS.HUVEC;ESC.HUES6,ESC.HUES64,ESC.I3,ESDR.CD184.ENDO,IPSC.20B	iPSC;Blood,ESC,Epithelial,Lung,Muscle,Myosat,Other;Adipose,Blood,Brain,Digestive,ES-deriv,ESC,Heart,Lung,Mesench,Muscle,Neurosph,Other,iPSC;Blood,Bone,Brain,Cervix,ES-deriv,ESC,Epithelial,Liver,Mesench,Muscle,Skin;ES-deriv,ESC,iPSC
5	74034088	74036331	chr5:74034928;chr5:74035595	Exon;Exon	74036178	rs552519	0.9762	1.021	0.2465	0.05593	0.0523772	No	0	0	0	0	-1250;-583	NA;NA	NA;NA	0.96 (3.9e-06);2.49 (4.4e-04)	0.92 (1.5e-05);2.11 (4.5e-03)																																	ENC1:NM_003633.4(0.57,0.01,72%), (0.57,0.05,83%), (0.45,0.76,27%);ENC1:NM_003633.4(0.62,0.01,64%), (0.66,0.02,72%), (-0.33,0.84,27%);ENC1:NM_003633.4(0.57,0.01,72%), (0.57,0.05,83%), (0.45,0.76,27%);ENC1:NM_003633.4(0.62,0.01,64%), (0.66,0.02,72%), (-0.33,0.84,27%)	ANKRA2:NM_023039.5(0.55,0.01,72%), (0.66,0.01,83%), (0.8,0.45,27%);ENC1:NM_003633.4(0.62,0.01,64%), (0.66,0.02,72%), (-0.33,0.84,27%);ANKRA2:NM_023039.5(0.55,0.01,72%), (0.66,0.01,83%), (0.8,0.45,27%);ENC1:NM_003633.4(0.62,0.01,64%), (0.66,0.02,72%), (-0.33,0.84,27%)	HEXB:NM_001292004.2(0.31,0.24,72%), (0.15,0.71,83%), (1,0.05,27%);FAM169A:NM_015566.3(0.13,0.69,64%), (0.18,0.68,72%), (0.96,0.19,27%);HEXB:NM_001292004.2(0.31,0.24,72%), (0.15,0.71,83%), (1,0.05,27%);FAM169A:NM_015566.3(0.13,0.69,64%), (0.18,0.68,72%), (0.96,0.19,27%)	LINC02122:NR_183289.1(0.52,0.02,72%), (0.47,0.12,83%), (0.95,0.22,27%);LINC02122:NR_183289.1(0.61,0.01,64%), (0.55,0.08,72%), (0.74,0.52,27%);LINC02122:NR_183289.1(0.52,0.02,72%), (0.47,0.12,83%), (0.95,0.22,27%);LINC02122:NR_183289.1(0.61,0.01,64%), (0.55,0.08,72%), (0.74,0.52,27%)	LINC02122:NR_183289.1(0.52,0.02,72%), (0.47,0.12,83%), (0.95,0.22,27%);LINC02122:NR_183289.1(0.61,0.01,64%), (0.55,0.08,72%), (0.74,0.52,27%);LINC02122:NR_183289.1(0.52,0.02,72%), (0.47,0.12,83%), (0.95,0.22,27%);LINC02122:NR_183289.1(0.61,0.01,64%), (0.55,0.08,72%), (0.74,0.52,27%)	0.84 (4.0e-18),0.41 (4.9e-03),-0.82 (2.9e-10),1.17 (7.0e-16),1.17 (7.0e-16);0.84 (4.0e-18),0.84 (4.0e-18),-0.32 (6.6e-03),1.17 (7.0e-16),1.17 (7.0e-16);0.84 (4.0e-18),0.41 (4.9e-03),-0.82 (2.9e-10),1.17 (7.0e-16),1.17 (7.0e-16);0.84 (4.0e-18),0.84 (4.0e-18),-0.32 (6.6e-03),1.17 (7.0e-16),1.17 (7.0e-16)	-0.72 (1.9e-12),0.08 (0.70),-0.32 (3.5e-02),-0.74 (3.1e-06),-0.74 (3.1e-06);-0.72 (1.9e-12),-0.72 (1.9e-12),-0.24 (7.2e-02),-0.74 (3.1e-06),-0.74 (3.1e-06);-0.72 (1.9e-12),0.08 (0.70),-0.32 (3.5e-02),-0.74 (3.1e-06),-0.74 (3.1e-06);-0.72 (1.9e-12),-0.72 (1.9e-12),-0.24 (7.2e-02),-0.74 (3.1e-06),-0.74 (3.1e-06)	1.03 (5.4e-89),-0.34 (1.0e-02),-0.29 (6.9e-05),-0.11 (0.82),-0.11 (0.82);1.03 (5.4e-89),1.03 (5.4e-89),-0.81 (4.2e-21),-0.11 (0.82),-0.11 (0.82);1.03 (5.4e-89),-0.34 (1.0e-02),-0.29 (6.9e-05),-0.11 (0.82),-0.11 (0.82);1.03 (5.4e-89),1.03 (5.4e-89),-0.81 (4.2e-21),-0.11 (0.82),-0.11 (0.82)	0.49 (4.9e-21),0.42 (1.2e-03),-0.11 (0.15),0.65 (0.12),0.65 (0.12);0.49 (4.9e-21),0.49 (4.9e-21),0.2 (2.3e-02),0.65 (0.12),0.65 (0.12);0.49 (4.9e-21),0.42 (1.2e-03),-0.11 (0.15),0.65 (0.12),0.65 (0.12);0.49 (4.9e-21),0.49 (4.9e-21),0.2 (2.3e-02),0.65 (0.12),0.65 (0.12)
17	9261019	9261859	chr17:9261428	Intron	9261231	rs7215135	1.057	0.9919	0.01072	0.4847	0.0527089	No	0	1	1	0	197	2.62 (4.5e-08)	-0.27 (0.68)	NA	NA	17_9261231_G_A;17_9261231_G_C	REST	H1-hESC	ESC											17_9261231_G_A;17_9261231_G_C		Anchor to anchor,Anchor to anchor	K562,KBM7	True,True	nan,nan	nan,nan	None,None	None	None	None	None	STX8	STX8	0.85 (1.3e-30)	-0.11 (0.30)	-0.03 (0.67)	0.05 (0.42)	KRBA2:NM_001304947.3(-0.8,0,38%), (-0.08,0.95,24%), (-0.92,0.02,53%)	CCDC42:NM_144681.3(0.08,0.9,23%), (-1,0.05,10%), (0.37,0.67,40%)	KRBA2:NM_001304947.3(-0.8,0,38%), (-0.08,0.95,24%), (-0.92,0.02,53%)	LOC101928266:NR_110828.1(0.78,0.05,23%), (NA,NA,NA%), (0.68,0.26,47%)	STX8:NM_004853.3(-0.26,0.51,38%), (0.18,0.87,24%), (-0.06,0.94,53%)	-1.35 (4.0e-21),NA,-1.35 (4.0e-21),0.03 (0.91),0.85 (1.3e-30)	-0.15 (0.48),NA,-0.15 (0.48),-0.9 (5.1e-05),-0.11 (0.30)	-0.93 (4.2e-34),NA,-0.93 (4.2e-34),NA,-0.03 (0.67)	-0.16 (4.6e-02),NA,-0.16 (4.6e-02),NA,0.05 (0.42)	17_9261231_G_A;17_9261231_G_C	Enh;EnhBiv;EnhG;TssA;TssAFlnk	ADRL.GLND.FET,BLD.CD34.CC,BLD.CD34.PC,BLD.MOB.CD34.PC.F,BLD.MOB.CD34.PC.M,BRN.GANGEM.DR.NRSPHR,ESC.H1,ESC.HUES48,ESC.HUES6,ESDR.H1.BMP4.TROP,ESDR.H1.MSC,FAT.ADIP.NUC,GI.CLN.MUC,GI.CLN.SIG,GI.ESO,GI.L.INT.FET,GI.S.INT.FET,GI.STMC.FET,GI.STMC.GAST,GI.STMC.MUC,HRT.ATR.R,LNG,MUS.LEG.FET,MUS.PSOAS,MUS.SKLT.F,PANC,THYM,THYM.FET;MUS.TRNK.FET;IPSC.DF.19.11;GI.RECT.SM.MUS;GI.RECT.MUC.29,GI.RECT.MUC.31	Adipose,Blood,Digestive,ES-deriv,ESC,Heart,Lung,Muscle,Neurosph,Other,Thymus;Muscle;iPSC;Digestive
14	94341715	94344182	chr14:94342095	Intergenic	94342423	rs7161231	1.072	0.9853	0.02397	0.3659	0.0530539	No	0	1	1	0	-328	1.53 (4.9e-06)	-1.65 (1.0e-05)	1.21 (0.26)	-1.92 (None)	14_94342423_C_A;14_94342423_C_T	CREB1;EP300;FOS;FOSL2;FOXA2;HNF4G;JUN;JUND;MAFF;MAFK;MYC;NR3C1;POLR2A;RAD21;SIN3AK20;STAT3;TCF12;TCF7L2;YY1;ZBTB33;ZNF217	A549;HepG2,SK-N-SH_RA,T-47D;MCF10A-Er-Src;A549,HepG2;HepG2;HeLa-S3,HepG2;HepG2,IMR90;MCF-7,MCF10A-Er-Src;HCT-116,SK-N-SH,U87;SK-N-SH_RA;SK-N-SH;HCT-116;MCF-7	Epithelium;Brain,Breast,Liver;Breast;Epithelium,Liver;Liver;Cervix,Liver;Liver,Lung;Brain,Colon;Brain;Colon											14_94342423_C_A;14_94342423_C_T	;PPP4R4;PRIMA1;SERPINA1;SERPINA10;SERPINA11;SERPINA6;SERPINA9	Anchor to anchor;Within loop;eqtl;Within loop,Within loop,Within loop,Within loop,Within loop,Within loop,Within loop;Within loop,Within loop,Within loop;Within loop,Within loop,Within loop,Within loop,Within loop;pqtl,Within loop,Within loop,Within loop,Within loop,Within loop	HAP1_DKO;Liver;Adipose Subcutaneous;T47D,Bladder,THP1_PMA,THP1_PMA,NHEK,NHEK,HepG2;Bladder,Liver,NHEK;THP1_PMA;T47D,Bladder,Liver,THP1_PMA,NHEK;blood plasma,T47D,Bladder,Liver,THP1_PMA,NHEK	True;True,True,True,True,True,True,True;True,True,True;True,True,True,True,True;True,True,True,True,True,True	nan;nan,nan,nan,nan,nan,nan,nan;nan,nan,nan;nan,nan,nan,nan,nan;0.08140967196085565,nan,nan,nan,nan,nan	nan;nan,nan,nan,nan,nan,nan,nan;nan,nan,nan;nan,nan,nan,nan,nan;0.5035,nan,nan,nan,nan,nan	None;0.000113344;None,None,None,None,None,None,None;None,None,None;None,None,None,None,None;None,None,None,None,None,None	None;-0.57 (1.4e-06);-0.92 (0.36);-0.65 (9.7e-13);1.16 (0.37);0.69 (0.47)	None;-0.38 (3.4e-03);-0.43 (0.75);-0.55 (1.2e-08);-0.44 (None);-0.13 (0.93)	None;-0.84 (0.30);-0.48 (0.46);-0.85 (1.8e-04)	None;0.25 (0.77);-0.35 (0.60);-0.66 (3.8e-03)	SERPINA6	SERPINA2	0.69 (0.47);NA	-0.13 (0.93);NA	NA;NA	NA;NA	SERPINA6:NM_001756.4(0.76,0,64%), (0.8,0.01,52%), (0.5,0.36,67%);SERPINA6:NM_001756.4(0.76,0,64%), (0.8,0.01,52%), (0.5,0.36,67%)	PPP4R4:NM_020958.3(0.24,0.33,87%), (0.82,0,83%), (-0.44,0.45,67%);PPP4R4:NM_020958.3(0.24,0.33,87%), (0.82,0,83%), (-0.44,0.45,67%)	FAM181A:NM_001207072.2(0.9,0.01,23%), (NA,NA,NA%), (0.9,0.02,60%);FAM181A:NM_001207072.2(0.9,0.01,23%), (NA,NA,NA%), (0.9,0.02,60%)	SERPINA6:NM_001756.4(0.76,0,64%), (0.8,0.01,52%), (0.5,0.36,67%);SERPINA6:NM_001756.4(0.76,0,64%), (0.8,0.01,52%), (0.5,0.36,67%)	SERPINA2:NR_110563.1(0.79,0.11,18%), (0.69,0.47,17%), (NA,NA,NA%);SERPINA2:NR_110563.1(0.79,0.11,18%), (0.69,0.47,17%), (NA,NA,NA%)	0.69 (0.47),-0.57 (1.4e-06),0.12 (0.69),0.69 (0.47),NA;0.69 (0.47),-0.57 (1.4e-06),0.12 (0.69),0.69 (0.47),NA	-0.13 (0.93),-0.38 (3.4e-03),-1.1 (1.2e-05),-0.13 (0.93),NA;-0.13 (0.93),-0.38 (3.4e-03),-1.1 (1.2e-05),-0.13 (0.93),NA	NA,-0.84 (0.30),NA,NA,NA;NA,-0.84 (0.30),NA,NA,NA	NA,0.25 (0.77),NA,NA,NA;NA,0.25 (0.77),NA,NA,NA	14_94342423_C_A;14_94342423_C_T	Enh;TssAFlnk	ADRL.GLND.FET,BLD.CD14.MONO,BLD.CD14.PC,BLD.GM12878,BLD.MOB.CD34.PC.M,BONE.OSTEO,BRN.ANG.GYR,BRN.ANT.CAUD,BRN.CING.GYR,BRN.DL.PRFRNTL.CRTX,BRN.FET.F,BRN.FET.M,BRN.GANGEM.DR.NRSPHR,BRN.GRM.MTRX,BRN.HIPP.MID,BRN.INF.TMP,BRN.NHA,BRN.SUB.NIG,BRST.HMEC,BRST.HMEC.35,BRST.MYO,ESDR.H1.MSC,FAT.ADIP.NUC,GI.CLN.SIG,GI.CLN.SM.MUS,GI.DUO.SM.MUS,GI.ESO,GI.L.INT.FET,GI.RECT.MUC.31,GI.RECT.SM.MUS,GI.S.INT.FET,GI.STMC.FET,GI.STMC.GAST,GI.STMC.MUC,GI.STMC.MUS,HRT.ATR.R,HRT.VENT.L,HRT.VNT.R,LIV.ADLT,LIV.HEPG2.CNCR,LNG,LNG.A549.ETOH002.CNCR,LNG.FET,LNG.IMR90,LNG.NHLF,MUS.HSMM,MUS.HSMMT,MUS.LEG.FET,MUS.SKLT.F,OVRY,PANC,SKIN.NHEK,SKIN.PEN.FRSK.FIB.02,SKIN.PEN.FRSK.KER.02,SKIN.PEN.FRSK.KER.03,STRM.CHON.MRW.DR.MSC,VAS.AOR;FAT.ADIP.DR.MSC,FAT.MSC.DR.ADIP,GI.DUO.MUC,GI.RECT.MUC.29,HRT.FET,MUS.SAT,SKIN.NHDFAD,SKIN.PEN.FRSK.FIB.01,STRM.MRW.MSC	Adipose,Blood,Bone,Brain,Digestive,ES-deriv,Epithelial,Heart,Liver,Lung,Mesench,Muscle,Neurosph,Other,Skin;Digestive,Epithelial,Heart,Mesench,Myosat,Skin
21	39312376	39314719	chr21:39312476;chr21:39313632;chr21:39313632;chr21:39313632;chr21:39313632;chr21:39313632;chr21:39313906	LIET Gene TSS Intron;Gene TSS Bid;Gene TSS Bid;Gene TSS Bid;Gene TSS Bid;Gene TSS Bid;Gene TSS Bid	39314401	rs4624474	1.053	1.008	0.0116	0.4761	0.0532691	Yes	0	1	1	0	-1925;-769;-769;-769;-769;-769;-495	-0.75 (7.0e-02);NA;NA;NA;NA;NA;NA	-1.23 (7.9e-04);NA;NA;NA;NA;NA;NA	-1.84 (2.7e-12);NA;NA;NA;NA;NA;NA	-0.85 (1.7e-03);NA;NA;NA;NA;NA;NA	21_39314401_T_A;21_39314401_T_C	CHD1;FOXP2;HDAC1;KAP1;MBD4;MYC;PAX5;PHF8;POLR2A;RBBP5;RELA;SIN3A;SMARCB1;SMARCC1;SMARCC2;TAF1	K562;PFSK-1;HEK293;HepG2;MCF-7;GM12878,GM12892;A549,ECC-1,GM10847,GM12878,GM12891,GM12892,GM15510,GM18505,GM18526,GM18951,GM19099,GM19193,Gliobla,H1-hESC,HCT-116,HEK293,HUVEC,HeLa-S3,HepG2,IMR90,K562,MCF-7,MCF10A-Er-Src,NB4,NHEK,PBDE,ProgFib,Raji,SK-N-MC,SK-N-SH,U87;GM15510;GM12878;HeLa-S3;A549,GM12878,GM12891,GM12892,H1-hESC,HeLa-S3,HepG2,K562,PFSK-1,SK-N-SH	Blood;Brain;Kidney;Liver;Breast;Blood,Blood vessel,Brain,Breast,Cervix,Colon,ESC,Epithelium,Kidney,Liver,Luminal epithelium,Lung,Skin;Cervix;Blood,Brain,Cervix,ESC,Epithelium,Liver	21_39314401_T_C	apolipoprotein B measurement	0.0098	0.0459	None	BRWD1	0.574137	107	1	OT_GWAS_LD	21_39314401_T_A;21_39314401_T_C	AF064858.11;AF064858.8;BRWD1;BRWD1-AS1;BRWD1-AS2;BRWD1-IT2;HMGN1;LCA5L;PCBP2P1;PSMG1;SH3BGR;WRB	eqtl,eqtl;eqtl,eqtl,Within loop,Within loop,Within loop,Within loop,Within loop,Within loop,Within loop,Within loop,Within loop,Within loop,Within loop,Within loop,Within loop,Within loop,Within loop,Within loop,Within loop,Within loop,Within loop,Within loop,Within loop,Within loop,Within loop,Within loop,Within loop,Within loop,Within loop,Within loop,Within loop,Within loop,Within loop,Within loop,Within loop,Within loop,Within loop,Within loop,Within loop,Within loop,Within loop,Within loop,Within loop,Within loop,Within loop,Within loop,Within loop,Within loop,Within loop,Within loop,Within loop,Within loop,Within loop,Within loop,Within loop,Within loop,Within loop,Within loop,Within loop,Within loop,Within loop,Within loop,Within loop,Within loop,Within loop,Within loop,Within loop,Within loop,Within loop,Within loop;eqtl,Within loop,Within loop,Within loop,Within loop,Within loop,Within loop,Within loop,Within loop,Within loop,Within loop,Within loop,Within loop,Within loop,Within loop,Within loop,Within loop,Within loop,Within loop,Within loop,Within loop,Within loop,Within loop,Within loop,Within loop,Within loop,Within loop,Within loop,Within loop,Within loop,Within loop,Within loop,Within loop,Within loop,Within loop,Within loop,Within loop,Within loop,Within loop,Within loop,Within loop,Within loop,Within loop,Within loop,Within loop,Within loop,Within loop,Within loop,Within loop,Within loop,Within loop,Within loop,Within loop,Within loop,Within loop,Within loop,Within loop,Within loop,Within loop,Within loop,Within loop,Within loop,Within loop,Within loop,Within loop,Within loop,Within loop,Within loop,Within loop;eqtl,eqtl,eqtl,eqtl,eqtl,eqtl,eqtl,eqtl,eqtl;Within loop,Within loop,Within loop,Within loop,Within loop,Within loop,Within loop,Within loop,Within loop,Within loop,Within loop,Within loop,Within loop,Within loop,Within loop,Within loop,Within loop,Within loop,Within loop,Within loop,Within loop,Within loop,Within loop,Within loop,Within loop,Within loop,Within loop,Within loop,Within loop,Within loop,Within loop,Within loop,Within loop,Within loop,Within loop,Within loop,Within loop,Within loop,Within loop,Within loop,Within loop,Within loop,Within loop,Within loop,Within loop,Within loop,Within loop,Within loop,Within loop,Within loop,Within loop,Within loop,Within loop,Within loop,Within loop,Within loop,Within loop,Within loop,Within loop,Within loop,Within loop,Within loop,Within loop,Within loop,Within loop,Within loop,Within loop,Within loop;eqtl,eqtl,Within loop,Within loop,Within loop,Within loop,Within loop,Within loop,Within loop,Within loop,Within loop,Within loop,Within loop,Within loop,Within loop,Within loop,Within loop,Within loop,Within loop,Within loop,Within loop,Within loop,Within loop,Within loop,Within loop,Within loop,Within loop,Within loop,Within loop,Within loop,Within loop,Within loop,Within loop,Within loop,Within loop,Within loop,Within loop,Within loop,Within loop,Within loop,Within loop,Within loop,Within loop,Within loop,Within loop,Within loop,Within loop,Within loop,Within loop,Within loop,Within loop,Within loop,Within loop,Within loop,Within loop,Within loop,Within loop,Within loop,Within loop,Within loop;Within loop,Within loop,Within loop,Within loop;eqtl,eqtl,eqtl;eqtl,eqtl,eqtl,eqtl,eqtl,eqtl,eqtl,eqtl,eqtl,eqtl,eqtl,eqtl,eqtl,eqtl,eqtl,eqtl,eqtl,eqtl,eqtl,eqtl,eqtl,eqtl,eqtl,eqtl,eqtl,eqtl,eqtl,eqtl,eqtl,eqtl,Within loop,Within loop,Within loop,Within loop,Within loop,Within loop,Within loop,Within loop,Within loop,Within loop,Within loop;eqtl,eqtl,Within loop,Within loop,Within loop,Within loop;Within loop,Within loop,Within loop,Within loop,Within loop,Within loop,Within loop,Within loop,Within loop,Within loop,Within loop,Within loop,Within loop,Within loop,Within loop,Within loop,Within loop,Within loop,Within loop,Within loop,Within loop,Within loop,Within loop,Within loop,Within loop,Within loop,Within loop,Within loop,Within loop,Within loop,Within loop,Within loop,Within loop,Within loop,Within loop,Within loop,Within loop,Within loop,Within loop,Within loop,Within loop,Within loop,Within loop,Within loop,Within loop,Within loop,Within loop,Within loop,Within loop;eqtl,eqtl,eqtl,eqtl,eqtl,eqtl,eqtl,eqtl,eqtl,eqtl,eqtl,eqtl,eqtl,eqtl,eqtl,eqtl,eqtl,eqtl,eqtl,eqtl,eqtl,eqtl,eqtl,eqtl,eqtl,eqtl,eqtl,eqtl,eqtl,eqtl,eqtl,Within loop,Within loop,Within loop,Within loop,Within loop,Within loop,Within loop,Within loop,Within loop,Within loop,Within loop	Esophagus Muscularis,Muscle Skeletal;Pancreas,Whole Blood,Epidermal_Keratinocyte_day3,RPMI7951,H1-TRO,Thymus,IMR90,HAP1_WAPL_KO,Pancreas,GM12878,Spleen,K562,K562,HAP1_DKO,Thymus,HAP1_WAPL_KO,PANC1,HAP1_SCC4_KO,H1-ESC,Hippocampus,Pancreas,Adrenal,SKMEL5,HCT116-untreated,HMEC,A549,Spleen,HMEC,THP1,Aorta,H1-NPC,Ventricle_Right,Epidermal_Keratinocyte_day6,Epidermal_Keratinocyte_day3,Epidermal_Keratinocyte_day0,IMR90,A549,H1-MES,Hippocampus,H1-ESC,HMEC,Adrenal,Epidermal_Keratinocyte_day0,Psoas,Thymus,G401,Epidermal_Keratinocyte_day6,Epidermal_Keratinocyte_day0,Thymus,HAP1_WAPL_KO,Adrenal,Aorta,NCIH460,Thymus,A549,Spleen,Lung,HAP1_DKO,H1-TRO,Liver,H1-TRO,Caki2,H1-MES,Aorta,VentricleLeft,Liver,Liver,T47D,Epidermal_Keratinocyte_day0,HAP1;Testis,Epidermal_Keratinocyte_day3,RPMI7951,H1-TRO,Thymus,IMR90,HAP1_WAPL_KO,Pancreas,GM12878,Spleen,K562,K562,HAP1_DKO,Thymus,HAP1_WAPL_KO,PANC1,HAP1_SCC4_KO,H1-ESC,Hippocampus,Pancreas,Adrenal,SKMEL5,HCT116-untreated,HMEC,A549,Spleen,HMEC,THP1,Aorta,H1-NPC,Ventricle_Right,Epidermal_Keratinocyte_day6,Epidermal_Keratinocyte_day3,Epidermal_Keratinocyte_day0,IMR90,A549,H1-MES,Hippocampus,H1-ESC,HMEC,Adrenal,Epidermal_Keratinocyte_day0,Psoas,Thymus,G401,Epidermal_Keratinocyte_day6,Epidermal_Keratinocyte_day0,Thymus,HAP1_WAPL_KO,Adrenal,Aorta,NCIH460,Thymus,A549,Spleen,Lung,HAP1_DKO,H1-TRO,Liver,H1-TRO,Caki2,H1-MES,Aorta,VentricleLeft,Liver,Liver,T47D,Epidermal_Keratinocyte_day0,HAP1;Adipose Subcutaneous,Artery Tibial,Colon Transverse,Esophagus Mucosa,Pancreas,Pituitary,Skin Sun Exposed Lower leg,Testis,Thyroid;Epidermal_Keratinocyte_day3,RPMI7951,H1-TRO,Thymus,IMR90,HAP1_WAPL_KO,Pancreas,GM12878,Spleen,K562,K562,HAP1_DKO,Thymus,HAP1_WAPL_KO,PANC1,HAP1_SCC4_KO,H1-ESC,Hippocampus,Pancreas,Adrenal,SKMEL5,HCT116-untreated,HMEC,A549,Spleen,HMEC,THP1,Aorta,H1-NPC,Ventricle_Right,Epidermal_Keratinocyte_day6,Epidermal_Keratinocyte_day3,Epidermal_Keratinocyte_day0,IMR90,A549,H1-MES,Hippocampus,H1-ESC,HMEC,Adrenal,Epidermal_Keratinocyte_day0,Psoas,Thymus,G401,Epidermal_Keratinocyte_day6,Epidermal_Keratinocyte_day0,Thymus,HAP1_WAPL_KO,Adrenal,Aorta,NCIH460,Thymus,A549,Spleen,Lung,HAP1_DKO,H1-TRO,Liver,H1-TRO,Caki2,H1-MES,Aorta,VentricleLeft,Liver,Liver,T47D,Epidermal_Keratinocyte_day0,HAP1;Pancreas,Testis,Epidermal_Keratinocyte_day3,RPMI7951,H1-TRO,Thymus,IMR90,HAP1_WAPL_KO,Pancreas,GM12878,Spleen,K562,K562,HAP1_DKO,Thymus,HAP1_WAPL_KO,PANC1,HAP1_SCC4_KO,H1-ESC,Hippocampus,Pancreas,SKMEL5,HCT116-untreated,HMEC,A549,Spleen,HMEC,THP1,Aorta,H1-NPC,Ventricle_Right,Epidermal_Keratinocyte_day6,Epidermal_Keratinocyte_day3,Epidermal_Keratinocyte_day0,IMR90,A549,H1-MES,Hippocampus,H1-ESC,HMEC,Adrenal,Epidermal_Keratinocyte_day0,Psoas,Thymus,G401,Epidermal_Keratinocyte_day6,Epidermal_Keratinocyte_day0,Thymus,Aorta,NCIH460,Thymus,H1-TRO,H1-TRO,Caki2,H1-MES,Aorta,VentricleLeft,Liver,Liver,T47D;Pancreas,Thymus,Thymus,T47D;Brain Cerebellum,Cells Cultured fibroblasts,Thyroid;Adipose Subcutaneous,Adipose Visceral Omentum,Adrenal Gland,Artery Aorta,Artery Coronary,Artery Tibial,Brain Caudate basal ganglia,Brain Hypothalamus,Brain Spinal cord cervical c-1,Breast Mammary Tissue,Colon Sigmoid,Colon Transverse,Esophagus Gastroesophageal Junction,Esophagus Mucosa,Esophagus Muscularis,Heart Atrial Appendage,Heart Left Ventricle,Liver,Lung,Minor Salivary Gland,Muscle Skeletal,Nerve Tibial,Ovary,Prostate,Skin Not Sun Exposed Suprapubic,Skin Sun Exposed Lower leg,Small Intestine Terminal Ileum,Stomach,Thyroid,Vagina,Thymus,HAP1_WAPL_KO,GM12878,HAP1_DKO,HAP1_WAPL_KO,PANC1,HAP1_WAPL_KO,Adrenal,Spleen,Lung,HAP1_DKO;Artery Tibial,Skin Sun Exposed Lower leg,Pancreas,Thymus,Thymus,T47D;Epidermal_Keratinocyte_day3,RPMI7951,H1-TRO,IMR90,Pancreas,GM12878,Spleen,K562,K562,Thymus,HAP1_WAPL_KO,PANC1,Hippocampus,Pancreas,SKMEL5,HCT116-untreated,HMEC,A549,Spleen,HMEC,THP1,Aorta,H1-NPC,Ventricle_Right,Epidermal_Keratinocyte_day6,Epidermal_Keratinocyte_day3,Epidermal_Keratinocyte_day0,IMR90,A549,H1-MES,Hippocampus,H1-ESC,HMEC,Adrenal,Epidermal_Keratinocyte_day0,Psoas,Thymus,Epidermal_Keratinocyte_day6,Epidermal_Keratinocyte_day0,Thymus,Aorta,NCIH460,Thymus,H1-TRO,Caki2,H1-MES,VentricleLeft,Liver,T47D;thyroid gland,Adipose Subcutaneous,Adipose Visceral Omentum,Adrenal Gland,Artery Aorta,Artery Coronary,Artery Tibial,Brain Caudate basal ganglia,Brain Hypothalamus,Brain Spinal cord cervical c-1,Breast Mammary Tissue,Colon Sigmoid,Colon Transverse,Esophagus Gastroesophageal Junction,Esophagus Mucosa,Esophagus Muscularis,Heart Atrial Appendage,Heart Left Ventricle,Liver,Lung,Minor Salivary Gland,Muscle Skeletal,Nerve Tibial,Ovary,Prostate,Skin Not Sun Exposed Suprapubic,Skin Sun Exposed Lower leg,Small Intestine Terminal Ileum,Stomach,Thyroid,Vagina,Thymus,HAP1_WAPL_KO,GM12878,HAP1_DKO,HAP1_WAPL_KO,PANC1,HAP1_WAPL_KO,Adrenal,Spleen,Lung,HAP1_DKO	True,True;True,True,True,True,True,True,True,True,True,True,True,True,True,True,True,True,True,True,True,True,True,True,True,True,True,True,True,True,True,True,True,True,True,True,True,True,True,True,True,True,True,True,True,True,True,True,True,True,True,True,True,True,True,True,True,True,True,True,True,True,True,True,True,True,True,True,True,True,True,True;True,True,True,True,True,True,True,True,True,True,True,True,True,True,True,True,True,True,True,True,True,True,True,True,True,True,True,True,True,True,True,True,True,True,True,True,True,True,True,True,True,True,True,True,True,True,True,True,True,True,True,True,True,True,True,True,True,True,True,True,True,True,True,True,True,True,True,True,True;True,True,True,True,True,True,True,True,True;True,True,True,True,True,True,True,True,True,True,True,True,True,True,True,True,True,True,True,True,True,True,True,True,True,True,True,True,True,True,True,True,True,True,True,True,True,True,True,True,True,True,True,True,True,True,True,True,True,True,True,True,True,True,True,True,True,True,True,True,True,True,True,True,True,True,True,True;True,True,True,True,True,True,True,True,True,True,True,True,True,True,True,True,True,True,True,True,True,True,True,True,True,True,True,True,True,True,True,True,True,True,True,True,True,True,True,True,True,True,True,True,True,True,True,True,True,True,True,True,True,True,True,True,True,True,True,True;True,True,True,True;True,True,True;True,True,True,True,True,True,True,True,True,True,True,True,True,True,True,True,True,True,True,True,True,True,True,True,True,True,True,True,True,True,True,True,True,True,True,True,True,True,True,True,True;True,True,True,True,True,True;True,True,True,True,True,True,True,True,True,True,True,True,True,True,True,True,True,True,True,True,True,True,True,True,True,True,True,True,True,True,True,True,True,True,True,True,True,True,True,True,True,True,True,True,True,True,True,True,True;False,True,True,True,True,True,True,True,True,True,True,True,True,True,True,True,True,True,True,True,True,True,True,True,True,True,True,True,True,True,True,True,True,True,True,True,True,True,True,True,True,True	nan,nan;nan,nan,nan,nan,nan,nan,nan,nan,nan,nan,nan,nan,nan,nan,nan,nan,nan,nan,nan,nan,nan,nan,nan,nan,nan,nan,nan,nan,nan,nan,nan,nan,nan,nan,nan,nan,nan,nan,nan,nan,nan,nan,nan,nan,nan,nan,nan,nan,nan,nan,nan,nan,nan,nan,nan,nan,nan,nan,nan,nan,nan,nan,nan,nan,nan,nan,nan,nan,nan,nan;nan,nan,nan,nan,nan,nan,nan,nan,nan,nan,nan,nan,nan,nan,nan,nan,nan,nan,nan,nan,nan,nan,nan,nan,nan,nan,nan,nan,nan,nan,nan,nan,nan,nan,nan,nan,nan,nan,nan,nan,nan,nan,nan,nan,nan,nan,nan,nan,nan,nan,nan,nan,nan,nan,nan,nan,nan,nan,nan,nan,nan,nan,nan,nan,nan,nan,nan,nan,nan;nan,nan,nan,nan,nan,nan,nan,nan,nan;nan,nan,nan,nan,nan,nan,nan,nan,nan,nan,nan,nan,nan,nan,nan,nan,nan,nan,nan,nan,nan,nan,nan,nan,nan,nan,nan,nan,nan,nan,nan,nan,nan,nan,nan,nan,nan,nan,nan,nan,nan,nan,nan,nan,nan,nan,nan,nan,nan,nan,nan,nan,nan,nan,nan,nan,nan,nan,nan,nan,nan,nan,nan,nan,nan,nan,nan,nan;nan,nan,nan,nan,nan,nan,nan,nan,nan,nan,nan,nan,nan,nan,nan,nan,nan,nan,nan,nan,nan,nan,nan,nan,nan,nan,nan,nan,nan,nan,nan,nan,nan,nan,nan,nan,nan,nan,nan,nan,nan,nan,nan,nan,nan,nan,nan,nan,nan,nan,nan,nan,nan,nan,nan,nan,nan,nan,nan,nan;nan,nan,nan,nan;nan,nan,nan;nan,nan,nan,nan,nan,nan,nan,nan,nan,nan,nan,nan,nan,nan,nan,nan,nan,nan,nan,nan,nan,nan,nan,nan,nan,nan,nan,nan,nan,nan,nan,nan,nan,nan,nan,nan,nan,nan,nan,nan,nan;nan,nan,nan,nan,nan,nan;nan,nan,nan,nan,nan,nan,nan,nan,nan,nan,nan,nan,nan,nan,nan,nan,nan,nan,nan,nan,nan,nan,nan,nan,nan,nan,nan,nan,nan,nan,nan,nan,nan,nan,nan,nan,nan,nan,nan,nan,nan,nan,nan,nan,nan,nan,nan,nan,nan;0.187138,nan,nan,nan,nan,nan,nan,nan,nan,nan,nan,nan,nan,nan,nan,nan,nan,nan,nan,nan,nan,nan,nan,nan,nan,nan,nan,nan,nan,nan,nan,nan,nan,nan,nan,nan,nan,nan,nan,nan,nan,nan	nan,nan;nan,nan,nan,nan,nan,nan,nan,nan,nan,nan,nan,nan,nan,nan,nan,nan,nan,nan,nan,nan,nan,nan,nan,nan,nan,nan,nan,nan,nan,nan,nan,nan,nan,nan,nan,nan,nan,nan,nan,nan,nan,nan,nan,nan,nan,nan,nan,nan,nan,nan,nan,nan,nan,nan,nan,nan,nan,nan,nan,nan,nan,nan,nan,nan,nan,nan,nan,nan,nan,nan;nan,nan,nan,nan,nan,nan,nan,nan,nan,nan,nan,nan,nan,nan,nan,nan,nan,nan,nan,nan,nan,nan,nan,nan,nan,nan,nan,nan,nan,nan,nan,nan,nan,nan,nan,nan,nan,nan,nan,nan,nan,nan,nan,nan,nan,nan,nan,nan,nan,nan,nan,nan,nan,nan,nan,nan,nan,nan,nan,nan,nan,nan,nan,nan,nan,nan,nan,nan,nan;nan,nan,nan,nan,nan,nan,nan,nan,nan;nan,nan,nan,nan,nan,nan,nan,nan,nan,nan,nan,nan,nan,nan,nan,nan,nan,nan,nan,nan,nan,nan,nan,nan,nan,nan,nan,nan,nan,nan,nan,nan,nan,nan,nan,nan,nan,nan,nan,nan,nan,nan,nan,nan,nan,nan,nan,nan,nan,nan,nan,nan,nan,nan,nan,nan,nan,nan,nan,nan,nan,nan,nan,nan,nan,nan,nan,nan;nan,nan,nan,nan,nan,nan,nan,nan,nan,nan,nan,nan,nan,nan,nan,nan,nan,nan,nan,nan,nan,nan,nan,nan,nan,nan,nan,nan,nan,nan,nan,nan,nan,nan,nan,nan,nan,nan,nan,nan,nan,nan,nan,nan,nan,nan,nan,nan,nan,nan,nan,nan,nan,nan,nan,nan,nan,nan,nan,nan;nan,nan,nan,nan;nan,nan,nan;nan,nan,nan,nan,nan,nan,nan,nan,nan,nan,nan,nan,nan,nan,nan,nan,nan,nan,nan,nan,nan,nan,nan,nan,nan,nan,nan,nan,nan,nan,nan,nan,nan,nan,nan,nan,nan,nan,nan,nan,nan;nan,nan,nan,nan,nan,nan;nan,nan,nan,nan,nan,nan,nan,nan,nan,nan,nan,nan,nan,nan,nan,nan,nan,nan,nan,nan,nan,nan,nan,nan,nan,nan,nan,nan,nan,nan,nan,nan,nan,nan,nan,nan,nan,nan,nan,nan,nan,nan,nan,nan,nan,nan,nan,nan,nan;0.0572,nan,nan,nan,nan,nan,nan,nan,nan,nan,nan,nan,nan,nan,nan,nan,nan,nan,nan,nan,nan,nan,nan,nan,nan,nan,nan,nan,nan,nan,nan,nan,nan,nan,nan,nan,nan,nan,nan,nan,nan,nan	7.6007e-05,1.49735e-06;1.64518e-05,2.47829e-09;5.76836e-08,1.51435e-05,None,None,None,None,None,None,None,None,None,None,None,None,None,None,None,None,None,None,None,None,None,None,None,None,None,None,None,None,None,None,None,None,None,None,None,None,None,None,None,None,None,None,None,None,None,None,None,None,None,None,None,None,None,None,None,None,None,None,None,None,None,None,None,None,None,None,None,None;8.2419e-09,None,None,None,None,None,None,None,None,None,None,None,None,None,None,None,None,None,None,None,None,None,None,None,None,None,None,None,None,None,None,None,None,None,None,None,None,None,None,None,None,None,None,None,None,None,None,None,None,None,None,None,None,None,None,None,None,None,None,None,None,None,None,None,None,None,None,None,None;9.62256e-05,5.94088e-07,1.05306e-05,7.47909e-06,1.00634e-05,3.85812e-05,0.000103893,2.16201e-26,3.56267e-08;None,None,None,None,None,None,None,None,None,None,None,None,None,None,None,None,None,None,None,None,None,None,None,None,None,None,None,None,None,None,None,None,None,None,None,None,None,None,None,None,None,None,None,None,None,None,None,None,None,None,None,None,None,None,None,None,None,None,None,None,None,None,None,None,None,None,None,None;4.87604e-06,6.55866e-11,None,None,None,None,None,None,None,None,None,None,None,None,None,None,None,None,None,None,None,None,None,None,None,None,None,None,None,None,None,None,None,None,None,None,None,None,None,None,None,None,None,None,None,None,None,None,None,None,None,None,None,None,None,None,None,None,None,None;None,None,None,None;5.26211e-06,1.60089e-05,9.08953e-06;1.24341e-33,3.30893e-11,3.1079e-08,2.00858e-19,1.32382e-10,5.02608e-48,1.82319e-05,3.42298e-09,8.59357e-09,1.99074e-23,3.81799e-26,3.22412e-42,1.20005e-15,3.40993e-61,3.43326e-25,2.43488e-13,1.78197e-11,8.18166e-07,9.14428e-28,4.54008e-14,2.23317e-43,1.15901e-31,3.61136e-06,3.15049e-12,1.21978e-56,1.1433e-61,1.41531e-13,1.31801e-14,6.36123e-08,2.76747e-08,None,None,None,None,None,None,None,None,None,None,None;1.56255e-05,3.31099e-06,None,None,None,None;None,None,None,None,None,None,None,None,None,None,None,None,None,None,None,None,None,None,None,None,None,None,None,None,None,None,None,None,None,None,None,None,None,None,None,None,None,None,None,None,None,None,None,None,None,None,None,None,None;None,1.24341e-33,3.30893e-11,3.1079e-08,2.00858e-19,1.32382e-10,5.02608e-48,1.82319e-05,3.42298e-09,8.59357e-09,1.99074e-23,3.81799e-26,3.22412e-42,1.20005e-15,3.40993e-61,3.43326e-25,2.43488e-13,1.78197e-11,8.18166e-07,9.14428e-28,4.54008e-14,2.23317e-43,1.15901e-31,3.61136e-06,3.15049e-12,1.21978e-56,1.1433e-61,1.41531e-13,1.31801e-14,6.36123e-08,2.76747e-08,None,None,None,None,None,None,None,None,None,None,None	None;-0.34 (1.3e-02);-0.82 (8.1e-04);-0.56 (4.4e-02);-0.15 (0.39);0.14 (0.30);1.45 (1.6e-10);-0.25 (0.49)	None;-0.01 (0.96);-0.16 (0.66);-0.16 (0.68);0.04 (0.89);-0.4 (1.5e-03);0.03 (0.95);-0.29 (0.51)	None;-0.88 (1.7e-23);-1.12 (1.5e-11);-0.72 (4.6e-11);0.28 (5.6e-03);-1.33 (1.2e-11);-0.04 (0.81);-0.52 (6.3e-02)	None;0.06 (0.52);-0.13 (0.45);-0.21 (6.1e-02);0.68 (4.1e-13);0.18 (0.36);0.53 (1.8e-04);0.61 (1.7e-02)	BRWD1	BRWD1-AS2	-0.34 (1.3e-02);-0.56 (4.4e-02)	-0.01 (0.96);-0.16 (0.68)	-0.88 (1.7e-23);-0.72 (4.6e-11)	0.06 (0.52);-0.21 (6.1e-02)	HMGN1:NM_004965.7(-0.84,0,85%), (-0.71,0.01,79%), (-0.7,0.13,67%);HMGN1:NM_004965.7(-0.84,0,85%), (-0.71,0.01,79%), (-0.7,0.13,67%)	HMGN1:NM_004965.7(-0.84,0,85%), (-0.71,0.01,79%), (-0.7,0.13,67%);HMGN1:NM_004965.7(-0.84,0,85%), (-0.71,0.01,79%), (-0.7,0.13,67%)	BRWD1:NM_033656.4(-0.39,0.08,85%), (-0.48,0.17,79%), (-0.83,0.03,67%);BRWD1:NM_033656.4(-0.39,0.08,85%), (-0.48,0.17,79%), (-0.83,0.03,67%)	BRWD1-AS2:NR_111942.1(-0.3,0.21,85%), (0.55,0.09,79%), (-0.55,0.3,67%);BRWD1-AS2:NR_111942.1(-0.3,0.21,85%), (0.55,0.09,79%), (-0.55,0.3,67%)	BRWD1-AS2:NR_111942.1(-0.3,0.21,85%), (0.55,0.09,79%), (-0.55,0.3,67%);BRWD1-AS2:NR_111942.1(-0.3,0.21,85%), (0.55,0.09,79%), (-0.55,0.3,67%)	-0.15 (0.39),-0.15 (0.39),-0.34 (1.3e-02),-0.56 (4.4e-02),-0.56 (4.4e-02);-0.15 (0.39),-0.15 (0.39),-0.34 (1.3e-02),-0.56 (4.4e-02),-0.56 (4.4e-02)	0.04 (0.89),0.04 (0.89),-0.01 (0.96),-0.16 (0.68),-0.16 (0.68);0.04 (0.89),0.04 (0.89),-0.01 (0.96),-0.16 (0.68),-0.16 (0.68)	0.28 (5.6e-03),0.28 (5.6e-03),-0.88 (1.7e-23),-0.72 (4.6e-11),-0.72 (4.6e-11);0.28 (5.6e-03),0.28 (5.6e-03),-0.88 (1.7e-23),-0.72 (4.6e-11),-0.72 (4.6e-11)	0.68 (4.1e-13),0.68 (4.1e-13),0.06 (0.52),-0.21 (6.1e-02),-0.21 (6.1e-02);0.68 (4.1e-13),0.68 (4.1e-13),0.06 (0.52),-0.21 (6.1e-02),-0.21 (6.1e-02)	21_39314401_T_A;21_39314401_T_C	TssA;TssAFlnk;TssBiv	ADRL.GLND.FET,BLD.CD14.MONO,BLD.CD3.CPC,BLD.CD4.CD25I.CD127.TMEMPC,BLD.CD4.CD25M.CD45RA.NPC,BLD.CD4.MPC,BLD.CD4.NPC,BLD.CD8.MPC,BLD.CD8.NPC,BLD.GM12878,BLD.K562.CNCR,BLD.MOB.CD34.PC.M,BONE.OSTEO,BRN.ANG.GYR,BRN.CING.GYR,BRN.DL.PRFRNTL.CRTX,BRN.FET.F,BRN.FET.M,BRN.GANGEM.DR.NRSPHR,BRN.GRM.MTRX,BRN.HIPP.MID,BRN.INF.TMP,BRN.NHA,BRN.SUB.NIG,BRST.HMEC.35,BRST.MYO,ESC.4STAR,ESC.H1,ESC.H9,ESC.HUES48,ESC.HUES6,ESC.HUES64,ESC.I3,ESC.WA7,ESDR.CD184.ENDO,ESDR.CD56.ECTO,ESDR.CD56.MESO,ESDR.H1.BMP4.MESO,ESDR.H1.BMP4.TROP,ESDR.H1.MSC,ESDR.H1.NEUR.PROG,ESDR.H9.NEUR,ESDR.H9.NEUR.PROG,FAT.ADIP.DR.MSC,FAT.MSC.DR.ADIP,GI.CLN.MUC,GI.CLN.SIG,GI.CLN.SM.MUS,GI.DUO.MUC,GI.DUO.SM.MUS,GI.ESO,GI.L.INT.FET,GI.RECT.MUC.31,GI.RECT.SM.MUS,GI.S.INT,GI.S.INT.FET,GI.STMC.FET,GI.STMC.GAST,GI.STMC.MUC,GI.STMC.MUS,HRT.ATR.R,HRT.FET,HRT.VENT.L,HRT.VNT.R,IPSC.15b,IPSC.18,IPSC.20B,IPSC.DF.6.9,KID.FET,LIV.ADLT,LNG,LNG.A549.ETOH002.CNCR,LNG.FET,LNG.IMR90,LNG.NHLF,MUS.HSMM,MUS.HSMMT,MUS.LEG.FET,MUS.PSOAS,MUS.TRNK.FET,OVRY,PANC,PANC.ISLT,SKIN.NHDFAD,SKIN.NHEK,SKIN.PEN.FRSK.KER.03,SKIN.PEN.FRSK.MEL.01,SPLN,STRM.CHON.MRW.DR.MSC,STRM.MRW.MSC,THYM,VAS.AOR;BLD.CD14.PC,BLD.CD15.PC,BLD.CD19.CPC,BLD.CD19.PPC,BLD.CD3.PPC,BLD.CD34.CC,BLD.CD34.PC,BLD.CD4.CD25.CD127M.TREGPC,BLD.CD4.CD25M.CD45RO.MPC,BLD.CD4.CD25M.IL17M.PL.TPC,BLD.CD4.CD25M.TPC,BLD.CD56.PC,BLD.DND41.CNCR,BLD.MOB.CD34.PC.F,BLD.PER.MONUC.PC,BRN.ANT.CAUD,BRN.CRTX.DR.NRSPHR,BRST.HMEC,CRVX.HELAS3.CNCR,FAT.ADIP.NUC,GI.RECT.MUC.29,MUS.SAT,MUS.SKLT.F,MUS.SKLT.M,PLCNT.AMN,PLCNT.FET,SKIN.PEN.FRSK.FIB.01,SKIN.PEN.FRSK.FIB.02,SKIN.PEN.FRSK.KER.02,SKIN.PEN.FRSK.MEL.03,THYM.FET,VAS.HUVEC;LIV.HEPG2.CNCR	Blood,Bone,Brain,Digestive,ES-deriv,ESC,Epithelial,Heart,Lung,Mesench,Muscle,Neurosph,Other,Skin,Thymus,iPSC;Adipose,Blood,Brain,Cervix,Digestive,Epithelial,Liver,Muscle,Myosat,Neurosph,Other,Thymus;Liver	21_39314401_T_C	intron_variant	VEP	None	0	-476	BRWD1-AS1	None,None,None	nan
19	45779569	45779669	chr19:45779619	Gene TSS Bid	45779632	rs2070737	0.9868	0.9714	0.5375	0.01003	0.0532971	Yes	1	0	1	0	-13	NA	NA	NA	NA	19_45779632_A_C;19_45779632_A_T	BCL3;E2F4;E2F6;HMGN3;IRF1;KDM5B;MAX;NFATC1;NFYB;PBX3;PHF8;POLR2A;SP4;UBTF	A549;GM12878,K562,MCF10A-Er-Src;K562;GM12878;A549,GM12878,HCT-116,HUVEC,HepG2,K562,MCF-7;H1-hESC	Epithelium;Blood,Breast;Blood;Blood,Blood vessel,Breast,Colon,Epithelium,Liver;ESC											19_45779632_A_C;19_45779632_A_T	AC074212.6;DMPK;DMWD;EML2;FBXO46;FOXA3;GIPR;GPR4;IRF2BP1;LOC100287177;LOC388553;MIR330;MIR642A;MIR642B;MIR769;QPCTL;RSPH6A;SIX5;SNRPD2;SYMPK;DM1-AS;SYMPK-AS1	eqtl,eqtl;eqtl,eqtl,eqtl,eqtl,eqtl,eqtl,eqtl,eqtl,eqtl,eqtl,eqtl,eqtl,eqtl,eqtl,eqtl,Within loop,Within loop,Within loop,Within loop;eqtl,eqtl,eqtl,eqtl,eqtl,eqtl,eqtl,eqtl,eqtl,eqtl,eqtl,eqtl,eqtl,eqtl,Within loop,Within loop;Within loop;Within loop,Within loop,Within loop,Within loop;eqtl,Within loop;Within loop,Within loop;Anchor to anchor;eqtl,eqtl,Within loop,Within loop,Within loop;Within loop,Within loop,Within loop,Within loop,Within loop;Within loop,Within loop,Within loop;eqtl,eqtl,eqtl,eqtl,eqtl,eqtl,eqtl,eqtl,eqtl,eqtl,eqtl,eqtl,eqtl,eqtl,eqtl,eqtl,Within loop,Within loop,Within loop,Within loop;tuqtl,eqtl,eqtl,eqtl,eqtl,eqtl,eqtl,eqtl,eqtl,eqtl,eqtl,eqtl,eqtl,eqtl,eqtl,eqtl,Within loop,Within loop;tuqtl,eqtl,tuqtl,eqtl,eqtl,eqtl,Within loop;eqtl	Spleen,Thyroid;Adipose Subcutaneous,Adipose Visceral Omentum,Artery Aorta,Artery Tibial,Cells Cultured fibroblasts,Esophagus Mucosa,Esophagus Muscularis,Lung,Nerve Tibial,Prostate,Skin Not Sun Exposed Suprapubic,Skin Sun Exposed Lower leg,Spleen,Testis,Thyroid,HAP1_WAPL_KO,A549,THP1_PMA,HAP1_WAPL_KO;Adipose Subcutaneous,Artery Aorta,Artery Tibial,Colon Sigmoid,Colon Transverse,Esophagus Gastroesophageal Junction,Esophagus Muscularis,Nerve Tibial,Pancreas,Prostate,Skin Not Sun Exposed Suprapubic,Skin Sun Exposed Lower leg,Testis,Thyroid,HAP1_WAPL_KO,THP1_PMA;HAP1_WAPL_KO;HAP1_WAPL_KO,HAP1_WAPL_KO,A549,HAP1_WAPL_KO;Minor Salivary Gland,THP1_PMA;HAP1_WAPL_KO,HAP1_WAPL_KO;THP1_PMA;HMEC;Liver,Pancreas,HAP1_WAPL_KO,HAP1_WAPL_KO,HAP1_WAPL_KO;HAP1_WAPL_KO,HAP1_WAPL_KO,A549,THP1_PMA,HAP1_WAPL_KO;HAP1_WAPL_KO,HAP1_WAPL_KO,HAP1_WAPL_KO;Cells Cultured fibroblasts,THP1_PMA;adipose tissue,thyroid gland;thyroid gland,Adipose Subcutaneous,Adipose Visceral Omentum,Artery Aorta,Artery Tibial,Cells Cultured fibroblasts,Esophagus Mucosa,Esophagus Muscularis,Lung,Nerve Tibial,Prostate,Skin Not Sun Exposed Suprapubic,Skin Sun Exposed Lower leg,Spleen,Testis,Thyroid,HAP1_WAPL_KO,A549,THP1_PMA,HAP1_WAPL_KO;tibial artery,tibial artery,Adipose Subcutaneous,Artery Aorta,Artery Tibial,Colon Sigmoid,Colon Transverse,Esophagus Gastroesophageal Junction,Esophagus Muscularis,Nerve Tibial,Pancreas,Prostate,Skin Not Sun Exposed Suprapubic,Skin Sun Exposed Lower leg,Testis,Thyroid,HAP1_WAPL_KO,THP1_PMA;fibroblast,transverse colon,suprapubic skin,suprapubic skin,upper lobe of left lung,Cells Cultured fibroblasts,THP1_PMA;skin of body	True,True;True,True,True,True,True,True,True,True,True,True,True,True,True,True,True,True,True,True,True;True,True,True,True,True,True,True,True,True,True,True,True,True,True,True,True;True;True,True,True,True;True,True,True,True,True;True,True,True;False,False;True,True,True,True,True,True,True,True,True,True,True,True,True,True,True,True,True,True,True,True;False,False,True,True,True,True,True,True,True,True,True,True,True,True,True,True,True,True;False,False,False,False,False,True,True;False	nan,nan;nan,nan,nan,nan,nan,nan,nan,nan,nan,nan,nan,nan,nan,nan,nan,nan,nan,nan,nan;nan,nan,nan,nan,nan,nan,nan,nan,nan,nan,nan,nan,nan,nan,nan,nan;nan;nan,nan,nan,nan;nan,nan,nan,nan,nan;nan,nan,nan;-0.243281,-0.435587;-0.373021,nan,nan,nan,nan,nan,nan,nan,nan,nan,nan,nan,nan,nan,nan,nan,nan,nan,nan,nan;0.348437,0.365928,nan,nan,nan,nan,nan,nan,nan,nan,nan,nan,nan,nan,nan,nan,nan,nan;-0.235121,-0.222293,-0.317819,-0.280667,-0.30984,nan,nan;-0.234584	nan,nan;nan,nan,nan,nan,nan,nan,nan,nan,nan,nan,nan,nan,nan,nan,nan,nan,nan,nan,nan;nan,nan,nan,nan,nan,nan,nan,nan,nan,nan,nan,nan,nan,nan,nan,nan;nan;nan,nan,nan,nan;nan,nan,nan,nan,nan;nan,nan,nan;0.0789,0.055;0.092,nan,nan,nan,nan,nan,nan,nan,nan,nan,nan,nan,nan,nan,nan,nan,nan,nan,nan,nan;0.0731,0.1913,nan,nan,nan,nan,nan,nan,nan,nan,nan,nan,nan,nan,nan,nan,nan,nan;0.0655,0.0638,0.0592,0.0787,0.0599,nan,nan;0.0649	1.25086e-06,5.34928e-08;1.37189e-13,6.08359e-06,9.43837e-15,1.28255e-16,8.88027e-05,1.84145e-09,1.37562e-06,4.31221e-10,6.58968e-17,1.32959e-07,1.82034e-14,1.05957e-18,2.15585e-07,1.76344e-05,2.22459e-23,None,None,None,None;3.54161e-09,1.22552e-18,1.69118e-27,9.94318e-10,2.40386e-08,2.13231e-05,3.3814e-08,5.52659e-05,2.91232e-06,1.92115e-07,2.57512e-07,3.27947e-09,1.1556e-05,4.37711e-11,None,None;None;None,None,None,None;1.92525e-05,None;None,None;1.03241e-05,5.36238e-05,None,None,None;None,None,None,None,None;None,None,None;6.65724e-07,None;None,1.37189e-13,6.08359e-06,9.43837e-15,1.28255e-16,8.88027e-05,1.84145e-09,1.37562e-06,4.31221e-10,6.58968e-17,1.32959e-07,1.82034e-14,1.05957e-18,2.15585e-07,1.76344e-05,2.22459e-23,None,None,None,None;None,None,3.54161e-09,1.22552e-18,1.69118e-27,9.94318e-10,2.40386e-08,2.13231e-05,3.3814e-08,5.52659e-05,2.91232e-06,1.92115e-07,2.57512e-07,3.27947e-09,1.1556e-05,4.37711e-11,None,None;None,None,None,None,None,6.65724e-07,None	None;-0.46 (1.3e-03);-0.57 (1.0e-03);-0.39 (4.1e-03);-0.78 (2.2e-03);-1.79 (1.3e-15);-0.11 (0.49);0.47 (0.70);-1.19 (5.7e-04);-0.77 (0.78);-0.65 (0.12);0.61 (4.3e-03);-0.77 (8.9e-05);-0.6 (1.2e-02);-0.68 (3.3e-13);-0.45 (3.0e-02)	None;-0.28 (9.5e-02);0.27 (0.21);-0.13 (0.50);-0.47 (0.13);-0.35 (0.24);-0.27 (8.1e-02);0.95 (None);0.2 (0.70);-0.27 (None);0.16 (0.80);-0.24 (0.41);-0.68 (1.3e-03);0.11 (0.77);0.01 (0.96);-0.35 (0.16)	None;-0.75 (2.1e-27);-0.38 (5.4e-06);-0.86 (5.4e-30);0.29 (5.3e-03);-1.67 (1.9e-02);-0.86 (1.8e-11);-1.06 (6.3e-08);-0.9 (9.6e-12);-0.79 (0.43);-0.26 (2.2e-02);-0.36 (1.0e-04);-1.65 (1.3e-127);-0.13 (0.16);-0.65 (6.7e-43);-1.45 (5.3e-80)	None;-0.97 (2.7e-44);-0.94 (7.2e-30);-0.57 (4.0e-14);-0.85 (1.1e-16);-0.65 (0.36);-0.36 (5.9e-03);-0.65 (8.2e-04);-0.86 (6.5e-11);-1.31 (0.19);-0.76 (6.9e-12);-0.53 (8.0e-09);-0.89 (3.3e-40);-0.65 (2.7e-14);-0.68 (5.0e-46);-0.79 (1.7e-25)	DMPK	DMPK	-0.46 (1.3e-03)	-0.28 (9.5e-02)	-0.75 (2.1e-27)	-0.97 (2.7e-44)										19_45779632_A_C;19_45779632_A_T	BivFlnk;Enh;EnhBiv;EnhG;TssA;TssAFlnk;TssBiv	BLD.CD4.CD25M.CD45RA.NPC,BLD.MOB.CD34.PC.M;BLD.CD19.PPC,BLD.CD34.PC,BLD.CD4.MPC,BLD.GM12878,BRN.FET.M,BRN.GRM.MTRX,BRST.HMEC,BRST.HMEC.35,ESC.4STAR,ESDR.H1.BMP4.TROP,FAT.ADIP.NUC,GI.CLN.MUC,GI.CLN.SIG,GI.ESO,GI.S.INT,GI.STMC.GAST,GI.STMC.MUC,HRT.FET,HRT.VENT.L,IPSC.DF.6.9,LIV.ADLT,LNG,PANC,PLCNT.AMN,PLCNT.FET,SKIN.NHEK,SPLN,VAS.HUVEC;BLD.CD14.MONO,BLD.CD14.PC,BLD.CD3.CPC,BLD.CD3.PPC,BLD.CD4.CD25I.CD127.TMEMPC,BLD.CD4.CD25M.CD45RO.MPC,BLD.CD4.CD25M.IL17P.PL.TPC,BLD.CD4.NPC,BLD.CD56.PC,BLD.CD8.MPC,BLD.CD8.NPC,BLD.MOB.CD34.PC.F,BLD.PER.MONUC.PC,THYM.FET;FAT.MSC.DR.ADIP,GI.CLN.SM.MUS,MUS.HSMM,MUS.LEG.FET,SKIN.PEN.FRSK.FIB.01;BLD.K562.CNCR,BRN.FET.F,ESC.H1,ESC.H9,ESC.HUES48,ESC.HUES6,ESC.HUES64,ESC.I3,ESDR.CD184.ENDO,ESDR.CD56.ECTO,ESDR.CD56.MESO,ESDR.H1.NEUR.PROG,GI.L.INT.FET,GI.RECT.MUC.29,GI.RECT.MUC.31,GI.RECT.SM.MUS,IPSC.15b,IPSC.18,IPSC.20B,IPSC.DF.19.11,LIV.HEPG2.CNCR,SKIN.PEN.FRSK.KER.02,SKIN.PEN.FRSK.KER.03,SKIN.PEN.FRSK.MEL.01,SKIN.PEN.FRSK.MEL.03;ADRL.GLND.FET,BLD.CD4.CD25.CD127M.TREGPC,BLD.CD4.CD25M.IL17M.PL.TPC,BLD.CD4.CD25M.TPC,BRST.MYO,CRVX.HELAS3.CNCR,LNG.A549.ETOH002.CNCR,OVRY;ESC.WA7,GI.DUO.MUC,GI.DUO.SM.MUS,THYM	Blood;Adipose,Blood,Brain,Digestive,ES-deriv,ESC,Epithelial,Heart,Liver,Lung,Other,Skin,iPSC;Blood,Thymus;Epithelial,Mesench,Muscle;Blood,Brain,Digestive,ES-deriv,ESC,Epithelial,Liver,Muscle,iPSC;Blood,Cervix,Epithelial,Lung,Other;Digestive,ESC,Muscle,Thymus	19_45779632_A_T	intron_variant	VEP	None	0	-2858	DMPK	None,None,None	nan
10	3094206	3096372	chr10:3095709	Intron	3095253	rs2388594	1.009	1.032	0.6648	0.00413	0.053423	Yes	1	0	1	0	456	1.92 (7.9e-02)	-1.48 (0.17)	1.45 (1.9e-07)	0.06 (0.90)	10_3095253_G_A	CEBPB;EP300;ETS1;GATA1;GATA2;MYBL2;POLR2A;TCF7L2;ZNF217	A549,HeLa-S3;A549,HeLa-S3,HepG2,K562,SK-N-SH_RA;A549;PBDE;HUVEC,K562;HepG2;A549,HCT-116,HUVEC,K562,PBDE,SK-N-SH,U87;HCT-116,HeLa-S3,MCF-7,PANC-1;MCF-7	Cervix,Epithelium;Blood,Brain,Cervix,Epithelium,Liver;Epithelium;Blood;Blood,Blood vessel;Liver;Blood,Blood vessel,Brain,Colon,Epithelium;Breast,Cervix,Colon,Pancreas;Breast	10_3097348_A_G;10_3095253_G_A;10_3095817_C_T;10_3096285_G_T	neutrophil measurement,response to water;neutrophil measurement,response to vaccine;neutrophil measurement;response to stimulus,neutrophil measurement;platelet volume;protein measurement;retinoic acid receptor responder protein 3 measurement	-0.1704;-0.1909;-0.1735;-0.2064;-0.0117;-0.0116;nan;0.104;0.113;0.303;-0.1597	0.1863;0.0526;0.0631;0.0542;0.368;0.5883;0.7885;0.1808;0.1809;0.0675;0.1794	None	PFKP	0.92916488759999;0.9321086494879928;0.9342627667516755;0.9173427245221923;0.9128667047144275;0.9273162652583868;0.9279796891959482;0.8965196133212151	4.0;11.0;3.0;6.0;5.0	0.0;1.0	OT_GWAS_LD	10_3095253_G_A	PFKP;PITRM1;PITRM1-AS1	eqtl,eqtl,eqtl,eqtl,eqtl,Within loop,Within loop,Within loop,Within loop,Within loop;eqtl,Within loop,Within loop;eqtl,Within loop,Within loop,Within loop,Within loop,Within loop,Within loop,Within loop	CD14-positive, CD16-negative classical monocyte,natural killer cell,CD14-positive, CD16-negative classical monocyte,CD14-positive, CD16-negative classical monocyte,Whole Blood,Caki2,G401,K562,Caki2,PANC1;Whole Blood,K562,HAP1_SCC4_KO;Muscle Skeletal,G401,HAP1_DKO,K562,Spleen,Liver,HAP1_SCC4_KO,PANC1	True,True,True,True,True,True,True,True,True,True;True,True,True;True,True,True,True,True,True,True,True	0.505842,0.684753,0.449641,0.443593,nan,nan,nan,nan,nan,nan;nan,nan,nan;nan,nan,nan,nan,nan,nan,nan,nan	0.5454,0.1427,0.7501,0.4012,nan,nan,nan,nan,nan,nan;nan,nan,nan;nan,nan,nan,nan,nan,nan,nan,nan	None,None,None,None,2.98198e-47,None,None,None,None,None;8.32234e-06,None,None;9.12939e-05,None,None,None,None,None,None,None	-1.25 (1.0e-73);0.04 (0.69);-1.66 (2.0e-33)	-0.2 (1.2e-02);-0.06 (0.65);-0.51 (8.9e-04)	0.81 (6.7e-72);-0.12 (8.3e-02);-0.81 (7.9e-13)	-0.53 (2.0e-31);-0.33 (2.1e-07);-0.83 (1.9e-13)	PFKP	PFKP	-1.25 (1.0e-73)	-0.2 (1.2e-02)	0.81 (6.7e-72)	-0.53 (2.0e-31)	KLF6:NM_001300.6(0.86,0,87%), (0.83,0,83%), (0.19,0.79,67%);KLF6:NM_001300.6(0.86,0,87%), (0.83,0,83%), (0.19,0.79,67%);KLF6:NM_001300.6(0.86,0,87%), (0.83,0,83%), (0.19,0.79,67%);KLF6:NM_001300.6(0.86,0,87%), (0.83,0,83%), (0.19,0.79,67%)	KLF6:NM_001300.6(0.86,0,87%), (0.83,0,83%), (0.19,0.79,67%);KLF6:NM_001300.6(0.86,0,87%), (0.83,0,83%), (0.19,0.79,67%);KLF6:NM_001300.6(0.86,0,87%), (0.83,0,83%), (0.19,0.79,67%);KLF6:NM_001300.6(0.86,0,87%), (0.83,0,83%), (0.19,0.79,67%)	LINC02660:NR_183980.1(-0.16,0.54,87%), (0.36,0.3,83%), (0.82,0.05,67%);LINC02660:NR_183980.1(-0.16,0.54,87%), (0.36,0.3,83%), (0.82,0.05,67%);LINC02660:NR_183980.1(-0.16,0.54,87%), (0.36,0.3,83%), (0.82,0.05,67%);LINC02660:NR_183980.1(-0.16,0.54,87%), (0.36,0.3,83%), (0.82,0.05,67%)	PFKP:NM_001323070.1(0.33,0.16,87%), (0.18,0.66,83%), (-0.51,0.36,67%);PFKP:NM_001323070.1(0.33,0.16,87%), (0.18,0.66,83%), (-0.51,0.36,67%);PFKP:NM_001323070.1(0.33,0.16,87%), (0.18,0.66,83%), (-0.51,0.36,67%);PFKP:NM_001323070.1(0.33,0.16,87%), (0.18,0.66,83%), (-0.51,0.36,67%)	PFKP-DT:NR_160682.1(0.74,0,87%), (0.67,0.01,83%), (-0.78,0.07,67%);PFKP-DT:NR_160682.1(0.74,0,87%), (0.67,0.01,83%), (-0.78,0.07,67%);PFKP-DT:NR_160682.1(0.74,0,87%), (0.67,0.01,83%), (-0.78,0.07,67%);PFKP-DT:NR_160682.1(0.74,0,87%), (0.67,0.01,83%), (-0.78,0.07,67%)	0.36 (1.4e-09),0.36 (1.4e-09),1.67 (2.4e-06),-1.25 (1.0e-73),-0.78 (0.40);0.36 (1.4e-09),0.36 (1.4e-09),1.67 (2.4e-06),-1.25 (1.0e-73),-0.78 (0.40);0.36 (1.4e-09),0.36 (1.4e-09),1.67 (2.4e-06),-1.25 (1.0e-73),-0.78 (0.40);0.36 (1.4e-09),0.36 (1.4e-09),1.67 (2.4e-06),-1.25 (1.0e-73),-0.78 (0.40)	-0.18 (9.8e-03),-0.18 (9.8e-03),-0.47 (0.34),-0.2 (1.2e-02),-0.21 (0.88);-0.18 (9.8e-03),-0.18 (9.8e-03),-0.47 (0.34),-0.2 (1.2e-02),-0.21 (0.88);-0.18 (9.8e-03),-0.18 (9.8e-03),-0.47 (0.34),-0.2 (1.2e-02),-0.21 (0.88);-0.18 (9.8e-03),-0.18 (9.8e-03),-0.47 (0.34),-0.2 (1.2e-02),-0.21 (0.88)	0.74 (4.9e-57),0.74 (4.9e-57),0.69 (0.36),0.81 (6.7e-72),0.67 (9.2e-02);0.74 (4.9e-57),0.74 (4.9e-57),0.69 (0.36),0.81 (6.7e-72),0.67 (9.2e-02);0.74 (4.9e-57),0.74 (4.9e-57),0.69 (0.36),0.81 (6.7e-72),0.67 (9.2e-02);0.74 (4.9e-57),0.74 (4.9e-57),0.69 (0.36),0.81 (6.7e-72),0.67 (9.2e-02)	-0.5 (2.6e-25),-0.5 (2.6e-25),-0.2 (0.81),-0.53 (2.0e-31),-0.68 (0.11);-0.5 (2.6e-25),-0.5 (2.6e-25),-0.2 (0.81),-0.53 (2.0e-31),-0.68 (0.11);-0.5 (2.6e-25),-0.5 (2.6e-25),-0.2 (0.81),-0.53 (2.0e-31),-0.68 (0.11);-0.5 (2.6e-25),-0.5 (2.6e-25),-0.2 (0.81),-0.53 (2.0e-31),-0.68 (0.11)	10_3095253_G_A	Enh;EnhG;TssA;TssAFlnk	ADRL.GLND.FET,BLD.CD14.PC,BLD.CD15.PC,BLD.CD3.PPC,BLD.CD34.PC,BLD.CD4.CD25.CD127M.TREGPC,BLD.CD4.CD25M.CD45RA.NPC,BLD.CD4.CD25M.CD45RO.MPC,BLD.CD4.CD25M.IL17M.PL.TPC,BLD.CD4.CD25M.IL17P.PL.TPC,BLD.CD4.CD25M.TPC,BLD.CD4.MPC,BLD.CD4.NPC,BLD.CD56.PC,BLD.CD8.NPC,BLD.MOB.CD34.PC.F,BLD.MOB.CD34.PC.M,BRN.ANT.CAUD,BRN.CRTX.DR.NRSPHR,BRN.GANGEM.DR.NRSPHR,BRST.HMEC,BRST.HMEC.35,BRST.MYO,ESC.H1,ESC.H9,ESC.HUES48,ESC.HUES6,ESC.WA7,ESDR.CD56.MESO,ESDR.H1.BMP4.MESO,ESDR.H9.NEUR,ESDR.H9.NEUR.PROG,GI.CLN.SIG,GI.CLN.SM.MUS,GI.L.INT.FET,GI.S.INT,GI.S.INT.FET,GI.STMC.FET,GI.STMC.MUC,IPSC.15b,IPSC.18,IPSC.20B,KID.FET,LIV.HEPG2.CNCR,LNG.FET,LNG.IMR90,MUS.HSMM,MUS.LEG.FET,MUS.SKLT.F,MUS.SKLT.M,PANC.ISLT,SKIN.PEN.FRSK.FIB.02,SKIN.PEN.FRSK.MEL.03,VAS.AOR;ESC.HUES64;GI.RECT.SM.MUS,OVRY,SKIN.PEN.FRSK.KER.02,SKIN.PEN.FRSK.KER.03;BLD.CD14.MONO,BLD.CD34.CC,BLD.K562.CNCR,BONE.OSTEO,BRN.NHA,CRVX.HELAS3.CNCR,ESC.I3,ESDR.CD184.ENDO,FAT.ADIP.DR.MSC,FAT.ADIP.NUC,FAT.MSC.DR.ADIP,GI.DUO.MUC,GI.RECT.MUC.29,GI.RECT.MUC.31,GI.STMC.MUS,HRT.FET,LNG.A549.ETOH002.CNCR,LNG.NHLF,MUS.HSMMT,MUS.SAT,SKIN.NHDFAD,SKIN.NHEK,STRM.CHON.MRW.DR.MSC,STRM.MRW.MSC,VAS.HUVEC	Blood,Brain,Digestive,ES-deriv,ESC,Epithelial,Heart,Liver,Lung,Muscle,Neurosph,Other,iPSC;ESC;Epithelial,Muscle,Other;Adipose,Blood,Bone,Brain,Cervix,Digestive,ES-deriv,ESC,Heart,Liver,Lung,Mesench,Muscle,Myosat,Skin	10_3095253_G_A	intron_variant	VEP	None	0	-27705	PFKP	None,None,None	nan
3	125129218	125130176	chr3:125129584	Intron	125129911	rs2228677	0.9682	1.016	0.1164	0.1389	0.0537952	No	0	0	0	0	-327	1.1 (0.38)	0.27 (0.84)	-2.32 (1.2e-12)	-0.65 (5.8e-02)																																	SLC41A3:NM_001008487.2(0.73,0,85%), (0.52,0.08,83%), (-0.37,0.58,60%);SLC41A3:NM_001008487.2(0.73,0,85%), (0.52,0.08,83%), (-0.37,0.58,60%)	OSBPL11:NM_022776.5(0.5,0.02,85%), (0.62,0.02,83%), (-0.6,0.28,60%);OSBPL11:NM_022776.5(0.5,0.02,85%), (0.62,0.02,83%), (-0.6,0.28,60%)	KALRN:NM_001388413.1(0.47,0.03,85%), (-0.03,0.96,83%), (0.82,0.07,60%);KALRN:NM_001388413.1(0.47,0.03,85%), (-0.03,0.96,83%), (0.82,0.07,60%)	MIR5092:NR_049815.1(-0.02,0.97,54%), (-0.02,0.98,45%), (0.15,0.86,53%);MIR5092:NR_049815.1(-0.02,0.97,54%), (-0.02,0.98,45%), (0.15,0.86,53%)	MIR5092:NR_049815.1(-0.02,0.97,54%), (-0.02,0.98,45%), (0.15,0.86,53%);MIR5092:NR_049815.1(-0.02,0.97,54%), (-0.02,0.98,45%), (0.15,0.86,53%)	0.43 (7.3e-04),-0.21 (0.11),0.03 (0.79),NA,NA;0.43 (7.3e-04),-0.21 (0.11),0.03 (0.79),NA,NA	-0.16 (0.35),-0.07 (0.70),-0.58 (2.6e-09),NA,NA;-0.16 (0.35),-0.07 (0.70),-0.58 (2.6e-09),NA,NA	-0.21 (5.6e-03),-0.35 (4.6e-06),0.62 (1.1e-02),NA,NA;-0.21 (5.6e-03),-0.35 (4.6e-06),0.62 (1.1e-02),NA,NA	-0.34 (9.7e-06),0.21 (5.1e-03),0.18 (0.50),NA,NA;-0.34 (9.7e-06),0.21 (5.1e-03),0.18 (0.50),NA,NA
18	63881879	63884408	chr18:63882914	Intergenic	63881988	rs8097621	0.9903	0.9678	0.6552	0.004549	0.0540376	Yes	1	0	1	0	926	1.97 (9.3e-04)	-1.49 (1.7e-02)	2.18 (3.9e-07)	-3.1 (2.9e-06)	18_63881988_G_A	ATF2;BATF;BCL3;CEBPB;EGR1;EP300;FOS;GATA2;JUN;NFIC;POLR2A;STAT3	GM12878;IMR90;HeLa-S3;HUVEC,MCF10A-Er-Src;HUVEC;HUVEC,HeLa-S3;MCF10A-Er-Src	Blood;Lung;Cervix;Blood vessel,Breast;Blood vessel;Blood vessel,Cervix;Breast											18_63881988_G_A	HMSD;RP11-793J2.1;SERPINB10;SERPINB2;SERPINB7;SERPINB8	eqtl,eqtl,eqtl,eqtl,eqtl,eqtl,Within loop,Within loop,Within loop,Within loop,Within loop,Within loop,Within loop,Within loop,Within loop,Within loop,Within loop,Within loop,Within loop,Within loop,Within loop,Within loop,Within loop;eqtl,eqtl,eqtl,eqtl,eqtl,eqtl,eqtl,eqtl,eqtl,eqtl;eqtl,eqtl,eqtl,eqtl,eqtl,eqtl,eqtl,eqtl,eqtl,eqtl,Within loop,Within loop,Within loop,Within loop,Within loop,Within loop,Within loop,Within loop,Within loop,Within loop,Within loop,Within loop,Within loop,Within loop,Within loop,Within loop,Within loop,Within loop,Within loop,Within loop,Within loop,Within loop,Within loop,Within loop,Within loop;Within loop,Within loop,Within loop,Within loop,Within loop,Within loop,Within loop,Within loop,Within loop,Within loop,Within loop,Within loop,Within loop,Within loop,Within loop,Within loop,Within loop,Within loop,Within loop,Within loop,Within loop,Within loop,Within loop,Within loop,Within loop,Within loop,Within loop,Within loop,Within loop,Within loop;eqtl,Within loop,Within loop,Within loop,Within loop,Within loop,Within loop,Within loop,Within loop;eqtl,eqtl,eqtl,eqtl,eqtl,eqtl,Within loop,Within loop,Within loop,Within loop,Within loop	Adipose Visceral Omentum,Brain Spinal cord cervical c-1,Cells Cultured fibroblasts,Nerve Tibial,Skin Sun Exposed Lower leg,Thyroid,HMEC,SKMEL5,THP1_PMA,H1-MSC,H1-ESC,HAP1_DKO,VentricleLeft,Cortex_DLPFC,Thymus,Epidermal_Keratinocyte_day6,Adrenal,Epidermal_Keratinocyte_day0,H1-TRO,Epidermal_Keratinocyte_day3,H1-TRO,PANC1,PANC1;Artery Aorta,Artery Tibial,Cells Cultured fibroblasts,Esophagus Mucosa,Esophagus Muscularis,Muscle Skeletal,Skin Not Sun Exposed Suprapubic,Skin Sun Exposed Lower leg,Testis,Thyroid;CD14-positive, CD16-negative classical monocyte,Adipose Visceral Omentum,Cells EBV-transformed lymphocytes,Esophagus Mucosa,Lung,Nerve Tibial,Skin Not Sun Exposed Suprapubic,Skin Sun Exposed Lower leg,Spleen,Whole Blood,HMEC,Epidermal_Keratinocyte_day3,Thymus,SKMEL5,THP1_PMA,H1-MSC,H1-ESC,Liver,Astrocyte,HAP1_DKO,H1-TRO,VentricleLeft,VentricleLeft,Cortex_DLPFC,Thymus,Epidermal_Keratinocyte_day6,H1-MES,Adrenal,Epidermal_Keratinocyte_day0,H1-TRO,Epidermal_Keratinocyte_day3,HMEC,H1-TRO,PANC1,PANC1;HMEC,Epidermal_Keratinocyte_day3,Thymus,SKMEL5,THP1_PMA,H1-MSC,H1-ESC,Epidermal_Keratinocyte_day0,Pancreas,Liver,Astrocyte,HAP1_DKO,H1-TRO,Aorta,VentricleLeft,VentricleLeft,Cortex_DLPFC,Thymus,Epidermal_Keratinocyte_day6,H1-MES,Adrenal,Epidermal_Keratinocyte_day0,H1-TRO,Thymus,Epidermal_Keratinocyte_day3,Adrenal,HMEC,H1-TRO,PANC1,PANC1;Cells Cultured fibroblasts,Epidermal_Keratinocyte_day0,H1-TRO,Aorta,VentricleLeft,H1-MES,Adrenal,Epidermal_Keratinocyte_day0,HMEC;Adipose Visceral Omentum,Breast Mammary Tissue,Esophagus Mucosa,Heart Atrial Appendage,Lung,Whole Blood,THP1_PMA,H1-MSC,H1-ESC,HAP1_DKO,PANC1	True,True,True,True,True,True,True,True,True,True,True,True,True,True,True,True,True,True,True,True,True,True,True;True,True,True,True,True,True,True,True,True,True;False,True,True,True,True,True,True,True,True,True,True,True,True,True,True,True,True,True,True,True,True,True,True,True,True,True,True,True,True,True,True,True,True,True,True;True,True,True,True,True,True,True,True,True,True,True,True,True,True,True,True,True,True,True,True,True,True,True,True,True,True,True,True,True,True;True,True,True,True,True,True,True,True,True;True,True,True,True,True,True,True,True,True,True,True	nan,nan,nan,nan,nan,nan,nan,nan,nan,nan,nan,nan,nan,nan,nan,nan,nan,nan,nan,nan,nan,nan,nan;nan,nan,nan,nan,nan,nan,nan,nan,nan,nan;0.688758,nan,nan,nan,nan,nan,nan,nan,nan,nan,nan,nan,nan,nan,nan,nan,nan,nan,nan,nan,nan,nan,nan,nan,nan,nan,nan,nan,nan,nan,nan,nan,nan,nan,nan;nan,nan,nan,nan,nan,nan,nan,nan,nan,nan,nan,nan,nan,nan,nan,nan,nan,nan,nan,nan,nan,nan,nan,nan,nan,nan,nan,nan,nan,nan;nan,nan,nan,nan,nan,nan,nan,nan,nan;nan,nan,nan,nan,nan,nan,nan,nan,nan,nan,nan	nan,nan,nan,nan,nan,nan,nan,nan,nan,nan,nan,nan,nan,nan,nan,nan,nan,nan,nan,nan,nan,nan,nan;nan,nan,nan,nan,nan,nan,nan,nan,nan,nan;0.0689,nan,nan,nan,nan,nan,nan,nan,nan,nan,nan,nan,nan,nan,nan,nan,nan,nan,nan,nan,nan,nan,nan,nan,nan,nan,nan,nan,nan,nan,nan,nan,nan,nan,nan;nan,nan,nan,nan,nan,nan,nan,nan,nan,nan,nan,nan,nan,nan,nan,nan,nan,nan,nan,nan,nan,nan,nan,nan,nan,nan,nan,nan,nan,nan;nan,nan,nan,nan,nan,nan,nan,nan,nan;nan,nan,nan,nan,nan,nan,nan,nan,nan,nan,nan	5.33477e-05,1.31429e-06,5.72831e-06,8.577e-09,2.93445e-08,3.1261e-10,None,None,None,None,None,None,None,None,None,None,None,None,None,None,None,None,None;3.20982e-06,5.96383e-05,1.60364e-05,1.5152e-05,7.77094e-07,4.78643e-10,7.15136e-05,1.18602e-06,5.54688e-06,9.4849e-09;None,3.59218e-09,9.61199e-12,1.12341e-13,1.68096e-10,5.33685e-06,3.00694e-14,1.12121e-15,1.35602e-09,2.30328e-71,None,None,None,None,None,None,None,None,None,None,None,None,None,None,None,None,None,None,None,None,None,None,None,None,None;None,None,None,None,None,None,None,None,None,None,None,None,None,None,None,None,None,None,None,None,None,None,None,None,None,None,None,None,None,None;1.02045e-05,None,None,None,None,None,None,None,None;5.26827e-09,2.72196e-05,4.05984e-10,7.27308e-05,4.35535e-06,6.03613e-11,None,None,None,None,None	1.1 (1.3e-02);None;3.25 (2.4e-07);2.6 (0.0e+00);0.0 (0.98);0.77 (8.1e-16)	-0.23 (0.74);None;-0.81 (0.36);0.48 (1.1e-11);-0.49 (2.6e-03);-0.68 (1.7e-11)	1.54 (1.5e-14);None;-0.29 (7.9e-03);-0.19 (0.48);0.56 (1.5e-12)	-0.38 (0.10);None;-4.89 (2.1e-166);-0.3 (0.24);-0.16 (5.6e-02)	SERPINB7	SERPINB2	0.0 (0.98);2.6 (0.0e+00)	-0.49 (2.6e-03);0.48 (1.1e-11)	-0.19 (0.48);-0.29 (7.9e-03)	-0.3 (0.24);-4.89 (2.1e-166)	SERPINB8:NM_001348367.2(0.69,0,87%), (0.74,0,83%), (0.68,0.14,67%);SERPINB8:NM_001348367.2(0.69,0,87%), (0.74,0,83%), (0.68,0.14,67%)	SERPINB8:NM_001348367.2(0.69,0,87%), (0.74,0,83%), (0.68,0.14,67%);SERPINB8:NM_001348367.2(0.69,0,87%), (0.74,0,83%), (0.68,0.14,67%)	SERPINB8:NM_001031848.2(0.57,0,87%), (0.69,0.01,83%), (0.84,0.03,67%);SERPINB8:NM_001031848.2(0.57,0,87%), (0.69,0.01,83%), (0.84,0.03,67%)	SERPINB2:NM_002575.3(0.49,0.02,87%), (0.67,0.01,83%), (0.83,0.04,67%);SERPINB2:NM_002575.3(0.49,0.02,87%), (0.67,0.01,83%), (0.83,0.04,67%)	SERPINB2:NM_002575.3(0.49,0.02,87%), (0.67,0.01,83%), (0.83,0.04,67%);SERPINB2:NM_002575.3(0.49,0.02,87%), (0.67,0.01,83%), (0.83,0.04,67%)	0.77 (8.1e-16),0.77 (8.1e-16),0.77 (8.1e-16),2.6 (0.0e+00),2.6 (0.0e+00);0.77 (8.1e-16),0.77 (8.1e-16),0.77 (8.1e-16),2.6 (0.0e+00),2.6 (0.0e+00)	-0.68 (1.7e-11),-0.68 (1.7e-11),-0.68 (1.7e-11),0.48 (1.1e-11),0.48 (1.1e-11);-0.68 (1.7e-11),-0.68 (1.7e-11),-0.68 (1.7e-11),0.48 (1.1e-11),0.48 (1.1e-11)	0.56 (1.5e-12),0.56 (1.5e-12),0.56 (1.5e-12),-0.29 (7.9e-03),-0.29 (7.9e-03);0.56 (1.5e-12),0.56 (1.5e-12),0.56 (1.5e-12),-0.29 (7.9e-03),-0.29 (7.9e-03)	-0.16 (5.6e-02),-0.16 (5.6e-02),-0.16 (5.6e-02),-4.89 (2.1e-166),-4.89 (2.1e-166);-0.16 (5.6e-02),-0.16 (5.6e-02),-0.16 (5.6e-02),-4.89 (2.1e-166),-4.89 (2.1e-166)	18_63881988_G_A	Enh;TssAFlnk	BONE.OSTEO,BRN.NHA,BRST.HMEC,BRST.HMEC.35,CRVX.HELAS3.CNCR,ESDR.CD56.MESO,FAT.ADIP.DR.MSC,FAT.MSC.DR.ADIP,GI.STMC.MUC,MUS.SAT,SKIN.NHDFAD,SKIN.PEN.FRSK.FIB.01,SKIN.PEN.FRSK.KER.02,SKIN.PEN.FRSK.KER.03,VAS.HUVEC;SKIN.NHEK	Bone,Brain,Cervix,Digestive,ES-deriv,Epithelial,Liver,Mesench,Myosat,Skin;Skin
11	43643525	43645204	chr11:43644215	Intergenic	43644306	rs10742681	0.9776	1.02	0.2595	0.05407	0.0541182	No	0	0	0	0	-91	-0.86 (1.6e-05)	-0.71 (3.6e-04)	-0.13 (0.44)	-0.15 (0.40)																																	ALKBH3-AS1:NR_038907.1(-0.81,0,69%), (-0.8,0,66%), (-0.83,0.07,53%)	ALKBH3-AS1:NR_038907.1(-0.81,0,69%), (-0.8,0,66%), (-0.83,0.07,53%)	SEC14L1P1:NR_026952.1(0.05,0.86,87%), (0.09,0.86,83%), (0.77,0.06,67%)	HSD17B12:NM_016142.3(-0.25,0.32,87%), (-0.64,0.02,83%), (0.45,0.42,67%)	MIR129-2:NR_029697.1(-0.89,0.02,21%), (-0.89,0.05,28%), (NA,NA,NA%)	2.5 (4.5e-02),2.5 (4.5e-02),-0.43 (0.36),0.1 (0.27),NA	0.02 (None),0.02 (None),-0.39 (0.50),-0.05 (0.69),NA	NA,NA,-0.47 (3.7e-02),0.07 (0.28),NA	NA,NA,-0.61 (6.8e-03),0.45 (3.9e-14),NA
16	83953189	83954805	chr16:83953239;chr16:83953636;chr16:83954596	Gene TSS Bid;LIET Gene TSS Intergenic;Intron	83954679	rs28712100	1.057	1.013	0.02815	0.3468	0.0542402	Yes	0	1	1	0	-1440;-1043;-83	NA;0.02 (0.97);-1.2 (8.2e-05)	NA;-0.37 (0.32);-1.62 (5.6e-08)	NA;-0.13 (0.69);-2.05 (None)	NA;-1.29 (7.4e-07);-1.2 (None)	16_83954679_C_T	ATF3;CTCF;ELF1;ESR1;FOS;FOSL2;FOXA1;HNF4A;HSF1;JUN;JUND;POLR2A;RAD21;SIN3AK20;SMC3;SPI1;TEAD4	A549,K562;Caco-2,HBMEC,HRPEpiC,HSMMtube,HepG2;K562;ECC-1;HUVEC;HepG2;T-47D;HeLa-S3,HepG2,K562;A549,Gliobla,HepG2;HeLa-S3	Blood,Epithelium;Blood vessel,Colon,Epithelium,Liver,Muscle;Blood;Luminal epithelium;Blood vessel;Liver;Breast;Blood,Cervix,Liver;Brain,Epithelium,Liver;Cervix											16_83954679_C_T	DNAAF1;HSDL1;MBTPS1;MLYCD;NECAB2;OSGIN1;SLC38A8	Within loop;Within loop,Within loop;Within loop,Within loop,Within loop,Within loop,Within loop,Within loop,Within loop,Within loop;Within loop,Within loop,Within loop,Within loop,Within loop,Within loop,Within loop,Within loop,Within loop,Within loop,Within loop,Within loop,Within loop,Within loop,Within loop,Within loop,Within loop,Within loop,Within loop,Within loop;eqtl,Within loop,Within loop,Within loop,Within loop,Within loop,Within loop,Within loop,Within loop,Within loop,Within loop,Within loop,Within loop,Within loop,Within loop,Within loop,Within loop,Within loop,Within loop,Within loop,Within loop,Within loop,Within loop,Within loop,Within loop,Within loop,Anchor to anchor,Anchor to anchor,Anchor to anchor,Anchor to anchor;Within loop,Within loop,Within loop,Within loop,Within loop,Within loop,Within loop,Within loop,Within loop,Within loop,Within loop,Within loop,Within loop,Within loop,Within loop	Pancreas;Pancreas,RPMI7951;HAP1_DKO,HepG2,HAP1_DKO,HCT116-untreated,THP1,HAP1_WAPL_KO,Caki2,K562;KBM7,HAP1_DKO,RPMI7951,NHEK,HAP1_SCC4_KO,PANC1,HepG2,H1-MES,H1-ESC,Caki2,HepG2,HAP1,Pancreas,HAP1_DKO,GM12878,HMEC,HepG2,RPMI7951,Pancreas,RPMI7951;Whole Blood,KBM7,HAP1_DKO,RPMI7951,NHEK,HAP1_SCC4_KO,PANC1,HepG2,H1-MES,H1-ESC,Caki2,HepG2,HAP1,Pancreas,HAP1_DKO,GM12878,HMEC,HepG2,HCT116-untreated,THP1,HAP1_WAPL_KO,Caki2,K562,RPMI7951,Pancreas,RPMI7951,KBM7,HCT116-untreated,HepG2,HAP1_WAPL_KO;KBM7,NHEK,HAP1_SCC4_KO,PANC1,HepG2,H1-MES,H1-ESC,HAP1,Pancreas,GM12878,HMEC,HepG2,RPMI7951,Pancreas,RPMI7951	True;True,True;True,True,True,True,True,True,True,True;True,True,True,True,True,True,True,True,True,True,True,True,True,True,True,True,True,True,True,True;True,True,True,True,True,True,True,True,True,True,True,True,True,True,True,True,True,True,True,True,True,True,True,True,True,True,True,True,True,True;True,True,True,True,True,True,True,True,True,True,True,True,True,True,True	nan;nan,nan;nan,nan,nan,nan,nan,nan,nan,nan;nan,nan,nan,nan,nan,nan,nan,nan,nan,nan,nan,nan,nan,nan,nan,nan,nan,nan,nan,nan;nan,nan,nan,nan,nan,nan,nan,nan,nan,nan,nan,nan,nan,nan,nan,nan,nan,nan,nan,nan,nan,nan,nan,nan,nan,nan,nan,nan,nan,nan;nan,nan,nan,nan,nan,nan,nan,nan,nan,nan,nan,nan,nan,nan,nan	nan;nan,nan;nan,nan,nan,nan,nan,nan,nan,nan;nan,nan,nan,nan,nan,nan,nan,nan,nan,nan,nan,nan,nan,nan,nan,nan,nan,nan,nan,nan;nan,nan,nan,nan,nan,nan,nan,nan,nan,nan,nan,nan,nan,nan,nan,nan,nan,nan,nan,nan,nan,nan,nan,nan,nan,nan,nan,nan,nan,nan;nan,nan,nan,nan,nan,nan,nan,nan,nan,nan,nan,nan,nan,nan,nan	None;None,None;None,None,None,None,None,None,None,None;None,None,None,None,None,None,None,None,None,None,None,None,None,None,None,None,None,None,None,None;7.80117e-06,None,None,None,None,None,None,None,None,None,None,None,None,None,None,None,None,None,None,None,None,None,None,None,None,None,None,None,None,None;None,None,None,None,None,None,None,None,None,None,None,None,None,None,None	-0.22 (5.2e-02);-1.19 (1.9e-15);-0.22 (1.2e-02);0.04 (0.83);-0.76 (4.0e-02);0.53 (8.6e-07);0.27 (0.82)	-0.4 (4.8e-04);-0.4 (2.0e-02);-0.12 (0.28);-0.14 (0.47);-1.06 (6.7e-03);-0.72 (1.4e-10);0.46 (0.75)	None;-0.18 (0.40);-0.37 (1.7e-07);-0.55 (8.4e-05);-2.06 (2.8e-04);-0.75 (6.3e-10)	None;0.37 (5.6e-02);0.02 (0.77);-0.44 (1.8e-03);-0.27 (0.64);-1.68 (1.0e-41)	OSGIN1	OSGIN1	0.53 (8.6e-07)	-0.72 (1.4e-10)	-0.75 (6.3e-10)	-1.68 (1.0e-41)	OSGIN1:NM_182981.3(0.81,0,82%), (0.6,0.04,76%), (0.43,0.43,67%);ATP2C2:NM_014861.4(0.93,0,51%), (-0.15,0.86,34%), (0.37,0.52,67%)	TAF1C:NM_005679.4(0.33,0.18,82%), (0.7,0.01,76%), (0.9,0.01,67%);LOC101928417:NR_110937.1(-0.25,0.6,33%), (0.75,0.13,31%), (0.19,0.91,27%)	TAF1C:NM_005679.4(0.33,0.18,82%), (0.7,0.01,76%), (0.9,0.01,67%);MLYCD:NM_012213.3(0.84,0,51%), (-0.13,0.88,34%), (-0.62,0.19,67%)	OSGIN1:NM_182981.3(0.81,0,82%), (0.6,0.04,76%), (0.43,0.43,67%);OSGIN1:NM_182981.3(0.8,0,51%), (0.14,0.87,34%), (0.21,0.75,67%)	OSGIN1:NM_182981.3(0.81,0,82%), (0.6,0.04,76%), (0.43,0.43,67%);OSGIN1:NM_182981.3(0.8,0,51%), (0.14,0.87,34%), (0.21,0.75,67%)	0.53 (8.6e-07),-0.03 (0.93),-0.03 (0.93),0.53 (8.6e-07),0.53 (8.6e-07);-0.27 (3.5e-04),NA,0.04 (0.83),0.53 (8.6e-07),0.53 (8.6e-07)	-0.72 (1.4e-10),-0.09 (0.83),-0.09 (0.83),-0.72 (1.4e-10),-0.72 (1.4e-10);-0.5 (2.1e-11),NA,-0.14 (0.47),-0.72 (1.4e-10),-0.72 (1.4e-10)	-0.75 (6.3e-10),-0.45 (2.2e-04),-0.45 (2.2e-04),-0.75 (6.3e-10),-0.75 (6.3e-10);0.61 (0.44),NA,-0.55 (8.4e-05),-0.75 (6.3e-10),-0.75 (6.3e-10)	-1.68 (1.0e-41),-0.72 (2.0e-09),-0.72 (2.0e-09),-1.68 (1.0e-41),-1.68 (1.0e-41);-0.61 (0.46),NA,-0.44 (1.8e-03),-1.68 (1.0e-41),-1.68 (1.0e-41)	16_83954679_C_T	BivFlnk;Enh;EnhBiv;TssA;TssAFlnk	BLD.CD14.MONO,BLD.CD15.PC;BLD.CD14.PC,BLD.CD34.CC,BLD.CD34.PC,BLD.K562.CNCR,BRN.ANT.CAUD,BRN.CRTX.DR.NRSPHR,BRN.NHA,BRST.HMEC.35,ESC.HUES6,ESC.HUES64,ESC.WA7,ESDR.CD184.ENDO,ESDR.H1.BMP4.MESO,ESDR.H1.BMP4.TROP,ESDR.H1.MSC,ESDR.H1.NEUR.PROG,ESDR.H9.NEUR,ESDR.H9.NEUR.PROG,GI.CLN.SM.MUS,GI.ESO,GI.L.INT.FET,GI.S.INT,GI.STMC.MUC,HRT.ATR.R,HRT.FET,HRT.VENT.L,HRT.VNT.R,IPSC.15b,IPSC.DF.19.11,LNG,LNG.FET,LNG.IMR90,MUS.LEG.FET,PANC,PLCNT.AMN,PLCNT.FET,SKIN.NHEK,SPLN,STRM.CHON.MRW.DR.MSC,THYM,THYM.FET;BLD.CD4.CD25M.CD45RA.NPC,BLD.MOB.CD34.PC.F,BLD.MOB.CD34.PC.M,MUS.TRNK.FET;GI.DUO.SM.MUS,GI.RECT.MUC.31,GI.RECT.SM.MUS,GI.S.INT.FET,MUS.HSMMT,MUS.PSOAS;ADRL.GLND.FET,BONE.OSTEO,BRST.HMEC,BRST.MYO,CRVX.HELAS3.CNCR,FAT.ADIP.DR.MSC,FAT.ADIP.NUC,FAT.MSC.DR.ADIP,GI.CLN.MUC,GI.DUO.MUC,GI.RECT.MUC.29,GI.STMC.MUS,LIV.ADLT,LIV.HEPG2.CNCR,LNG.NHLF,MUS.HSMM,MUS.SAT,MUS.SKLT.F,MUS.SKLT.M,SKIN.NHDFAD,SKIN.PEN.FRSK.FIB.01,SKIN.PEN.FRSK.FIB.02,SKIN.PEN.FRSK.KER.02,SKIN.PEN.FRSK.KER.03,SKIN.PEN.FRSK.MEL.03,STRM.MRW.MSC,VAS.HUVEC	Blood;Blood,Brain,Digestive,ES-deriv,ESC,Epithelial,Heart,Lung,Mesench,Muscle,Neurosph,Other,Skin,Thymus,iPSC;Blood,Muscle;Digestive,Muscle;Adipose,Bone,Cervix,Digestive,Epithelial,Liver,Lung,Mesench,Muscle,Myosat,Other,Skin
22	41444029	41446290	chr22:41444507	LIET Gene TSS Intron	41445030	rs202654	1.044	1.009	0.02586	0.3602	0.0543064	Yes	0	1	1	0	-523	-1.77 (8.3e-27)	-1.18 (1.1e-11)	-0.6 (2.8e-04)	-0.23 (0.22)	22_41445030_G_A;22_41445030_G_C	PHF8;SP4;TAF1;TEAD4	K562;H1-hESC;H1-hESC,HeLa-S3;H1-hESC,HepG2	Blood;ESC;Cervix,ESC;ESC,Liver											22_41445030_G_A;22_41445030_G_C	ACO2;CCDC134;CENPM;CSDC2;DESI1;EP300;L3MBTL2;MEI1;PHF5A;PMM1;POLR3H;RANGAP1;RP5-821D11.7;SNU13;TEF;TNFRSF13C;TOB2;XPNPEP3;XRCC6;ZC3H7B	eqtl,eqtl,eqtl,tuqtl,eqtl,eqtl,eqtl,eqtl,eqtl,eqtl,eqtl,eqtl,eqtl,eqtl,eqtl,eqtl,eqtl,eqtl,eqtl,eqtl,Within loop,Within loop,Within loop,Within loop,Within loop,Within loop,Within loop,Within loop,Within loop,Within loop,Within loop,Within loop,Within loop,Within loop,Within loop,Within loop,Within loop,Within loop,Within loop,Within loop,Within loop,Within loop,Within loop,Within loop,Within loop,Within loop,Within loop,Within loop,Within loop;eqtl,eqtl,eqtl;eqtl,eqtl,eqtl,eqtl,eqtl,eqtl;eqtl,eqtl,eqtl,eqtl,eqtl,eqtl,eqtl,eqtl,eqtl,eqtl,eqtl,eqtl,eqtl,eqtl,eqtl,eqtl,eqtl,eqtl,eqtl,eqtl,Within loop,Within loop,Within loop,Within loop;eqtl,eqtl,eqtl,eqtl;eqtl,eqtl;eqtl,eqtl,eqtl,eqtl,eqtl,eqtl,eqtl,eqtl,eqtl,eqtl,eqtl,eqtl,eqtl,eqtl,eqtl,eqtl,eqtl,eqtl,eqtl,eqtl,eqtl,eqtl,eqtl,eqtl,eqtl,eqtl,eqtl;eqtl,Within loop,Within loop,Within loop,Within loop,Within loop,Within loop,Within loop,Within loop,Within loop,Within loop,Within loop,Within loop,Within loop,Within loop,Within loop,Within loop,Within loop,Within loop,Within loop,Within loop,Within loop,Within loop,Within loop,Within loop,Within loop,Within loop,Within loop,Within loop,Within loop;eqtl,eqtl,eqtl,eqtl,eqtl,eqtl,eqtl,eqtl,eqtl,eqtl,eqtl,eqtl,eqtl,eqtl,eqtl,Within loop,Within loop,Within loop,Within loop;eqtl,eqtl,eqtl,eqtl,eqtl,eqtl,eqtl,eqtl,eqtl,eqtl,eqtl,eqtl,eqtl,eqtl,eqtl,eqtl,eqtl,eqtl,eqtl,Within loop,Within loop,Within loop,Within loop;eqtl,Within loop;eqtl,eqtl,eqtl,eqtl,Within loop,Within loop,Within loop,Within loop,Within loop,Within loop,Within loop;eqtl,Within loop,Within loop,Within loop,Within loop,Within loop,Within loop,Within loop,Within loop,Within loop,Within loop,Within loop,Within loop,Within loop,Within loop,Within loop,Within loop,Within loop,Within loop,Within loop,Within loop,Within loop,Within loop,Within loop,Within loop,Within loop,Within loop,Within loop,Within loop,Within loop,Within loop;eqtl,eqtl,eqtl,eqtl,eqtl,eqtl,eqtl,eqtl,eqtl,eqtl,eqtl,eqtl,eqtl,eqtl,eqtl,eqtl,Within loop,Within loop,Within loop,Within loop,Within loop,Within loop,Within loop,Within loop,Within loop,Within loop,Within loop,Within loop,Within loop,Within loop,Within loop,Within loop,Within loop,Within loop,Within loop,Within loop,Within loop,Within loop,Within loop,Within loop,Within loop,Within loop,Within loop,Within loop,Within loop;Within loop,Within loop,Within loop,Within loop,Within loop,Within loop,Within loop,Within loop,Within loop,Within loop,Within loop,Within loop,Within loop,Within loop,Within loop,Within loop,Within loop,Within loop,Within loop,Within loop,Within loop,Within loop,Within loop,Within loop,Within loop,Within loop,Within loop,Within loop,Within loop;eqtl,eqtl,eqtl,eqtl,eqtl,eqtl,eqtl,eqtl,eqtl,eqtl,eqtl,eqtl,eqtl,eqtl,eqtl,eqtl,Within loop,Within loop,Within loop,Within loop	T-helper 17 cell,neocortex,induced pluripotent stem cell,left ventricle myocardium,Adipose Subcutaneous,Artery Aorta,Artery Tibial,Brain Cerebellum,Breast Mammary Tissue,Colon Sigmoid,Esophagus Muscularis,Lung,Nerve Tibial,Ovary,Pancreas,Pituitary,Prostate,Spleen,Thyroid,Uterus,Lung,Caki2,Thymus,HUVEC,HCT116-untreated,NHEK,IMR90,THP1,HAP1_SCC4_KO,HAP1_DKO,K562,Spleen,Pancreas,K562,KBM7,KBM7,HUVEC,HAP1,HMEC,THP1_PMA,HAP1,HepG2,HCT116-untreated,THP1,A549,GM12878,HUVEC,HAP1_WAPL_KO,PANC1;Adipose Subcutaneous,Cells Cultured fibroblasts,Testis;Adipose Subcutaneous,Brain Cerebellum,Cells Cultured fibroblasts,Ovary,Testis,Thyroid;skeletal muscle tissue,Adipose Subcutaneous,Artery Aorta,Artery Tibial,Brain Amygdala,Brain Anterior cingulate cortex BA24,Brain Caudate basal ganglia,Brain Cortex,Brain Frontal Cortex BA9,Brain Nucleus accumbens basal ganglia,Brain Putamen basal ganglia,Cells Cultured fibroblasts,Colon Sigmoid,Esophagus Muscularis,Liver,Lung,Muscle Skeletal,Nerve Tibial,Thyroid,Whole Blood,K562,HAP1,HCT116-untreated,THP1;Skin Sun Exposed Lower leg,Stomach,Thyroid,Whole Blood;Brain Cerebellum,Stomach;Brain Frontal Cortex BA9,Esophagus Mucosa,Esophagus Muscularis,Skin Sun Exposed Lower leg;Adipose Subcutaneous,Adipose Visceral Omentum,Adrenal Gland,Artery Aorta,Artery Coronary,Artery Tibial,Brain Anterior cingulate cortex BA24,Brain Frontal Cortex BA9,Brain Spinal cord cervical c-1,Cells Cultured fibroblasts,Cells EBV-transformed lymphocytes,Colon Sigmoid,Colon Transverse,Esophagus Gastroesophageal Junction,Esophagus Mucosa,Esophagus Muscularis,Heart Atrial Appendage,Heart Left Ventricle,Liver,Lung,Muscle Skeletal,Skin Sun Exposed Lower leg,Small Intestine Terminal Ileum,Spleen,Testis,Thyroid,Whole Blood;CD8-positive, alpha-beta T cell,Lung,Caki2,Thymus,HUVEC,HCT116-untreated,NHEK,IMR90,THP1,HAP1_SCC4_KO,HAP1_DKO,K562,Spleen,Pancreas,K562,KBM7,KBM7,HUVEC,HAP1,HMEC,THP1_PMA,HAP1,HepG2,HCT116-untreated,THP1,A549,GM12878,HUVEC,HAP1_WAPL_KO,PANC1;Adipose Subcutaneous,Artery Coronary,Artery Tibial,Cells Cultured fibroblasts,Cells EBV-transformed lymphocytes,Esophagus Gastroesophageal Junction,Esophagus Mucosa,Esophagus Muscularis,Muscle Skeletal,Nerve Tibial,Skin Not Sun Exposed Suprapubic,Skin Sun Exposed Lower leg,Spleen,Thyroid,Whole Blood,K562,HAP1,HCT116-untreated,THP1;lymphoblastoid cell line,lymphoblastoid cell line,fibroblast,Brain Amygdala,Brain Anterior cingulate cortex BA24,Brain Caudate basal ganglia,Brain Cerebellar Hemisphere,Brain Cerebellum,Brain Cortex,Brain Frontal Cortex BA9,Brain Hippocampus,Brain Nucleus accumbens basal ganglia,Brain Putamen basal ganglia,Cells Cultured fibroblasts,Cells EBV-transformed lymphocytes,Colon Transverse,Esophagus Mucosa,Muscle Skeletal,Testis,K562,HAP1,HCT116-untreated,THP1;Esophagus Mucosa,HAP1;Muscle Skeletal,Testis;Artery Aorta,Artery Tibial,Cells Cultured fibroblasts,Colon Sigmoid,Esophagus Mucosa,Thyroid;Cells EBV-transformed lymphocytes,Skin Sun Exposed Lower leg,Testis,Whole Blood,HAP1,Thymus,HUVEC,Spleen,Pancreas,KBM7,PANC1;Brain Cerebellar Hemisphere,Brain Cerebellum,Skin Sun Exposed Lower leg;Cells Cultured fibroblasts,HAP1,Lung,Caki2,Thymus,HUVEC,HCT116-untreated,NHEK,IMR90,THP1,HAP1_SCC4_KO,HAP1_DKO,K562,Spleen,Pancreas,K562,KBM7,KBM7,HUVEC,HAP1,HMEC,THP1_PMA,HAP1,HepG2,HCT116-untreated,THP1,A549,GM12878,HUVEC,HAP1_WAPL_KO,PANC1;Adipose Visceral Omentum,Breast Mammary Tissue,Skin Not Sun Exposed Suprapubic,Thyroid;Muscle Skeletal,Nerve Tibial;Muscle Skeletal,HAP1;Adipose Subcutaneous,Artery Aorta,Artery Tibial,Brain Cerebellum,Breast Mammary Tissue,Colon Sigmoid,Esophagus Muscularis,Lung,Nerve Tibial,Ovary,Pancreas,Pituitary,Prostate,Spleen,Thyroid,Uterus,Lung,Caki2,Thymus,HUVEC,HCT116-untreated,NHEK,IMR90,THP1,HAP1_SCC4_KO,HAP1_DKO,K562,Spleen,Pancreas,K562,KBM7,KBM7,HUVEC,HAP1,HMEC,THP1_PMA,HAP1,HepG2,HCT116-untreated,THP1,A549,GM12878,HUVEC,HAP1_WAPL_KO,PANC1;Adipose Subcutaneous,Artery Aorta,Artery Tibial,Brain Amygdala,Brain Anterior cingulate cortex BA24,Brain Caudate basal ganglia,Brain Cortex,Brain Frontal Cortex BA9,Brain Nucleus accumbens basal ganglia,Brain Putamen basal ganglia,Cells Cultured fibroblasts,Colon Sigmoid,Esophagus Muscularis,Liver,Lung,Muscle Skeletal,Nerve Tibial,Thyroid,Whole Blood,K562,HAP1,HCT116-untreated,THP1;Lung,Caki2,Thymus,HUVEC,HCT116-untreated,NHEK,IMR90,THP1,HAP1_SCC4_KO,HAP1_DKO,K562,Spleen,Pancreas,K562,KBM7,KBM7,HUVEC,HAP1,HMEC,THP1_PMA,HAP1,HepG2,HCT116-untreated,THP1,A549,GM12878,HUVEC,HAP1_WAPL_KO,PANC1;Brain Amygdala,Brain Anterior cingulate cortex BA24,Brain Caudate basal ganglia,Brain Cerebellar Hemisphere,Brain Cerebellum,Brain Cortex,Brain Frontal Cortex BA9,Brain Hippocampus,Brain Nucleus accumbens basal ganglia,Brain Putamen basal ganglia,Cells Cultured fibroblasts,Cells EBV-transformed lymphocytes,Colon Transverse,Esophagus Mucosa,Muscle Skeletal,Testis,K562,HAP1,HCT116-untreated,THP1	True,True,True,True,True,True,True,True,True,True,True,True,True,True,True,True,True,True,True,True,True,True,True,True,True,True,True,True,True,True,True,True,True,True,True,True,True,True,True,True,True,True,True,True,True,True,True,True,True;True,True,True;True,True,True,True,True,True;False,True,True,True,True,True,True,True,True,True,True,True,True,True,True,True,True,True,True,True,True,True,True,True;True,True,True,True;True,True;True,True,True,True,True,True,True,True,True,True,True,True,True,True,True,True,True,True,True,True,True,True,True,True,True,True,True;True,True,True,True,True,True,True,True,True,True,True,True,True,True,True,True,True,True,True,True,True,True,True,True,True,True,True,True,True,True;True,True,True,True,True,True,True,True,True,True,True,True,True,True,True,True,True,True,True;False,False,False,True,True,True,True,True,True,True,True,True,True,True,True,True,True,True,True,True,True,True,True;True,True,True,True,True,True,True,True,True,True,True;True,True,True,True,True,True,True,True,True,True,True,True,True,True,True,True,True,True,True,True,True,True,True,True,True,True,True,True,True,True,True;True,True,True,True,True,True,True,True,True,True,True,True,True,True,True,True,True,True,True,True,True,True,True,True,True,True,True,True,True,True,True,True,True,True,True,True,True,True,True,True,True,True,True,True,True;True,True,True,True,True,True,True,True,True,True,True,True,True,True,True,True,True,True,True,True,True,True,True;True,True,True,True,True,True,True,True,True,True,True,True,True,True,True,True,True,True,True,True,True,True,True,True,True,True,True,True,True;True,True,True,True,True,True,True,True,True,True,True,True,True,True,True,True,True,True,True,True	-0.771564,-0.440496,-1.09704,-0.561503,nan,nan,nan,nan,nan,nan,nan,nan,nan,nan,nan,nan,nan,nan,nan,nan,nan,nan,nan,nan,nan,nan,nan,nan,nan,nan,nan,nan,nan,nan,nan,nan,nan,nan,nan,nan,nan,nan,nan,nan,nan,nan,nan,nan,nan;nan,nan,nan;nan,nan,nan,nan,nan,nan;0.405162,nan,nan,nan,nan,nan,nan,nan,nan,nan,nan,nan,nan,nan,nan,nan,nan,nan,nan,nan,nan,nan,nan,nan;nan,nan,nan,nan;nan,nan;nan,nan,nan,nan,nan,nan,nan,nan,nan,nan,nan,nan,nan,nan,nan,nan,nan,nan,nan,nan,nan,nan,nan,nan,nan,nan,nan;-0.463712,nan,nan,nan,nan,nan,nan,nan,nan,nan,nan,nan,nan,nan,nan,nan,nan,nan,nan,nan,nan,nan,nan,nan,nan,nan,nan,nan,nan,nan;nan,nan,nan,nan,nan,nan,nan,nan,nan,nan,nan,nan,nan,nan,nan,nan,nan,nan,nan;0.323503,0.351928,-0.190435,nan,nan,nan,nan,nan,nan,nan,nan,nan,nan,nan,nan,nan,nan,nan,nan,nan,nan,nan,nan;nan,nan,nan,nan,nan,nan,nan,nan,nan,nan,nan;nan,nan,nan,nan,nan,nan,nan,nan,nan,nan,nan,nan,nan,nan,nan,nan,nan,nan,nan,nan,nan,nan,nan,nan,nan,nan,nan,nan,nan,nan,nan;nan,nan,nan,nan,nan,nan,nan,nan,nan,nan,nan,nan,nan,nan,nan,nan,nan,nan,nan,nan,nan,nan,nan,nan,nan,nan,nan,nan,nan,nan,nan,nan,nan,nan,nan,nan,nan,nan,nan,nan,nan,nan,nan,nan,nan;nan,nan,nan,nan,nan,nan,nan,nan,nan,nan,nan,nan,nan,nan,nan,nan,nan,nan,nan,nan,nan,nan,nan;nan,nan,nan,nan,nan,nan,nan,nan,nan,nan,nan,nan,nan,nan,nan,nan,nan,nan,nan,nan,nan,nan,nan,nan,nan,nan,nan,nan,nan;nan,nan,nan,nan,nan,nan,nan,nan,nan,nan,nan,nan,nan,nan,nan,nan,nan,nan,nan,nan	0.1259,0.2138,0.1501,0.2914,nan,nan,nan,nan,nan,nan,nan,nan,nan,nan,nan,nan,nan,nan,nan,nan,nan,nan,nan,nan,nan,nan,nan,nan,nan,nan,nan,nan,nan,nan,nan,nan,nan,nan,nan,nan,nan,nan,nan,nan,nan,nan,nan,nan,nan;nan,nan,nan;nan,nan,nan,nan,nan,nan;0.0601,nan,nan,nan,nan,nan,nan,nan,nan,nan,nan,nan,nan,nan,nan,nan,nan,nan,nan,nan,nan,nan,nan,nan;nan,nan,nan,nan;nan,nan;nan,nan,nan,nan,nan,nan,nan,nan,nan,nan,nan,nan,nan,nan,nan,nan,nan,nan,nan,nan,nan,nan,nan,nan,nan,nan,nan;0.025,nan,nan,nan,nan,nan,nan,nan,nan,nan,nan,nan,nan,nan,nan,nan,nan,nan,nan,nan,nan,nan,nan,nan,nan,nan,nan,nan,nan,nan;nan,nan,nan,nan,nan,nan,nan,nan,nan,nan,nan,nan,nan,nan,nan,nan,nan,nan,nan;0.1704,0.0599,0.064,nan,nan,nan,nan,nan,nan,nan,nan,nan,nan,nan,nan,nan,nan,nan,nan,nan,nan,nan,nan;nan,nan,nan,nan,nan,nan,nan,nan,nan,nan,nan;nan,nan,nan,nan,nan,nan,nan,nan,nan,nan,nan,nan,nan,nan,nan,nan,nan,nan,nan,nan,nan,nan,nan,nan,nan,nan,nan,nan,nan,nan,nan;nan,nan,nan,nan,nan,nan,nan,nan,nan,nan,nan,nan,nan,nan,nan,nan,nan,nan,nan,nan,nan,nan,nan,nan,nan,nan,nan,nan,nan,nan,nan,nan,nan,nan,nan,nan,nan,nan,nan,nan,nan,nan,nan,nan,nan;nan,nan,nan,nan,nan,nan,nan,nan,nan,nan,nan,nan,nan,nan,nan,nan,nan,nan,nan,nan,nan,nan,nan;nan,nan,nan,nan,nan,nan,nan,nan,nan,nan,nan,nan,nan,nan,nan,nan,nan,nan,nan,nan,nan,nan,nan,nan,nan,nan,nan,nan,nan;nan,nan,nan,nan,nan,nan,nan,nan,nan,nan,nan,nan,nan,nan,nan,nan,nan,nan,nan,nan	None,None,None,None,6.5166e-08,1.37148e-13,5.13552e-11,0.000138442,3.17151e-05,6.8039e-06,4.41278e-06,7.47559e-15,3.15114e-11,1.07382e-14,4.95018e-06,2.37909e-05,5.74805e-09,0.000170674,2.8197e-12,1.89486e-06,None,None,None,None,None,None,None,None,None,None,None,None,None,None,None,None,None,None,None,None,None,None,None,None,None,None,None,None,None;0.000198035,3.08301e-05,2.21033e-17;8.42521e-05,6.64735e-05,5.93995e-06,4.52673e-06,7.8536e-07,0.000186222;None,1.42118e-06,0.00014702,1.54136e-05,1.86728e-07,4.88641e-10,3.91481e-07,8.08592e-19,6.74063e-18,1.91377e-05,1.23904e-08,4.61233e-12,1.79801e-05,4.92928e-07,4.79033e-06,0.000292067,0.000163432,4.38989e-07,5.0267e-05,0.000264437,None,None,None,None;1.21536e-06,3.45904e-13,5.15747e-05,7.43964e-09;9.26766e-05,8.35627e-05;9.41267e-05,6.70621e-05,0.000178104,0.000539591;8.18401e-13,3.01172e-10,3.08373e-07,2.62811e-10,3.75825e-06,4.13349e-15,5.80906e-06,0.000100666,5.17501e-05,7.96727e-30,1.92127e-05,1.61319e-05,1.16297e-08,1.70992e-14,1.97197e-10,3.90566e-21,1.61008e-14,2.38728e-13,7.63303e-08,1.06872e-24,6.73588e-13,8.68904e-07,1.24736e-07,2.67148e-12,1.18151e-05,6.73173e-06,3.01662e-26;None,None,None,None,None,None,None,None,None,None,None,None,None,None,None,None,None,None,None,None,None,None,None,None,None,None,None,None,None,None;1.85658e-06,3.60499e-05,1.57112e-09,8.96683e-29,2.51656e-08,3.16782e-05,1.95627e-13,1.22809e-07,5.9213e-20,4.31404e-07,2.99183e-16,7.28752e-18,2.30108e-06,1.40496e-16,9.65523e-11,None,None,None,None;None,None,None,1.11181e-06,2.95614e-06,5.42578e-09,7.73689e-07,1.2125e-12,2.83391e-12,3.80874e-08,3.90118e-05,5.46063e-05,3.25435e-10,1.75022e-19,8.14276e-07,0.000183671,1.41247e-06,3.74115e-07,1.89222e-25,None,None,None,None;1.73532e-14,None;0.000186934,4.67739e-12;5.62112e-07,1.20492e-07,4.34028e-05,0.000123363,1.71904e-06,1.37242e-05;6.71172e-09,4.86301e-05,2.08395e-09,1.25562e-24,None,None,None,None,None,None,None;5.60126e-07,7.88525e-05,0.000122849;6.5887e-05,None,None,None,None,None,None,None,None,None,None,None,None,None,None,None,None,None,None,None,None,None,None,None,None,None,None,None,None,None,None;0.000277368,0.000150569,6.62773e-05,1.91259e-05;0.000379856,4.75271e-05;0.000442129,None;6.5166e-08,1.37148e-13,5.13552e-11,0.000138442,3.17151e-05,6.8039e-06,4.41278e-06,7.47559e-15,3.15114e-11,1.07382e-14,4.95018e-06,2.37909e-05,5.74805e-09,0.000170674,2.8197e-12,1.89486e-06,None,None,None,None,None,None,None,None,None,None,None,None,None,None,None,None,None,None,None,None,None,None,None,None,None,None,None,None,None;1.42118e-06,0.00014702,1.54136e-05,1.86728e-07,4.88641e-10,3.91481e-07,8.08592e-19,6.74063e-18,1.91377e-05,1.23904e-08,4.61233e-12,1.79801e-05,4.92928e-07,4.79033e-06,0.000292067,0.000163432,4.38989e-07,5.0267e-05,0.000264437,None,None,None,None;None,None,None,None,None,None,None,None,None,None,None,None,None,None,None,None,None,None,None,None,None,None,None,None,None,None,None,None,None;1.11181e-06,2.95614e-06,5.42578e-09,7.73689e-07,1.2125e-12,2.83391e-12,3.80874e-08,3.90118e-05,5.46063e-05,3.25435e-10,1.75022e-19,8.14276e-07,0.000183671,1.41247e-06,3.74115e-07,1.89222e-25,None,None,None,None	0.35 (3.0e-05);0.69 (3.4e-06);1.17 (8.9e-02);1.13 (0.40);-1.13 (4.4e-19);0.04 (0.62);0.48 (1.2e-04);0.48 (0.24);0.29 (8.1e-02);-0.9 (3.0e-06);0.13 (0.46);-0.01 (0.93);None;-0.26 (0.13);0.52 (5.3e-03);2.03 (8.1e-03);-1.94 (1.5e-59);0.39 (6.0e-02);0.15 (0.11);-0.71 (2.6e-14)	0.08 (0.47);0.04 (0.88);0.67 (0.46);-2.34 (None);0.1 (0.61);-0.07 (0.46);0.05 (0.79);-0.49 (0.33);-0.2 (0.34);-0.05 (0.87);0.16 (0.45);-0.2 (2.4e-02);None;0.07 (0.79);0.13 (0.63);1.24 (0.19);-0.16 (0.33);-0.32 (0.20);-0.0 (0.98);-0.02 (0.89)	-0.23 (1.1e-04);-0.78 (4.1e-32);-0.37 (2.0e-03);-0.85 (2.9e-03);-0.59 (2.6e-16);-0.21 (1.3e-04);-0.43 (1.3e-12);0.2 (0.46);0.07 (0.39);-1.31 (1.9e-52);-0.64 (2.5e-23);-1.25 (2.3e-127);None;0.31 (2.6e-03);-0.32 (2.5e-04);0.57 (4.0e-07);-1.15 (4.9e-80);-0.18 (0.21);0.17 (7.3e-04);-1.05 (2.3e-76)	-0.45 (6.2e-15);-0.22 (1.3e-03);0.08 (0.55);-0.94 (9.5e-04);-0.16 (3.4e-02);0.16 (3.8e-03);-0.58 (7.7e-22);0.22 (0.44);-0.17 (3.4e-02);-0.99 (2.0e-31);-0.8 (1.0e-35);-0.67 (3.0e-38);None;-0.1 (0.37);-0.21 (2.1e-02);-0.48 (5.9e-05);-0.64 (4.5e-27);0.44 (7.0e-04);-0.09 (0.12);-0.74 (6.4e-39)	TOB2	TOB2	-1.94 (1.5e-59)	-0.16 (0.33)	-1.15 (4.9e-80)	-0.64 (4.5e-27)	MRTFA:NM_001282660.2(-0.47,0.03,87%), (-0.25,0.53,83%), (-0.68,0.13,67%)	CSDC2:NM_014460.4(0.18,0.52,79%), (0.53,0.08,83%), (-0.35,0.66,47%)	CENPM:NM_001304370.2(-0.18,0.48,87%), (0,1,83%), (-0.74,0.08,67%)	TOB2:NM_016272.4(0.36,0.12,87%), (0.41,0.22,83%), (0.3,0.61,67%)	TOB2:NM_016272.4(0.36,0.12,87%), (0.41,0.22,83%), (0.3,0.61,67%)	1.12 (9.2e-42),1.13 (0.40),1.17 (8.9e-02),-1.94 (1.5e-59),-1.94 (1.5e-59)	-0.06 (0.64),-2.34 (None),0.67 (0.46),-0.16 (0.33),-0.16 (0.33)	0.28 (2.2e-06),-0.85 (2.9e-03),-0.37 (2.0e-03),-1.15 (4.9e-80),-1.15 (4.9e-80)	0.01 (0.87),-0.94 (9.5e-04),0.08 (0.55),-0.64 (4.5e-27),-0.64 (4.5e-27)	22_41445030_G_A;22_41445030_G_C	TssA;TssAFlnk;TssBiv	ADRL.GLND.FET,BLD.CD14.MONO,BLD.CD4.CD25I.CD127.TMEMPC,BLD.CD4.CD25M.IL17M.PL.TPC,BLD.CD4.MPC,BLD.CD4.NPC,BLD.CD8.MPC,BLD.DND41.CNCR,BLD.GM12878,BLD.K562.CNCR,BONE.OSTEO,BRN.ANG.GYR,BRN.ANT.CAUD,BRN.CING.GYR,BRN.DL.PRFRNTL.CRTX,BRN.FET.F,BRN.FET.M,BRN.GANGEM.DR.NRSPHR,BRN.GRM.MTRX,BRN.HIPP.MID,BRN.INF.TMP,BRN.NHA,BRST.HMEC,BRST.HMEC.35,BRST.MYO,CRVX.HELAS3.CNCR,ESC.4STAR,ESC.H1,ESC.H9,ESC.HUES48,ESC.HUES6,ESC.HUES64,ESC.I3,ESC.WA7,ESDR.CD184.ENDO,ESDR.CD56.ECTO,ESDR.H1.BMP4.MESO,ESDR.H1.BMP4.TROP,ESDR.H1.MSC,ESDR.H1.NEUR.PROG,ESDR.H9.NEUR,ESDR.H9.NEUR.PROG,FAT.ADIP.DR.MSC,FAT.MSC.DR.ADIP,GI.CLN.MUC,GI.CLN.SIG,GI.CLN.SM.MUS,GI.DUO.MUC,GI.DUO.SM.MUS,GI.ESO,GI.L.INT.FET,GI.RECT.MUC.29,GI.RECT.MUC.31,GI.RECT.SM.MUS,GI.S.INT,GI.STMC.GAST,GI.STMC.MUC,GI.STMC.MUS,HRT.ATR.R,HRT.FET,HRT.VENT.L,HRT.VNT.R,IPSC.15b,IPSC.18,IPSC.20B,IPSC.DF.19.11,IPSC.DF.6.9,KID.FET,LIV.ADLT,LNG,LNG.A549.ETOH002.CNCR,LNG.FET,LNG.IMR90,LNG.NHLF,MUS.HSMM,MUS.HSMMT,MUS.LEG.FET,MUS.PSOAS,MUS.SAT,MUS.TRNK.FET,OVRY,PANC,PANC.ISLT,PLCNT.AMN,PLCNT.FET,SKIN.NHDFAD,SKIN.PEN.FRSK.FIB.01,SKIN.PEN.FRSK.FIB.02,SKIN.PEN.FRSK.KER.02,SKIN.PEN.FRSK.KER.03,SKIN.PEN.FRSK.MEL.01,SKIN.PEN.FRSK.MEL.03,SPLN,STRM.CHON.MRW.DR.MSC,STRM.MRW.MSC,THYM,VAS.AOR,VAS.HUVEC;BLD.CD14.PC,BLD.CD15.PC,BLD.CD19.CPC,BLD.CD19.PPC,BLD.CD3.CPC,BLD.CD3.PPC,BLD.CD34.CC,BLD.CD34.PC,BLD.CD4.CD25.CD127M.TREGPC,BLD.CD4.CD25M.CD45RA.NPC,BLD.CD4.CD25M.CD45RO.MPC,BLD.CD4.CD25M.TPC,BLD.CD56.PC,BLD.CD8.NPC,BLD.MOB.CD34.PC.F,BLD.MOB.CD34.PC.M,BLD.PER.MONUC.PC,BRN.CRTX.DR.NRSPHR,FAT.ADIP.NUC,THYM.FET;LIV.HEPG2.CNCR	Blood,Bone,Brain,Cervix,Digestive,ES-deriv,ESC,Epithelial,Heart,Liver,Lung,Mesench,Muscle,Myosat,Neurosph,Other,Skin,Thymus,iPSC;Adipose,Blood,Neurosph,Thymus;Liver	22_41445030_G_A	intron_variant	VEP	None	0	-1771	TOB2	None,None,None	nan
19	1213442	1214685	chr19:1213933	Intron	1214658	rs3829686	0.9767	0.9483	0.5408	0.01017	0.054337	Yes	1	0	1	0	-725	-0.8 (2.8e-03)	-0.59 (2.7e-02)	-0.7 (1.3e-05)	-1.01 (2.2e-10)	19_1214658_G_A	ZNF263	HEK293-T-REx	Kidney											19_1214658_G_A	;ABCA7;C19orf26;GPX4;HMHA1;POLR2E;SBNO2;STK11	Anchor to anchor;Within loop;Within loop,Within loop,Within loop,Within loop,Within loop,Within loop,Within loop;Within loop,Within loop,Within loop,Within loop,Within loop,Within loop,Within loop,Within loop,Within loop,Within loop,Within loop;Within loop,Within loop,Within loop,Within loop;Within loop,Within loop,Within loop,Within loop,Within loop,Within loop;Within loop,Within loop,Within loop,Within loop,Within loop,Within loop,Within loop,Within loop,Within loop,Within loop,Within loop,Within loop,Within loop,Within loop,Within loop	HAP1_WAPL_KO;HUVEC;HepG2,HUVEC,K562,HUVEC,HAP1_DKO,GM12878,HUVEC;HepG2,HMEC,HUVEC,HCT116-untreated,HAP1,K562,HAP1_DKO,THP1,HUVEC,THP1,HCT116-untreated;HepG2,HUVEC,THP1,HCT116-untreated;HepG2,HUVEC,THP1,HUVEC,THP1,HCT116-untreated;HepG2,HMEC,HUVEC,HCT116-untreated,HAP1,K562,HUVEC,HAP1_DKO,GM12878,THP1,HUVEC,KBM7,HepG2,THP1,HCT116-untreated	True;True,True,True,True,True,True,True;True,True,True,True,True,True,True,True,True,True,True;True,True,True,True;True,True,True,True,True,True;True,True,True,True,True,True,True,True,True,True,True,True,True,True,True	nan;nan,nan,nan,nan,nan,nan,nan;nan,nan,nan,nan,nan,nan,nan,nan,nan,nan,nan;nan,nan,nan,nan;nan,nan,nan,nan,nan,nan;nan,nan,nan,nan,nan,nan,nan,nan,nan,nan,nan,nan,nan,nan,nan	nan;nan,nan,nan,nan,nan,nan,nan;nan,nan,nan,nan,nan,nan,nan,nan,nan,nan,nan;nan,nan,nan,nan;nan,nan,nan,nan,nan,nan;nan,nan,nan,nan,nan,nan,nan,nan,nan,nan,nan,nan,nan,nan,nan	None;None,None,None,None,None,None,None;None,None,None,None,None,None,None,None,None,None,None;None,None,None,None;None,None,None,None,None,None;None,None,None,None,None,None,None,None,None,None,None,None,None,None,None	None;0.31 (1.3e-02);0.24 (0.31);0.04 (0.82);-0.19 (7.7e-02);-0.64 (2.2e-03)	None;-0.12 (0.49);-0.43 (8.6e-02);0.05 (0.85);-0.09 (0.51);0.15 (0.61)	None;0.38 (5.3e-06);-1.79 (1.0e-48);-0.81 (5.1e-34);-1.45 (9.6e-122);-0.84 (5.8e-21)	None;-0.78 (5.7e-20);-1.11 (6.5e-21);-1.03 (9.5e-54);-1.43 (1.8e-118);-0.97 (2.8e-27)	STK11	STK11	-0.64 (2.2e-03)	0.15 (0.61)	-0.84 (5.8e-21)	-0.97 (2.8e-27)	MKNK2:NM_017572.4(0.74,0,87%), (0.47,0.13,83%), (0.8,0.04,67%);MKNK2:NM_017572.4(0.74,0,87%), (0.47,0.13,83%), (0.8,0.04,67%)	TMEM259:NM_033420.4(0.23,0.35,87%), (0.81,0,83%), (0.83,0.03,67%);TMEM259:NM_033420.4(0.23,0.35,87%), (0.81,0,83%), (0.83,0.03,67%)	ABHD17A:NM_031213.4(0.01,0.99,87%), (0.34,0.33,83%), (0.92,0.01,67%);ABHD17A:NM_031213.4(0.01,0.99,87%), (0.34,0.33,83%), (0.92,0.01,67%)	STK11:NM_000455.5(0.16,0.56,87%), (0.58,0.04,83%), (0.78,0.05,67%);STK11:NM_000455.5(0.16,0.56,87%), (0.58,0.04,83%), (0.78,0.05,67%)	STK11:NM_001407255.1(0.14,0.59,87%), (0.62,0.02,83%), (0.78,0.05,67%);STK11:NM_001407255.1(0.14,0.59,87%), (0.62,0.02,83%), (0.78,0.05,67%)	-1.43 (4.4e-71),-0.6 (1.5e-04),-1.02 (3.1e-06),-0.64 (2.2e-03),-0.64 (2.2e-03);-1.43 (4.4e-71),-0.6 (1.5e-04),-1.02 (3.1e-06),-0.64 (2.2e-03),-0.64 (2.2e-03)	-0.28 (2.1e-03),-0.04 (0.89),-0.27 (0.36),0.15 (0.61),0.15 (0.61);-0.28 (2.1e-03),-0.04 (0.89),-0.27 (0.36),0.15 (0.61),0.15 (0.61)	0.06 (0.50),-0.38 (1.6e-05),-0.25 (2.9e-02),-0.84 (5.8e-21),-0.84 (5.8e-21);0.06 (0.50),-0.38 (1.6e-05),-0.25 (2.9e-02),-0.84 (5.8e-21),-0.84 (5.8e-21)	-0.92 (6.7e-32),-1.1 (1.6e-36),-1.05 (2.1e-21),-0.97 (2.8e-27),-0.97 (2.8e-27);-0.92 (6.7e-32),-1.1 (1.6e-36),-1.05 (2.1e-21),-0.97 (2.8e-27),-0.97 (2.8e-27)	19_1214658_G_A	Enh;EnhG;TssAFlnk	BLD.CD14.MONO,BLD.CD14.PC,BLD.CD3.PPC,BLD.CD34.PC,BLD.CD4.CD25I.CD127.TMEMPC,BLD.CD4.CD25M.CD45RA.NPC,BLD.CD4.CD25M.IL17M.PL.TPC,BLD.CD4.CD25M.IL17P.PL.TPC,BLD.CD4.CD25M.TPC,BLD.CD4.MPC,BLD.CD8.NPC,BLD.MOB.CD34.PC.F,BRN.ANG.GYR,BRN.HIPP.MID,BRN.NHA,BRN.SUB.NIG,BRST.HMEC.35,BRST.MYO,ESC.HUES6,ESDR.CD184.ENDO,ESDR.CD56.ECTO,ESDR.CD56.MESO,ESDR.H9.NEUR,ESDR.H9.NEUR.PROG,FAT.ADIP.DR.MSC,FAT.ADIP.NUC,FAT.MSC.DR.ADIP,GI.CLN.MUC,GI.CLN.SIG,GI.RECT.MUC.29,GI.RECT.MUC.31,GI.S.INT,GI.STMC.GAST,GI.STMC.MUC,HRT.ATR.R,HRT.FET,HRT.VENT.L,HRT.VNT.R,LIV.ADLT,LNG,LNG.A549.ETOH002.CNCR,LNG.FET,LNG.NHLF,MUS.HSMMT,MUS.SAT,PANC,SKIN.NHDFAD,SKIN.PEN.FRSK.MEL.03,VAS.AOR,VAS.HUVEC;ADRL.GLND.FET,BLD.CD19.PPC,BLD.CD34.CC,BLD.CD56.PC,BRN.CRTX.DR.NRSPHR,BRN.GANGEM.DR.NRSPHR,BRN.GRM.MTRX,ESC.4STAR,ESDR.H1.BMP4.TROP,ESDR.H1.MSC,GI.DUO.MUC,GI.L.INT.FET,GI.S.INT.FET,GI.STMC.FET,IPSC.DF.19.11,LNG.IMR90,MUS.LEG.FET,MUS.TRNK.FET,PLCNT.FET,SKIN.NHEK,SPLN,THYM,THYM.FET;BLD.MOB.CD34.PC.M,BONE.OSTEO,BRN.ANT.CAUD,BRN.CING.GYR,BRN.DL.PRFRNTL.CRTX,BRN.INF.TMP,BRST.HMEC,GI.CLN.SM.MUS,GI.DUO.SM.MUS,GI.ESO,GI.RECT.SM.MUS,GI.STMC.MUS,MUS.HSMM,MUS.PSOAS,MUS.SKLT.F,MUS.SKLT.M,SKIN.PEN.FRSK.MEL.01,STRM.CHON.MRW.DR.MSC,STRM.MRW.MSC	Adipose,Blood,Brain,Digestive,ES-deriv,ESC,Epithelial,Heart,Liver,Lung,Mesench,Muscle,Myosat,Other,Skin;Blood,Brain,Digestive,ES-deriv,ESC,Lung,Muscle,Neurosph,Other,Skin,Thymus,iPSC;Blood,Bone,Brain,Digestive,Epithelial,Mesench,Muscle
18	74499191	74501551	chr18:74501385	LIET Gene TSS Exon	74500634	rs17089353	1.076	0.9813	0.03359	0.3204	0.0544286	No	0	1	1	0	751	-0.6 (0.18)	-1.39 (2.3e-04)	NA	NA															18_74500634_T_C	CNDP1;CNDP2;FAM69C	Within loop,Within loop,Within loop,Within loop,Within loop,Within loop,Within loop,Within loop,Within loop,Within loop;Within loop,Within loop,Within loop,Within loop,Within loop,Within loop,Within loop,Within loop,Within loop,Within loop,Anchor to anchor;eqtl,Within loop,Within loop,Within loop,Within loop,Within loop,Within loop,Within loop,Within loop,Within loop,Within loop	K562,GM12878,K562,VentricleLeft,HCT116-untreated,NHEK,IMR90,HMEC,THP1,HepG2;K562,GM12878,K562,VentricleLeft,HCT116-untreated,NHEK,IMR90,HMEC,THP1,HepG2,K562;Colon Sigmoid,K562,GM12878,K562,VentricleLeft,HCT116-untreated,NHEK,IMR90,HMEC,THP1,HepG2	True,True,True,True,True,True,True,True,True,True;True,True,True,True,True,True,True,True,True,True,True	nan,nan,nan,nan,nan,nan,nan,nan,nan,nan;nan,nan,nan,nan,nan,nan,nan,nan,nan,nan,nan	nan,nan,nan,nan,nan,nan,nan,nan,nan,nan;nan,nan,nan,nan,nan,nan,nan,nan,nan,nan,nan	None,None,None,None,None,None,None,None,None,None;None,None,None,None,None,None,None,None,None,None,None;1.73155e-05,None,None,None,None,None,None,None,None,None,None	0.5 (0.50);-0.17 (2.1e-02);None	-0.09 (0.94);-0.24 (1.6e-03);None	None;-0.27 (2.7e-06)	None;-0.51 (4.5e-19)	CNDP2	CNDP2	-0.17 (2.1e-02)	-0.24 (1.6e-03)	-0.27 (2.7e-06)	-0.51 (4.5e-19)	TIMM21:NM_014177.3(-0.75,0,54%), (-0.34,0.58,38%), (-0.39,0.49,67%);TIMM21:NM_014177.3(-0.75,0,54%), (-0.34,0.58,38%), (-0.39,0.49,67%);TIMM21:NM_014177.3(-0.75,0,54%), (-0.34,0.58,38%), (-0.39,0.49,67%)	ZNF407:NM_001384475.1(-0.33,0.29,54%), (0.83,0.03,38%), (0.07,0.93,67%);ZNF407:NM_001384475.1(-0.33,0.29,54%), (0.83,0.03,38%), (0.07,0.93,67%);ZNF407:NM_001384475.1(-0.33,0.29,54%), (0.83,0.03,38%), (0.07,0.93,67%)	CYB5A:NM_001914.4(0.66,0.01,54%), (0.79,0.05,38%), (0.76,0.07,67%);CYB5A:NM_001914.4(0.66,0.01,54%), (0.79,0.05,38%), (0.76,0.07,67%);CYB5A:NM_001914.4(0.66,0.01,54%), (0.79,0.05,38%), (0.76,0.07,67%)	CNDP2:NM_001168499.2(0.53,0.05,54%), (-0.7,0.11,38%), (0.52,0.31,67%);CNDP2:NM_001168499.2(0.53,0.05,54%), (-0.7,0.11,38%), (0.52,0.31,67%);CNDP2:NM_001168499.2(0.53,0.05,54%), (-0.7,0.11,38%), (0.52,0.31,67%)	CNDP2:NM_001370250.1(0.55,0.04,54%), (-0.7,0.11,38%), (0.55,0.28,67%);CNDP2:NM_001370250.1(0.55,0.04,54%), (-0.7,0.11,38%), (0.55,0.28,67%);CNDP2:NM_001370250.1(0.55,0.04,54%), (-0.7,0.11,38%), (0.55,0.28,67%)	-0.91 (1.7e-06),0.46 (1.4e-06),-1.47 (1.2e-83),-0.17 (2.1e-02),-0.17 (2.1e-02);-0.91 (1.7e-06),0.46 (1.4e-06),-1.47 (1.2e-83),-0.17 (2.1e-02),-0.17 (2.1e-02);-0.91 (1.7e-06),0.46 (1.4e-06),-1.47 (1.2e-83),-0.17 (2.1e-02),-0.17 (2.1e-02)	-0.34 (0.14),-0.26 (2.1e-02),-0.49 (1.3e-09),-0.24 (1.6e-03),-0.24 (1.6e-03);-0.34 (0.14),-0.26 (2.1e-02),-0.49 (1.3e-09),-0.24 (1.6e-03),-0.24 (1.6e-03);-0.34 (0.14),-0.26 (2.1e-02),-0.49 (1.3e-09),-0.24 (1.6e-03),-0.24 (1.6e-03)	-0.09 (0.40),0.14 (1.3e-02),-0.61 (1.4e-12),-0.27 (2.7e-06),-0.27 (2.7e-06);-0.09 (0.40),0.14 (1.3e-02),-0.61 (1.4e-12),-0.27 (2.7e-06),-0.27 (2.7e-06);-0.09 (0.40),0.14 (1.3e-02),-0.61 (1.4e-12),-0.27 (2.7e-06),-0.27 (2.7e-06)	0.11 (0.27),0.51 (2.6e-23),-0.15 (9.4e-02),-0.51 (4.5e-19),-0.51 (4.5e-19);0.11 (0.27),0.51 (2.6e-23),-0.15 (9.4e-02),-0.51 (4.5e-19),-0.51 (4.5e-19);0.11 (0.27),0.51 (2.6e-23),-0.15 (9.4e-02),-0.51 (4.5e-19),-0.51 (4.5e-19)	18_74500634_T_C	Enh;EnhG;TssA;TssAFlnk	BLD.CD3.CPC,BLD.CD3.PPC,BLD.CD4.CD25M.CD45RA.NPC,BLD.CD4.CD25M.CD45RO.MPC,BLD.CD4.CD25M.IL17M.PL.TPC,BLD.CD4.CD25M.IL17P.PL.TPC,BLD.CD4.CD25M.TPC,BLD.CD4.MPC,BLD.CD4.NPC,BLD.CD56.PC,BLD.CD8.NPC,BLD.MOB.CD34.PC.F,BLD.MOB.CD34.PC.M,BRST.HMEC,SKIN.NHEK;BLD.CD34.PC,BLD.DND41.CNCR,FAT.MSC.DR.ADIP;BLD.CD14.PC,BLD.CD19.PPC,BLD.GM12878,BRN.ANT.CAUD,GI.DUO.MUC,GI.RECT.MUC.29,GI.S.INT.FET,KID.FET,SKIN.PEN.FRSK.KER.02,SKIN.PEN.FRSK.KER.03;BLD.CD14.MONO,BLD.CD19.CPC,LIV.ADLT	Blood,Epithelial,Skin;Blood,Mesench;Blood,Brain,Digestive,Epithelial,Other;Blood,Other
1	183567314	183569506	chr1:183567761;chr1:183569285	Intron;Intron	183568799	rs699243	0.9251	0.9837	0.02606	0.3596	0.0544316	Yes	0	1	1	0	-1038;486	-0.04 (0.91);1.58 (5.5e-13)	-0.87 (6.6e-07);-0.37 (0.16)	-1.01 (6.0e-04);-1.43 (6.5e-07)	-0.92 (2.1e-03);-0.88 (3.2e-03)															01_183568799_A_C;01_183568799_A_G;01_183568799_A_T	;ARPC5;NCF2;NMNAT2;SMG7;SMG7-AS1	Anchor to anchor,Anchor to anchor,Anchor to anchor;eqtl;Within loop,Within loop,Within loop,Within loop,Within loop,Within loop,Within loop,Within loop,Within loop,Within loop,Within loop,Within loop,Within loop;eqtl,eqtl;eqtl,eqtl,eqtl,eqtl,eqtl,eqtl,eqtl,eqtl,eqtl,eqtl,eqtl,eqtl,eqtl,Within loop,Within loop,Within loop,Within loop,Within loop,Within loop,Within loop,Within loop,Within loop;eqtl,eqtl,eqtl,eqtl,eqtl,eqtl,eqtl,eqtl,Within loop,Within loop,Within loop,Within loop,Within loop,Within loop,Within loop,Within loop,Within loop	A549,H1-MSC,SKMEL5;Brain Cerebellar Hemisphere;HAP1,GM12878,THP1_PMA,HMEC,THP1,HepG2,K562,KBM7,IMR90,HMEC,HepG2,THP1,HAP1;Adipose Subcutaneous,Artery Tibial;Adipose Subcutaneous,Colon Transverse,Esophagus Muscularis,Heart Atrial Appendage,Lung,Nerve Tibial,Pituitary,Skin Not Sun Exposed Suprapubic,Spleen,Stomach,Testis,Thyroid,Whole Blood,Bowel_Small,GM12878,K562,KBM7,IMR90,HMEC,HepG2,THP1,A549;Adipose Subcutaneous,Adipose Visceral Omentum,Breast Mammary Tissue,Colon Transverse,Nerve Tibial,Pituitary,Stomach,Thyroid,Bowel_Small,GM12878,K562,KBM7,IMR90,HMEC,HepG2,THP1,A549	True,True,True;True;True,True,True,True,True,True,True,True,True,True,True,True,True;True,True;True,True,True,True,True,True,True,True,True,True,True,True,True,True,True,True,True,True,True,True,True,True;True,True,True,True,True,True,True,True,True,True,True,True,True,True,True,True,True	nan,nan,nan;nan;nan,nan,nan,nan,nan,nan,nan,nan,nan,nan,nan,nan,nan;nan,nan;nan,nan,nan,nan,nan,nan,nan,nan,nan,nan,nan,nan,nan,nan,nan,nan,nan,nan,nan,nan,nan,nan;nan,nan,nan,nan,nan,nan,nan,nan,nan,nan,nan,nan,nan,nan,nan,nan,nan	nan,nan,nan;nan;nan,nan,nan,nan,nan,nan,nan,nan,nan,nan,nan,nan,nan;nan,nan;nan,nan,nan,nan,nan,nan,nan,nan,nan,nan,nan,nan,nan,nan,nan,nan,nan,nan,nan,nan,nan,nan;nan,nan,nan,nan,nan,nan,nan,nan,nan,nan,nan,nan,nan,nan,nan,nan,nan	None,None,None;7.00316e-05;None,None,None,None,None,None,None,None,None,None,None,None,None;6.74573e-06,4.39756e-11;1.11014e-12,1.07343e-05,9.35789e-10,6.11524e-06,1.04234e-05,1.92599e-14,8.07809e-11,0.00017984,6.37076e-07,3.49857e-08,1.36131e-11,9.32086e-12,9.72742e-17,None,None,None,None,None,None,None,None,None;4.05906e-06,7.90396e-07,2.57351e-06,1.13993e-05,8.62843e-10,3.1788e-09,1.82924e-05,4.51558e-13,None,None,None,None,None,None,None,None,None	None;-0.51 (5.0e-07);1.16 (6.6e-08);0.6 (0.18);-0.48 (6.7e-08);-0.54 (0.31)	None;-0.37 (9.0e-04);-0.62 (1.3e-02);-0.2 (0.76);-0.24 (2.3e-02);-0.7 (0.26)	None;0.77 (1.3e-31);-1.58 (4.5e-08);-0.04 (0.87);-0.23 (1.1e-03);-0.05 (0.92)	None;0.35 (2.4e-07);-0.65 (2.2e-02);-0.34 (7.6e-02);0.47 (1.9e-12);0.42 (0.35)	NCF2	NCF2	1.16 (6.6e-08)	-0.62 (1.3e-02)	-1.58 (4.5e-08)	-0.65 (2.2e-02)	LAMC2:NM_005562.3(0.89,0,87%), (0.4,0.22,83%), (0.18,0.79,67%);LAMC2:NM_005562.3(0.79,0,87%), (0.33,0.35,83%), (0.33,0.58,67%)	NMNAT2:NM_170706.4(-0.52,0.01,87%), (0.63,0.02,83%), (0.05,0.95,67%);NCF2:NM_001127651.3(0.63,0,87%), (0.75,0,83%), (-0.18,0.79,67%)	RGS16:NM_002928.4(0.47,0.1,54%), (-0.16,0.82,38%), (-0.94,0,67%);C1orf21-DT:NR_172919.1(-0.35,0.13,82%), (-0.04,0.94,79%), (-0.91,0.02,60%)	NCF2:NM_000433.4(0.6,0,87%), (0.45,0.15,83%), (-0.8,0.05,67%);NCF2:NM_000433.4(0.63,0,87%), (0.75,0,83%), (-0.18,0.79,67%)	NCF2:NM_001127651.3(0.6,0,87%), (0.45,0.15,83%), (-0.8,0.05,67%);NCF2:NM_001127651.3(0.63,0,87%), (0.75,0,83%), (-0.18,0.79,67%)	0.54 (2.8e-21),0.6 (0.18),-0.19 (0.83),1.16 (6.6e-08),1.16 (6.6e-08);0.54 (2.8e-21),1.16 (6.6e-08),-2.91 (0.19),1.16 (6.6e-08),1.16 (6.6e-08)	0.02 (0.88),-0.2 (0.76),0.7 (0.44),-0.62 (1.3e-02),-0.62 (1.3e-02);0.02 (0.88),-0.62 (1.3e-02),-0.82 (0.80),-0.62 (1.3e-02),-0.62 (1.3e-02)	0.01 (0.92),-0.04 (0.87),NA,-1.58 (4.5e-08),-1.58 (4.5e-08);0.01 (0.92),-1.58 (4.5e-08),-0.82 (2.2e-03),-1.58 (4.5e-08),-1.58 (4.5e-08)	-0.54 (1.5e-08),-0.34 (7.6e-02),NA,-0.65 (2.2e-02),-0.65 (2.2e-02);-0.54 (1.5e-08),-0.65 (2.2e-02),0.04 (0.88),-0.65 (2.2e-02),-0.65 (2.2e-02)	01_183568799_A_C;01_183568799_A_G;01_183568799_A_T	Enh;EnhBiv;EnhG;TssAFlnk	BLD.CD19.CPC,BLD.CD19.PPC,BLD.CD34.PC,BLD.MOB.CD34.PC.F,BLD.MOB.CD34.PC.M,BONE.OSTEO,BRN.DL.PRFRNTL.CRTX,BRN.NHA,BRN.SUB.NIG,BRST.HMEC,ESC.HUES6,ESDR.CD56.MESO,ESDR.H1.BMP4.TROP,ESDR.H1.MSC,FAT.ADIP.NUC,GI.CLN.MUC,HRT.VENT.L,LIV.HEPG2.CNCR,LNG.IMR90,LNG.NHLF,MUS.HSMM,MUS.HSMMT,MUS.LEG.FET,MUS.SAT,MUS.SKLT.M,MUS.TRNK.FET,PANC,PLCNT.AMN,PLCNT.FET,SKIN.NHDFAD,SKIN.NHEK,SKIN.PEN.FRSK.FIB.01,SKIN.PEN.FRSK.FIB.02,SKIN.PEN.FRSK.KER.02,SKIN.PEN.FRSK.KER.03,STRM.MRW.MSC,VAS.HUVEC;BLD.K562.CNCR;BLD.CD14.PC;BLD.CD34.CC	Adipose,Blood,Bone,Brain,Digestive,ES-deriv,ESC,Epithelial,Heart,Liver,Lung,Mesench,Muscle,Myosat,Other,Skin;Blood
3	194269081	194272085	chr3:194269916;chr3:194270799	Intergenic;Intergenic	194270665	rs74663957	1.083	1.028	0.06394	0.2255	0.0550638	Yes	0	0	0	0	-749;134	-0.18 (0.89);-0.3 (0.82)	-0.56 (0.54);-0.55 (0.57)	1.66 (1.8e-06);1.08 (2.2e-06)	-0.82 (5.9e-02);-0.65 (1.3e-02)																																	TMEM44:NM_138399.5(0.79,0,87%), (0.39,0.24,83%), (0.27,0.68,67%);TMEM44:NM_138399.5(0.86,0,87%), (0.49,0.11,83%), (0.66,0.17,67%)	LINC00887:NR_024480.1(-0.32,0.18,87%), (0.69,0.01,83%), (0.07,0.93,67%);LINC00887:NR_024480.1(-0.39,0.08,87%), (0.8,0,83%), (-0.26,0.7,67%)	LINC02037:NR_125402.1(-0.7,0.14,21%), (-0.65,0.62,14%), (-0.97,0.15,27%);LINC02028:NR_136181.1(0.3,0.21,85%), (0.35,0.32,79%), (-0.73,0.11,67%)	LINC02048:NR_183751.1(0.79,0,49%), (0.66,0.07,52%), (-0.69,0.56,27%);LINC02048:NR_183751.1(0.72,0,49%), (-0.03,0.96,52%), (-0.93,0.24,27%)	LINC02048:NR_183751.1(0.79,0,49%), (0.66,0.07,52%), (-0.69,0.56,27%);LINC02048:NR_183751.1(0.72,0,49%), (-0.03,0.96,52%), (-0.93,0.24,27%)	-0.0 (0.98),-2.73 (1.5e-36),NA,NA,NA;-0.0 (0.98),-2.73 (1.5e-36),0.3 (0.54),NA,NA	-0.12 (0.25),-0.61 (9.4e-03),NA,NA,NA;-0.12 (0.25),-0.61 (9.4e-03),-0.63 (0.22),NA,NA	-0.36 (8.6e-11),1.82 (2.1e-08),NA,0.42 (6.1e-02),0.42 (6.1e-02);-0.36 (8.6e-11),1.82 (2.1e-08),1.7 (4.4e-03),0.42 (6.1e-02),0.42 (6.1e-02)	-0.4 (3.2e-13),0.31 (0.43),NA,-0.71 (1.8e-03),-0.71 (1.8e-03);-0.4 (3.2e-13),0.31 (0.43),0.58 (0.39),-0.71 (1.8e-03),-0.71 (1.8e-03)
3	113536229	113537178	chr3:113536689	Intron	113536296	rs4580515	1.051	0.9794	0.08589	0.1843	0.0553983	No	0	0	0	0	393	0.04 (0.97)	-1.89 (9.5e-05)	NA	NA																																	CCDC80:NM_199511.3(-0.85,0,36%), (-0.97,0.16,14%), (-0.2,0.78,67%)	CD200R1:NM_138806.4(0.44,0.27,33%), (1,0.01,10%), (-0.16,0.82,67%)	MIR4446:NR_039648.1(0.7,0.08,26%), (NA,NA,NA%), (0.7,0.14,67%)	SIDT1:NM_017699.3(0.83,0,36%), (-0.03,0.99,14%), (0.12,0.87,67%)	MIR4446:NR_039648.1(0.7,0.08,26%), (NA,NA,NA%), (0.7,0.14,67%)	0.32 (1.9e-03),-0.7 (4.8e-02),0.53 (0.72),0.34 (4.3e-04),0.53 (0.72)	-0.25 (3.6e-02),-0.9 (1.7e-02),-1.67 (None),-0.24 (3.2e-02),-1.67 (None)	0.68 (1.1e-31),NA,NA,NA,NA	0.45 (2.5e-14),NA,NA,NA,NA
7	143345094	143346042	chr7:143345613	Exon	143345744	rs2272251	0.9616	0.9881	0.05289	0.2558	0.0555819	Yes	0	0	0	0	-131	-2.33 (1.2e-09)	-0.23 (0.63)	-0.67 (0.43)	-1.21 (0.14)																																	OR2A7:NM_001005328.2(0.65,0.01,62%), (-0.15,0.81,48%), (0.55,0.3,67%)	OR9A2:NM_001001658.1(0.71,0.15,21%), (0.69,0.36,21%), (NA,NA,NA%)	FAM131B:NM_001031690.3(0.48,0.07,62%), (0.09,0.88,48%), (0.97,0,67%)	FAM131B:NM_014690.5(0.47,0.07,62%), (0.06,0.92,48%), (0.96,0,67%)	CLCN1:NM_000083.3(0.58,0.02,62%), (-0.22,0.69,48%), (0.26,0.68,67%)	-0.71 (1.1e-05),NA,-0.9 (1.6e-10),-0.9 (1.6e-10),-0.37 (0.43)	-0.68 (6.3e-05),NA,-0.91 (5.6e-10),-0.91 (5.6e-10),-0.32 (0.58)	-0.57 (0.18),NA,0.6 (1.5e-16),0.6 (1.5e-16),0.72 (0.25)	-0.17 (0.71),NA,-0.73 (1.8e-22),-0.73 (1.8e-22),0.21 (0.77)
2	20613419	20615143	chr2:20614379	Intergenic	20614611	rs13027694	1.026	0.9764	0.2746	0.05141	0.0556649	No	0	0	0	0	-232	0.06 (0.89)	-0.84 (2.3e-04)	NA	NA																																	LINC00954:NR_033875.1(0.55,0.02,67%), (0.62,0.07,59%), (0.66,0.21,60%)	HS1BP3-IT1:NR_046836.1(0.04,0.93,64%), (0.77,0.01,55%), (-0.47,0.44,60%)	RHOB:NM_004040.4(-0.01,0.97,67%), (0.72,0.02,59%), (0.96,0.01,60%)	HS1BP3-IT1:NR_046836.1(0.04,0.93,64%), (0.77,0.01,55%), (-0.47,0.44,60%)	HS1BP3:NM_022460.4(-0.47,0.06,67%), (0.12,0.84,59%), (-0.92,0.02,60%)	0.14 (0.75),0.67 (0.56),0.23 (0.28),0.67 (0.56),-0.27 (5.8e-02)	-0.03 (0.97),0.41 (None),-0.34 (0.15),0.41 (None),-0.39 (7.6e-03)	-0.39 (0.64),-0.06 (0.96),0.09 (0.29),-0.06 (0.96),-1.22 (3.7e-74)	-0.48 (0.56),-0.2 (0.85),-1.0 (3.9e-39),-0.2 (0.85),-0.98 (1.8e-49)
4	158170507	158171953	chr4:158171290	LIET Gene TSS Exon	158171481	rs2881373	1.021	1.027	0.3691	0.02982	0.055792	Yes	1	0	1	0	-191	-0.73 (0.23)	-1.26 (1.3e-02)	-2.26 (2.7e-10)	-0.4 (0.31)	04_158171481_A_G	FOS;GATA2;MYC;POLR2A;STAT3	HUVEC;MCF-7,MCF10A-Er-Src;HUVEC,HepG2,MCF-7;MCF10A-Er-Src	Blood vessel;Breast;Blood vessel,Breast,Liver											04_158171481_A_G	FAM198B;GRIA2;NUDT19P5;RP11-597D13.7;RP11-597D13.9;TMEM144	eqtl,eqtl,eqtl,eqtl,eqtl,eqtl,eqtl,Within loop,Within loop,Within loop,Within loop,Within loop,Within loop,Within loop,Within loop,Within loop,Within loop,Within loop,Within loop,Within loop,Within loop,Within loop,Within loop,Within loop,Within loop,Within loop,Within loop,Within loop,Within loop,Within loop,Within loop,Within loop,Within loop,Within loop,Within loop,Within loop,Within loop,Within loop,Within loop,Within loop,Within loop,Within loop,Within loop,Within loop,Within loop,Within loop,Within loop,Within loop,Anchor to anchor,Anchor to anchor;eqtl,Anchor to anchor;eqtl,eqtl,eqtl;eqtl,eqtl,eqtl,eqtl,eqtl,eqtl,eqtl,eqtl,eqtl,eqtl,eqtl,eqtl,eqtl,eqtl,eqtl,eqtl,eqtl,eqtl,eqtl,eqtl,eqtl,eqtl,eqtl,eqtl,eqtl,eqtl,eqtl,eqtl;eqtl,eqtl,eqtl,eqtl,eqtl,eqtl,eqtl,eqtl,eqtl,eqtl,eqtl,eqtl,eqtl,eqtl,eqtl,eqtl,eqtl,eqtl,eqtl,eqtl,eqtl,eqtl,eqtl,eqtl,eqtl,eqtl,eqtl,eqtl,eqtl,eqtl,eqtl,eqtl,eqtl,eqtl,eqtl,eqtl,eqtl,eqtl,eqtl,eqtl,eqtl,eqtl,eqtl,eqtl,eqtl,eqtl,eqtl,eqtl,eqtl;eqtl,eqtl,eqtl,eqtl,eqtl,eqtl,eqtl,eqtl,eqtl,eqtl,eqtl,eqtl,eqtl,eqtl,eqtl,eqtl,eqtl,eqtl,eqtl,eqtl,eqtl,eqtl,eqtl,eqtl,eqtl,eqtl,eqtl,eqtl,eqtl,eqtl,Within loop,Within loop,Within loop,Within loop,Within loop,Within loop,Within loop,Within loop	Brain Cortex,Brain Frontal Cortex BA9,Brain Hippocampus,Cells Cultured fibroblasts,Muscle Skeletal,Testis,Whole Blood,Ventricle_Right,Lung,Adrenal,Epidermal_Keratinocyte_day6,Epidermal_Keratinocyte_day3,HCT116-untreated,NHEK,KBM7,IMR90,HMEC,THP1_PMA,THP1,HAP1_SCC4_KO,HAP1_DKO,SKMEL5,LNCAP,HepG2,Astrocyte,H1-TRO,H1-MSC,H1-MES,Lung,Bowel_Small,Hippocampus,KBM7,SKMEL5,Caki2,Bowel_Small,Ovary,Pancreas,Epidermal_Keratinocyte_day0,Bowel_Small,HAP1,Cortex_DLPFC,Bladder,Epidermal_Keratinocyte_day0,VentricleLeft,Cortex_DLPFC,Ventricle_Right,Aorta,GM12878,Hippocampus,THP1;Artery Aorta,THP1;Artery Aorta,Nerve Tibial,Ovary;Adipose Subcutaneous,Adipose Visceral Omentum,Adrenal Gland,Artery Aorta,Artery Coronary,Artery Tibial,Breast Mammary Tissue,Cells Cultured fibroblasts,Colon Sigmoid,Colon Transverse,Esophagus Gastroesophageal Junction,Esophagus Mucosa,Esophagus Muscularis,Heart Atrial Appendage,Heart Left Ventricle,Lung,Muscle Skeletal,Nerve Tibial,Ovary,Pancreas,Prostate,Skin Not Sun Exposed Suprapubic,Skin Sun Exposed Lower leg,Small Intestine Terminal Ileum,Spleen,Stomach,Uterus,Whole Blood;Adipose Subcutaneous,Adipose Visceral Omentum,Adrenal Gland,Artery Aorta,Artery Coronary,Artery Tibial,Brain Amygdala,Brain Anterior cingulate cortex BA24,Brain Caudate basal ganglia,Brain Cerebellar Hemisphere,Brain Cerebellum,Brain Cortex,Brain Frontal Cortex BA9,Brain Hippocampus,Brain Hypothalamus,Brain Nucleus accumbens basal ganglia,Brain Putamen basal ganglia,Brain Spinal cord cervical c-1,Brain Substantia nigra,Breast Mammary Tissue,Cells Cultured fibroblasts,Cells EBV-transformed lymphocytes,Colon Sigmoid,Colon Transverse,Esophagus Gastroesophageal Junction,Esophagus Mucosa,Esophagus Muscularis,Heart Atrial Appendage,Heart Left Ventricle,Kidney Cortex,Liver,Lung,Minor Salivary Gland,Muscle Skeletal,Nerve Tibial,Ovary,Pancreas,Pituitary,Prostate,Skin Not Sun Exposed Suprapubic,Skin Sun Exposed Lower leg,Small Intestine Terminal Ileum,Spleen,Stomach,Testis,Thyroid,Uterus,Vagina,Whole Blood;Adipose Subcutaneous,Adipose Visceral Omentum,Adrenal Gland,Artery Aorta,Artery Coronary,Artery Tibial,Breast Mammary Tissue,Cells Cultured fibroblasts,Colon Sigmoid,Colon Transverse,Esophagus Gastroesophageal Junction,Esophagus Mucosa,Esophagus Muscularis,Heart Atrial Appendage,Heart Left Ventricle,Lung,Muscle Skeletal,Nerve Tibial,Ovary,Pancreas,Prostate,Skin Not Sun Exposed Suprapubic,Skin Sun Exposed Lower leg,Small Intestine Terminal Ileum,Spleen,Stomach,Testis,Thyroid,Uterus,Whole Blood,Hippocampus,KBM7,SKMEL5,Caki2,Ovary,Cortex_DLPFC,Ventricle_Right,Aorta	True,True,True,True,True,True,True,True,True,True,True,True,True,True,True,True,True,True,True,True,True,True,True,True,True,True,True,True,True,True,True,True,True,True,True,True,True,True,True,True,True,True,True,True,True,True,True,True,True,True;True,True;True,True,True;True,True,True,True,True,True,True,True,True,True,True,True,True,True,True,True,True,True,True,True,True,True,True,True,True,True,True,True;True,True,True,True,True,True,True,True,True,True,True,True,True,True,True,True,True,True,True,True,True,True,True,True,True,True,True,True,True,True,True,True,True,True,True,True,True,True,True,True,True,True,True,True,True,True,True,True,True;True,True,True,True,True,True,True,True,True,True,True,True,True,True,True,True,True,True,True,True,True,True,True,True,True,True,True,True,True,True,True,True,True,True,True,True,True,True	nan,nan,nan,nan,nan,nan,nan,nan,nan,nan,nan,nan,nan,nan,nan,nan,nan,nan,nan,nan,nan,nan,nan,nan,nan,nan,nan,nan,nan,nan,nan,nan,nan,nan,nan,nan,nan,nan,nan,nan,nan,nan,nan,nan,nan,nan,nan,nan,nan,nan;nan,nan;nan,nan,nan;nan,nan,nan,nan,nan,nan,nan,nan,nan,nan,nan,nan,nan,nan,nan,nan,nan,nan,nan,nan,nan,nan,nan,nan,nan,nan,nan,nan;nan,nan,nan,nan,nan,nan,nan,nan,nan,nan,nan,nan,nan,nan,nan,nan,nan,nan,nan,nan,nan,nan,nan,nan,nan,nan,nan,nan,nan,nan,nan,nan,nan,nan,nan,nan,nan,nan,nan,nan,nan,nan,nan,nan,nan,nan,nan,nan,nan;nan,nan,nan,nan,nan,nan,nan,nan,nan,nan,nan,nan,nan,nan,nan,nan,nan,nan,nan,nan,nan,nan,nan,nan,nan,nan,nan,nan,nan,nan,nan,nan,nan,nan,nan,nan,nan,nan	nan,nan,nan,nan,nan,nan,nan,nan,nan,nan,nan,nan,nan,nan,nan,nan,nan,nan,nan,nan,nan,nan,nan,nan,nan,nan,nan,nan,nan,nan,nan,nan,nan,nan,nan,nan,nan,nan,nan,nan,nan,nan,nan,nan,nan,nan,nan,nan,nan,nan;nan,nan;nan,nan,nan;nan,nan,nan,nan,nan,nan,nan,nan,nan,nan,nan,nan,nan,nan,nan,nan,nan,nan,nan,nan,nan,nan,nan,nan,nan,nan,nan,nan;nan,nan,nan,nan,nan,nan,nan,nan,nan,nan,nan,nan,nan,nan,nan,nan,nan,nan,nan,nan,nan,nan,nan,nan,nan,nan,nan,nan,nan,nan,nan,nan,nan,nan,nan,nan,nan,nan,nan,nan,nan,nan,nan,nan,nan,nan,nan,nan,nan;nan,nan,nan,nan,nan,nan,nan,nan,nan,nan,nan,nan,nan,nan,nan,nan,nan,nan,nan,nan,nan,nan,nan,nan,nan,nan,nan,nan,nan,nan,nan,nan,nan,nan,nan,nan,nan,nan	2.51464e-06,2.77144e-07,1.25809e-05,9.8764e-15,1.26498e-05,7.03344e-05,1.92799e-29,None,None,None,None,None,None,None,None,None,None,None,None,None,None,None,None,None,None,None,None,None,None,None,None,None,None,None,None,None,None,None,None,None,None,None,None,None,None,None,None,None,None,None;1.33209e-07,None;3.98512e-06,3.07159e-15,4.72981e-07;1.67386e-20,7.64936e-21,5.48428e-22,9.15639e-36,1.16073e-21,6.15557e-15,3.59353e-15,4.31065e-31,1.20135e-25,3.79378e-10,1.14055e-34,1.51109e-13,5.31239e-47,2.01393e-24,4.37093e-24,3.62138e-05,1.67534e-09,2.28093e-65,7.72486e-15,6.78954e-09,1.6002e-08,2.64204e-09,0.000127635,4.97194e-07,5.04096e-17,5.70071e-12,4.37054e-10,7.64607e-17;5.37653e-71,1.9646e-65,1.74601e-32,1.72668e-100,4.02761e-33,2.8172e-107,4.23343e-12,1.30338e-14,1.42243e-11,1.09683e-10,5.84592e-19,9.86731e-32,5.40174e-23,7.11942e-15,1.83193e-15,1.57095e-10,7.47492e-14,1.30162e-11,6.09425e-09,6.66732e-60,1.21563e-104,1.45372e-05,2.58734e-47,1.0885e-57,1.05055e-60,2.47117e-81,1.58665e-81,2.4156e-77,2.25861e-69,7.40247e-09,1.5011e-07,8.32551e-51,5.13737e-14,1.39386e-58,4.42307e-95,2.4063e-27,6.20639e-33,4.66104e-14,6.81789e-31,7.72832e-53,1.49157e-68,1.27882e-29,9.65265e-23,1.07919e-41,2.18104e-11,1.56406e-57,6.46603e-17,7.80633e-12,2.83192e-49;3.3556e-36,1.44613e-38,2.15047e-20,3.37654e-44,1.89305e-14,1.7647e-18,1.72567e-19,3.79828e-40,3.09472e-38,1.00626e-18,1.09488e-53,6.0537e-09,2.05498e-71,4.22365e-24,2.14752e-27,2.7986e-17,8.32307e-29,4.82005e-86,3.72219e-27,4.90555e-08,2.02996e-21,1.58409e-15,1.14473e-09,4.42786e-07,1.07331e-21,2.31151e-12,0.000151054,3.52887e-05,1.75151e-14,3.05933e-38,None,None,None,None,None,None,None,None	None;0.25 (3.7e-02)	None;-0.22 (0.11)	None;-0.2 (0.63)	None;0.9 (1.3e-02)	GASK1B	GASK1B	1.03 (1.2e-02)	-0.54 (0.32)	-1.19 (4.3e-06)	1.02 (9.2e-06)	GASK1B:NM_001031700.3(0.57,0.01,72%), (0.68,0.01,76%), (-0.27,0.8,40%)	GASK1B:NM_001031700.3(0.57,0.01,72%), (0.68,0.01,76%), (-0.27,0.8,40%)	FNIP2:NM_001323916.2(-0.17,0.59,72%), (-0.18,0.68,76%), (-0.72,0.32,40%)	GASK1B-AS1:NR_147407.1(0.29,0.34,62%), (0.38,0.35,62%), (-0.34,0.73,40%)	GASK1B-AS1:NR_147407.1(0.29,0.34,62%), (0.38,0.35,62%), (-0.34,0.73,40%)	1.03 (1.2e-02),1.03 (1.2e-02),0.63 (1.3e-15),1.36 (1.4e-02),1.36 (1.4e-02)	-0.54 (0.32),-0.54 (0.32),0.24 (7.3e-03),-0.07 (0.94),-0.07 (0.94)	-1.19 (4.3e-06),-1.19 (4.3e-06),0.13 (3.9e-02),-0.42 (0.62),-0.42 (0.62)	1.02 (9.2e-06),1.02 (9.2e-06),0.28 (9.1e-06),0.98 (0.18),0.98 (0.18)	04_158171481_A_G	BivFlnk;Enh;EnhBiv;TssA;TssAFlnk	BLD.CD15.PC;BRN.CRTX.DR.NRSPHR;BLD.CD19.CPC;ADRL.GLND.FET,BLD.CD14.MONO,BLD.CD14.PC,BONE.OSTEO,BRN.ANG.GYR,BRN.ANT.CAUD,BRN.CING.GYR,BRN.DL.PRFRNTL.CRTX,BRN.HIPP.MID,BRN.INF.TMP,BRN.SUB.NIG,BRST.HMEC,BRST.HMEC.35,BRST.MYO,ESDR.CD56.MESO,ESDR.H1.MSC,FAT.ADIP.DR.MSC,FAT.ADIP.NUC,FAT.MSC.DR.ADIP,GI.CLN.MUC,GI.CLN.SM.MUS,GI.DUO.MUC,GI.DUO.SM.MUS,GI.ESO,GI.L.INT.FET,GI.RECT.MUC.29,GI.RECT.MUC.31,GI.RECT.SM.MUS,GI.S.INT.FET,GI.STMC.FET,GI.STMC.MUS,HRT.ATR.R,HRT.FET,HRT.VENT.L,HRT.VNT.R,KID.FET,LIV.ADLT,LIV.HEPG2.CNCR,LNG.NHLF,MUS.HSMM,MUS.HSMMT,MUS.PSOAS,MUS.SKLT.F,MUS.SKLT.M,MUS.TRNK.FET,OVRY,PANC,PANC.ISLT,PLCNT.AMN,SKIN.NHDFAD,SKIN.PEN.FRSK.FIB.02,SKIN.PEN.FRSK.KER.02,STRM.CHON.MRW.DR.MSC,STRM.MRW.MSC,VAS.AOR,VAS.HUVEC;BLD.CD34.CC,BLD.CD34.PC,BLD.MOB.CD34.PC.F,BLD.MOB.CD34.PC.M,BLD.PER.MONUC.PC,LNG.FET,LNG.IMR90,MUS.LEG.FET,MUS.SAT,PLCNT.FET,SKIN.NHEK,SKIN.PEN.FRSK.FIB.01,SKIN.PEN.FRSK.KER.03	Blood;Neurosph;Adipose,Blood,Bone,Brain,Digestive,ES-deriv,Epithelial,Heart,Liver,Lung,Mesench,Muscle,Other,Skin;Blood,Epithelial,Lung,Muscle,Myosat,Other,Skin
2	43082287	43087465	chr2:43082767;chr2:43086983	Intergenic;Intergenic	43082854	rs6754233	1.052	1.019	0.07616	0.2031	0.0559113	Yes	0	0	0	0	-87;4129	0.82 (0.51);1.35 (3.7e-02)	-0.33 (0.78);-0.93 (0.17)	1.6 (1.2e-13);1.34 (4.5e-14)	-0.55 (3.7e-02);-0.77 (1.4e-04)																																	ZFP36L2:NM_006887.5(0.8,0,87%), (0.82,0,83%), (0.99,0,67%);DYNC2LI1:NM_001348912.2(-0.68,0,87%), (-0.18,0.67,83%), (-0.67,0.17,67%);ZFP36L2:NM_006887.5(0.8,0,87%), (0.82,0,83%), (0.99,0,67%);DYNC2LI1:NM_001348912.2(-0.68,0,87%), (-0.18,0.67,83%), (-0.67,0.17,67%);ZFP36L2:NM_006887.5(0.8,0,87%), (0.82,0,83%), (0.99,0,67%);DYNC2LI1:NM_001348912.2(-0.68,0,87%), (-0.18,0.67,83%), (-0.67,0.17,67%);ZFP36L2:NM_006887.5(0.8,0,87%), (0.82,0,83%), (0.99,0,67%);DYNC2LI1:NM_001348912.2(-0.68,0,87%), (-0.18,0.67,83%), (-0.67,0.17,67%)	ZFP36L2:NM_006887.5(0.8,0,87%), (0.82,0,83%), (0.99,0,67%);EML4-AS1:NR_110584.1(0.31,0.19,87%), (-0.48,0.12,83%), (-0.54,0.32,67%);ZFP36L2:NM_006887.5(0.8,0,87%), (0.82,0,83%), (0.99,0,67%);EML4-AS1:NR_110584.1(0.31,0.19,87%), (-0.48,0.12,83%), (-0.54,0.32,67%);ZFP36L2:NM_006887.5(0.8,0,87%), (0.82,0,83%), (0.99,0,67%);EML4-AS1:NR_110584.1(0.31,0.19,87%), (-0.48,0.12,83%), (-0.54,0.32,67%);ZFP36L2:NM_006887.5(0.8,0,87%), (0.82,0,83%), (0.99,0,67%);EML4-AS1:NR_110584.1(0.31,0.19,87%), (-0.48,0.12,83%), (-0.54,0.32,67%)	ZFP36L2:NM_006887.5(0.8,0,87%), (0.82,0,83%), (0.99,0,67%);PLEKHH2:NM_172069.4(-0.31,0.19,87%), (0.1,0.82,83%), (-0.96,0,67%);ZFP36L2:NM_006887.5(0.8,0,87%), (0.82,0,83%), (0.99,0,67%);PLEKHH2:NM_172069.4(-0.31,0.19,87%), (0.1,0.82,83%), (-0.96,0,67%);ZFP36L2:NM_006887.5(0.8,0,87%), (0.82,0,83%), (0.99,0,67%);PLEKHH2:NM_172069.4(-0.31,0.19,87%), (0.1,0.82,83%), (-0.96,0,67%);ZFP36L2:NM_006887.5(0.8,0,87%), (0.82,0,83%), (0.99,0,67%);PLEKHH2:NM_172069.4(-0.31,0.19,87%), (0.1,0.82,83%), (-0.96,0,67%)	LINC02580:NR_151714.1(0.31,0.35,51%), (0.68,0.09,45%), (-0.07,0.95,47%);LINC02580:NR_151714.1(0.12,0.76,51%), (0.28,0.62,45%), (-0.11,0.92,47%);LINC02580:NR_151714.1(0.31,0.35,51%), (0.68,0.09,45%), (-0.07,0.95,47%);LINC02580:NR_151714.1(0.12,0.76,51%), (0.28,0.62,45%), (-0.11,0.92,47%);LINC02580:NR_151714.1(0.31,0.35,51%), (0.68,0.09,45%), (-0.07,0.95,47%);LINC02580:NR_151714.1(0.12,0.76,51%), (0.28,0.62,45%), (-0.11,0.92,47%);LINC02580:NR_151714.1(0.31,0.35,51%), (0.68,0.09,45%), (-0.07,0.95,47%);LINC02580:NR_151714.1(0.12,0.76,51%), (0.28,0.62,45%), (-0.11,0.92,47%)	LINC02580:NR_151714.1(0.31,0.35,51%), (0.68,0.09,45%), (-0.07,0.95,47%);LINC02580:NR_151714.1(0.12,0.76,51%), (0.28,0.62,45%), (-0.11,0.92,47%);LINC02580:NR_151714.1(0.31,0.35,51%), (0.68,0.09,45%), (-0.07,0.95,47%);LINC02580:NR_151714.1(0.12,0.76,51%), (0.28,0.62,45%), (-0.11,0.92,47%);LINC02580:NR_151714.1(0.31,0.35,51%), (0.68,0.09,45%), (-0.07,0.95,47%);LINC02580:NR_151714.1(0.12,0.76,51%), (0.28,0.62,45%), (-0.11,0.92,47%);LINC02580:NR_151714.1(0.31,0.35,51%), (0.68,0.09,45%), (-0.07,0.95,47%);LINC02580:NR_151714.1(0.12,0.76,51%), (0.28,0.62,45%), (-0.11,0.92,47%)	0.13 (0.56),0.13 (0.56),0.13 (0.56),NA,NA;-0.1 (0.41),-0.46 (0.20),-0.18 (7.8e-02),NA,NA;0.13 (0.56),0.13 (0.56),0.13 (0.56),NA,NA;-0.1 (0.41),-0.46 (0.20),-0.18 (7.8e-02),NA,NA;0.13 (0.56),0.13 (0.56),0.13 (0.56),NA,NA;-0.1 (0.41),-0.46 (0.20),-0.18 (7.8e-02),NA,NA;0.13 (0.56),0.13 (0.56),0.13 (0.56),NA,NA;-0.1 (0.41),-0.46 (0.20),-0.18 (7.8e-02),NA,NA	-0.59 (4.4e-03),-0.59 (4.4e-03),-0.59 (4.4e-03),NA,NA;-0.19 (0.15),-0.59 (0.14),-0.15 (0.21),NA,NA;-0.59 (4.4e-03),-0.59 (4.4e-03),-0.59 (4.4e-03),NA,NA;-0.19 (0.15),-0.59 (0.14),-0.15 (0.21),NA,NA;-0.59 (4.4e-03),-0.59 (4.4e-03),-0.59 (4.4e-03),NA,NA;-0.19 (0.15),-0.59 (0.14),-0.15 (0.21),NA,NA;-0.59 (4.4e-03),-0.59 (4.4e-03),-0.59 (4.4e-03),NA,NA;-0.19 (0.15),-0.59 (0.14),-0.15 (0.21),NA,NA	0.58 (3.2e-04),0.58 (3.2e-04),0.58 (3.2e-04),NA,NA;-0.9 (8.8e-08),-0.34 (1.9e-02),0.15 (0.26),NA,NA;0.58 (3.2e-04),0.58 (3.2e-04),0.58 (3.2e-04),NA,NA;-0.9 (8.8e-08),-0.34 (1.9e-02),0.15 (0.26),NA,NA;0.58 (3.2e-04),0.58 (3.2e-04),0.58 (3.2e-04),NA,NA;-0.9 (8.8e-08),-0.34 (1.9e-02),0.15 (0.26),NA,NA;0.58 (3.2e-04),0.58 (3.2e-04),0.58 (3.2e-04),NA,NA;-0.9 (8.8e-08),-0.34 (1.9e-02),0.15 (0.26),NA,NA	-1.18 (8.8e-14),-1.18 (8.8e-14),-1.18 (8.8e-14),NA,NA;0.36 (3.1e-02),-0.06 (0.74),0.41 (6.5e-04),NA,NA;-1.18 (8.8e-14),-1.18 (8.8e-14),-1.18 (8.8e-14),NA,NA;0.36 (3.1e-02),-0.06 (0.74),0.41 (6.5e-04),NA,NA;-1.18 (8.8e-14),-1.18 (8.8e-14),-1.18 (8.8e-14),NA,NA;0.36 (3.1e-02),-0.06 (0.74),0.41 (6.5e-04),NA,NA;-1.18 (8.8e-14),-1.18 (8.8e-14),-1.18 (8.8e-14),NA,NA;0.36 (3.1e-02),-0.06 (0.74),0.41 (6.5e-04),NA,NA
14	90382335	90384178	chr14:90383348	Intergenic	90383885	rs7144433	1.037	1.024	0.1832	0.09085	0.0560071	Yes	0	0	0	0	-537	-0.17 (0.59)	-0.92 (9.4e-06)	-0.11 (0.47)	-0.22 (0.12)																																	EFCAB11:NM_001284269.2(-0.8,0,87%), (-0.72,0,83%), (-0.14,0.86,67%);EFCAB11:NM_001284269.2(-0.8,0,87%), (-0.72,0,83%), (-0.14,0.86,67%)	TTC7B:NM_001010854.2(-0.69,0,87%), (-0.76,0,83%), (-0.43,0.46,67%);TTC7B:NM_001010854.2(-0.69,0,87%), (-0.76,0,83%), (-0.43,0.46,67%)	TDP1:NM_018319.4(-0.65,0,87%), (-0.49,0.11,83%), (-0.49,0.38,67%);TDP1:NM_018319.4(-0.65,0,87%), (-0.49,0.11,83%), (-0.49,0.38,67%)	CALM1:NM_001363669.2(0.21,0.42,87%), (0.71,0,83%), (-0.32,0.62,67%);CALM1:NM_001363669.2(0.21,0.42,87%), (0.71,0,83%), (-0.32,0.62,67%)	CALM1:NM_001363669.2(0.21,0.42,87%), (0.71,0,83%), (-0.32,0.62,67%);CALM1:NM_001363669.2(0.21,0.42,87%), (0.71,0,83%), (-0.32,0.62,67%)	0.68 (2.6e-08),0.48 (4.0e-05),-0.7 (4.7e-17),-0.49 (3.4e-11),-0.49 (3.4e-11);0.68 (2.6e-08),0.48 (4.0e-05),-0.7 (4.7e-17),-0.49 (3.4e-11),-0.49 (3.4e-11)	-0.19 (0.24),-0.13 (0.41),-0.18 (9.2e-02),-0.31 (1.2e-04),-0.31 (1.2e-04);-0.19 (0.24),-0.13 (0.41),-0.18 (9.2e-02),-0.31 (1.2e-04),-0.31 (1.2e-04)	-0.44 (1.6e-03),-0.15 (2.9e-03),-0.25 (1.7e-06),0.51 (4.2e-14),0.51 (4.2e-14);-0.44 (1.6e-03),-0.15 (2.9e-03),-0.25 (1.7e-06),0.51 (4.2e-14),0.51 (4.2e-14)	0.74 (1.5e-08),-0.26 (1.8e-07),0.2 (7.2e-05),-0.02 (0.86),-0.02 (0.86);0.74 (1.5e-08),-0.26 (1.8e-07),0.2 (7.2e-05),-0.02 (0.86),-0.02 (0.86)
20	51480923	51482196	chr20:51481590	Intron	51481685	rs6126238	0.9618	0.9607	0.306	0.0433	0.0561231	Yes	1	0	1	0	-95	3.64 (3.9e-08)	-6.25 (5.3e-04)	NA	NA	20_51481685_C_T	EGR1;RELA	GM12878;GM15510,GM18951	Blood											20_51481685_C_T	;MIR3194;NFATC2	Anchor to anchor;Within loop,Within loop,Within loop,Within loop,Within loop,Within loop,Within loop,Within loop,Within loop,Within loop,Within loop,Within loop,Within loop,Within loop,Within loop,Within loop,Within loop,Within loop,Within loop,Within loop,Within loop,Within loop,Within loop,Within loop,Within loop,Within loop,Within loop,Within loop,Within loop,Within loop,Within loop,Within loop,Within loop,Within loop,Within loop,Within loop,Within loop,Within loop,Within loop,Within loop,Within loop,Within loop,Within loop,Within loop,Within loop,Within loop,Within loop;Within loop,Within loop,Within loop,Within loop,Within loop,Within loop,Within loop,Within loop,Within loop,Within loop,Within loop,Within loop,Within loop,Within loop,Within loop,Within loop,Within loop,Within loop,Within loop,Within loop,Within loop,Within loop,Within loop,Within loop,Within loop,Within loop,Within loop,Within loop,Within loop,Within loop,Within loop,Within loop	PANC1;H1-TRO,Adrenal,THP1,RPMI7951,Spleen,Pancreas,Caki2,Thymus,Cortex_DLPFC,H1-NPC,Pancreas,VentricleLeft,T47D,Pancreas,Lung,Thymus,Caki2,Astrocyte,HUVEC,Ovary,Bowel_Small,G401,Bladder,PANC1,Caki2,Astrocyte,IMR90,SKMEL5,T47D,A549,Pancreas,T47D,Caki2,A549,HepG2,Astrocyte,PANC1,Liver,Ventricle_Right,G401,G401,SKMEL5,NHEK,RPMI7951,Lung,THP1_PMA,Aorta;Adrenal,THP1,RPMI7951,Pancreas,Caki2,Cortex_DLPFC,H1-NPC,NHEK,H1-NPC,Pancreas,Lung,Spleen,Pancreas,Thymus,Caki2,Astrocyte,HUVEC,T47D,A549,Pancreas,Bladder,PANC1,T47D,A549,HepG2,PANC1,Ventricle_Right,Thymus,G401,NHEK,RPMI7951,Aorta	True;True,True,True,True,True,True,True,True,True,True,True,True,True,True,True,True,True,True,True,True,True,True,True,True,True,True,True,True,True,True,True,True,True,True,True,True,True,True,True,True,True,True,True,True,True,True,True;True,True,True,True,True,True,True,True,True,True,True,True,True,True,True,True,True,True,True,True,True,True,True,True,True,True,True,True,True,True,True,True	nan;nan,nan,nan,nan,nan,nan,nan,nan,nan,nan,nan,nan,nan,nan,nan,nan,nan,nan,nan,nan,nan,nan,nan,nan,nan,nan,nan,nan,nan,nan,nan,nan,nan,nan,nan,nan,nan,nan,nan,nan,nan,nan,nan,nan,nan,nan,nan;nan,nan,nan,nan,nan,nan,nan,nan,nan,nan,nan,nan,nan,nan,nan,nan,nan,nan,nan,nan,nan,nan,nan,nan,nan,nan,nan,nan,nan,nan,nan,nan	nan;nan,nan,nan,nan,nan,nan,nan,nan,nan,nan,nan,nan,nan,nan,nan,nan,nan,nan,nan,nan,nan,nan,nan,nan,nan,nan,nan,nan,nan,nan,nan,nan,nan,nan,nan,nan,nan,nan,nan,nan,nan,nan,nan,nan,nan,nan,nan;nan,nan,nan,nan,nan,nan,nan,nan,nan,nan,nan,nan,nan,nan,nan,nan,nan,nan,nan,nan,nan,nan,nan,nan,nan,nan,nan,nan,nan,nan,nan,nan	None;None,None,None,None,None,None,None,None,None,None,None,None,None,None,None,None,None,None,None,None,None,None,None,None,None,None,None,None,None,None,None,None,None,None,None,None,None,None,None,None,None,None,None,None,None,None,None;None,None,None,None,None,None,None,None,None,None,None,None,None,None,None,None,None,None,None,None,None,None,None,None,None,None,None,None,None,None,None,None	None;0.29 (2.8e-02)	None;-0.07 (0.72)	None;-1.06 (1.2e-30)	None;-1.83 (1.7e-81)	NFATC2	NFATC2	0.29 (2.8e-02)	-0.07 (0.72)	-1.06 (1.2e-30)	-1.83 (1.7e-81)	RIPOR3-AS1:NR_111906.1(0.81,0.05,21%), (NA,NA,NA%), (0.86,0.09,47%);RIPOR3-AS1:NR_111906.1(0.81,0.05,21%), (NA,NA,NA%), (0.86,0.09,47%)	NA(NA,NA,NA%), (NA,NA,NA%), (NA,NA,NA%);NA(NA,NA,NA%), (NA,NA,NA%), (NA,NA,NA%)	RIPOR3-AS1:NR_111906.1(0.81,0.05,21%), (NA,NA,NA%), (0.86,0.09,47%);RIPOR3-AS1:NR_111906.1(0.81,0.05,21%), (NA,NA,NA%), (0.86,0.09,47%)	NFATC2:NM_012340.5(0.13,0.83,23%), (NA,NA,NA%), (0.61,0.35,47%);NFATC2:NM_012340.5(0.13,0.83,23%), (NA,NA,NA%), (0.61,0.35,47%)	NFATC2:NM_012340.5(0.13,0.83,23%), (NA,NA,NA%), (0.61,0.35,47%);NFATC2:NM_012340.5(0.13,0.83,23%), (NA,NA,NA%), (0.61,0.35,47%)	0.88 (2.7e-02),NA,0.88 (2.7e-02),0.29 (2.8e-02),0.29 (2.8e-02);0.88 (2.7e-02),NA,0.88 (2.7e-02),0.29 (2.8e-02),0.29 (2.8e-02)	-0.37 (0.50),NA,-0.37 (0.50),-0.07 (0.72),-0.07 (0.72);-0.37 (0.50),NA,-0.37 (0.50),-0.07 (0.72),-0.07 (0.72)	1.36 (4.2e-03),NA,1.36 (4.2e-03),-1.06 (1.2e-30),-1.06 (1.2e-30);1.36 (4.2e-03),NA,1.36 (4.2e-03),-1.06 (1.2e-30),-1.06 (1.2e-30)	-0.71 (0.20),NA,-0.71 (0.20),-1.83 (1.7e-81),-1.83 (1.7e-81);-0.71 (0.20),NA,-0.71 (0.20),-1.83 (1.7e-81),-1.83 (1.7e-81)	20_51481685_C_T	Enh;EnhG;TssAFlnk	BLD.CD19.PPC,BLD.CD3.CPC,BLD.CD3.PPC,BLD.CD34.CC,BLD.CD34.PC,BLD.CD4.CD25.CD127M.TREGPC,BLD.CD4.CD25I.CD127.TMEMPC,BLD.CD4.CD25M.CD45RO.MPC,BLD.CD4.CD25M.IL17P.PL.TPC,BLD.CD4.CD25M.TPC,BLD.CD4.MPC,BLD.CD4.NPC,BLD.CD56.PC,BLD.CD8.NPC,BLD.MOB.CD34.PC.F,BRST.HMEC,ESDR.H1.BMP4.TROP,GI.DUO.MUC,HRT.FET,HRT.VENT.L,PLCNT.FET,SPLN,THYM.FET;SKIN.PEN.FRSK.MEL.03;BLD.CD4.CD25M.CD45RA.NPC,BLD.CD4.CD25M.IL17M.PL.TPC,BLD.CD8.MPC,BLD.GM12878,BLD.MOB.CD34.PC.M	Blood,Digestive,ES-deriv,Epithelial,Heart,Other,Thymus;Epithelial;Blood
7	139646644	139647968	chr7:139647732	Intron	139647104	rs1464799	1.043	0.9697	0.201	0.08223	0.0566434	No	0	0	0	0	628	0.83 (0.17)	-1.89 (4.6e-04)	NA	NA																																	ATP6V0A4:NM_020632.3(0.87,0.01,26%), (0.29,0.86,14%), (0.77,0.25,40%);ATP6V0A4:NM_020632.3(0.87,0.01,26%), (0.29,0.86,14%), (0.77,0.25,40%);ATP6V0A4:NM_020632.3(0.87,0.01,26%), (0.29,0.86,14%), (0.77,0.25,40%)	PARP12:NM_022750.4(-0.44,0.38,26%), (-0.98,0.11,14%), (-0.85,0.16,40%);PARP12:NM_022750.4(-0.44,0.38,26%), (-0.98,0.11,14%), (-0.85,0.16,40%);PARP12:NM_022750.4(-0.44,0.38,26%), (-0.98,0.11,14%), (-0.85,0.16,40%)	HIPK2:NM_022740.5(-0.69,0.1,26%), (0.81,0.45,14%), (-0.97,0.03,40%);HIPK2:NM_022740.5(-0.69,0.1,26%), (0.81,0.45,14%), (-0.97,0.03,40%);HIPK2:NM_022740.5(-0.69,0.1,26%), (0.81,0.45,14%), (-0.97,0.03,40%)	CLEC2L:NM_001080511.4(0.48,0.6,13%), (0.95,0.46,10%), (NA,NA,NA%);CLEC2L:NM_001080511.4(0.48,0.6,13%), (0.95,0.46,10%), (NA,NA,NA%);CLEC2L:NM_001080511.4(0.48,0.6,13%), (0.95,0.46,10%), (NA,NA,NA%)	HIPK2:NM_022740.5(-0.69,0.1,26%), (0.81,0.45,14%), (-0.97,0.03,40%);HIPK2:NM_022740.5(-0.69,0.1,26%), (0.81,0.45,14%), (-0.97,0.03,40%);HIPK2:NM_022740.5(-0.69,0.1,26%), (0.81,0.45,14%), (-0.97,0.03,40%)	1.19 (4.2e-12),-0.35 (7.8e-04),-0.26 (7.7e-06),NA,-0.26 (7.7e-06);1.19 (4.2e-12),-0.35 (7.8e-04),-0.26 (7.7e-06),NA,-0.26 (7.7e-06);1.19 (4.2e-12),-0.35 (7.8e-04),-0.26 (7.7e-06),NA,-0.26 (7.7e-06)	-0.3 (0.18),-0.36 (1.6e-03),0.07 (0.39),NA,0.07 (0.39);-0.3 (0.18),-0.36 (1.6e-03),0.07 (0.39),NA,0.07 (0.39);-0.3 (0.18),-0.36 (1.6e-03),0.07 (0.39),NA,0.07 (0.39)	-0.32 (0.52),-1.16 (2.6e-58),-0.45 (1.5e-28),NA,-0.45 (1.5e-28);-0.32 (0.52),-1.16 (2.6e-58),-0.45 (1.5e-28),NA,-0.45 (1.5e-28);-0.32 (0.52),-1.16 (2.6e-58),-0.45 (1.5e-28),NA,-0.45 (1.5e-28)	-0.79 (9.7e-02),-0.25 (5.6e-04),-0.61 (3.8e-51),NA,-0.61 (3.8e-51);-0.79 (9.7e-02),-0.25 (5.6e-04),-0.61 (3.8e-51),NA,-0.61 (3.8e-51);-0.79 (9.7e-02),-0.25 (5.6e-04),-0.61 (3.8e-51),NA,-0.61 (3.8e-51)
6	31400660	31400760	chr6:31400710	Gene TSS Bid	31400674	rs6911024	1.025	1.026	0.311	0.04275	0.0567456	Yes	1	0	1	0	36	NA	NA	NA	NA	06_31400674_T_C	CEBPB;E2F1;E2F4;E2F6;EGR1;ELF1;HDAC2;IRF1;KDM5B;MAX;MAZ;MYC;PML;POLR2A;POU2F2;RELA;SIN3AK20;SP1;SPI1;TAF1;TAF7;TBP;TEAD4;YY1;ZBTB7A	H1-hESC,HeLa-S3,HepG2,K562;HeLa-S3,MCF-7;K562;GM12878,K562;GM12878,HepG2,K562;HepG2;HeLa-S3,K562;NB4;A549,ECC-1,GM12878,GM12891,GM12892,GM15510,GM18505,GM18526,GM18951,GM19099,GM19193,Gliobla,H1-hESC,HCT-116,HEK293,HUVEC,HeLa-S3,HepG2,K562,MCF-7,MCF10A-Er-Src,NB4,PANC-1,PBDE,ProgFib,Raji,SK-N-MC,SK-N-SH;GM12878;GM12891;GM12878,GM12891,K562;A549,GM12878,GM12891,GM12892,H1-hESC,HeLa-S3,HepG2,K562;H1-hESC;GM12878,HeLa-S3,K562;GM12878,GM12891,GM12892,HepG2,K562	Blood,Cervix,ESC,Liver;Breast,Cervix;Blood;Blood,Liver;Liver;Blood,Cervix;Blood,Blood vessel,Brain,Breast,Cervix,Colon,ESC,Epithelium,Kidney,Liver,Luminal epithelium,Pancreas,Skin;Blood,Cervix,ESC,Epithelium,Liver;ESC											06_31400674_T_C	AIF1;C4B;CCHCR1;DHFRP2;HCG22;HCG26;HCG27;HCP5;HLA-B;HLA-C;MICA;MICB;MIR6891;NOTCH4;POU5F1;PRRT1;PSORS1C3;TCF19;VARS2;XXbac-BPG181B23.7;XXbac-BPG299F13.17;Y_RNA	Anchor to anchor;eqtl,eqtl;eqtl;Within loop,Within loop,Within loop;eqtl,eqtl,eqtl,eqtl;eqtl,eqtl,eqtl,eqtl,eqtl,Within loop;eqtl,eqtl,eqtl,eqtl,eqtl,eqtl,Within loop;eqtl,eqtl,eqtl,eqtl,eqtl,eqtl,eqtl,eqtl,eqtl,eqtl,eqtl,eqtl,eqtl,eqtl,eqtl,eqtl,eqtl,eqtl,eqtl,eqtl,eqtl,eqtl,eqtl,eqtl,eqtl,eqtl,eqtl,eqtl,eqtl,eqtl,eqtl,eqtl,eqtl,eqtl,eqtl,eqtl,eqtl,eqtl,eqtl,eqtl,eqtl,eqtl,Within loop,Within loop,Within loop,Within loop,Anchor to anchor,Anchor to anchor;Within loop;eqtl,eqtl,eqtl,eqtl,eqtl,eqtl,eqtl,eqtl,eqtl,eqtl,eqtl,eqtl,eqtl,eqtl,eqtl,eqtl,eqtl,eqtl,eqtl,eqtl,eqtl,eqtl,eqtl,eqtl,eqtl,eqtl,eqtl,eqtl,eqtl,eqtl;eqtl,eqtl,eqtl;eqtl,eqtl,eqtl,eqtl,eqtl;eqtl,eqtl,eqtl,eqtl,eqtl,eqtl,eqtl,eqtl,eqtl,eqtl,eqtl,eqtl;eqtl,eqtl,eqtl,eqtl,eqtl,eqtl,eqtl,eqtl,eqtl,eqtl,eqtl,eqtl,eqtl,eqtl,eqtl,eqtl,eqtl,eqtl,eqtl,eqtl,eqtl,eqtl,eqtl,eqtl,eqtl,eqtl,eqtl,eqtl,eqtl,eqtl,eqtl,eqtl,eqtl,eqtl,eqtl,eqtl,eqtl,eqtl,eqtl,eqtl;eqtl,eqtl,eqtl,eqtl,eqtl,eqtl,eqtl,eqtl,eqtl,eqtl,eqtl,eqtl,eqtl,eqtl,eqtl,eqtl,eqtl,eqtl	HAP1;Adipose Subcutaneous,Muscle Skeletal;Brain Cerebellum;Adipose Subcutaneous;HCT116-untreated,KBM7,HAP1;Adipose Subcutaneous,Esophagus Gastroesophageal Junction,Esophagus Muscularis,Whole Blood;Adipose Subcutaneous,Artery Tibial,Cells Cultured fibroblasts,Muscle Skeletal,Nerve Tibial,KBM7;Adipose Subcutaneous,Adipose Visceral Omentum,Cells EBV-transformed lymphocytes,Lung,Spleen,Whole Blood,KBM7;Adipose Subcutaneous,Adipose Visceral Omentum,Adrenal Gland,Artery Aorta,Artery Coronary,Artery Tibial,Brain Amygdala,Brain Anterior cingulate cortex BA24,Brain Caudate basal ganglia,Brain Cerebellar Hemisphere,Brain Cerebellum,Brain Cortex,Brain Hippocampus,Brain Hypothalamus,Brain Nucleus accumbens basal ganglia,Brain Putamen basal ganglia,Breast Mammary Tissue,Cells Cultured fibroblasts,Colon Sigmoid,Colon Transverse,Esophagus Gastroesophageal Junction,Esophagus Mucosa,Esophagus Muscularis,Heart Atrial Appendage,Heart Left Ventricle,Kidney Cortex,Liver,Lung,Minor Salivary Gland,Muscle Skeletal,Nerve Tibial,Ovary,Pancreas,Pituitary,Skin Not Sun Exposed Suprapubic,Skin Sun Exposed Lower leg,Spleen,Stomach,Testis,Thyroid,Vagina,Whole Blood,KBM7,HCT116-untreated,KBM7,HAP1,HAP1,K562;Adipose Subcutaneous,Adipose Visceral Omentum,Adrenal Gland,Artery Aorta,Artery Coronary,Artery Tibial,Breast Mammary Tissue,Cells EBV-transformed lymphocytes,Colon Sigmoid,Colon Transverse,Esophagus Gastroesophageal Junction,Esophagus Mucosa,Esophagus Muscularis,Heart Atrial Appendage,Heart Left Ventricle,Liver,Lung,Minor Salivary Gland,Nerve Tibial,Pituitary,Prostate,Skin Not Sun Exposed Suprapubic,Skin Sun Exposed Lower leg,Small Intestine Terminal Ileum,Spleen,Stomach,Thyroid,Uterus,Vagina,Whole Blood;Whole Blood;Adipose Subcutaneous,Skin Not Sun Exposed Suprapubic,Skin Sun Exposed Lower leg;Breast Mammary Tissue;Adipose Subcutaneous,Adipose Visceral Omentum,Lung,Nerve Tibial,Skin Not Sun Exposed Suprapubic;Artery Aorta,Brain Anterior cingulate cortex BA24,Brain Caudate basal ganglia,Brain Cerebellar Hemisphere,Brain Cerebellum,Esophagus Muscularis,Muscle Skeletal,Pituitary,Small Intestine Terminal Ileum,Testis,Thyroid,Whole Blood;Thyroid;Adipose Subcutaneous,Adipose Visceral Omentum,Adrenal Gland,Artery Aorta,Artery Coronary,Artery Tibial,Brain Amygdala,Brain Anterior cingulate cortex BA24,Brain Caudate basal ganglia,Brain Cortex,Brain Hippocampus,Brain Nucleus accumbens basal ganglia,Brain Putamen basal ganglia,Breast Mammary Tissue,Cells Cultured fibroblasts,Cells EBV-transformed lymphocytes,Colon Sigmoid,Colon Transverse,Esophagus Gastroesophageal Junction,Esophagus Mucosa,Esophagus Muscularis,Heart Atrial Appendage,Heart Left Ventricle,Liver,Lung,Minor Salivary Gland,Muscle Skeletal,Nerve Tibial,Pancreas,Pituitary,Prostate,Skin Not Sun Exposed Suprapubic,Skin Sun Exposed Lower leg,Small Intestine Terminal Ileum,Spleen,Stomach,Testis,Thyroid,Vagina,Whole Blood;Adipose Subcutaneous,Adipose Visceral Omentum,Artery Aorta,Artery Tibial,Brain Putamen basal ganglia,Breast Mammary Tissue,Esophagus Mucosa,Esophagus Muscularis,Lung,Muscle Skeletal,Nerve Tibial,Pancreas,Prostate,Skin Not Sun Exposed Suprapubic,Skin Sun Exposed Lower leg,Stomach,Testis,Thyroid;Colon Transverse	True;True,True;True,True,True;True,True,True,True;True,True,True,True,True,True;True,True,True,True,True,True,True;True,True,True,True,True,True,True,True,True,True,True,True,True,True,True,True,True,True,True,True,True,True,True,True,True,True,True,True,True,True,True,True,True,True,True,True,True,True,True,True,True,True,True,True,True,True,True,True;True,True,True,True,True,True,True,True,True,True,True,True,True,True,True,True,True,True,True,True,True,True,True,True,True,True,True,True,True,True;True,True,True,True,True;True,True,True,True,True,True,True,True,True,True,True,True;True,True,True,True,True,True,True,True,True,True,True,True,True,True,True,True,True,True,True,True,True,True,True,True,True,True,True,True,True,True,True,True,True,True,True,True,True,True,True,True;True,True,True,True,True,True,True,True,True,True,True,True,True,True,True,True,True,True	nan;nan,nan;nan,nan,nan;nan,nan,nan,nan;nan,nan,nan,nan,nan,nan;nan,nan,nan,nan,nan,nan,nan;nan,nan,nan,nan,nan,nan,nan,nan,nan,nan,nan,nan,nan,nan,nan,nan,nan,nan,nan,nan,nan,nan,nan,nan,nan,nan,nan,nan,nan,nan,nan,nan,nan,nan,nan,nan,nan,nan,nan,nan,nan,nan,nan,nan,nan,nan,nan,nan;nan,nan,nan,nan,nan,nan,nan,nan,nan,nan,nan,nan,nan,nan,nan,nan,nan,nan,nan,nan,nan,nan,nan,nan,nan,nan,nan,nan,nan,nan;nan,nan,nan,nan,nan;nan,nan,nan,nan,nan,nan,nan,nan,nan,nan,nan,nan;nan,nan,nan,nan,nan,nan,nan,nan,nan,nan,nan,nan,nan,nan,nan,nan,nan,nan,nan,nan,nan,nan,nan,nan,nan,nan,nan,nan,nan,nan,nan,nan,nan,nan,nan,nan,nan,nan,nan,nan;nan,nan,nan,nan,nan,nan,nan,nan,nan,nan,nan,nan,nan,nan,nan,nan,nan,nan	nan;nan,nan;nan,nan,nan;nan,nan,nan,nan;nan,nan,nan,nan,nan,nan;nan,nan,nan,nan,nan,nan,nan;nan,nan,nan,nan,nan,nan,nan,nan,nan,nan,nan,nan,nan,nan,nan,nan,nan,nan,nan,nan,nan,nan,nan,nan,nan,nan,nan,nan,nan,nan,nan,nan,nan,nan,nan,nan,nan,nan,nan,nan,nan,nan,nan,nan,nan,nan,nan,nan;nan,nan,nan,nan,nan,nan,nan,nan,nan,nan,nan,nan,nan,nan,nan,nan,nan,nan,nan,nan,nan,nan,nan,nan,nan,nan,nan,nan,nan,nan;nan,nan,nan,nan,nan;nan,nan,nan,nan,nan,nan,nan,nan,nan,nan,nan,nan;nan,nan,nan,nan,nan,nan,nan,nan,nan,nan,nan,nan,nan,nan,nan,nan,nan,nan,nan,nan,nan,nan,nan,nan,nan,nan,nan,nan,nan,nan,nan,nan,nan,nan,nan,nan,nan,nan,nan,nan;nan,nan,nan,nan,nan,nan,nan,nan,nan,nan,nan,nan,nan,nan,nan,nan,nan,nan	None;0.00023689,9.34514e-05;1.70619e-05;0.000186397;1.98549e-06;None,None,None;4.65017e-05,2.76389e-06,0.000191279,4.54827e-07;0.000278017,1.85142e-06,0.00018625,0.000262651,8.7545e-06,None;1.09095e-11,1.95486e-06,3.1734e-06,1.64988e-06,3.01682e-06,3.76979e-10,None;1.46615e-19,3.25708e-13,3.09268e-10,1.23273e-08,2.07455e-08,6.74065e-23,1.03077e-07,6.36679e-05,2.62484e-08,2.65567e-11,4.62943e-15,3.38191e-07,6.77127e-09,5.01697e-05,2.85328e-06,8.21416e-08,1.92694e-13,3.08964e-22,3.99879e-15,3.06563e-17,2.848e-16,1.24306e-25,1.05062e-17,2.08227e-16,2.29572e-17,4.78243e-07,2.23774e-06,1.0165e-16,5.18561e-07,3.78049e-36,2.55778e-15,6.77435e-06,1.30505e-12,2.11097e-10,6.31827e-23,3.10244e-29,1.53734e-10,1.22603e-12,9.51137e-11,4.47577e-17,4.49896e-06,6.77218e-07,None,None,None,None,None,None;7.37082e-20,1.0198e-10,1.10075e-08,1.05432e-08,6.78061e-08,1.26708e-16,7.25081e-12,6.59188e-07,3.86377e-08,1.29527e-16,1.84424e-10,5.64387e-14,1.04056e-12,2.63874e-09,6.93784e-17,1.50074e-07,7.6477e-18,7.07517e-08,2.56993e-20,1.34649e-05,1.57152e-06,4.32754e-17,2.92771e-20,1.18733e-10,4.27655e-15,1.9627e-11,5.62754e-20,5.10203e-07,4.18961e-06,2.00891e-29;2.98554e-25;0.000177183,0.000309921,0.000472245;4.60667e-05;1.19339e-08,0.000124114,1.36272e-05,6.0567e-07,0.00013871;6.33214e-06,5.14758e-05,0.000100997,6.17455e-05,3.92743e-07,8.9805e-05,4.41824e-06,7.61212e-08,4.19781e-05,1.53134e-08,6.43737e-05,8.1643e-06;2.80807e-05;9.0794e-27,1.73069e-23,2.2566e-10,1.49673e-12,1.20292e-09,6.98382e-18,2.81175e-05,3.11359e-05,3.31156e-07,6.75525e-05,2.51042e-06,1.71439e-06,3.02466e-07,5.53826e-13,3.20413e-20,1.11083e-05,5.39468e-19,3.8063e-20,5.1284e-17,7.09108e-18,1.09223e-19,1.19636e-14,3.50629e-18,7.33547e-10,2.64302e-19,1.75667e-09,4.43812e-34,1.0731e-16,3.09309e-12,6.10277e-09,5.32149e-06,8.43472e-24,2.88736e-28,8.18703e-11,1.35809e-15,4.01797e-15,8.38973e-05,2.98437e-23,1.07596e-06,3.63203e-45;1.06464e-09,3.14234e-05,3.09019e-08,3.91785e-07,6.95334e-05,4.40009e-08,1.85404e-07,2.40487e-06,3.35486e-12,8.05126e-05,2.8065e-11,2.13366e-09,1.2333e-05,1.19539e-09,3.22132e-10,1.93826e-05,3.23671e-13,3.84481e-13;3.08728e-05	None;0.24 (0.41);1.9 (0.19);0.09 (0.83);0.42 (0.27);0.24 (0.43);-0.61 (4.5e-02);-1.1 (1.9e-10);-0.48 (0.78);0.42 (0.74);-0.95 (4.1e-11);0.14 (0.57);-1.64 (8.0e-03);0.3 (3.0e-02);0.48 (0.57);-0.35 (0.21)	None;-0.14 (0.73);1.2 (None);-0.81 (2.5e-02);0.19 (0.72);0.16 (0.69);-0.55 (0.11);-0.49 (1.4e-02);0.65 (None);0.26 (0.88);-0.68 (1.1e-05);-0.58 (1.3e-02);-0.1 (0.92);-0.46 (1.2e-03);-1.17 (0.19);-0.37 (0.25)	None;-1.21 (1.4e-02);-0.9 (9.5e-36);-0.23 (0.82);-0.06 (0.63);-0.55 (7.1e-04);-1.11 (1.2e-17);-0.73 (1.5e-08);-0.95 (7.9e-57);-1.02 (2.4e-29);-1.39 (2.9e-04);-0.05 (0.64);-0.75 (7.8e-02);-1.34 (1.5e-10);-0.98 (7.1e-06);-0.92 (2.2e-29);-0.85 (5.6e-20)	None;-1.29 (8.3e-03);-0.38 (1.9e-07);-0.41 (0.68);-0.42 (6.1e-05);-0.21 (0.23);-1.13 (2.8e-18);-0.85 (4.8e-11);-0.42 (2.5e-12);-0.62 (7.5e-12);-1.92 (8.0e-07);0.24 (5.1e-03);-0.48 (0.27);-0.71 (5.2e-04);-0.93 (1.9e-05);-0.48 (2.8e-09);-0.52 (1.5e-08)	MICA-AS1	MICA	0.06 (0.89);-1.1 (1.9e-10)	-0.45 (0.22);-0.49 (1.4e-02)	-0.83 (6.2e-09);-0.95 (7.9e-57)	-0.14 (0.38);-0.42 (2.5e-12)										06_31400674_T_C	TssA;TssAFlnk;TssBiv	BLD.CD14.MONO,BLD.CD14.PC,BLD.CD15.PC,BLD.CD19.CPC,BLD.CD19.PPC,BLD.CD3.CPC,BLD.CD3.PPC,BLD.CD34.CC,BLD.CD34.PC,BLD.CD4.CD25I.CD127.TMEMPC,BLD.CD4.CD25M.CD45RA.NPC,BLD.CD4.CD25M.CD45RO.MPC,BLD.CD4.CD25M.IL17M.PL.TPC,BLD.CD4.CD25M.IL17P.PL.TPC,BLD.CD4.CD25M.TPC,BLD.CD4.MPC,BLD.CD4.NPC,BLD.CD56.PC,BLD.CD8.MPC,BLD.CD8.NPC,BLD.DND41.CNCR,BLD.GM12878,BLD.K562.CNCR,BLD.MOB.CD34.PC.F,BONE.OSTEO,BRN.ANT.CAUD,BRN.CRTX.DR.NRSPHR,BRN.DL.PRFRNTL.CRTX,BRN.GANGEM.DR.NRSPHR,BRN.INF.TMP,BRN.NHA,BRN.SUB.NIG,BRST.HMEC,BRST.HMEC.35,BRST.MYO,CRVX.HELAS3.CNCR,ESC.4STAR,ESC.H9,ESC.I3,ESC.WA7,ESDR.CD56.MESO,ESDR.H1.BMP4.MESO,ESDR.H1.BMP4.TROP,ESDR.H1.MSC,ESDR.H1.NEUR.PROG,FAT.ADIP.DR.MSC,FAT.ADIP.NUC,FAT.MSC.DR.ADIP,GI.CLN.MUC,GI.CLN.SIG,GI.CLN.SM.MUS,GI.DUO.MUC,GI.DUO.SM.MUS,GI.ESO,GI.RECT.MUC.29,GI.RECT.MUC.31,GI.RECT.SM.MUS,GI.S.INT,GI.STMC.GAST,GI.STMC.MUC,GI.STMC.MUS,HRT.ATR.R,HRT.FET,HRT.VENT.L,HRT.VNT.R,IPSC.DF.19.11,IPSC.DF.6.9,LIV.ADLT,LNG,LNG.A549.ETOH002.CNCR,LNG.IMR90,LNG.NHLF,MUS.HSMM,MUS.HSMMT,MUS.PSOAS,MUS.SAT,MUS.SKLT.F,OVRY,PANC,PANC.ISLT,PLCNT.AMN,PLCNT.FET,SKIN.NHDFAD,SKIN.NHEK,SKIN.PEN.FRSK.FIB.01,SKIN.PEN.FRSK.FIB.02,SKIN.PEN.FRSK.KER.02,SKIN.PEN.FRSK.KER.03,SKIN.PEN.FRSK.MEL.01,SKIN.PEN.FRSK.MEL.03,SPLN,STRM.CHON.MRW.DR.MSC,STRM.MRW.MSC,THYM,THYM.FET,VAS.AOR,VAS.HUVEC;BLD.CD4.CD25.CD127M.TREGPC,BLD.MOB.CD34.PC.M,BLD.PER.MONUC.PC;ADRL.GLND.FET,BRN.ANG.GYR,BRN.CING.GYR,BRN.FET.F,BRN.GRM.MTRX,BRN.HIPP.MID,ESC.H1,ESC.HUES48,ESC.HUES6,ESC.HUES64,ESDR.CD56.ECTO,GI.L.INT.FET,GI.S.INT.FET,GI.STMC.FET,IPSC.15b,IPSC.18,IPSC.20B,KID.FET,LIV.HEPG2.CNCR,LNG.FET,MUS.LEG.FET,MUS.SKLT.M,MUS.TRNK.FET	Adipose,Blood,Bone,Brain,Cervix,Digestive,ES-deriv,ESC,Epithelial,Heart,Liver,Lung,Mesench,Muscle,Myosat,Neurosph,Other,Skin,Thymus,iPSC;Blood;Brain,Digestive,ES-deriv,ESC,Liver,Muscle,Other,iPSC
4	152956398	152958367	chr4:152956792	Intron	152957920	rs925833	0.9884	0.9737	0.554	0.01015	0.0568637	Yes	1	0	1	0	-1128	1.34 (8.1e-04)	-0.06 (0.92)	-1.44 (0.15)	-0.34 (0.77)	04_152957920_A_C;04_152957920_A_G;04_152957920_A_T	CTCF;GATA1;GATA2;RAD21	AoAF,GM12873,H1-hESC,HBMEC,HCM,HCPEpiC,HPAF,HSMMtube,HUVEC,HVMF,HeLa-S3,HepG2,K562,MCF-7,NHLF,RPTEC;PBDE;HUVEC,K562;H1-hESC,HepG2	Blood,Blood vessel,Breast,Cervix,Connective,ESC,Epithelium,Heart,Liver,Lung,Muscle;Blood;Blood,Blood vessel;ESC,Liver											04_152957920_A_C;04_152957920_A_G;04_152957920_A_T	;ARFIP1;FHDC1	Within loop,Within loop,Within loop,Within loop,Within loop,Within loop;eqtl,eqtl,eqtl,eqtl,eqtl,eqtl,eqtl,eqtl,eqtl,eqtl,eqtl,eqtl,eqtl,eqtl,eqtl,eqtl,eqtl,eqtl;Within loop,Within loop,Within loop,Within loop,Within loop,Within loop,Within loop,Within loop,Within loop,Within loop,Within loop,Within loop,Within loop,Within loop,Within loop,Within loop,Within loop,Within loop,Within loop,Within loop,Within loop,Within loop,Within loop,Within loop,Within loop,Within loop,Within loop,Within loop,Within loop,Within loop,Within loop,Within loop,Within loop,Within loop,Within loop,Within loop,Within loop,Within loop,Within loop,Within loop,Within loop,Within loop,Within loop,Within loop,Within loop,Within loop,Within loop,Within loop,Within loop,Within loop	Caki2,PANC1,Caki2,Epidermal_Keratinocyte_day6,A549,H1-TRO;Adipose Subcutaneous,Adipose Visceral Omentum,Artery Aorta,Artery Tibial,Breast Mammary Tissue,Colon Sigmoid,Colon Transverse,Esophagus Gastroesophageal Junction,Esophagus Muscularis,Heart Atrial Appendage,Lung,Nerve Tibial,Skin Not Sun Exposed Suprapubic,Skin Sun Exposed Lower leg,Spleen,Stomach,Thyroid,Whole Blood;NHEK,H1-MSC,Bowel_Small,Spleen,NHEK,Epidermal_Keratinocyte_day3,Epidermal_Keratinocyte_day3,Epidermal_Keratinocyte_day0,H1-NPC,H1-MES,NHEK,H1-TRO,G401,RPMI7951,Spleen,Adrenal,RPMI7951,H1-MES,H1-TRO,HMEC,THP1,Pancreas,Hippocampus,SKMEL5,THP1_PMA,HAP1_DKO,Caki2,Hippocampus,Lung,H1-MES,HepG2,Ovary,Psoas,Pancreas,SKMEL5,Epidermal_Keratinocyte_day0,NCIH460,Adrenal,KBM7,Epidermal_Keratinocyte_day6,G401,Spleen,Pancreas,Bowel_Small,Psoas,PANC1,H1-NPC,RPMI7951,H1-NPC,T47D	True,True,True,True,True,True;True,True,True,True,True,True,True,True,True,True,True,True,True,True,True,True,True,True;True,True,True,True,True,True,True,True,True,True,True,True,True,True,True,True,True,True,True,True,True,True,True,True,True,True,True,True,True,True,True,True,True,True,True,True,True,True,True,True,True,True,True,True,True,True,True,True,True,True	nan,nan,nan,nan,nan,nan;nan,nan,nan,nan,nan,nan,nan,nan,nan,nan,nan,nan,nan,nan,nan,nan,nan,nan;nan,nan,nan,nan,nan,nan,nan,nan,nan,nan,nan,nan,nan,nan,nan,nan,nan,nan,nan,nan,nan,nan,nan,nan,nan,nan,nan,nan,nan,nan,nan,nan,nan,nan,nan,nan,nan,nan,nan,nan,nan,nan,nan,nan,nan,nan,nan,nan,nan,nan	nan,nan,nan,nan,nan,nan;nan,nan,nan,nan,nan,nan,nan,nan,nan,nan,nan,nan,nan,nan,nan,nan,nan,nan;nan,nan,nan,nan,nan,nan,nan,nan,nan,nan,nan,nan,nan,nan,nan,nan,nan,nan,nan,nan,nan,nan,nan,nan,nan,nan,nan,nan,nan,nan,nan,nan,nan,nan,nan,nan,nan,nan,nan,nan,nan,nan,nan,nan,nan,nan,nan,nan,nan,nan	None,None,None,None,None,None;1.9522e-09,3.77502e-08,4.35362e-05,9.62283e-11,6.2975e-06,1.7585e-10,6.56674e-06,8.03866e-06,9.2658e-08,6.54049e-05,3.091e-07,2.48172e-12,6.98035e-07,1.77043e-08,2.68532e-07,4.33459e-05,9.41912e-09,2.04777e-13;None,None,None,None,None,None,None,None,None,None,None,None,None,None,None,None,None,None,None,None,None,None,None,None,None,None,None,None,None,None,None,None,None,None,None,None,None,None,None,None,None,None,None,None,None,None,None,None,None,None	None;-0.06 (0.49);-0.08 (0.39)	None;0.08 (0.45);0.33 (1.7e-04)	None;0.08 (0.26);0.31 (4.5e-08)	None;0.58 (9.1e-21);0.1 (9.9e-02)	FHDC1	FHDC1	-0.08 (0.39)	0.33 (1.7e-04)	0.31 (4.5e-08)	0.1 (9.9e-02)	TRIM2:NM_001302694.2(0.91,0,59%), (0.33,0.53,45%), (0.74,0.1,67%)	TIGD4:NM_145720.4(0.75,0,59%), (0.59,0.17,45%), (0.44,0.45,67%)	MIR4453HG:NR_033797.2(-0.43,0.13,59%), (-0.1,0.88,45%), (-0.84,0.04,67%)	FHDC1:NM_033393.3(-0.31,0.31,59%), (-0.24,0.68,45%), (0.39,0.53,67%)	LOC729870:NR_136614.1(0.78,0,59%), (0.16,0.8,45%), (0.63,0.21,67%)	0.46 (5.9e-15),-0.09 (0.79),-0.24 (0.57),-0.08 (0.39),-0.87 (2.6e-04)	-0.45 (2.9e-13),0.39 (0.25),-0.29 (0.56),0.33 (1.7e-04),-0.86 (7.0e-04)	0.28 (3.9e-05),-0.79 (5.1e-02),0.15 (0.53),0.31 (4.5e-08),-0.37 (0.32)	-0.04 (0.62),0.49 (0.20),0.58 (4.8e-03),0.1 (9.9e-02),-0.07 (0.86)	04_152957920_A_C;04_152957920_A_G;04_152957920_A_T	Enh;EnhBiv;EnhG;TssA;TssAFlnk	ADRL.GLND.FET,BLD.CD14.PC,BLD.CD19.PPC,BLD.CD56.PC,BLD.K562.CNCR,ESDR.CD56.MESO,ESDR.H1.BMP4.MESO,ESDR.H1.MSC,ESDR.H9.NEUR.PROG,FAT.ADIP.DR.MSC,FAT.ADIP.NUC,GI.CLN.MUC,GI.CLN.SIG,GI.S.INT,GI.STMC.FET,GI.STMC.GAST,GI.STMC.MUC,HRT.ATR.R,HRT.FET,HRT.VENT.L,HRT.VNT.R,KID.FET,LIV.ADLT,LNG,LNG.A549.ETOH002.CNCR,LNG.FET,LNG.IMR90,LNG.NHLF,MUS.HSMM,MUS.HSMMT,OVRY,PANC,PLCNT.AMN,SPLN,THYM.FET,VAS.HUVEC;BLD.CD3.PPC;ESC.HUES6,MUS.LEG.FET,PLCNT.FET,SKIN.PEN.FRSK.MEL.03;ESDR.CD184.ENDO,GI.RECT.MUC.29;GI.DUO.MUC,GI.L.INT.FET,GI.RECT.MUC.31,GI.S.INT.FET,LIV.HEPG2.CNCR	Adipose,Blood,Digestive,ES-deriv,Heart,Liver,Lung,Mesench,Muscle,Other,Thymus;Blood;ESC,Epithelial,Muscle,Other;Digestive,ES-deriv;Digestive,Liver
15	78942975	78944739	chr15:78943892;chr15:78944329	LIET Gene TSS Intron;Intron	78944473	rs11072817	1.033	1.013	0.08283	0.1956	0.0572562	Yes	0	0	0	0	-581;-144	0.11 (0.78);0.04 (0.90)	-0.84 (6.4e-04);-0.75 (8.6e-06)	-0.85 (None);0.47 (0.59)	-0.69 (None);0.29 (0.76)																																	ACSBG1:NM_015162.5(0.96,0,54%), (0.33,0.58,41%), (0.91,0.02,60%);CTSH:NM_004390.5(0.94,0,62%), (0.51,0.27,48%), (0.86,0.03,67%);ACSBG1:NM_015162.5(0.96,0,54%), (0.33,0.58,41%), (0.91,0.02,60%);CTSH:NM_004390.5(0.94,0,62%), (0.51,0.27,48%), (0.86,0.03,67%)	RASGRF1:NM_002891.6(0.67,0.01,54%), (0.78,0.05,41%), (0.94,0.01,60%);ACSBG1:NM_015162.5(0.87,0,62%), (-0.8,0.02,48%), (0.92,0.01,67%);RASGRF1:NM_002891.6(0.67,0.01,54%), (0.78,0.05,41%), (0.94,0.01,60%);ACSBG1:NM_015162.5(0.87,0,62%), (-0.8,0.02,48%), (0.92,0.01,67%)	TMED3:NM_001330376.2(-0.44,0.13,54%), (0.39,0.5,41%), (-0.96,0.01,60%);ST20-AS1:NR_028330.1(0.66,0,62%), (0.71,0.06,48%), (0.93,0.01,67%);TMED3:NM_001330376.2(-0.44,0.13,54%), (0.39,0.5,41%), (-0.96,0.01,60%);ST20-AS1:NR_028330.1(0.66,0,62%), (0.71,0.06,48%), (0.93,0.01,67%)	CTSH:NM_004390.5(0.93,0,54%), (0.37,0.52,41%), (0.82,0.07,60%);CTSH:NM_004390.5(0.94,0,62%), (0.51,0.27,48%), (0.86,0.03,67%);CTSH:NM_004390.5(0.93,0,54%), (0.37,0.52,41%), (0.82,0.07,60%);CTSH:NM_004390.5(0.94,0,62%), (0.51,0.27,48%), (0.86,0.03,67%)	RASGRF1:NM_153815.3(0.69,0,54%), (0.69,0.11,41%), (0.95,0.01,60%);RASGRF1:NM_153815.3(0.47,0.08,62%), (-0.18,0.77,48%), (0.93,0.01,67%);RASGRF1:NM_153815.3(0.69,0,54%), (0.69,0.11,41%), (0.95,0.01,60%);RASGRF1:NM_153815.3(0.47,0.08,62%), (-0.18,0.77,48%), (0.93,0.01,67%)	0.69 (1.0e-03),-0.66 (7.2e-08),-0.34 (0.34),-1.16 (2.0e-41),-0.66 (7.2e-08);-1.16 (2.0e-41),0.69 (1.0e-03),-0.37 (1.3e-03),-1.16 (2.0e-41),-0.66 (7.2e-08);0.69 (1.0e-03),-0.66 (7.2e-08),-0.34 (0.34),-1.16 (2.0e-41),-0.66 (7.2e-08);-1.16 (2.0e-41),0.69 (1.0e-03),-0.37 (1.3e-03),-1.16 (2.0e-41),-0.66 (7.2e-08)	-0.41 (0.11),-0.65 (4.4e-07),0.2 (0.68),-0.17 (0.11),-0.65 (4.4e-07);-0.17 (0.11),-0.41 (0.11),-0.66 (7.2e-09),-0.17 (0.11),-0.65 (4.4e-07);-0.41 (0.11),-0.65 (4.4e-07),0.2 (0.68),-0.17 (0.11),-0.65 (4.4e-07);-0.17 (0.11),-0.41 (0.11),-0.66 (7.2e-09),-0.17 (0.11),-0.65 (4.4e-07)	-0.69 (0.43),-0.3 (2.3e-02),-0.45 (1.5e-02),-0.79 (8.5e-05),-0.3 (2.3e-02);-0.79 (8.5e-05),-0.69 (0.43),0.15 (8.3e-02),-0.79 (8.5e-05),-0.3 (2.3e-02);-0.69 (0.43),-0.3 (2.3e-02),-0.45 (1.5e-02),-0.79 (8.5e-05),-0.3 (2.3e-02);-0.79 (8.5e-05),-0.69 (0.43),0.15 (8.3e-02),-0.79 (8.5e-05),-0.3 (2.3e-02)	-0.24 (0.79),-0.79 (4.7e-10),-0.24 (0.22),-0.26 (0.22),-0.79 (4.7e-10);-0.26 (0.22),-0.24 (0.79),0.17 (6.1e-02),-0.26 (0.22),-0.79 (4.7e-10);-0.24 (0.79),-0.79 (4.7e-10),-0.24 (0.22),-0.26 (0.22),-0.79 (4.7e-10);-0.26 (0.22),-0.24 (0.79),0.17 (6.1e-02),-0.26 (0.22),-0.79 (4.7e-10)
1	202965586	202966523	chr1:202965686	Intron	202965637	rs12125832	1.036	0.974	0.2077	0.08014	0.0573653	No	0	0	0	0	49	0.2 (0.68)	-1.17 (1.7e-04)	-1.07 (None)	-0.02 (None)																																	CYB5R1:NM_016243.3(0.95,0,54%), (0.19,0.79,38%), (0.66,0.16,67%)	MYOPARR:NR_160550.1(0.17,0.65,49%), (0.81,0.04,38%), (0.82,0.09,53%)	ELF3:NM_004433.5(0.79,0,54%), (0.57,0.26,38%), (-0.92,0.01,67%)	CYB5R1:NM_016243.3(0.95,0,54%), (0.19,0.79,38%), (0.66,0.16,67%)	CYB5R1:NM_016243.3(0.95,0,54%), (0.19,0.79,38%), (0.66,0.16,67%)	-0.02 (0.92),NA,-0.7 (1.7e-28),-0.02 (0.92),-0.02 (0.92)	-0.05 (0.85),NA,-0.13 (0.11),-0.05 (0.85),-0.05 (0.85)	-0.04 (0.84),NA,-0.27 (0.25),-0.04 (0.84),-0.04 (0.84)	0.06 (0.77),NA,-0.5 (2.7e-02),0.06 (0.77),0.06 (0.77)
1	161389172	161391016	chr1:161390099;chr1:161390547	Intergenic;Intergenic	161390645	rs4077631	1.055	0.9778	0.08854	0.1868	0.0574767	No	0	0	0	0	-546;-98	-0.41 (6.7e-02);-0.58 (0.35)	-0.62 (1.7e-03);-0.7 (0.18)	-0.28 (2.4e-02);-0.82 (7.8e-09)	-0.47 (8.8e-05);-0.66 (5.9e-06)																																	ATF6:NM_007348.4(-0.62,0,87%), (-0.65,0.01,83%), (-0.6,0.22,67%);B4GALT3:NM_001199873.1(0.75,0,87%), (0.83,0,83%), (0.91,0.01,67%)	B4GALT3:NM_001199873.1(0.6,0,87%), (0.77,0,83%), (0.44,0.43,67%);B4GALT3:NM_001199873.1(0.75,0,87%), (0.83,0,83%), (0.91,0.01,67%)	FCRLA:NM_032738.4(-0.34,0.45,31%), (-0.36,0.77,17%), (-0.89,0.06,47%);C1orf226:NM_001085375.2(-0.09,0.74,87%), (-0.52,0.08,83%), (-0.92,0.01,67%)	CFAP126:NM_001013625.4(-0.45,0.54,15%), (NA,NA,NA%), (-0.45,0.6,40%);CFAP126:NM_001013625.4(-0.29,0.72,15%), (NA,NA,NA%), (-0.29,0.76,40%)	CFAP126:NM_001013625.4(-0.45,0.54,15%), (NA,NA,NA%), (-0.45,0.6,40%);CFAP126:NM_001013625.4(-0.29,0.72,15%), (NA,NA,NA%), (-0.29,0.76,40%)	0.39 (3.8e-07),-1.06 (2.4e-06),NA,0.22 (0.38),0.22 (0.38);-1.06 (2.4e-06),-1.06 (2.4e-06),0.5 (7.3e-02),0.22 (0.38),0.22 (0.38)	-0.27 (1.7e-03),-0.33 (0.25),NA,-0.24 (0.44),-0.24 (0.44);-0.33 (0.25),-0.33 (0.25),-0.15 (0.71),-0.24 (0.44),-0.24 (0.44)	0.23 (2.7e-04),-0.62 (4.7e-08),NA,NA,NA;-0.62 (4.7e-08),-0.62 (4.7e-08),0.87 (5.7e-05),NA,NA	0.65 (2.2e-26),-0.28 (1.6e-02),NA,NA,NA;-0.28 (1.6e-02),-0.28 (1.6e-02),0.08 (0.77),NA,NA
6	158111093	158113385	chr6:158111466;chr6:158113078	Exon;Intron	158111155	rs2502606	0.9487	1.008	0.01541	0.4548	0.0575092	No	0	1	1	0	311;1923	-0.61 (2.2e-02);-1.01 (2.6e-06)	0.31 (0.26);0.08 (0.78)	-1.26 (3.2e-19);-1.68 (1.6e-20)	-0.06 (0.77);-0.25 (0.25)	06_158111155_A_C;06_158111155_A_G;06_158111155_A_T	ELF1	K562	Blood											06_158111155_A_C;06_158111155_A_G;06_158111155_A_T	;GTF2H5;SERAC1;SYNJ2;SYNJ2-IT1;TULP4	Within loop,Within loop,Within loop,Anchor to anchor,Anchor to anchor;eqtl,eqtl,eqtl,eqtl,eqtl,eqtl,eqtl,eqtl,eqtl,eqtl,eqtl,Within loop;eqtl,eqtl,eqtl,Within loop,Within loop,Within loop,Within loop,Within loop;Within loop,Within loop,Within loop,Within loop,Within loop;eqtl	Spleen,Psoas,PANC1,HUVEC,HAP1_WAPL_KO;Artery Coronary,Artery Tibial,Brain Cerebellar Hemisphere,Brain Cerebellum,Brain Frontal Cortex BA9,Brain Nucleus accumbens basal ganglia,Cells Cultured fibroblasts,Esophagus Mucosa,Esophagus Muscularis,Pituitary,Thyroid,Hippocampus;Adipose Subcutaneous,Adipose Visceral Omentum,Cells Cultured fibroblasts,Heart Atrial Appendage,Heart Left Ventricle,Lung,Muscle Skeletal,Nerve Tibial,Spleen,Testis,Thyroid,Hippocampus;Adipose Subcutaneous,Skin Not Sun Exposed Suprapubic,Thyroid,IMR90,HUVEC,Liver,Epidermal_Keratinocyte_day0,PANC1;IMR90,HUVEC,Liver,Epidermal_Keratinocyte_day0,PANC1;Brain Cerebellum	True,True,True,True,True;True,True,True,True,True,True,True,True,True,True,True,True;True,True,True,True,True,True,True,True;True	nan,nan,nan,nan,nan;nan,nan,nan,nan,nan,nan,nan,nan,nan,nan,nan,nan;nan,nan,nan,nan,nan,nan,nan,nan;nan	nan,nan,nan,nan,nan;nan,nan,nan,nan,nan,nan,nan,nan,nan,nan,nan,nan;nan,nan,nan,nan,nan,nan,nan,nan;nan	None,None,None,None,None;8.73201e-07,8.38459e-09,9.76328e-06,1.0968e-05,1.49171e-05,9.64802e-06,1.14305e-06,6.77551e-06,7.2198e-07,4.78646e-05,9.09517e-07,None;4.34309e-09,6.46196e-06,2.23288e-07,7.04734e-05,2.71821e-06,1.89935e-07,3.27376e-14,5.49998e-05,4.05017e-09,5.42317e-05,0.000153038,None;0.000129821,2.67414e-05,2.08811e-05,None,None,None,None,None;3.20272e-06	None;-0.77 (1.2e-08);-0.91 (3.8e-16);-0.47 (7.6e-12);-0.38 (0.84);0.38 (1.5e-09)	None;-0.06 (0.77);-0.23 (0.11);0.19 (2.1e-02);0.95 (None);0.03 (0.78)	None;0.06 (0.56);0.42 (4.0e-08);1.95 (0.0e+00);2.53 (1.7e-13);-0.42 (4.8e-20)	None;0.32 (6.4e-04);0.25 (1.7e-03);-0.73 (1.5e-72);-1.6 (4.9e-04);0.21 (1.0e-05)	SERAC1	SERAC1	-0.91 (3.8e-16)	-0.23 (0.11)	0.42 (4.0e-08)	0.25 (1.7e-03)	TMEM181:NM_020823.2(0.63,0,87%), (0.46,0.15,83%), (0.97,0,67%);TMEM181:NM_020823.2(0.59,0,87%), (0.32,0.39,83%), (0.94,0.01,67%);TMEM181:NM_020823.2(0.63,0,87%), (0.46,0.15,83%), (0.97,0,67%);TMEM181:NM_020823.2(0.59,0,87%), (0.32,0.39,83%), (0.94,0.01,67%)	TULP4:NM_020245.5(0.53,0.01,87%), (0.64,0.02,83%), (0.25,0.7,67%);TULP4:NM_020245.5(0.42,0.05,87%), (0.49,0.11,83%), (0.17,0.8,67%);TULP4:NM_020245.5(0.53,0.01,87%), (0.64,0.02,83%), (0.25,0.7,67%);TULP4:NM_020245.5(0.42,0.05,87%), (0.49,0.11,83%), (0.17,0.8,67%)	TMEM181:NM_020823.2(0.63,0,87%), (0.46,0.15,83%), (0.97,0,67%);TMEM181:NM_020823.2(0.59,0,87%), (0.32,0.39,83%), (0.94,0.01,67%);TMEM181:NM_020823.2(0.63,0,87%), (0.46,0.15,83%), (0.97,0,67%);TMEM181:NM_020823.2(0.59,0,87%), (0.32,0.39,83%), (0.94,0.01,67%)	SERAC1:NM_032861.4(0.38,0.09,87%), (0.2,0.63,83%), (0.19,0.78,67%);SERAC1:NM_032861.4(0.2,0.43,87%), (-0.04,0.93,83%), (0.25,0.7,67%);SERAC1:NM_032861.4(0.38,0.09,87%), (0.2,0.63,83%), (0.19,0.78,67%);SERAC1:NM_032861.4(0.2,0.43,87%), (-0.04,0.93,83%), (0.25,0.7,67%)	SERAC1:NM_032861.4(0.38,0.09,87%), (0.2,0.63,83%), (0.19,0.78,67%);SERAC1:NR_073096.2(0.19,0.46,87%), (-0.06,0.91,83%), (0.25,0.7,67%);SERAC1:NM_032861.4(0.38,0.09,87%), (0.2,0.63,83%), (0.19,0.78,67%);SERAC1:NR_073096.2(0.19,0.46,87%), (-0.06,0.91,83%), (0.25,0.7,67%)	-0.49 (7.9e-15),0.38 (1.5e-09),-0.49 (7.9e-15),-0.91 (3.8e-16),-0.91 (3.8e-16);-0.49 (7.9e-15),0.38 (1.5e-09),-0.49 (7.9e-15),-0.91 (3.8e-16),-0.91 (3.8e-16);-0.49 (7.9e-15),0.38 (1.5e-09),-0.49 (7.9e-15),-0.91 (3.8e-16),-0.91 (3.8e-16);-0.49 (7.9e-15),0.38 (1.5e-09),-0.49 (7.9e-15),-0.91 (3.8e-16),-0.91 (3.8e-16)	-0.4 (7.5e-10),0.03 (0.78),-0.4 (7.5e-10),-0.23 (0.11),-0.23 (0.11);-0.4 (7.5e-10),0.03 (0.78),-0.4 (7.5e-10),-0.23 (0.11),-0.23 (0.11);-0.4 (7.5e-10),0.03 (0.78),-0.4 (7.5e-10),-0.23 (0.11),-0.23 (0.11);-0.4 (7.5e-10),0.03 (0.78),-0.4 (7.5e-10),-0.23 (0.11),-0.23 (0.11)	-0.74 (6.6e-50),-0.42 (4.8e-20),-0.74 (6.6e-50),0.42 (4.0e-08),0.42 (4.0e-08);-0.74 (6.6e-50),-0.42 (4.8e-20),-0.74 (6.6e-50),0.42 (4.0e-08),0.42 (4.0e-08);-0.74 (6.6e-50),-0.42 (4.8e-20),-0.74 (6.6e-50),0.42 (4.0e-08),0.42 (4.0e-08);-0.74 (6.6e-50),-0.42 (4.8e-20),-0.74 (6.6e-50),0.42 (4.0e-08),0.42 (4.0e-08)	-0.23 (4.8e-06),0.21 (1.0e-05),-0.23 (4.8e-06),0.25 (1.7e-03),0.25 (1.7e-03);-0.23 (4.8e-06),0.21 (1.0e-05),-0.23 (4.8e-06),0.25 (1.7e-03),0.25 (1.7e-03);-0.23 (4.8e-06),0.21 (1.0e-05),-0.23 (4.8e-06),0.25 (1.7e-03),0.25 (1.7e-03);-0.23 (4.8e-06),0.21 (1.0e-05),-0.23 (4.8e-06),0.25 (1.7e-03),0.25 (1.7e-03)	06_158111155_A_C;06_158111155_A_G;06_158111155_A_T	Enh;EnhG	BRN.SUB.NIG;ESDR.H1.MSC	Brain;ES-deriv
18	63881879	63884408	chr18:63882914	Intergenic	63882002	rs8098621	0.9905	0.9679	0.6649	0.004797	0.0575784	Yes	1	0	1	0	912	1.97 (9.3e-04)	-1.49 (1.7e-02)	2.18 (3.9e-07)	-3.1 (2.9e-06)	18_63882002_C_T	ATF2;BATF;BCL3;CEBPB;EGR1;EP300;FOS;GATA2;JUN;NFIC;POLR2A;STAT3	GM12878;IMR90;HeLa-S3;HUVEC,MCF10A-Er-Src;HUVEC;HUVEC,HeLa-S3;MCF10A-Er-Src	Blood;Lung;Cervix;Blood vessel,Breast;Blood vessel;Blood vessel,Cervix;Breast											18_63882002_C_T	HMSD;RP11-793J2.1;SERPINB10;SERPINB2;SERPINB7;SERPINB8	eqtl,eqtl,eqtl,eqtl,eqtl,eqtl,Within loop,Within loop,Within loop,Within loop,Within loop,Within loop,Within loop,Within loop,Within loop,Within loop,Within loop,Within loop,Within loop,Within loop,Within loop,Within loop,Within loop;eqtl,eqtl,eqtl,eqtl,eqtl,eqtl,eqtl,eqtl,eqtl,eqtl;eqtl,eqtl,eqtl,eqtl,eqtl,eqtl,eqtl,eqtl,eqtl,eqtl,Within loop,Within loop,Within loop,Within loop,Within loop,Within loop,Within loop,Within loop,Within loop,Within loop,Within loop,Within loop,Within loop,Within loop,Within loop,Within loop,Within loop,Within loop,Within loop,Within loop,Within loop,Within loop,Within loop,Within loop,Within loop;Within loop,Within loop,Within loop,Within loop,Within loop,Within loop,Within loop,Within loop,Within loop,Within loop,Within loop,Within loop,Within loop,Within loop,Within loop,Within loop,Within loop,Within loop,Within loop,Within loop,Within loop,Within loop,Within loop,Within loop,Within loop,Within loop,Within loop,Within loop,Within loop,Within loop;eqtl,Within loop,Within loop,Within loop,Within loop,Within loop,Within loop,Within loop,Within loop;eqtl,eqtl,eqtl,eqtl,eqtl,eqtl,Within loop,Within loop,Within loop,Within loop,Within loop	Adipose Visceral Omentum,Brain Spinal cord cervical c-1,Cells Cultured fibroblasts,Nerve Tibial,Skin Sun Exposed Lower leg,Thyroid,HMEC,SKMEL5,THP1_PMA,H1-MSC,H1-ESC,HAP1_DKO,VentricleLeft,Cortex_DLPFC,Thymus,Epidermal_Keratinocyte_day6,Adrenal,Epidermal_Keratinocyte_day0,H1-TRO,Epidermal_Keratinocyte_day3,H1-TRO,PANC1,PANC1;Artery Aorta,Artery Tibial,Cells Cultured fibroblasts,Esophagus Mucosa,Esophagus Muscularis,Muscle Skeletal,Skin Not Sun Exposed Suprapubic,Skin Sun Exposed Lower leg,Testis,Thyroid;CD14-positive, CD16-negative classical monocyte,Adipose Visceral Omentum,Cells EBV-transformed lymphocytes,Esophagus Mucosa,Lung,Nerve Tibial,Skin Not Sun Exposed Suprapubic,Skin Sun Exposed Lower leg,Spleen,Whole Blood,HMEC,Epidermal_Keratinocyte_day3,Thymus,SKMEL5,THP1_PMA,H1-MSC,H1-ESC,Liver,Astrocyte,HAP1_DKO,H1-TRO,VentricleLeft,VentricleLeft,Cortex_DLPFC,Thymus,Epidermal_Keratinocyte_day6,H1-MES,Adrenal,Epidermal_Keratinocyte_day0,H1-TRO,Epidermal_Keratinocyte_day3,HMEC,H1-TRO,PANC1,PANC1;HMEC,Epidermal_Keratinocyte_day3,Thymus,SKMEL5,THP1_PMA,H1-MSC,H1-ESC,Epidermal_Keratinocyte_day0,Pancreas,Liver,Astrocyte,HAP1_DKO,H1-TRO,Aorta,VentricleLeft,VentricleLeft,Cortex_DLPFC,Thymus,Epidermal_Keratinocyte_day6,H1-MES,Adrenal,Epidermal_Keratinocyte_day0,H1-TRO,Thymus,Epidermal_Keratinocyte_day3,Adrenal,HMEC,H1-TRO,PANC1,PANC1;Cells Cultured fibroblasts,Epidermal_Keratinocyte_day0,H1-TRO,Aorta,VentricleLeft,H1-MES,Adrenal,Epidermal_Keratinocyte_day0,HMEC;Adipose Visceral Omentum,Breast Mammary Tissue,Esophagus Mucosa,Heart Atrial Appendage,Lung,Whole Blood,THP1_PMA,H1-MSC,H1-ESC,HAP1_DKO,PANC1	True,True,True,True,True,True,True,True,True,True,True,True,True,True,True,True,True,True,True,True,True,True,True;True,True,True,True,True,True,True,True,True,True;False,True,True,True,True,True,True,True,True,True,True,True,True,True,True,True,True,True,True,True,True,True,True,True,True,True,True,True,True,True,True,True,True,True,True;True,True,True,True,True,True,True,True,True,True,True,True,True,True,True,True,True,True,True,True,True,True,True,True,True,True,True,True,True,True;True,True,True,True,True,True,True,True,True;True,True,True,True,True,True,True,True,True,True,True	nan,nan,nan,nan,nan,nan,nan,nan,nan,nan,nan,nan,nan,nan,nan,nan,nan,nan,nan,nan,nan,nan,nan;nan,nan,nan,nan,nan,nan,nan,nan,nan,nan;0.688758,nan,nan,nan,nan,nan,nan,nan,nan,nan,nan,nan,nan,nan,nan,nan,nan,nan,nan,nan,nan,nan,nan,nan,nan,nan,nan,nan,nan,nan,nan,nan,nan,nan,nan;nan,nan,nan,nan,nan,nan,nan,nan,nan,nan,nan,nan,nan,nan,nan,nan,nan,nan,nan,nan,nan,nan,nan,nan,nan,nan,nan,nan,nan,nan;nan,nan,nan,nan,nan,nan,nan,nan,nan;nan,nan,nan,nan,nan,nan,nan,nan,nan,nan,nan	nan,nan,nan,nan,nan,nan,nan,nan,nan,nan,nan,nan,nan,nan,nan,nan,nan,nan,nan,nan,nan,nan,nan;nan,nan,nan,nan,nan,nan,nan,nan,nan,nan;0.0689,nan,nan,nan,nan,nan,nan,nan,nan,nan,nan,nan,nan,nan,nan,nan,nan,nan,nan,nan,nan,nan,nan,nan,nan,nan,nan,nan,nan,nan,nan,nan,nan,nan,nan;nan,nan,nan,nan,nan,nan,nan,nan,nan,nan,nan,nan,nan,nan,nan,nan,nan,nan,nan,nan,nan,nan,nan,nan,nan,nan,nan,nan,nan,nan;nan,nan,nan,nan,nan,nan,nan,nan,nan;nan,nan,nan,nan,nan,nan,nan,nan,nan,nan,nan	5.33477e-05,1.31429e-06,5.72831e-06,8.577e-09,2.93445e-08,3.1261e-10,None,None,None,None,None,None,None,None,None,None,None,None,None,None,None,None,None;3.20982e-06,5.96383e-05,1.60364e-05,1.5152e-05,7.77094e-07,4.78643e-10,7.15136e-05,1.18602e-06,5.54688e-06,9.4849e-09;None,3.59218e-09,9.61199e-12,1.12341e-13,1.68096e-10,5.33685e-06,3.00694e-14,1.12121e-15,1.35602e-09,2.30328e-71,None,None,None,None,None,None,None,None,None,None,None,None,None,None,None,None,None,None,None,None,None,None,None,None,None;None,None,None,None,None,None,None,None,None,None,None,None,None,None,None,None,None,None,None,None,None,None,None,None,None,None,None,None,None,None;1.02045e-05,None,None,None,None,None,None,None,None;5.26827e-09,2.72196e-05,4.05984e-10,7.27308e-05,4.35535e-06,6.03613e-11,None,None,None,None,None	1.1 (1.3e-02);None;3.25 (2.4e-07);2.6 (0.0e+00);0.0 (0.98);0.77 (8.1e-16)	-0.23 (0.74);None;-0.81 (0.36);0.48 (1.1e-11);-0.49 (2.6e-03);-0.68 (1.7e-11)	1.54 (1.5e-14);None;-0.29 (7.9e-03);-0.19 (0.48);0.56 (1.5e-12)	-0.38 (0.10);None;-4.89 (2.1e-166);-0.3 (0.24);-0.16 (5.6e-02)	SERPINB7	SERPINB2	0.0 (0.98);2.6 (0.0e+00)	-0.49 (2.6e-03);0.48 (1.1e-11)	-0.19 (0.48);-0.29 (7.9e-03)	-0.3 (0.24);-4.89 (2.1e-166)	SERPINB8:NM_001348367.2(0.69,0,87%), (0.74,0,83%), (0.68,0.14,67%);SERPINB8:NM_001348367.2(0.69,0,87%), (0.74,0,83%), (0.68,0.14,67%)	SERPINB8:NM_001348367.2(0.69,0,87%), (0.74,0,83%), (0.68,0.14,67%);SERPINB8:NM_001348367.2(0.69,0,87%), (0.74,0,83%), (0.68,0.14,67%)	SERPINB8:NM_001031848.2(0.57,0,87%), (0.69,0.01,83%), (0.84,0.03,67%);SERPINB8:NM_001031848.2(0.57,0,87%), (0.69,0.01,83%), (0.84,0.03,67%)	SERPINB2:NM_002575.3(0.49,0.02,87%), (0.67,0.01,83%), (0.83,0.04,67%);SERPINB2:NM_002575.3(0.49,0.02,87%), (0.67,0.01,83%), (0.83,0.04,67%)	SERPINB2:NM_002575.3(0.49,0.02,87%), (0.67,0.01,83%), (0.83,0.04,67%);SERPINB2:NM_002575.3(0.49,0.02,87%), (0.67,0.01,83%), (0.83,0.04,67%)	0.77 (8.1e-16),0.77 (8.1e-16),0.77 (8.1e-16),2.6 (0.0e+00),2.6 (0.0e+00);0.77 (8.1e-16),0.77 (8.1e-16),0.77 (8.1e-16),2.6 (0.0e+00),2.6 (0.0e+00)	-0.68 (1.7e-11),-0.68 (1.7e-11),-0.68 (1.7e-11),0.48 (1.1e-11),0.48 (1.1e-11);-0.68 (1.7e-11),-0.68 (1.7e-11),-0.68 (1.7e-11),0.48 (1.1e-11),0.48 (1.1e-11)	0.56 (1.5e-12),0.56 (1.5e-12),0.56 (1.5e-12),-0.29 (7.9e-03),-0.29 (7.9e-03);0.56 (1.5e-12),0.56 (1.5e-12),0.56 (1.5e-12),-0.29 (7.9e-03),-0.29 (7.9e-03)	-0.16 (5.6e-02),-0.16 (5.6e-02),-0.16 (5.6e-02),-4.89 (2.1e-166),-4.89 (2.1e-166);-0.16 (5.6e-02),-0.16 (5.6e-02),-0.16 (5.6e-02),-4.89 (2.1e-166),-4.89 (2.1e-166)	18_63882002_C_T	Enh;TssAFlnk	BONE.OSTEO,BRN.NHA,BRST.HMEC,BRST.HMEC.35,CRVX.HELAS3.CNCR,ESDR.CD56.MESO,FAT.ADIP.DR.MSC,FAT.MSC.DR.ADIP,GI.STMC.MUC,MUS.SAT,SKIN.NHDFAD,SKIN.PEN.FRSK.FIB.01,SKIN.PEN.FRSK.KER.02,SKIN.PEN.FRSK.KER.03,VAS.HUVEC;SKIN.NHEK	Bone,Brain,Cervix,Digestive,ES-deriv,Epithelial,Liver,Mesench,Myosat,Skin;Skin
1	108829869	108831553	chr1:108830617	Exon	108830106	rs1277223	1.022	0.9796	0.276	0.05376	0.0577973	No	0	0	0	0	511	1.63 (0.14)	0.44 (0.72)	1.75 (6.9e-24)	-0.96 (1.5e-06)																																	ATXN7L2:NM_153340.5(0.86,0,87%), (0,0.99,83%), (0.93,0.01,67%)	AKNAD1:NM_152763.5(0.78,0,87%), (0.54,0.06,83%), (0.72,0.1,67%)	GSTM3:NM_000849.5(0.76,0,87%), (-0.16,0.71,83%), (0.94,0.01,67%)	AKNAD1:NM_152763.5(0.78,0,87%), (0.54,0.06,83%), (0.72,0.1,67%)	AKNAD1:NM_152763.5(0.78,0,87%), (0.54,0.06,83%), (0.72,0.1,67%)	1.51 (3.2e-05),-0.15 (0.90),-0.03 (0.98),-0.15 (0.90),-0.15 (0.90)	-0.43 (0.40),-0.9 (0.46),-0.05 (None),-0.9 (0.46),-0.9 (0.46)	-0.33 (2.2e-03),0.67 (1.5e-02),-0.49 (1.1e-02),0.67 (1.5e-02),0.67 (1.5e-02)	-0.54 (4.2e-07),0.11 (0.73),0.02 (0.94),0.11 (0.73),0.11 (0.73)
1	241541422	241543705	chr1:241542448	Intron	241541563	rs2050514	0.9482	0.9875	0.03376	0.3346	0.0578154	Yes	0	1	1	0	885	1.63 (2.2e-04)	-1.34 (4.7e-03)	NA	NA															01_241541563_G_A	;CHML;EXO1;FH;KMO;OPN3;RP11-527D7.1;WDR64	Anchor to anchor,Anchor to anchor;eqtl,Within loop,Within loop,Within loop,Within loop,Within loop,Within loop,Within loop,Within loop,Within loop,Within loop;Anchor to anchor;Within loop,Within loop;Within loop,Within loop,Within loop,Within loop,Within loop,Within loop,Within loop,Within loop,Within loop,Within loop,Within loop,Within loop,Within loop,Within loop,Within loop,Within loop,Within loop,Within loop,Within loop,Within loop,Within loop,Within loop,Within loop,Within loop,Within loop,Within loop,Within loop,Within loop,Within loop,Within loop,Within loop,Within loop,Within loop,Within loop,Within loop;Within loop,Within loop,Within loop,Within loop;eqtl	A549,Hippocampus;Cells Cultured fibroblasts,Bowel_Small,Hippocampus,NHEK,Liver,A549,Epidermal_Keratinocyte_day0,Liver,Caki2,Spleen,GM12878;H1-ESC;Liver,GM12878;Bowel_Small,K562,Liver,Hippocampus,NHEK,Liver,A549,Epidermal_Keratinocyte_day0,Liver,Thymus,PANC1,Cortex_DLPFC,Adrenal,HCT116-untreated,IMR90,THP1_PMA,THP1,Aorta,HAP1,KBM7,HAP1_DKO,SKMEL5,H1-NPC,H1-MSC,H1-MES,Epidermal_Keratinocyte_day6,Epidermal_Keratinocyte_day3,Epidermal_Keratinocyte_day0,HMEC,RPMI7951,HepG2,H1-TRO,Spleen,GM12878,HAP1_WAPL_KO;Bowel_Small,Epidermal_Keratinocyte_day0,Liver,GM12878;Nerve Tibial;Epidermal_Keratinocyte_day0,Liver	True,True;True,True,True,True,True,True,True,True,True,True,True;True;True,True,True,True,True,True,True,True,True,True,True,True,True,True,True,True,True,True,True,True,True,True,True,True,True,True,True,True,True,True,True,True,True,True,True;True,True,True,True	nan,nan;nan,nan,nan,nan,nan,nan,nan,nan,nan,nan,nan;nan;nan,nan,nan,nan,nan,nan,nan,nan,nan,nan,nan,nan,nan,nan,nan,nan,nan,nan,nan,nan,nan,nan,nan,nan,nan,nan,nan,nan,nan,nan,nan,nan,nan,nan,nan;nan,nan,nan,nan	nan,nan;nan,nan,nan,nan,nan,nan,nan,nan,nan,nan,nan;nan;nan,nan,nan,nan,nan,nan,nan,nan,nan,nan,nan,nan,nan,nan,nan,nan,nan,nan,nan,nan,nan,nan,nan,nan,nan,nan,nan,nan,nan,nan,nan,nan,nan,nan,nan;nan,nan,nan,nan	None,None;0.00010128,None,None,None,None,None,None,None,None,None,None;None;None,None,None,None,None,None,None,None,None,None,None,None,None,None,None,None,None,None,None,None,None,None,None,None,None,None,None,None,None,None,None,None,None,None,None;None,None,None,None;1.24302e-07	None;1.62 (3.0e-16);2.91 (1.2e-09);-0.35 (0.14);1.52 (1.4e-42);1.5 (2.3e-80);0.99 (5.9e-02)	None;-0.16 (0.61);-0.04 (0.97);-0.05 (0.89);-0.5 (8.6e-05);-0.16 (0.13)	None;0.34 (9.1e-03);-0.14 (1.9e-02);-0.17 (0.20);0.27 (0.63)	None;0.56 (8.8e-06);0.37 (1.9e-11);0.78 (1.1e-11);0.26 (0.64)	KMO	KMO	1.52 (1.4e-42)	-0.5 (8.6e-05)	NA	NA	KMO:NM_003679.5(0.98,0,33%), (0.53,0.71,14%), (0.97,0,60%);KMO:NM_003679.5(0.98,0,33%), (0.53,0.71,14%), (0.97,0,60%);KMO:NM_003679.5(0.98,0,33%), (0.53,0.71,14%), (0.97,0,60%)	FH:NM_000143.4(-0.64,0.07,33%), (-1,0.05,14%), (-0.76,0.1,60%);FH:NM_000143.4(-0.64,0.07,33%), (-1,0.05,14%), (-0.76,0.1,60%);FH:NM_000143.4(-0.64,0.07,33%), (-1,0.05,14%), (-0.76,0.1,60%)	KMO:NM_003679.5(0.98,0,33%), (0.53,0.71,14%), (0.97,0,60%);KMO:NM_003679.5(0.98,0,33%), (0.53,0.71,14%), (0.97,0,60%);KMO:NM_003679.5(0.98,0,33%), (0.53,0.71,14%), (0.97,0,60%)	KMO:NM_003679.5(0.98,0,33%), (0.53,0.71,14%), (0.97,0,60%);KMO:NM_003679.5(0.98,0,33%), (0.53,0.71,14%), (0.97,0,60%);KMO:NM_003679.5(0.98,0,33%), (0.53,0.71,14%), (0.97,0,60%)	FH:NM_000143.4(-0.64,0.07,33%), (-1,0.05,14%), (-0.76,0.1,60%);FH:NM_000143.4(-0.64,0.07,33%), (-1,0.05,14%), (-0.76,0.1,60%);FH:NM_000143.4(-0.64,0.07,33%), (-1,0.05,14%), (-0.76,0.1,60%)	1.52 (1.4e-42),-0.35 (0.14),1.52 (1.4e-42),1.52 (1.4e-42),-0.35 (0.14);1.52 (1.4e-42),-0.35 (0.14),1.52 (1.4e-42),1.52 (1.4e-42),-0.35 (0.14);1.52 (1.4e-42),-0.35 (0.14),1.52 (1.4e-42),1.52 (1.4e-42),-0.35 (0.14)	-0.5 (8.6e-05),-0.05 (0.89),-0.5 (8.6e-05),-0.5 (8.6e-05),-0.05 (0.89);-0.5 (8.6e-05),-0.05 (0.89),-0.5 (8.6e-05),-0.5 (8.6e-05),-0.05 (0.89);-0.5 (8.6e-05),-0.05 (0.89),-0.5 (8.6e-05),-0.5 (8.6e-05),-0.05 (0.89)	NA,-0.17 (0.20),NA,NA,-0.17 (0.20);NA,-0.17 (0.20),NA,NA,-0.17 (0.20);NA,-0.17 (0.20),NA,NA,-0.17 (0.20)	NA,0.78 (1.1e-11),NA,NA,0.78 (1.1e-11);NA,0.78 (1.1e-11),NA,NA,0.78 (1.1e-11);NA,0.78 (1.1e-11),NA,NA,0.78 (1.1e-11)	01_241541563_G_A	Enh;EnhG	BLD.CD19.PPC;BLD.CD19.CPC	Blood
17	78313754	78314354	chr17:78314119	Intergenic	78313762	rs11651572	0.9621	0.976	0.1733	0.101	0.0579294	Yes	0	0	0	0	357	0.41 (0.30)	-1.04 (1.1e-03)	-1.54 (4.1e-15)	-1.21 (1.0e-09)																																	SOCS3-DT:NR_110847.1(0.88,0,87%), (0.84,0,83%), (0.79,0.05,67%)	SOCS3-DT:NR_110847.1(0.88,0,87%), (0.84,0,83%), (0.79,0.05,67%)	SOCS3:NM_001378933.1(0.83,0,87%), (0.59,0.04,83%), (0.95,0,67%)	LINC01993:NR_073178.1(-0.12,0.66,77%), (0.15,0.77,69%), (0.72,0.1,67%)	SOCS3:NM_001378933.1(0.83,0,87%), (0.59,0.04,83%), (0.95,0,67%)	0.67 (0.17),0.67 (0.17),0.35 (0.42),0.89 (0.13),0.35 (0.42)	-0.91 (9.7e-02),-0.91 (9.7e-02),-1.19 (2.8e-03),-0.35 (0.68),-1.19 (2.8e-03)	-0.97 (1.6e-02),-0.97 (1.6e-02),-0.82 (4.1e-29),NA,-0.82 (4.1e-29)	-1.05 (9.7e-03),-1.05 (9.7e-03),-0.78 (2.6e-26),NA,-0.78 (2.6e-26)
14	105027184	105028541	chr14:105027416	Intergenic	105027925	rs3924892	1.031	1.014	0.1072	0.1621	0.0581126	Yes	0	0	0	0	-509	1.16 (0.10)	-0.96 (0.17)	2.76 (4.3e-18)	-0.08 (0.89)																																	CRIP2:NM_001270837.2(-0.87,0,87%), (-0.78,0,83%), (-0.82,0.05,67%)	BTBD6:NM_033271.3(-0.17,0.51,87%), (-0.85,0,83%), (0.4,0.5,67%)	ASPG:NM_001411060.1(-0.02,0.97,46%), (0.48,0.51,28%), (0.91,0.01,67%)	CDCA4:NM_145701.4(0.68,0,87%), (0.1,0.83,83%), (0.73,0.11,67%)	CDCA4:NM_145701.4(0.68,0,87%), (0.1,0.83,83%), (0.73,0.11,67%)	-0.4 (0.28),-0.38 (0.26),0.74 (0.17),-0.05 (0.85),-0.05 (0.85)	-0.54 (0.18),-0.58 (0.11),-1.13 (5.9e-02),-0.27 (0.27),-0.27 (0.27)	-1.69 (3.5e-11),-1.02 (1.4e-16),NA,0.21 (3.9e-04),0.21 (3.9e-04)	-1.02 (8.3e-05),-0.73 (2.0e-09),NA,-0.28 (4.3e-06),-0.28 (4.3e-06)
8	41717769	41718462	chr8:41718011	Intron	41717921	rs2304875	1.034	0.9847	0.1076	0.1618	0.058184	No	0	0	0	0	90	0.9 (0.54)	-1.15 (0.34)	-0.43 (0.21)	-1.38 (7.7e-06)																																	KAT6A-AS1:NR_136589.1(0.61,0,79%), (0.68,0.01,72%), (0.28,0.66,67%)	KAT6A-AS1:NR_136589.1(0.61,0,79%), (0.68,0.01,72%), (0.28,0.66,67%)	ANK1:NM_020478.5(0.12,0.69,79%), (-0.51,0.12,72%), (0.85,0.03,67%)	ANK1:NM_020478.5(0.12,0.69,79%), (-0.51,0.12,72%), (0.85,0.03,67%)	MIR486-1:NR_030161.1(-0.59,0.15,28%), (-0.61,0.24,34%), (NA,NA,NA%)	-0.36 (4.6e-02),-0.36 (4.6e-02),1.48 (6.2e-04),1.48 (6.2e-04),NA	-0.53 (4.3e-03),-0.53 (4.3e-03),-0.12 (0.88),-0.12 (0.88),NA	-0.66 (3.9e-08),-0.66 (3.9e-08),-0.06 (0.48),-0.06 (0.48),NA	-0.11 (0.42),-0.11 (0.42),-0.21 (4.5e-03),-0.21 (4.5e-03),NA
16	53775848	53776706	chr16:53776186	Intron	53775949	rs73612011	1.049	1.026	0.1429	0.1252	0.058398	Yes	0	0	0	0	237	-0.45 (0.38)	-1.48 (1.8e-04)	0.17 (0.79)	1.72 (1.4e-04)																																	CHD9:NM_025134.7(0.5,0.02,87%), (0.49,0.11,83%), (0.72,0.1,67%);CHD9:NM_025134.7(0.5,0.02,87%), (0.49,0.11,83%), (0.72,0.1,67%)	RPGRIP1L:NM_015272.5(0.23,0.36,87%), (0.51,0.1,83%), (-0.28,0.65,67%);RPGRIP1L:NM_015272.5(0.23,0.36,87%), (0.51,0.1,83%), (-0.28,0.65,67%)	CHD9:NM_025134.7(0.5,0.02,87%), (0.49,0.11,83%), (0.72,0.1,67%);CHD9:NM_025134.7(0.5,0.02,87%), (0.49,0.11,83%), (0.72,0.1,67%)	FTO:NM_001080432.3(0.45,0.04,87%), (0.46,0.15,83%), (0.35,0.54,67%);FTO:NM_001080432.3(0.45,0.04,87%), (0.46,0.15,83%), (0.35,0.54,67%)	RPGRIP1L:NM_001328423.2(0.32,0.17,87%), (0.49,0.11,83%), (-0.25,0.69,67%);RPGRIP1L:NM_001328423.2(0.32,0.17,87%), (0.49,0.11,83%), (-0.25,0.69,67%)	0.31 (4.0e-06),-0.52 (4.6e-02),0.31 (4.0e-06),0.91 (3.3e-48),-0.52 (4.6e-02);0.31 (4.0e-06),-0.52 (4.6e-02),0.31 (4.0e-06),0.91 (3.3e-48),-0.52 (4.6e-02)	-0.27 (1.5e-04),-0.37 (0.23),-0.27 (1.5e-04),-0.3 (1.3e-05),-0.37 (0.23);-0.27 (1.5e-04),-0.37 (0.23),-0.27 (1.5e-04),-0.3 (1.3e-05),-0.37 (0.23)	-0.12 (5.7e-02),-0.92 (1.1e-05),-0.12 (5.7e-02),0.26 (1.5e-06),-0.92 (1.1e-05);-0.12 (5.7e-02),-0.92 (1.1e-05),-0.12 (5.7e-02),0.26 (1.5e-06),-0.92 (1.1e-05)	0.78 (2.1e-41),0.39 (5.9e-02),0.78 (2.1e-41),0.5 (4.0e-21),0.39 (5.9e-02);0.78 (2.1e-41),0.39 (5.9e-02),0.78 (2.1e-41),0.5 (4.0e-21),0.39 (5.9e-02)
4	54280201	54282613	chr4:54280348;chr4:54281511	Exon;Intron	54281602	rs2291591	0.9539	1.033	0.1969	0.08812	0.0586203	No	0	0	0	0	-1254;-91	1.68 (5.4e-04);1.36 (1.2e-04)	-0.04 (0.96);-0.97 (1.1e-02)	5.32 (None);2.06 (1.2e-06)	4.19 (None);-1.38 (1.1e-02)																																	KDR:NM_002253.4(0.86,0,44%), (0.8,0.08,31%), (0.8,0.12,53%);PDGFRA:NM_006206.6(0.61,0,74%), (0.22,0.61,72%), (0.92,0.03,53%)	KDR:NM_002253.4(0.86,0,44%), (0.8,0.08,31%), (0.8,0.12,53%);KIT:NM_000222.3(-0.1,0.77,69%), (0.36,0.34,72%), (-0.24,0.82,40%)	PDGFRA:NM_001347830.2(0.84,0,44%), (-0.15,0.85,31%), (0.91,0.03,53%);PDGFRA:NM_001347829.2(0.6,0.01,74%), (0.16,0.72,72%), (0.92,0.03,53%)	PDGFRA:NM_001347830.2(0.84,0,44%), (-0.15,0.85,31%), (0.91,0.03,53%);PDGFRA:NM_001347830.2(0.57,0.01,74%), (0.07,0.89,72%), (0.92,0.03,53%)	PDGFRA:NM_001347827.2(0.39,0.27,44%), (-0.1,0.91,31%), (0.74,0.17,53%);PDGFRA:NM_001347827.2(0.44,0.07,74%), (0.1,0.83,72%), (0.87,0.05,53%)	-0.29 (4.6e-06),-0.29 (4.6e-06),1.55 (2.6e-05),1.55 (2.6e-05),1.55 (2.6e-05);1.55 (2.6e-05),0.28 (0.40),1.55 (2.6e-05),1.55 (2.6e-05),1.55 (2.6e-05)	-0.58 (6.9e-20),-0.58 (6.9e-20),-0.24 (0.69),-0.24 (0.69),-0.24 (0.69);-0.24 (0.69),0.08 (0.87),-0.24 (0.69),-0.24 (0.69),-0.24 (0.69)	NA,NA,0.5 (0.14),0.5 (0.14),0.5 (0.14);0.5 (0.14),1.91 (1.2e-78),0.5 (0.14),0.5 (0.14),0.5 (0.14)	NA,NA,0.59 (7.2e-02),0.59 (7.2e-02),0.59 (7.2e-02);0.59 (7.2e-02),0.49 (8.6e-06),0.59 (7.2e-02),0.59 (7.2e-02),0.59 (7.2e-02)
19	3369111	3370436	chr19:3369654	Intron	3369755	rs78325792	0.9424	0.9822	0.05558	0.2602	0.0586473	Yes	0	0	0	0	-101	-2.46 (2.9e-06)	-0.17 (0.81)	-0.95 (3.3e-03)	-1.02 (1.7e-03)																																	ANKRD24:NM_001393557.1(-0.61,0,85%), (-0.54,0.08,79%), (-0.9,0.01,67%)	GNG7:NM_052847.3(-0.39,0.08,85%), (-0.68,0.01,79%), (-0.46,0.37,67%)	ANKRD24:NM_001393557.1(-0.61,0,85%), (-0.54,0.08,79%), (-0.9,0.01,67%)	NFIC:NM_005597.4(-0.07,0.82,85%), (-0.36,0.32,79%), (0.37,0.51,67%)	CELF5:NR_033342.2(-0.35,0.13,85%), (-0.42,0.22,79%), (-0.33,0.55,67%)	2.19 (1.7e-10),1.04 (7.3e-04),2.19 (1.7e-10),-0.31 (4.0e-03),0.23 (0.73)	-0.42 (0.42),-0.48 (0.22),-0.42 (0.42),-0.06 (0.73),-0.79 (0.27)	0.03 (0.87),1.07 (3.7e-42),0.03 (0.87),-0.51 (5.9e-21),-0.16 (0.60)	-0.32 (6.7e-02),-0.84 (4.1e-23),-0.32 (6.7e-02),-0.63 (1.5e-31),-0.62 (2.4e-02)
3	149299666	149301114	chr3:149300331	Intergenic	149300683	rs78011278	0.9615	1.029	0.2194	0.07702	0.058812	No	0	0	0	0	-352	-0.12 (0.76)	-1.28 (4.5e-08)	-0.05 (0.95)	0.01 (0.99)																																	ANKUB1:NM_001144960.3(0.88,0,67%), (0.1,0.86,55%), (-0.28,0.67,67%)	TM4SF1:NM_001410837.1(0.23,0.4,74%), (-0.65,0.03,66%), (-0.52,0.35,67%)	RNF13:NM_007282.4(0.42,0.08,74%), (-0.3,0.48,66%), (0.77,0.08,67%)	TM4SF18:NM_001184723.2(0.4,0.29,38%), (-0.33,0.76,21%), (-0.55,0.35,60%)	TM4SF18:NM_001184723.2(0.4,0.29,38%), (-0.33,0.76,21%), (-0.55,0.35,60%)	0.7 (5.9e-14),1.01 (2.8e-21),0.75 (1.7e-18),-0.74 (0.41),-0.74 (0.41)	-0.58 (4.2e-09),-0.56 (1.6e-06),-0.22 (3.3e-02),-0.48 (0.68),-0.48 (0.68)	NA,-0.11 (0.62),-0.41 (2.4e-09),NA,NA	NA,0.2 (0.36),0.43 (1.4e-10),NA,NA
1	115178004	115181543	chr1:115179603	Intergenic	115180084	rs17540136	0.9574	0.9882	0.04535	0.2938	0.0591401	Yes	0	1	1	0	-481	-0.82 (0.88)	-1.98 (None)	0.93 (8.5e-04)	-0.88 (3.9e-03)	01_115180084_A_G	E2F1;SMARCC1	MCF-7;HeLa-S3	Breast;Cervix											01_115180084_A_G	;NGF;RP4-663N10.1;TSHB;TSPAN2	Within loop,Within loop,Within loop,Within loop,Within loop,Within loop,Within loop,Within loop,Within loop,Within loop,Within loop,Within loop,Within loop,Within loop,Within loop,Within loop,Within loop,Within loop,Within loop,Within loop,Within loop,Within loop,Within loop,Within loop,Within loop,Within loop,Within loop,Within loop,Within loop,Within loop,Within loop,Within loop,Within loop,Within loop,Within loop,Within loop,Within loop,Within loop,Within loop,Within loop,Within loop,Within loop,Within loop,Anchor to anchor,Anchor to anchor,Anchor to anchor,Anchor to anchor;Within loop,Within loop,Within loop,Within loop,Within loop,Within loop,Within loop;eqtl;Within loop	Spleen,Thymus,G401,Epidermal_Keratinocyte_day3,IMR90,THP1,RPMI7951,Lung,Cortex_DLPFC,RPMI7951,PANC1,Aorta,T47D,PANC1,Astrocyte,Psoas,VentricleLeft,H1-TRO,NHEK,THP1_PMA,RPMI7951,H1-MSC,H1-TRO,Epidermal_Keratinocyte_day6,HMEC,Epidermal_Keratinocyte_day3,IMR90,Psoas,Adrenal,Lung,Pancreas,Bladder,Ventricle_Right,Epidermal_Keratinocyte_day6,Epidermal_Keratinocyte_day0,HMEC,H1-MES,Bowel_Small,NHEK,Bowel_Small,Ovary,T47D,SKMEL5,Epidermal_Keratinocyte_day6,H1-ESC,Ventricle_Right,Lung;Caki2,H1-MSC,Aorta,Ovary,VentricleLeft,Ovary,H1-TRO;Stomach;H1-ESC	True,True,True,True,True,True,True,True,True,True,True,True,True,True,True,True,True,True,True,True,True,True,True,True,True,True,True,True,True,True,True,True,True,True,True,True,True,True,True,True,True,True,True,True,True,True,True;True,True,True,True,True,True,True;True	nan,nan,nan,nan,nan,nan,nan,nan,nan,nan,nan,nan,nan,nan,nan,nan,nan,nan,nan,nan,nan,nan,nan,nan,nan,nan,nan,nan,nan,nan,nan,nan,nan,nan,nan,nan,nan,nan,nan,nan,nan,nan,nan,nan,nan,nan,nan;nan,nan,nan,nan,nan,nan,nan;nan	nan,nan,nan,nan,nan,nan,nan,nan,nan,nan,nan,nan,nan,nan,nan,nan,nan,nan,nan,nan,nan,nan,nan,nan,nan,nan,nan,nan,nan,nan,nan,nan,nan,nan,nan,nan,nan,nan,nan,nan,nan,nan,nan,nan,nan,nan,nan;nan,nan,nan,nan,nan,nan,nan;nan	None,None,None,None,None,None,None,None,None,None,None,None,None,None,None,None,None,None,None,None,None,None,None,None,None,None,None,None,None,None,None,None,None,None,None,None,None,None,None,None,None,None,None,None,None,None,None;None,None,None,None,None,None,None;1.24045e-05;None	None;1.11 (9.4e-02);0.22 (0.39)	None;-0.22 (0.84);-0.31 (0.28)	None;0.93 (7.8e-75);0.7 (9.3e-11)	None;-0.57 (3.2e-27);-0.1 (0.41)	LINC01765	NGF-AS1	NA;0.2 (0.91)	NA;-2.68 (None)	NA;1.42 (1.5e-24)	NA;-0.66 (2.0e-05)	NGF:NM_002506.3(0.93,0,74%), (0.89,0,83%), (-0.41,0.7,33%);NGF:NM_002506.3(0.93,0,74%), (0.89,0,83%), (-0.41,0.7,33%);NGF:NM_002506.3(0.93,0,74%), (0.89,0,83%), (-0.41,0.7,33%);NGF:NM_002506.3(0.93,0,74%), (0.89,0,83%), (-0.41,0.7,33%)	NGF-AS1:NR_157569.1(0.92,0,74%), (0.91,0,83%), (-0.36,0.75,33%);NGF-AS1:NR_157569.1(0.92,0,74%), (0.91,0,83%), (-0.36,0.75,33%);NGF-AS1:NR_157569.1(0.92,0,74%), (0.91,0,83%), (-0.36,0.75,33%);NGF-AS1:NR_157569.1(0.92,0,74%), (0.91,0,83%), (-0.36,0.75,33%)	SIKE1:NM_025073.3(0.38,0.12,74%), (0.24,0.52,83%), (-0.79,0.3,33%);SIKE1:NM_025073.3(0.38,0.12,74%), (0.24,0.52,83%), (-0.79,0.3,33%);SIKE1:NM_025073.3(0.38,0.12,74%), (0.24,0.52,83%), (-0.79,0.3,33%);SIKE1:NM_025073.3(0.38,0.12,74%), (0.24,0.52,83%), (-0.79,0.3,33%)	TSPAN2:NM_005725.6(0.8,0,74%), (0.62,0.02,83%), (0.69,0.41,33%);TSPAN2:NM_005725.6(0.8,0,74%), (0.62,0.02,83%), (0.69,0.41,33%);TSPAN2:NM_005725.6(0.8,0,74%), (0.62,0.02,83%), (0.69,0.41,33%);TSPAN2:NM_005725.6(0.8,0,74%), (0.62,0.02,83%), (0.69,0.41,33%)	NGF:NM_002506.3(0.93,0,74%), (0.89,0,83%), (-0.41,0.7,33%);NGF:NM_002506.3(0.93,0,74%), (0.89,0,83%), (-0.41,0.7,33%);NGF:NM_002506.3(0.93,0,74%), (0.89,0,83%), (-0.41,0.7,33%);NGF:NM_002506.3(0.93,0,74%), (0.89,0,83%), (-0.41,0.7,33%)	1.11 (9.4e-02),0.2 (0.91),-0.26 (0.26),0.22 (0.39),1.11 (9.4e-02);1.11 (9.4e-02),0.2 (0.91),-0.26 (0.26),0.22 (0.39),1.11 (9.4e-02);1.11 (9.4e-02),0.2 (0.91),-0.26 (0.26),0.22 (0.39),1.11 (9.4e-02);1.11 (9.4e-02),0.2 (0.91),-0.26 (0.26),0.22 (0.39),1.11 (9.4e-02)	-0.22 (0.84),-2.68 (None),-0.13 (0.68),-0.31 (0.28),-0.22 (0.84);-0.22 (0.84),-2.68 (None),-0.13 (0.68),-0.31 (0.28),-0.22 (0.84);-0.22 (0.84),-2.68 (None),-0.13 (0.68),-0.31 (0.28),-0.22 (0.84);-0.22 (0.84),-2.68 (None),-0.13 (0.68),-0.31 (0.28),-0.22 (0.84)	0.93 (7.8e-75),1.42 (1.5e-24),0.22 (0.15),0.7 (9.3e-11),0.93 (7.8e-75);0.93 (7.8e-75),1.42 (1.5e-24),0.22 (0.15),0.7 (9.3e-11),0.93 (7.8e-75);0.93 (7.8e-75),1.42 (1.5e-24),0.22 (0.15),0.7 (9.3e-11),0.93 (7.8e-75);0.93 (7.8e-75),1.42 (1.5e-24),0.22 (0.15),0.7 (9.3e-11),0.93 (7.8e-75)	-0.57 (3.2e-27),-0.66 (2.0e-05),0.78 (2.0e-08),-0.1 (0.41),-0.57 (3.2e-27);-0.57 (3.2e-27),-0.66 (2.0e-05),0.78 (2.0e-08),-0.1 (0.41),-0.57 (3.2e-27);-0.57 (3.2e-27),-0.66 (2.0e-05),0.78 (2.0e-08),-0.1 (0.41),-0.57 (3.2e-27);-0.57 (3.2e-27),-0.66 (2.0e-05),0.78 (2.0e-08),-0.1 (0.41),-0.57 (3.2e-27)	01_115180084_A_G	Enh;TssAFlnk	ADRL.GLND.FET,BLD.K562.CNCR,BRN.NHA,BRST.HMEC,BRST.HMEC.35,ESDR.CD56.MESO,ESDR.H1.BMP4.TROP,ESDR.H1.MSC,FAT.ADIP.DR.MSC,FAT.MSC.DR.ADIP,HRT.VENT.L,LNG.IMR90,LNG.NHLF,MUS.HSMM,MUS.HSMMT,MUS.PSOAS,MUS.SAT,MUS.SKLT.F,MUS.SKLT.M,PLCNT.AMN,SKIN.NHDFAD,SKIN.PEN.FRSK.FIB.01,SKIN.PEN.FRSK.FIB.02,STRM.CHON.MRW.DR.MSC,VAS.HUVEC;BONE.OSTEO,CRVX.HELAS3.CNCR,LNG.A549.ETOH002.CNCR,STRM.MRW.MSC	Blood,Brain,ES-deriv,Epithelial,Heart,Liver,Lung,Mesench,Muscle,Myosat,Other,Skin;Bone,Cervix,Lung,Mesench
1	966814	968936	chr1:968123	LIET Gene TSS Intron	967941	rs6669800	1.045	0.9737	0.1586	0.1147	0.0594003	No	0	0	0	0	182	0.55 (1.7e-02)	-0.85 (7.3e-05)	NA	NA																																	RNF223:NM_001205252.2(0.94,0,49%), (0.08,0.93,31%), (0.8,0.05,67%);RNF223:NM_001205252.2(0.94,0,49%), (0.08,0.93,31%), (0.8,0.05,67%);RNF223:NM_001205252.2(0.94,0,49%), (0.08,0.93,31%), (0.8,0.05,67%)	LOC107985728:NR_168405.1(0.49,0.07,56%), (0.74,0.05,45%), (-0.04,0.96,60%);LOC107985728:NR_168405.1(0.49,0.07,56%), (0.74,0.05,45%), (-0.04,0.96,60%);LOC107985728:NR_168405.1(0.49,0.07,56%), (0.74,0.05,45%), (-0.04,0.96,60%)	RNF223:NM_001205252.2(0.94,0,49%), (0.08,0.93,31%), (0.8,0.05,67%);RNF223:NM_001205252.2(0.94,0,49%), (0.08,0.93,31%), (0.8,0.05,67%);RNF223:NM_001205252.2(0.94,0,49%), (0.08,0.93,31%), (0.8,0.05,67%)	PLEKHN1:NM_032129.3(0.7,0,59%), (0.22,0.72,45%), (0.2,0.76,67%);PLEKHN1:NM_032129.3(0.7,0,59%), (0.22,0.72,45%), (0.2,0.76,67%);PLEKHN1:NM_032129.3(0.7,0,59%), (0.22,0.72,45%), (0.2,0.76,67%)	KLHL17:NM_198317.3(0.22,0.49,59%), (0.58,0.18,45%), (-0.22,0.74,67%);KLHL17:NM_198317.3(0.22,0.49,59%), (0.58,0.18,45%), (-0.22,0.74,67%);KLHL17:NM_198317.3(0.22,0.49,59%), (0.58,0.18,45%), (-0.22,0.74,67%)	0.16 (0.57),0.87 (0.59),0.16 (0.57),1.51 (3.0e-06),-0.25 (0.78);0.16 (0.57),0.87 (0.59),0.16 (0.57),1.51 (3.0e-06),-0.25 (0.78);0.16 (0.57),0.87 (0.59),0.16 (0.57),1.51 (3.0e-06),-0.25 (0.78)	-0.3 (0.33),1.39 (None),-0.3 (0.33),0.32 (0.49),0.04 (0.98);-0.3 (0.33),1.39 (None),-0.3 (0.33),0.32 (0.49),0.04 (0.98);-0.3 (0.33),1.39 (None),-0.3 (0.33),0.32 (0.49),0.04 (0.98)	NA,-3.19 (8.1e-15),NA,-1.93 (1.5e-58),-1.93 (1.2e-26);NA,-3.19 (8.1e-15),NA,-1.93 (1.5e-58),-1.93 (1.2e-26);NA,-3.19 (8.1e-15),NA,-1.93 (1.5e-58),-1.93 (1.2e-26)	NA,0.83 (3.7e-02),NA,-0.93 (2.1e-16),-0.87 (3.8e-07);NA,0.83 (3.7e-02),NA,-0.93 (2.1e-16),-0.87 (3.8e-07);NA,0.83 (3.7e-02),NA,-0.93 (2.1e-16),-0.87 (3.8e-07)
6	124534879	124537406	chr6:124535854	Intron	124536633	rs72973817	0.9612	0.9504	0.3791	0.03108	0.0594219	Yes	1	0	1	0	-779	NA	NA	2.01 (1.2e-04)	0.12 (0.89)															06_124536633_C_T		Within loop,Within loop,Within loop,Within loop,Within loop,Within loop,Within loop,Within loop,Within loop	PANC1,PANC1,H1-TRO,H1-NPC,Aorta,Lung,Liver,Caki2,Pancreas	True,True,True,True,True,True,True,True,True	nan,nan,nan,nan,nan,nan,nan,nan,nan	nan,nan,nan,nan,nan,nan,nan,nan,nan	None,None,None,None,None,None,None,None,None	None	None	None	None	NKAIN2	NKAIN2	-0.37 (6.0e-02)	-1.07 (2.0e-08)	0.23 (0.60)	-0.0 (1.00)	TPD52L1:NM_001318907.2(-0.52,0.03,69%), (-0.09,0.86,83%), (0.91,0.52,20%)	LOC100126584:NR_149043.1(0.52,0.04,64%), (0.58,0.06,76%), (0.88,0.56,20%)	TRDN:NM_001251987.2(0.15,0.64,67%), (0.03,0.95,79%), (-1,0.11,20%)	RNF217-AS1:NR_026876.1(-0.21,0.46,69%), (0.1,0.84,83%), (0.78,0.66,20%)	NKAIN2:NM_153355.5(-0.12,0.69,69%), (0.13,0.79,83%), (-0.43,0.86,20%)	-0.41 (3.9e-05),NA,NA,-0.62 (1.5e-07),-0.37 (6.0e-02)	-0.02 (0.93),NA,NA,-0.63 (3.3e-07),-1.07 (2.0e-08)	-0.02 (0.95),0.3 (0.74),NA,0.37 (3.7e-03),0.23 (0.60)	0.51 (5.5e-02),0.9 (0.26),NA,0.3 (2.1e-02),-0.0 (1.00)	06_124536633_C_T	Enh	BLD.CD14.PC,CRVX.HELAS3.CNCR,ESC.HUES6,ESC.HUES64,ESDR.H9.NEUR,ESDR.H9.NEUR.PROG,LNG.A549.ETOH002.CNCR,LNG.FET,PLCNT.FET,SKIN.PEN.FRSK.MEL.03	Blood,Cervix,ES-deriv,ESC,Epithelial,Lung,Other
