## Supplemental tables for "Air pollutant multiomics improves functional annotation of SNPs associated with lung disease" (part 3 of 3)

### Sheet: 4 - SNP_Table (continued)
Supplemental Table 4. Annotation results for SNPs
6	28080388	28081644	chr6:28080965	LIET Gene TSS Exon	28080846	rs203877	1.073	1.003	0.001025	0.7865	0.0594393	Yes	0	1	1	0	119	-0.3 (0.29)	-0.45 (5.8e-02)	-0.72 (3.6e-07)	-0.86 (1.6e-09)																											ZNF165	ZNF165	0.27 (0.31)	-0.42 (0.15)	-0.22 (0.50)	0.17 (0.61)	ZKSCAN4:NM_001304506.2(0.76,0,87%), (0.77,0,83%), (0.6,0.24,67%);ZKSCAN4:NM_001304506.2(0.76,0,87%), (0.77,0,83%), (0.6,0.24,67%)	ZKSCAN4:NM_001304506.2(0.76,0,87%), (0.77,0,83%), (0.6,0.24,67%);ZKSCAN4:NM_001304506.2(0.76,0,87%), (0.77,0,83%), (0.6,0.24,67%)	H4C13:NM_003546.3(0.34,0.14,87%), (0.6,0.03,83%), (0.96,0,67%);H4C13:NM_003546.3(0.34,0.14,87%), (0.6,0.03,83%), (0.96,0,67%)	ZNF165:NM_001376494.1(0.22,0.37,87%), (0.19,0.64,83%), (0.21,0.75,67%);ZNF165:NM_001376494.1(0.22,0.37,87%), (0.19,0.64,83%), (0.21,0.75,67%)	ZNF165:NM_001376494.1(0.22,0.37,87%), (0.19,0.64,83%), (0.21,0.75,67%);ZNF165:NM_001376494.1(0.22,0.37,87%), (0.19,0.64,83%), (0.21,0.75,67%)	-0.73 (7.1e-06),-0.73 (7.1e-06),-0.25 (0.15),0.27 (0.31),0.27 (0.31);-0.73 (7.1e-06),-0.73 (7.1e-06),-0.25 (0.15),0.27 (0.31),0.27 (0.31)	-0.68 (9.6e-05),-0.68 (9.6e-05),-0.36 (5.5e-02),-0.42 (0.15),-0.42 (0.15);-0.68 (9.6e-05),-0.68 (9.6e-05),-0.36 (5.5e-02),-0.42 (0.15),-0.42 (0.15)	-0.47 (1.9e-08),-0.47 (1.9e-08),-0.5 (4.4e-11),-0.22 (0.50),-0.22 (0.50);-0.47 (1.9e-08),-0.47 (1.9e-08),-0.5 (4.4e-11),-0.22 (0.50),-0.22 (0.50)	0.05 (0.62),0.05 (0.62),-0.0 (0.97),0.17 (0.61),0.17 (0.61);0.05 (0.62),0.05 (0.62),-0.0 (0.97),0.17 (0.61),0.17 (0.61)
19	16001564	16002596	chr19:16002159	Intergenic	16001930	rs8102934	0.9444	0.9936	0.007679	0.5648	0.0594724	Yes	0	1	1	0	229	0.03 (0.97)	-1.39 (4.0e-04)	-1.29 (1.1e-02)	-0.62 (0.26)	19_16001930_T_A;19_16001930_T_C	CTCF;POLR2A;POU2F2	AoAF,GM19238,HBMEC,HCM,HCPEpiC,NHDF-neo;GM12878,GM12891,GM12892,GM15510,GM18505,GM19099,GM19193;GM12878,GM12891	Blood,Blood vessel,Epithelium,Heart,Skin;Blood											19_16001930_T_A;19_16001930_T_C	;AC005336.4;CYP4F11;CYP4F2;CYP4F24P;CYP4F3;CYP4F8;HSH2D;LINC00661;LINC00905;OR10H4;RAB8A;TPM4	Anchor to anchor,Anchor to anchor;eqtl;eqtl,Within loop,Within loop,Within loop,Within loop,Within loop,Within loop;Within loop;Anchor to anchor;eqtl,eqtl,eqtl,Within loop,Within loop,Within loop,Within loop,Within loop;Within loop,Within loop,Within loop,Within loop,Within loop,Within loop	Liver,PANC1;Colon Sigmoid;Skin Sun Exposed Lower leg,Liver,G401,Caki2,Spleen,Adrenal,Thymus;Thymus;Esophagus Muscularis;Adrenal;NHEK;PANC1;Artery Aorta,Artery Tibial,Nerve Tibial,Liver,PANC1,G401,Caki2,Thymus;Liver,G401,Caki2,Spleen,Adrenal,Thymus	True,True;True;True,True,True,True,True,True,True;True,True,True,True,True,True,True,True;True,True,True,True,True,True	nan,nan;nan;nan,nan,nan,nan,nan,nan,nan;nan,nan,nan,nan,nan,nan,nan,nan;nan,nan,nan,nan,nan,nan	nan,nan;nan;nan,nan,nan,nan,nan,nan,nan;nan,nan,nan,nan,nan,nan,nan,nan;nan,nan,nan,nan,nan,nan	None,None;2.80011e-05;0.000100011,None,None,None,None,None,None;None;0.000111484;4.22047e-12,9.56422e-15,3.7262e-10,None,None,None,None,None;None,None,None,None,None,None	None;0.72 (1.9e-03);0.73 (9.3e-02);0.51 (9.4e-07);-0.09 (0.66);0.43 (2.2e-10)	None;-0.6 (2.6e-02);0.29 (0.63);-0.41 (2.9e-04);-0.04 (0.88);-0.17 (3.3e-02)	None;-1.78 (1.9e-05);-0.27 (2.0e-03);-0.24 (3.5e-04);1.76 (0.0e+00)	None;-0.51 (0.22);-0.55 (9.3e-11);-0.73 (3.9e-28);-0.88 (2.2e-90)	CYP4F9P	LOC105372291	NA;NA	NA;NA	NA;NA	NA;NA	CYP4F11:NM_001128932.2(0.61,0,74%), (0.45,0.17,79%), (0.53,0.48,40%)	NOTCH3:NM_000435.3(0.45,0.05,77%), (0.55,0.06,83%), (-0.66,0.34,40%)	SIN3B:NM_001297597.2(-0.24,0.38,77%), (0.14,0.76,83%), (-1,0,40%)	LINC00661:NR_026828.1(-0.94,0.15,10%), (-0.94,0.24,14%), (NA,NA,NA%)	LINC00661:NR_026828.1(-0.94,0.15,10%), (-0.94,0.24,14%), (NA,NA,NA%)	0.72 (1.9e-03),-1.21 (3.1e-45),-0.36 (6.1e-05),NA,NA	-0.6 (2.6e-02),-0.2 (6.2e-02),0.14 (0.21),NA,NA	-1.78 (1.9e-05),-0.75 (1.0e-04),-0.77 (3.4e-43),NA,NA	-0.51 (0.22),-0.46 (1.7e-02),-0.59 (2.1e-25),NA,NA	19_16001930_T_A;19_16001930_T_C	Enh;TssA;TssAFlnk;TssBiv	BLD.CD4.CD25M.CD45RO.MPC,BLD.CD56.PC,BRST.HMEC.35,GI.CLN.SIG,GI.L.INT.FET,GI.S.INT,GI.STMC.GAST,LNG,MUS.LEG.FET,MUS.TRNK.FET,PLCNT.FET;ADRL.GLND.FET,BLD.CD4.CD25I.CD127.TMEMPC,BLD.CD4.CD25M.CD45RA.NPC,BLD.CD8.MPC,BRN.ANT.CAUD,BRN.DL.PRFRNTL.CRTX,BRN.HIPP.MID,CRVX.HELAS3.CNCR,FAT.ADIP.DR.MSC,GI.CLN.MUC,GI.CLN.SM.MUS,GI.DUO.SM.MUS,GI.ESO,GI.RECT.MUC.29,GI.RECT.MUC.31,GI.RECT.SM.MUS,GI.STMC.MUC,HRT.ATR.R,HRT.VENT.L,LNG.FET,LNG.NHLF,MUS.HSMMT,MUS.PSOAS,MUS.SAT,MUS.SKLT.M,OVRY,SKIN.NHDFAD,SKIN.PEN.FRSK.FIB.01,SKIN.PEN.FRSK.FIB.02,SKIN.PEN.FRSK.KER.03,THYM,VAS.AOR,VAS.HUVEC;BLD.CD14.MONO,BLD.CD14.PC,BLD.CD15.PC,BLD.CD19.CPC,BLD.CD19.PPC,BLD.CD3.CPC,BLD.CD3.PPC,BLD.CD34.CC,BLD.CD34.PC,BLD.CD4.CD25.CD127M.TREGPC,BLD.CD4.CD25M.IL17M.PL.TPC,BLD.CD4.CD25M.IL17P.PL.TPC,BLD.CD4.CD25M.TPC,BLD.CD4.MPC,BLD.CD4.NPC,BLD.CD8.NPC,BLD.GM12878,BLD.MOB.CD34.PC.F,BLD.MOB.CD34.PC.M,BLD.PER.MONUC.PC,BONE.OSTEO,BRST.MYO,FAT.ADIP.NUC,FAT.MSC.DR.ADIP,GI.DUO.MUC,GI.S.INT.FET,GI.STMC.FET,GI.STMC.MUS,LIV.ADLT,LNG.IMR90,MUS.HSMM,MUS.SKLT.F,PANC,SKIN.NHEK,SKIN.PEN.FRSK.KER.02,STRM.CHON.MRW.DR.MSC,STRM.MRW.MSC,THYM.FET;LIV.HEPG2.CNCR	Blood,Digestive,Epithelial,Lung,Muscle,Other;Blood,Brain,Cervix,Digestive,Epithelial,Heart,Liver,Lung,Mesench,Muscle,Myosat,Other,Skin,Thymus;Adipose,Blood,Bone,Digestive,Epithelial,Lung,Mesench,Muscle,Other,Skin,Thymus;Liver
9	111957853	111960380	chr9:111958199;chr9:111959863	Intergenic;Intergenic	111959175	rs13299128	0.9574	1.025	0.1545	0.1181	0.0594845	No	0	0	0	0	-976;688	0.84 (1.8e-03);1.03 (3.7e-05)	-1.06 (5.8e-05);-0.82 (1.6e-03)	0.49 (1.3e-03);0.39 (7.1e-02)	-0.49 (2.0e-03);-0.18 (0.48)																																	UGCG:NM_003358.3(0.85,0,87%), (0.89,0,83%), (0.17,0.8,67%);LPAR1:NM_001387514.1(0.77,0,87%), (0.66,0.01,83%), (0.4,0.48,67%);UGCG:NM_003358.3(0.85,0,87%), (0.89,0,83%), (0.17,0.8,67%);LPAR1:NM_001387514.1(0.77,0,87%), (0.66,0.01,83%), (0.4,0.48,67%);UGCG:NM_003358.3(0.85,0,87%), (0.89,0,83%), (0.17,0.8,67%);LPAR1:NM_001387514.1(0.77,0,87%), (0.66,0.01,83%), (0.4,0.48,67%);UGCG:NM_003358.3(0.85,0,87%), (0.89,0,83%), (0.17,0.8,67%);LPAR1:NM_001387514.1(0.77,0,87%), (0.66,0.01,83%), (0.4,0.48,67%);UGCG:NM_003358.3(0.85,0,87%), (0.89,0,83%), (0.17,0.8,67%);LPAR1:NM_001387514.1(0.77,0,87%), (0.66,0.01,83%), (0.4,0.48,67%)	SUSD1:NM_022486.5(0.71,0,87%), (0.9,0,83%), (0.64,0.17,67%);HSDL2-AS1:NR_171779.1(-0.41,0.06,87%), (-0.8,0,83%), (-0.66,0.15,67%);SUSD1:NM_022486.5(0.71,0,87%), (0.9,0,83%), (0.64,0.17,67%);HSDL2-AS1:NR_171779.1(-0.41,0.06,87%), (-0.8,0,83%), (-0.66,0.15,67%);SUSD1:NM_022486.5(0.71,0,87%), (0.9,0,83%), (0.64,0.17,67%);HSDL2-AS1:NR_171779.1(-0.41,0.06,87%), (-0.8,0,83%), (-0.66,0.15,67%);SUSD1:NM_022486.5(0.71,0,87%), (0.9,0,83%), (0.64,0.17,67%);HSDL2-AS1:NR_171779.1(-0.41,0.06,87%), (-0.8,0,83%), (-0.66,0.15,67%);SUSD1:NM_022486.5(0.71,0,87%), (0.9,0,83%), (0.64,0.17,67%);HSDL2-AS1:NR_171779.1(-0.41,0.06,87%), (-0.8,0,83%), (-0.66,0.15,67%)	HSDL2-AS1:NR_171777.1(0.7,0,87%), (0.39,0.22,83%), (-0.83,0.03,67%);SUSD1:NM_022486.5(0.74,0,87%), (0.68,0.01,83%), (0.85,0.02,67%);HSDL2-AS1:NR_171777.1(0.7,0,87%), (0.39,0.22,83%), (-0.83,0.03,67%);SUSD1:NM_022486.5(0.74,0,87%), (0.68,0.01,83%), (0.85,0.02,67%);HSDL2-AS1:NR_171777.1(0.7,0,87%), (0.39,0.22,83%), (-0.83,0.03,67%);SUSD1:NM_022486.5(0.74,0,87%), (0.68,0.01,83%), (0.85,0.02,67%);HSDL2-AS1:NR_171777.1(0.7,0,87%), (0.39,0.22,83%), (-0.83,0.03,67%);SUSD1:NM_022486.5(0.74,0,87%), (0.68,0.01,83%), (0.85,0.02,67%);HSDL2-AS1:NR_171777.1(0.7,0,87%), (0.39,0.22,83%), (-0.83,0.03,67%);SUSD1:NM_022486.5(0.74,0,87%), (0.68,0.01,83%), (0.85,0.02,67%)	MIR4668:NR_039814.1(0.76,0,87%), (0.72,0,83%), (-0.45,0.4,67%);MIR4668:NR_039814.1(0.75,0,87%), (0.71,0,83%), (-0.43,0.43,67%);MIR4668:NR_039814.1(0.76,0,87%), (0.72,0,83%), (-0.45,0.4,67%);MIR4668:NR_039814.1(0.75,0,87%), (0.71,0,83%), (-0.43,0.43,67%);MIR4668:NR_039814.1(0.76,0,87%), (0.72,0,83%), (-0.45,0.4,67%);MIR4668:NR_039814.1(0.75,0,87%), (0.71,0,83%), (-0.43,0.43,67%);MIR4668:NR_039814.1(0.76,0,87%), (0.72,0,83%), (-0.45,0.4,67%);MIR4668:NR_039814.1(0.75,0,87%), (0.71,0,83%), (-0.43,0.43,67%);MIR4668:NR_039814.1(0.76,0,87%), (0.72,0,83%), (-0.45,0.4,67%);MIR4668:NR_039814.1(0.75,0,87%), (0.71,0,83%), (-0.43,0.43,67%)	UGCG:NM_003358.3(0.85,0,87%), (0.89,0,83%), (0.17,0.8,67%);UGCG:NM_003358.3(0.72,0,87%), (0.59,0.03,83%), (0.26,0.67,67%);UGCG:NM_003358.3(0.85,0,87%), (0.89,0,83%), (0.17,0.8,67%);UGCG:NM_003358.3(0.72,0,87%), (0.59,0.03,83%), (0.26,0.67,67%);UGCG:NM_003358.3(0.85,0,87%), (0.89,0,83%), (0.17,0.8,67%);UGCG:NM_003358.3(0.72,0,87%), (0.59,0.03,83%), (0.26,0.67,67%);UGCG:NM_003358.3(0.85,0,87%), (0.89,0,83%), (0.17,0.8,67%);UGCG:NM_003358.3(0.72,0,87%), (0.59,0.03,83%), (0.26,0.67,67%);UGCG:NM_003358.3(0.85,0,87%), (0.89,0,83%), (0.17,0.8,67%);UGCG:NM_003358.3(0.72,0,87%), (0.59,0.03,83%), (0.26,0.67,67%)	0.26 (1.9e-04),0.5 (1.3e-09),-1.42 (8.6e-31),-0.5 (0.47),0.26 (1.9e-04);0.06 (0.55),-1.42 (8.6e-31),0.5 (1.3e-09),-0.5 (0.47),0.26 (1.9e-04);0.26 (1.9e-04),0.5 (1.3e-09),-1.42 (8.6e-31),-0.5 (0.47),0.26 (1.9e-04);0.06 (0.55),-1.42 (8.6e-31),0.5 (1.3e-09),-0.5 (0.47),0.26 (1.9e-04);0.26 (1.9e-04),0.5 (1.3e-09),-1.42 (8.6e-31),-0.5 (0.47),0.26 (1.9e-04);0.06 (0.55),-1.42 (8.6e-31),0.5 (1.3e-09),-0.5 (0.47),0.26 (1.9e-04);0.26 (1.9e-04),0.5 (1.3e-09),-1.42 (8.6e-31),-0.5 (0.47),0.26 (1.9e-04);0.06 (0.55),-1.42 (8.6e-31),0.5 (1.3e-09),-0.5 (0.47),0.26 (1.9e-04);0.26 (1.9e-04),0.5 (1.3e-09),-1.42 (8.6e-31),-0.5 (0.47),0.26 (1.9e-04);0.06 (0.55),-1.42 (8.6e-31),0.5 (1.3e-09),-0.5 (0.47),0.26 (1.9e-04)	0.11 (0.23),-0.19 (5.9e-02),-0.53 (7.1e-05),-0.24 (0.80),0.11 (0.23);-0.21 (3.6e-02),-0.53 (7.1e-05),-0.19 (5.9e-02),-0.24 (0.80),0.11 (0.23);0.11 (0.23),-0.19 (5.9e-02),-0.53 (7.1e-05),-0.24 (0.80),0.11 (0.23);-0.21 (3.6e-02),-0.53 (7.1e-05),-0.19 (5.9e-02),-0.24 (0.80),0.11 (0.23);0.11 (0.23),-0.19 (5.9e-02),-0.53 (7.1e-05),-0.24 (0.80),0.11 (0.23);-0.21 (3.6e-02),-0.53 (7.1e-05),-0.19 (5.9e-02),-0.24 (0.80),0.11 (0.23);0.11 (0.23),-0.19 (5.9e-02),-0.53 (7.1e-05),-0.24 (0.80),0.11 (0.23);-0.21 (3.6e-02),-0.53 (7.1e-05),-0.19 (5.9e-02),-0.24 (0.80),0.11 (0.23);0.11 (0.23),-0.19 (5.9e-02),-0.53 (7.1e-05),-0.24 (0.80),0.11 (0.23);-0.21 (3.6e-02),-0.53 (7.1e-05),-0.19 (5.9e-02),-0.24 (0.80),0.11 (0.23)	0.68 (1.1e-38),-0.01 (0.95),-0.1 (0.19),1.05 (1.6e-02),0.68 (1.1e-38);0.84 (2.9e-61),-0.1 (0.19),-0.01 (0.95),1.05 (1.6e-02),0.68 (1.1e-38);0.68 (1.1e-38),-0.01 (0.95),-0.1 (0.19),1.05 (1.6e-02),0.68 (1.1e-38);0.84 (2.9e-61),-0.1 (0.19),-0.01 (0.95),1.05 (1.6e-02),0.68 (1.1e-38);0.68 (1.1e-38),-0.01 (0.95),-0.1 (0.19),1.05 (1.6e-02),0.68 (1.1e-38);0.84 (2.9e-61),-0.1 (0.19),-0.01 (0.95),1.05 (1.6e-02),0.68 (1.1e-38);0.68 (1.1e-38),-0.01 (0.95),-0.1 (0.19),1.05 (1.6e-02),0.68 (1.1e-38);0.84 (2.9e-61),-0.1 (0.19),-0.01 (0.95),1.05 (1.6e-02),0.68 (1.1e-38);0.68 (1.1e-38),-0.01 (0.95),-0.1 (0.19),1.05 (1.6e-02),0.68 (1.1e-38);0.84 (2.9e-61),-0.1 (0.19),-0.01 (0.95),1.05 (1.6e-02),0.68 (1.1e-38)	0.26 (1.3e-06),-0.18 (9.4e-03),-0.46 (1.2e-10),0.67 (0.15),0.26 (1.3e-06);0.5 (2.6e-22),-0.46 (1.2e-10),-0.18 (9.4e-03),0.67 (0.15),0.26 (1.3e-06);0.26 (1.3e-06),-0.18 (9.4e-03),-0.46 (1.2e-10),0.67 (0.15),0.26 (1.3e-06);0.5 (2.6e-22),-0.46 (1.2e-10),-0.18 (9.4e-03),0.67 (0.15),0.26 (1.3e-06);0.26 (1.3e-06),-0.18 (9.4e-03),-0.46 (1.2e-10),0.67 (0.15),0.26 (1.3e-06);0.5 (2.6e-22),-0.46 (1.2e-10),-0.18 (9.4e-03),0.67 (0.15),0.26 (1.3e-06);0.26 (1.3e-06),-0.18 (9.4e-03),-0.46 (1.2e-10),0.67 (0.15),0.26 (1.3e-06);0.5 (2.6e-22),-0.46 (1.2e-10),-0.18 (9.4e-03),0.67 (0.15),0.26 (1.3e-06);0.26 (1.3e-06),-0.18 (9.4e-03),-0.46 (1.2e-10),0.67 (0.15),0.26 (1.3e-06);0.5 (2.6e-22),-0.46 (1.2e-10),-0.18 (9.4e-03),0.67 (0.15),0.26 (1.3e-06)
4	38160071	38161327	chr4:38160752	Intergenic	38160946	rs6844679	1.053	1.012	0.03157	0.3526	0.0595207	Yes	0	1	1	0	-194	1.61 (1.2e-06)	-0.3 (0.48)	0.14 (0.82)	-0.1 (0.87)	04_38160946_T_C	ARID3A;ATF2;BACH1;BCL3;CEBPB;CHD2;EP300;FOS;FOSL2;HDAC2;HNF4A;HNF4G;JUN;JUNB;MAFF;MAFK;MBD4;MXI1;NFATC1;NFIC;PAX5;PML;POLR2A;RAD21;RELA;SIN3AK20;SP1;STAT3;TAF1;TBL1XR1;TBP;TCF12;TCF3;TCF7L2;TEAD4;USF1;WRNIP1;YY1	HepG2;GM12878,H1-hESC;H1-hESC;GM12878;A549,GM12878,H1-hESC,HeLa-S3,HepG2,IMR90,K562;A549,GM12878,H1-hESC,HeLa-S3,HepG2;HUVEC,K562,MCF10A-Er-Src;A549,HepG2;H1-hESC,HUVEC,HeLa-S3,HepG2,K562;K562;GM12878,HeLa-S3,HepG2;GM12878,HepG2;HeLa-S3,IMR90,MCF10A-Er-Src;HeLa-S3;GM12891;HepG2,PFSK-1;GM12878,H1-hESC,HepG2;GM12878,HeLa-S3,MCF10A-Er-Src;A549,GM12878;HCT-116,HEK293,HeLa-S3	Liver;Blood,ESC;ESC;Blood;Blood,Cervix,ESC,Epithelium,Liver,Lung;Blood,Cervix,ESC,Epithelium,Liver;Blood,Blood vessel,Breast;Epithelium,Liver;Blood,Blood vessel,Cervix,ESC,Liver;Blood,Cervix,Liver;Blood,Liver;Breast,Cervix,Lung;Cervix;Brain,Liver;Blood,ESC,Liver;Blood,Breast,Cervix;Blood,Epithelium;Cervix,Colon,Kidney											04_38160946_T_C	;TBC1D1	Within loop,Within loop,Within loop,Within loop,Within loop,Within loop,Within loop,Anchor to anchor;Within loop,Within loop,Within loop,Within loop,Within loop,Within loop,Within loop,Within loop,Within loop,Within loop,Within loop,Within loop,Within loop,Within loop,Within loop,Within loop,Within loop,Within loop,Within loop,Within loop,Within loop,Within loop,Within loop,Within loop,Within loop	Aorta,Aorta,NHEK,VentricleLeft,Bowel_Small,Thymus,A549,THP1;HUVEC,K562,H1-MES,Epidermal_Keratinocyte_day0,HepG2,Ovary,SKMEL5,NHEK,Bowel_Small,K562,Hippocampus,Epidermal_Keratinocyte_day6,Epidermal_Keratinocyte_day3,GM12878,HCT116-untreated,IMR90,HMEC,THP1_PMA,THP1,HAP1_DKO,RPMI7951,KBM7,HAP1,HepG2,A549	True,True,True,True,True,True,True,True;True,True,True,True,True,True,True,True,True,True,True,True,True,True,True,True,True,True,True,True,True,True,True,True,True	nan,nan,nan,nan,nan,nan,nan,nan;nan,nan,nan,nan,nan,nan,nan,nan,nan,nan,nan,nan,nan,nan,nan,nan,nan,nan,nan,nan,nan,nan,nan,nan,nan	nan,nan,nan,nan,nan,nan,nan,nan;nan,nan,nan,nan,nan,nan,nan,nan,nan,nan,nan,nan,nan,nan,nan,nan,nan,nan,nan,nan,nan,nan,nan,nan,nan	None,None,None,None,None,None,None,None;None,None,None,None,None,None,None,None,None,None,None,None,None,None,None,None,None,None,None,None,None,None,None,None,None	None;-0.07 (0.76)	None;-0.51 (4.7e-03)	None;-0.27 (1.5e-02)	None;0.27 (1.2e-02)	TBC1D1	LOC105374408	-0.07 (0.76);NA	-0.51 (4.7e-03);NA	-0.27 (1.5e-02);NA	0.27 (1.2e-02);NA	KLHL5:NM_001007075.2(0.66,0,87%), (0.79,0,83%), (0.16,0.83,67%)	KLHL5:NM_015990.5(0.64,0,87%), (0.8,0,83%), (0.14,0.85,67%)	NWD2:NM_001144990.2(0.38,0.1,85%), (0.33,0.36,79%), (0.81,0.05,67%)	TBC1D1:NM_001253915.2(0.09,0.77,87%), (0.31,0.39,83%), (-0.01,0.99,67%)	TBC1D1:NM_015173.4(0.19,0.48,87%), (0.49,0.1,83%), (-0.08,0.92,67%)	0.58 (2.4e-15),0.58 (2.4e-15),1.43 (1.9e-02),-0.07 (0.76),-0.07 (0.76)	0.29 (3.5e-04),0.29 (3.5e-04),-2.18 (2.3e-03),-0.51 (4.7e-03),-0.51 (4.7e-03)	0.49 (1.2e-16),0.49 (1.2e-16),NA,-0.27 (1.5e-02),-0.27 (1.5e-02)	-0.18 (5.3e-03),-0.18 (5.3e-03),NA,0.27 (1.2e-02),0.27 (1.2e-02)	04_38160946_T_C	Enh;TssAFlnk	ADRL.GLND.FET,BLD.CD14.MONO,BLD.CD14.PC,BLD.CD19.PPC,BLD.CD3.CPC,BLD.CD3.PPC,BLD.CD34.PC,BLD.CD4.CD25.CD127M.TREGPC,BLD.CD4.CD25I.CD127.TMEMPC,BLD.CD4.CD25M.CD45RA.NPC,BLD.CD4.CD25M.CD45RO.MPC,BLD.CD4.CD25M.IL17M.PL.TPC,BLD.CD4.CD25M.IL17P.PL.TPC,BLD.CD4.CD25M.TPC,BLD.CD4.MPC,BLD.CD4.NPC,BLD.CD8.MPC,BLD.CD8.NPC,BLD.GM12878,BLD.K562.CNCR,BLD.MOB.CD34.PC.F,BLD.MOB.CD34.PC.M,BLD.PER.MONUC.PC,BRN.ANG.GYR,BRN.CRTX.DR.NRSPHR,BRST.HMEC,BRST.HMEC.35,ESC.H1,ESC.H9,ESC.HUES48,ESC.HUES64,ESC.I3,ESDR.CD56.ECTO,ESDR.CD56.MESO,ESDR.H1.BMP4.TROP,ESDR.H1.MSC,ESDR.H1.NEUR.PROG,ESDR.H9.NEUR,ESDR.H9.NEUR.PROG,FAT.ADIP.NUC,GI.CLN.MUC,GI.CLN.SIG,GI.CLN.SM.MUS,GI.DUO.MUC,GI.DUO.SM.MUS,GI.ESO,GI.L.INT.FET,GI.RECT.MUC.29,GI.RECT.MUC.31,GI.S.INT,GI.S.INT.FET,HRT.ATR.R,HRT.VENT.L,IPSC.15b,IPSC.18,IPSC.20B,LIV.ADLT,LIV.HEPG2.CNCR,LNG.FET,LNG.IMR90,LNG.NHLF,MUS.HSMM,MUS.HSMMT,MUS.LEG.FET,MUS.SKLT.F,MUS.SKLT.M,PANC,PANC.ISLT,PLCNT.AMN,PLCNT.FET,SKIN.NHDFAD,SKIN.PEN.FRSK.FIB.02,SKIN.PEN.FRSK.KER.02,SKIN.PEN.FRSK.KER.03,STRM.CHON.MRW.DR.MSC,STRM.MRW.MSC,THYM.FET,VAS.HUVEC;BONE.OSTEO,BRN.NHA,CRVX.HELAS3.CNCR,FAT.ADIP.DR.MSC,FAT.MSC.DR.ADIP,GI.STMC.MUC,LNG.A549.ETOH002.CNCR,MUS.SAT,SKIN.NHEK,SKIN.PEN.FRSK.FIB.01	Adipose,Blood,Brain,Digestive,ES-deriv,ESC,Epithelial,Heart,Liver,Lung,Mesench,Muscle,Neurosph,Other,Skin,Thymus,iPSC;Bone,Brain,Cervix,Digestive,Epithelial,Lung,Mesench,Myosat,Skin
6	30095274	30096289	chr6:30095776	Intergenic	30095591	rs6457144	1.027	1.018	0.1943	0.09136	0.0595531	Yes	0	0	0	0	185	-0.96 (1.9e-03)	-1.6 (7.7e-08)	-2.73 (5.6e-02)	-1.48 (None)																																	RNF39:NM_025236.4(0.94,0,54%), (-0.19,0.8,38%), (0.7,0.13,67%);RNF39:NM_025236.4(0.94,0,54%), (-0.19,0.8,38%), (0.7,0.13,67%);RNF39:NM_025236.4(0.94,0,54%), (-0.19,0.8,38%), (0.7,0.13,67%);RNF39:NM_025236.4(0.94,0,54%), (-0.19,0.8,38%), (0.7,0.13,67%);RNF39:NM_025236.4(0.94,0,54%), (-0.19,0.8,38%), (0.7,0.13,67%)	LINC02569:NR_149088.1(-0.6,0.02,51%), (0.82,0.04,34%), (-0.43,0.45,67%);LINC02569:NR_149088.1(-0.6,0.02,51%), (0.82,0.04,34%), (-0.43,0.45,67%);LINC02569:NR_149088.1(-0.6,0.02,51%), (0.82,0.04,34%), (-0.43,0.45,67%);LINC02569:NR_149088.1(-0.6,0.02,51%), (0.82,0.04,34%), (-0.43,0.45,67%);LINC02569:NR_149088.1(-0.6,0.02,51%), (0.82,0.04,34%), (-0.43,0.45,67%)	MDC1:NM_014641.3(-0.93,0,54%), (-0.13,0.87,38%), (-0.81,0.05,67%);MDC1:NM_014641.3(-0.93,0,54%), (-0.13,0.87,38%), (-0.81,0.05,67%);MDC1:NM_014641.3(-0.93,0,54%), (-0.13,0.87,38%), (-0.81,0.05,67%);MDC1:NM_014641.3(-0.93,0,54%), (-0.13,0.87,38%), (-0.81,0.05,67%);MDC1:NM_014641.3(-0.93,0,54%), (-0.13,0.87,38%), (-0.81,0.05,67%)	TRIM31-AS1:NR_126470.1(0.9,0,54%), (0,1,38%), (0.56,0.28,67%);TRIM31-AS1:NR_126470.1(0.9,0,54%), (0,1,38%), (0.56,0.28,67%);TRIM31-AS1:NR_126470.1(0.9,0,54%), (0,1,38%), (0.56,0.28,67%);TRIM31-AS1:NR_126470.1(0.9,0,54%), (0,1,38%), (0.56,0.28,67%);TRIM31-AS1:NR_126470.1(0.9,0,54%), (0,1,38%), (0.56,0.28,67%)	TRIM31:NM_007028.5(0.78,0.04,26%), (NA,NA,NA%), (0.62,0.3,53%);TRIM31:NM_007028.5(0.78,0.04,26%), (NA,NA,NA%), (0.62,0.3,53%);TRIM31:NM_007028.5(0.78,0.04,26%), (NA,NA,NA%), (0.62,0.3,53%);TRIM31:NM_007028.5(0.78,0.04,26%), (NA,NA,NA%), (0.62,0.3,53%);TRIM31:NM_007028.5(0.78,0.04,26%), (NA,NA,NA%), (0.62,0.3,53%)	-2.0 (1.0e-49),2.29 (3.0e-02),-0.17 (0.53),-0.26 (0.18),-0.58 (1.0e-10);-2.0 (1.0e-49),2.29 (3.0e-02),-0.17 (0.53),-0.26 (0.18),-0.58 (1.0e-10);-2.0 (1.0e-49),2.29 (3.0e-02),-0.17 (0.53),-0.26 (0.18),-0.58 (1.0e-10);-2.0 (1.0e-49),2.29 (3.0e-02),-0.17 (0.53),-0.26 (0.18),-0.58 (1.0e-10);-2.0 (1.0e-49),2.29 (3.0e-02),-0.17 (0.53),-0.26 (0.18),-0.58 (1.0e-10)	-0.92 (6.2e-11),0.38 (None),-0.17 (0.59),-0.86 (4.6e-06),-0.93 (1.1e-24);-0.92 (6.2e-11),0.38 (None),-0.17 (0.59),-0.86 (4.6e-06),-0.93 (1.1e-24);-0.92 (6.2e-11),0.38 (None),-0.17 (0.59),-0.86 (4.6e-06),-0.93 (1.1e-24);-0.92 (6.2e-11),0.38 (None),-0.17 (0.59),-0.86 (4.6e-06),-0.93 (1.1e-24);-0.92 (6.2e-11),0.38 (None),-0.17 (0.59),-0.86 (4.6e-06),-0.93 (1.1e-24)	NA,-1.53 (8.0e-03),0.02 (0.82),-1.29 (1.6e-03),NA;NA,-1.53 (8.0e-03),0.02 (0.82),-1.29 (1.6e-03),NA;NA,-1.53 (8.0e-03),0.02 (0.82),-1.29 (1.6e-03),NA;NA,-1.53 (8.0e-03),0.02 (0.82),-1.29 (1.6e-03),NA;NA,-1.53 (8.0e-03),0.02 (0.82),-1.29 (1.6e-03),NA	NA,-0.63 (0.28),-0.23 (3.8e-03),-0.16 (0.73),NA;NA,-0.63 (0.28),-0.23 (3.8e-03),-0.16 (0.73),NA;NA,-0.63 (0.28),-0.23 (3.8e-03),-0.16 (0.73),NA;NA,-0.63 (0.28),-0.23 (3.8e-03),-0.16 (0.73),NA;NA,-0.63 (0.28),-0.23 (3.8e-03),-0.16 (0.73),NA
6	44387655	44387755	chr6:644387705	Gene TSS Bid	44387686	rs2297333	1.043	1.012	0.04446	0.299	0.0596542	Yes	0	1	1	0	600000019	NA	NA	NA	NA	06_44387686_C_T	ATF2;BACH1;BRCA1;CBX3;CEBPB;CHD2;E2F1;E2F4;E2F6;EGR1;ELF1;EP300;ETS1;FOS;FOXA1;GATA1;GTF2F1;HDAC2;IRF1;JUND;KAP1;KDM5B;MAX;MAZ;MBD4;MXI1;MYBL2;MYC;NFIC;NRF1;PHF8;PML;POLR2A;POU2F2;RBBP5;RCOR1;RELA;SAP30;SETDB1;SIN3A;SIN3AK20;SMARCB1;SMARCC1;SPI1;TAF1;TAF7;TBP;TCF7L2;USF2;YY1;ZBTB33	GM12878,H1-hESC;H1-hESC;GM12878,H1-hESC,HeLa-S3,HepG2;K562;GM12878,H1-hESC,HeLa-S3,HepG2,K562;HeLa-S3,MCF-7;GM12878,HeLa-S3,K562,MCF10A-Er-Src;HeLa-S3,K562;GM12878,HepG2,K562;HepG2;GM12878,K562;HUVEC,MCF10A-Er-Src;T-47D;PBDE;HeLa-S3;H1-hESC,HeLa-S3,HepG2,K562;HEK293,U2OS;HeLa-S3,HepG2,K562,NB4;HeLa-S3,K562,MCF-7,MCF10A-Er-Src;GM12878;A549,ECC-1,GM10847,GM12878,GM12891,GM12892,GM15510,GM18505,GM18526,GM18951,GM19099,GM19193,Gliobla,H1-hESC,HCT-116,HEK293,HUVEC,HeLa-S3,HepG2,IMR90,K562,MCF-7,MCF10A-Er-Src,NB4,PANC-1,PBDE,ProgFib,Raji,SK-N-MC,SK-N-SH,U87;GM12878,GM12891;H1-hESC,K562;GM12878,HeLa-S3,HepG2;GM10847,GM12891,GM15510;SK-N-SH;GM12878,GM12891,K562;A549,GM12878,GM12891,GM12892,H1-hESC,HeLa-S3,HepG2,K562,PFSK-1,SK-N-SH;HCT-116,HEK293,HeLa-S3,MCF-7,PANC-1;GM12891,HCT-116,HepG2,K562;A549,GM12878,HCT-116,HepG2,K562	Blood,ESC;ESC;Blood,Cervix,ESC,Liver;Blood;Breast,Cervix;Blood,Breast,Cervix;Blood,Cervix;Blood,Liver;Liver;Blood vessel,Breast;Breast;Cervix;Bone,Kidney;Blood,Cervix,Liver;Blood,Blood vessel,Brain,Breast,Cervix,Colon,ESC,Epithelium,Kidney,Liver,Luminal epithelium,Lung,Pancreas,Skin;Brain;Blood,Brain,Cervix,ESC,Epithelium,Liver;Breast,Cervix,Colon,Kidney,Pancreas;Blood,Colon,Liver;Blood,Colon,Epithelium,Liver											06_44387686_C_T	AARS2;CDC5L;HSP90AB1;MIR4642;NFKBIE;SPATS1;TCTE1;TMEM151B	Within loop,Within loop,Within loop,Within loop,Within loop;eqtl,eqtl,eqtl,eqtl,eqtl,Within loop,Within loop,Within loop,Within loop,Within loop,Within loop,Within loop,Within loop,Within loop;eqtl;Within loop,Within loop,Within loop,Within loop,Within loop,Within loop;Within loop,Within loop,Within loop;Within loop,Within loop,Within loop,Within loop,Within loop,Within loop,Within loop,Within loop,Within loop;Within loop,Within loop,Within loop,Within loop	HAP1_WAPL_KO,HAP1_WAPL_KO,HAP1_DKO,HAP1_DKO,K562;Esophagus Mucosa,Heart Atrial Appendage,Muscle Skeletal,Skin Not Sun Exposed Suprapubic,Testis,Liver,HAP1_WAPL_KO,HAP1_WAPL_KO,HAP1_DKO,HAP1_DKO,Liver,G401,HAP1_DKO,K562;Cells Cultured fibroblasts;Liver,HAP1_WAPL_KO,HAP1_DKO,HAP1_DKO,Liver,K562;HAP1_WAPL_KO,HAP1_DKO,K562;Liver,HAP1_WAPL_KO,HAP1_WAPL_KO,HAP1_DKO,HAP1_DKO,Liver,G401,HAP1_DKO,K562;HAP1_WAPL_KO,HAP1_DKO,HAP1_DKO,K562	True,True,True,True,True;True,True,True,True,True,True,True,True,True,True,True,True,True,True;True;True,True,True,True,True,True;True,True,True;True,True,True,True,True,True,True,True,True;True,True,True,True	nan,nan,nan,nan,nan;nan,nan,nan,nan,nan,nan,nan,nan,nan,nan,nan,nan,nan,nan;nan;nan,nan,nan,nan,nan,nan;nan,nan,nan;nan,nan,nan,nan,nan,nan,nan,nan,nan;nan,nan,nan,nan	nan,nan,nan,nan,nan;nan,nan,nan,nan,nan,nan,nan,nan,nan,nan,nan,nan,nan,nan;nan;nan,nan,nan,nan,nan,nan;nan,nan,nan;nan,nan,nan,nan,nan,nan,nan,nan,nan;nan,nan,nan,nan	None,None,None,None,None;1.76464e-12,1.87528e-05,2.64403e-07,4.63921e-06,7.17736e-16,None,None,None,None,None,None,None,None,None;5.67606e-05;None,None,None,None,None,None;None,None,None;None,None,None,None,None,None,None,None,None;None,None,None,None	-0.18 (0.56);0.28 (2.7e-03);0.09 (0.43);None;0.16 (0.51);-1.6 (1.3e-12);0.4 (4.8e-04)	-0.13 (0.74);-0.14 (0.23);-0.54 (2.8e-07);None;-0.16 (0.58);-0.35 (0.22);-0.19 (0.18)	-0.7 (6.7e-26);0.3 (4.0e-07);-0.03 (0.64);-0.02 (0.98);-0.76 (6.7e-10);None;0.13 (0.22)	-0.61 (2.0e-20);0.64 (4.0e-28);0.19 (5.2e-04);0.07 (0.94);-1.4 (1.1e-28);None;-0.56 (1.9e-08)	POLR1C	CDC5L	-0.55 (5.9e-02);0.28 (2.7e-03)	0.27 (0.49);-0.14 (0.23)	0.01 (0.97);0.3 (4.0e-07)	0.01 (0.95);0.64 (4.0e-28)										06_44387686_C_T	TssA;TssAFlnk;TssBiv	ADRL.GLND.FET,BLD.CD14.MONO,BLD.CD14.PC,BLD.CD15.PC,BLD.CD19.CPC,BLD.CD19.PPC,BLD.CD3.CPC,BLD.CD3.PPC,BLD.CD34.CC,BLD.CD34.PC,BLD.CD4.CD25I.CD127.TMEMPC,BLD.CD4.CD25M.CD45RA.NPC,BLD.CD4.CD25M.CD45RO.MPC,BLD.CD4.CD25M.IL17M.PL.TPC,BLD.CD4.CD25M.TPC,BLD.CD4.MPC,BLD.CD4.NPC,BLD.CD56.PC,BLD.CD8.MPC,BLD.CD8.NPC,BLD.DND41.CNCR,BLD.GM12878,BLD.K562.CNCR,BLD.MOB.CD34.PC.F,BLD.MOB.CD34.PC.M,BONE.OSTEO,BRN.ANG.GYR,BRN.ANT.CAUD,BRN.CING.GYR,BRN.CRTX.DR.NRSPHR,BRN.DL.PRFRNTL.CRTX,BRN.FET.F,BRN.FET.M,BRN.GANGEM.DR.NRSPHR,BRN.GRM.MTRX,BRN.HIPP.MID,BRN.INF.TMP,BRN.NHA,BRN.SUB.NIG,BRST.HMEC,BRST.HMEC.35,BRST.MYO,CRVX.HELAS3.CNCR,ESC.4STAR,ESC.H1,ESC.H9,ESC.HUES48,ESC.HUES6,ESC.HUES64,ESC.I3,ESC.WA7,ESDR.CD184.ENDO,ESDR.CD56.ECTO,ESDR.CD56.MESO,ESDR.H1.BMP4.MESO,ESDR.H1.BMP4.TROP,ESDR.H1.MSC,ESDR.H1.NEUR.PROG,ESDR.H9.NEUR,ESDR.H9.NEUR.PROG,FAT.ADIP.DR.MSC,FAT.ADIP.NUC,FAT.MSC.DR.ADIP,GI.CLN.MUC,GI.CLN.SIG,GI.CLN.SM.MUS,GI.DUO.MUC,GI.ESO,GI.L.INT.FET,GI.RECT.MUC.29,GI.RECT.MUC.31,GI.RECT.SM.MUS,GI.S.INT,GI.S.INT.FET,GI.STMC.FET,GI.STMC.GAST,GI.STMC.MUC,GI.STMC.MUS,HRT.ATR.R,HRT.FET,HRT.VENT.L,HRT.VNT.R,IPSC.15b,IPSC.18,IPSC.20B,IPSC.DF.6.9,KID.FET,LIV.ADLT,LNG,LNG.A549.ETOH002.CNCR,LNG.FET,LNG.IMR90,LNG.NHLF,MUS.HSMM,MUS.HSMMT,MUS.LEG.FET,MUS.PSOAS,MUS.SAT,MUS.SKLT.M,MUS.TRNK.FET,OVRY,PANC,PANC.ISLT,PLCNT.AMN,PLCNT.FET,SKIN.NHDFAD,SKIN.NHEK,SKIN.PEN.FRSK.FIB.01,SKIN.PEN.FRSK.FIB.02,SKIN.PEN.FRSK.KER.02,SKIN.PEN.FRSK.KER.03,SKIN.PEN.FRSK.MEL.01,SKIN.PEN.FRSK.MEL.03,SPLN,STRM.CHON.MRW.DR.MSC,STRM.MRW.MSC,THYM,THYM.FET,VAS.AOR,VAS.HUVEC;BLD.PER.MONUC.PC,MUS.SKLT.F;LIV.HEPG2.CNCR	Adipose,Blood,Bone,Brain,Cervix,Digestive,ES-deriv,ESC,Epithelial,Heart,Liver,Lung,Mesench,Muscle,Myosat,Neurosph,Other,Skin,Thymus,iPSC;Blood,Muscle;Liver
17	50637844	50639718	chr17:50638951	Intron	50639458	rs4148408	0.9339	0.9701	0.1075	0.1671	0.059958	Yes	0	0	0	0	-507	-2.9 (6.3e-02)	-0.11 (0.95)	0.59 (8.7e-04)	-0.57 (2.6e-03)																																	ABCC3:NM_001144070.2(0.88,0,85%), (-0.18,0.67,83%), (0.69,0.16,60%);ABCC3:NM_001144070.2(0.88,0,85%), (-0.18,0.67,83%), (0.69,0.16,60%);ABCC3:NM_001144070.2(0.88,0,85%), (-0.18,0.67,83%), (0.69,0.16,60%)	XYLT2:NM_022167.4(0.42,0.05,85%), (-0.81,0,83%), (0.88,0.02,60%);XYLT2:NM_022167.4(0.42,0.05,85%), (-0.81,0,83%), (0.88,0.02,60%);XYLT2:NM_022167.4(0.42,0.05,85%), (-0.81,0,83%), (0.88,0.02,60%)	PPP1R9B:NM_032595.5(0.25,0.29,85%), (-0.74,0,83%), (0.92,0.01,60%);PPP1R9B:NM_032595.5(0.25,0.29,85%), (-0.74,0,83%), (0.92,0.01,60%);PPP1R9B:NM_032595.5(0.25,0.29,85%), (-0.74,0,83%), (0.92,0.01,60%)	ABCC3:NM_001144070.2(0.88,0,85%), (-0.18,0.67,83%), (0.69,0.16,60%);ABCC3:NM_001144070.2(0.88,0,85%), (-0.18,0.67,83%), (0.69,0.16,60%);ABCC3:NM_001144070.2(0.88,0,85%), (-0.18,0.67,83%), (0.69,0.16,60%)	CACNA1G:NM_018896.5(0.63,0,82%), (-0.25,0.52,83%), (-0.27,0.71,53%);CACNA1G:NM_018896.5(0.63,0,82%), (-0.25,0.52,83%), (-0.27,0.71,53%);CACNA1G:NM_018896.5(0.63,0,82%), (-0.25,0.52,83%), (-0.27,0.71,53%)	-1.8 (8.8e-29),-1.29 (1.7e-09),-1.33 (7.8e-11),-1.8 (8.8e-29),0.01 (1.00);-1.8 (8.8e-29),-1.29 (1.7e-09),-1.33 (7.8e-11),-1.8 (8.8e-29),0.01 (1.00);-1.8 (8.8e-29),-1.29 (1.7e-09),-1.33 (7.8e-11),-1.8 (8.8e-29),0.01 (1.00)	-0.21 (0.35),-0.11 (0.74),-0.09 (0.78),-0.21 (0.35),-1.62 (None);-0.21 (0.35),-0.11 (0.74),-0.09 (0.78),-0.21 (0.35),-1.62 (None);-0.21 (0.35),-0.11 (0.74),-0.09 (0.78),-0.21 (0.35),-1.62 (None)	-0.69 (1.6e-49),-1.25 (3.4e-78),-0.84 (1.1e-29),-0.69 (1.6e-49),-0.16 (0.60);-0.69 (1.6e-49),-1.25 (3.4e-78),-0.84 (1.1e-29),-0.69 (1.6e-49),-0.16 (0.60);-0.69 (1.6e-49),-1.25 (3.4e-78),-0.84 (1.1e-29),-0.69 (1.6e-49),-0.16 (0.60)	-0.31 (3.6e-11),-0.88 (1.8e-40),-1.11 (7.5e-51),-0.31 (3.6e-11),-0.43 (0.13);-0.31 (3.6e-11),-0.88 (1.8e-40),-1.11 (7.5e-51),-0.31 (3.6e-11),-0.43 (0.13);-0.31 (3.6e-11),-0.88 (1.8e-40),-1.11 (7.5e-51),-0.31 (3.6e-11),-0.43 (0.13)
1	234538034	234539789	chr1:234538996	Intergenic	234539056	rs271766	1.042	0.9892	0.04317	0.306	0.0602328	No	0	1	1	0	-60	0.52 (0.11)	-1.03 (2.7e-04)	NA	NA	01_234539056_A_C;01_234539056_A_G	REST	H1-hESC,K562	Blood,ESC											01_234539056_A_C;01_234539056_A_G	IRF2BP2;LINC00184;LINC01354;LOC100506795;TARBP1	Within loop,Within loop,Within loop,Within loop,Within loop,Within loop,Within loop,Within loop,Within loop,Within loop,Within loop,Within loop,Within loop,Within loop,Within loop,Within loop,Within loop,Within loop,Within loop,Within loop,Within loop,Within loop,Within loop,Within loop;Within loop,Within loop,Within loop,Within loop,Within loop,Within loop,Within loop;eqtl,eqtl,eqtl,eqtl,eqtl,eqtl,eqtl,eqtl,eqtl,eqtl,eqtl,eqtl,eqtl,eqtl,eqtl,eqtl,eqtl,eqtl;Within loop,Within loop,Within loop,Within loop,Within loop,Within loop,Within loop,Within loop,Within loop,Within loop,Within loop,Within loop,Within loop,Within loop,Within loop,Within loop,Within loop,Within loop,Within loop,Within loop,Within loop,Within loop,Within loop,Within loop,Within loop,Within loop,Within loop,Within loop,Within loop,Within loop,Within loop,Within loop,Within loop,Within loop,Within loop,Within loop,Within loop,Within loop,Within loop,Within loop,Within loop,Within loop;Within loop	VentricleLeft,Caki2,Psoas,Lung,Cortex_DLPFC,IMR90,Aorta,T47D,NCIH460,LNCAP,G401,HMEC,THP1_PMA,HAP1,RPMI7951,HMEC,Bladder,Spleen,H1-MES,Thymus,RPMI7951,THP1_PMA,Psoas,Hippocampus;VentricleLeft,Caki2,HMEC,Bladder,Thymus,RPMI7951,THP1_PMA;Adipose Subcutaneous,Adipose Visceral Omentum,Artery Aorta,Artery Tibial,Breast Mammary Tissue,Colon Sigmoid,Colon Transverse,Esophagus Gastroesophageal Junction,Esophagus Muscularis,Heart Atrial Appendage,Heart Left Ventricle,Lung,Muscle Skeletal,Nerve Tibial,Pituitary,Skin Sun Exposed Lower leg,Testis,Thyroid;K562,GM12878,HUVEC,Liver,Caki2,VentricleLeft,Caki2,Psoas,Lung,Cortex_DLPFC,IMR90,Aorta,T47D,NCIH460,LNCAP,G401,HAP1_SCC4_KO,THP1,VentricleLeft,HAP1_WAPL_KO,HAP1_DKO,Ventricle_Right,NHEK,H1-MSC,HMEC,THP1_PMA,HAP1,RPMI7951,HMEC,HCT116-untreated,KBM7,PANC1,HepG2,Bladder,Spleen,H1-MES,Thymus,RPMI7951,THP1_PMA,PANC1,Psoas,Hippocampus;PANC1	True,True,True,True,True,True,True,True,True,True,True,True,True,True,True,True,True,True,True,True,True,True,True,True;True,True,True,True,True,True,True;True,True,True,True,True,True,True,True,True,True,True,True,True,True,True,True,True,True;True,True,True,True,True,True,True,True,True,True,True,True,True,True,True,True,True,True,True,True,True,True,True,True,True,True,True,True,True,True,True,True,True,True,True,True,True,True,True,True,True,True;True	nan,nan,nan,nan,nan,nan,nan,nan,nan,nan,nan,nan,nan,nan,nan,nan,nan,nan,nan,nan,nan,nan,nan,nan;nan,nan,nan,nan,nan,nan,nan;nan,nan,nan,nan,nan,nan,nan,nan,nan,nan,nan,nan,nan,nan,nan,nan,nan,nan;nan,nan,nan,nan,nan,nan,nan,nan,nan,nan,nan,nan,nan,nan,nan,nan,nan,nan,nan,nan,nan,nan,nan,nan,nan,nan,nan,nan,nan,nan,nan,nan,nan,nan,nan,nan,nan,nan,nan,nan,nan,nan;nan	nan,nan,nan,nan,nan,nan,nan,nan,nan,nan,nan,nan,nan,nan,nan,nan,nan,nan,nan,nan,nan,nan,nan,nan;nan,nan,nan,nan,nan,nan,nan;nan,nan,nan,nan,nan,nan,nan,nan,nan,nan,nan,nan,nan,nan,nan,nan,nan,nan;nan,nan,nan,nan,nan,nan,nan,nan,nan,nan,nan,nan,nan,nan,nan,nan,nan,nan,nan,nan,nan,nan,nan,nan,nan,nan,nan,nan,nan,nan,nan,nan,nan,nan,nan,nan,nan,nan,nan,nan,nan,nan;nan	None,None,None,None,None,None,None,None,None,None,None,None,None,None,None,None,None,None,None,None,None,None,None,None;None,None,None,None,None,None,None;3.38494e-05,2.36021e-08,1.78481e-19,1.8446e-22,2.8795e-08,2.35886e-12,2.55544e-07,1.24621e-07,8.00368e-18,3.99744e-05,4.53855e-05,7.36562e-10,9.39605e-18,1.28263e-10,2.32876e-08,2.72016e-07,6.6316e-05,5.20401e-10;None,None,None,None,None,None,None,None,None,None,None,None,None,None,None,None,None,None,None,None,None,None,None,None,None,None,None,None,None,None,None,None,None,None,None,None,None,None,None,None,None,None;None	0.16 (0.23);-0.21 (0.86);-0.02 (0.98);None;-0.66 (6.4e-10)	-0.46 (1.7e-04);-0.57 (0.69);-0.46 (0.59);None;-0.65 (7.7e-09)	0.9 (1.6e-29);1.65 (1.7e-02);None;-0.26 (1.3e-03)	-0.06 (0.53);0.8 (0.29);None;0.47 (3.2e-10)	LINC01354	LOC107985465	-0.02 (0.98);NA	-0.46 (0.59);NA	NA;NA	NA;NA	LOC101927787:NR_125944.1(0.93,0,33%), (0,1,10%), (0.72,0.11,67%);LOC101927787:NR_125944.1(0.93,0,33%), (0,1,10%), (0.72,0.11,67%)	TARBP1:NM_005646.4(-0.14,0.78,33%), (-1,0.13,10%), (0.55,0.28,67%);TARBP1:NM_005646.4(-0.14,0.78,33%), (-1,0.13,10%), (0.55,0.28,67%)	COA6:NM_001301733.1(0.03,0.95,33%), (-0.87,0.6,10%), (0.9,0.01,67%);COA6:NM_001301733.1(0.03,0.95,33%), (-0.87,0.6,10%), (0.9,0.01,67%)	LINC01354:NR_038426.1(0.23,0.66,28%), (NA,NA,NA%), (-0.44,0.42,67%);LINC01354:NR_038426.1(0.23,0.66,28%), (NA,NA,NA%), (-0.44,0.42,67%)	LINC01354:NR_038426.1(0.23,0.66,28%), (NA,NA,NA%), (-0.44,0.42,67%);LINC01354:NR_038426.1(0.23,0.66,28%), (NA,NA,NA%), (-0.44,0.42,67%)	-0.04 (0.94),-0.66 (6.4e-10),0.0 (0.99),-0.02 (0.98),-0.02 (0.98);-0.04 (0.94),-0.66 (6.4e-10),0.0 (0.99),-0.02 (0.98),-0.02 (0.98)	-1.28 (3.0e-03),-0.65 (7.7e-09),-0.12 (0.70),-0.46 (0.59),-0.46 (0.59);-1.28 (3.0e-03),-0.65 (7.7e-09),-0.12 (0.70),-0.46 (0.59),-0.46 (0.59)	0.05 (0.95),-0.26 (1.3e-03),-0.19 (0.10),NA,NA;0.05 (0.95),-0.26 (1.3e-03),-0.19 (0.10),NA,NA	-0.77 (0.31),0.47 (3.2e-10),0.05 (0.68),NA,NA;-0.77 (0.31),0.47 (3.2e-10),0.05 (0.68),NA,NA	01_234539056_A_C;01_234539056_A_G	BivFlnk;Enh;EnhBiv;TssAFlnk	LIV.HEPG2.CNCR;ADRL.GLND.FET,BLD.CD19.CPC,BLD.CD19.PPC,BLD.GM12878,BRN.ANT.CAUD,BRN.CING.GYR,BRN.CRTX.DR.NRSPHR,BRN.DL.PRFRNTL.CRTX,BRN.HIPP.MID,BRN.SUB.NIG,BRST.HMEC,BRST.HMEC.35,BRST.MYO,ESDR.CD184.ENDO,ESDR.CD56.ECTO,ESDR.H1.BMP4.TROP,ESDR.H9.NEUR,ESDR.H9.NEUR.PROG,FAT.ADIP.DR.MSC,FAT.ADIP.NUC,FAT.MSC.DR.ADIP,GI.CLN.SM.MUS,GI.DUO.MUC,GI.DUO.SM.MUS,GI.L.INT.FET,GI.RECT.MUC.29,GI.RECT.MUC.31,GI.RECT.SM.MUS,GI.S.INT,GI.S.INT.FET,GI.STMC.FET,GI.STMC.MUS,HRT.ATR.R,HRT.FET,HRT.VENT.L,HRT.VNT.R,KID.FET,LIV.ADLT,LNG.FET,MUS.LEG.FET,MUS.PSOAS,MUS.SKLT.F,MUS.SKLT.M,MUS.TRNK.FET,PANC,PLCNT.AMN,PLCNT.FET,SKIN.PEN.FRSK.KER.02,THYM.FET,VAS.AOR;BRN.FET.M;SKIN.NHEK,SKIN.PEN.FRSK.KER.03	Liver;Adipose,Blood,Brain,Digestive,ES-deriv,Epithelial,Heart,Mesench,Muscle,Neurosph,Other,Thymus;Brain;Epithelial,Skin
4	15717515	15718562	chr4:15717717	Intron	15718347	rs10008644	1.03	0.9831	0.1548	0.1202	0.0604957	No	0	0	0	0	-630	NA	NA	1.25 (2.2e-06)	-1.11 (1.7e-04)																																	BST1:NM_004334.3(0.9,0,72%), (0.74,0,83%), (-0.49,0.73,27%)	FBXL5:NM_012161.4(0.77,0,72%), (0.8,0,83%), (-0.54,0.7,27%)	FGFBP1:NM_005130.5(-0.92,0,36%), (-0.02,0.99,34%), (-0.99,0.1,27%)	BST1:NM_004334.3(0.9,0,72%), (0.74,0,83%), (-0.49,0.73,27%)	BST1:NM_004334.3(0.9,0,72%), (0.74,0,83%), (-0.49,0.73,27%)	0.88 (0.31),-0.48 (1.8e-06),0.82 (6.2e-10),0.88 (0.31),0.88 (0.31)	0.74 (0.50),-0.4 (2.2e-04),0.04 (0.86),0.74 (0.50),0.74 (0.50)	0.76 (3.9e-16),0.66 (3.5e-27),NA,0.76 (3.9e-16),0.76 (3.9e-16)	-0.44 (9.0e-06),0.2 (2.2e-03),NA,-0.44 (9.0e-06),-0.44 (9.0e-06)
6	12312305	12315553	chr6:12314381	Intergenic	12314984	rs73722766	1.012	1.037	0.652	0.005894	0.0608134	Yes	1	0	1	0	-603	0.71 (1.2e-02)	-1.28 (1.6e-06)	1.08 (2.0e-04)	-0.67 (4.6e-02)	06_12314984_G_A	CEBPB;FOS;NR3C1;STAT3	A549,HeLa-S3;MCF10A-Er-Src;A549	Cervix,Epithelium;Breast;Epithelium											06_12314984_G_A	;EDN1;RN7SKP293;RNU6-48P	Within loop,Anchor to anchor,Anchor to anchor,Anchor to anchor,Anchor to anchor,Anchor to anchor;Within loop,Within loop,Within loop,Within loop,Within loop,Within loop,Within loop,Within loop,Within loop,Within loop,Within loop,Within loop,Within loop,Within loop,Within loop,Within loop,Within loop,Within loop,Within loop;eqtl;Within loop,Within loop,Within loop,Within loop,Within loop,Within loop,Within loop,Within loop,Within loop,Within loop,Within loop,Within loop,Within loop,Within loop,Within loop,Within loop,Within loop,Within loop,Within loop,Within loop,Within loop,Within loop,Within loop,Within loop,Within loop,Within loop,Within loop,Within loop,Within loop,Within loop	THP1,Pancreas,H1-MES,T47D,VentricleLeft,A549;Lung,HepG2,Epidermal_Keratinocyte_day3,Epidermal_Keratinocyte_day0,T47D,HepG2,Spleen,Bowel_Small,Astrocyte,HMEC,Liver,Epidermal_Keratinocyte_day6,HMEC,Spleen,PANC1,H1-NPC,THP1,T47D,RPMI7951;Artery Tibial;KBM7,Pancreas,NHEK,G401,HUVEC,GM12878,HCT116-untreated,H1-TRO,Epidermal_Keratinocyte_day3,Epidermal_Keratinocyte_day0,T47D,HepG2,Ventricle_Right,Epidermal_Keratinocyte_day0,H1-MES,Spleen,Astrocyte,HMEC,Liver,A549,Epidermal_Keratinocyte_day6,HMEC,Adrenal,Spleen,PANC1,H1-NPC,THP1,Aorta,H1-ESC,T47D	True,True,True,True,True,True;True,True,True,True,True,True,True,True,True,True,True,True,True,True,True,True,True,True,True;True;True,True,True,True,True,True,True,True,True,True,True,True,True,True,True,True,True,True,True,True,True,True,True,True,True,True,True,True,True,True	nan,nan,nan,nan,nan,nan;nan,nan,nan,nan,nan,nan,nan,nan,nan,nan,nan,nan,nan,nan,nan,nan,nan,nan,nan;nan;nan,nan,nan,nan,nan,nan,nan,nan,nan,nan,nan,nan,nan,nan,nan,nan,nan,nan,nan,nan,nan,nan,nan,nan,nan,nan,nan,nan,nan,nan	nan,nan,nan,nan,nan,nan;nan,nan,nan,nan,nan,nan,nan,nan,nan,nan,nan,nan,nan,nan,nan,nan,nan,nan,nan;nan;nan,nan,nan,nan,nan,nan,nan,nan,nan,nan,nan,nan,nan,nan,nan,nan,nan,nan,nan,nan,nan,nan,nan,nan,nan,nan,nan,nan,nan,nan	None,None,None,None,None,None;None,None,None,None,None,None,None,None,None,None,None,None,None,None,None,None,None,None,None;4.61033e-08;None,None,None,None,None,None,None,None,None,None,None,None,None,None,None,None,None,None,None,None,None,None,None,None,None,None,None,None,None,None	None;0.34 (1.0e-02)	None;-0.97 (2.7e-14)	None;0.96 (6.9e-17)	None;-0.56 (7.0e-06)	EDN1	SUMO2P12	0.34 (1.0e-02);NA	-0.97 (2.7e-14);NA	0.96 (6.9e-17);NA	-0.56 (7.0e-06);NA	EDN1:NM_001416564.1(0.73,0,87%), (0.72,0,83%), (0.72,0.11,67%);EDN1:NM_001416564.1(0.73,0,87%), (0.72,0,83%), (0.72,0.11,67%)	EDN1:NM_001416564.1(0.73,0,87%), (0.72,0,83%), (0.72,0.11,67%);EDN1:NM_001416564.1(0.73,0,87%), (0.72,0,83%), (0.72,0.11,67%)	TMEM170B:NM_001100829.3(-0.24,0.33,87%), (-0.03,0.96,83%), (-0.83,0.04,67%);TMEM170B:NM_001100829.3(-0.24,0.33,87%), (-0.03,0.96,83%), (-0.83,0.04,67%)	EDN1:NM_001955.5(0.69,0,87%), (0.7,0,83%), (0.6,0.23,67%);EDN1:NM_001955.5(0.69,0,87%), (0.7,0,83%), (0.6,0.23,67%)	EDN1:NM_001416564.1(0.73,0,87%), (0.72,0,83%), (0.72,0.11,67%);EDN1:NM_001416564.1(0.73,0,87%), (0.72,0,83%), (0.72,0.11,67%)	0.34 (1.0e-02),0.34 (1.0e-02),-1.01 (7.3e-03),0.34 (1.0e-02),0.34 (1.0e-02);0.34 (1.0e-02),0.34 (1.0e-02),-1.01 (7.3e-03),0.34 (1.0e-02),0.34 (1.0e-02)	-0.97 (2.7e-14),-0.97 (2.7e-14),-0.21 (0.70),-0.97 (2.7e-14),-0.97 (2.7e-14);-0.97 (2.7e-14),-0.97 (2.7e-14),-0.21 (0.70),-0.97 (2.7e-14),-0.97 (2.7e-14)	0.96 (6.9e-17),0.96 (6.9e-17),-0.06 (0.74),0.96 (6.9e-17),0.96 (6.9e-17);0.96 (6.9e-17),0.96 (6.9e-17),-0.06 (0.74),0.96 (6.9e-17),0.96 (6.9e-17)	-0.56 (7.0e-06),-0.56 (7.0e-06),0.74 (2.1e-07),-0.56 (7.0e-06),-0.56 (7.0e-06);-0.56 (7.0e-06),-0.56 (7.0e-06),0.74 (2.1e-07),-0.56 (7.0e-06),-0.56 (7.0e-06)	06_12314984_G_A	Enh;TssAFlnk	BRST.HMEC,BRST.HMEC.35,SKIN.NHEK,SKIN.PEN.FRSK.FIB.01,SKIN.PEN.FRSK.KER.02,SKIN.PEN.FRSK.KER.03,VAS.HUVEC;LNG.A549.ETOH002.CNCR	Epithelial,Liver,Skin;Lung
3	197512812	197515495	chr3:197513048;chr3:197514774	Intron;Intron	197515006	rs7616998	1.031	1.016	0.139	0.1349	0.0608924	Yes	0	0	0	0	-1958;-232	-1.69 (7.1e-08);-0.69 (8.5e-04)	-2.01 (2.5e-10);-0.91 (4.8e-06)	0.37 (0.81);NA	-0.09 (None);NA																																	WDR53:NM_001345917.2(-0.87,0,54%), (-0.35,0.57,38%), (-0.25,0.7,67%);MELTF:NM_033316.4(-0.93,0,59%), (-0.01,0.99,45%), (0,1,67%);WDR53:NM_001345917.2(-0.87,0,54%), (-0.35,0.57,38%), (-0.25,0.7,67%);MELTF:NM_033316.4(-0.93,0,59%), (-0.01,0.99,45%), (0,1,67%);WDR53:NM_001345917.2(-0.87,0,54%), (-0.35,0.57,38%), (-0.25,0.7,67%);MELTF:NM_033316.4(-0.93,0,59%), (-0.01,0.99,45%), (0,1,67%)	NCBP2-AS1:NR_046630.1(-0.78,0,54%), (-0.72,0.1,38%), (-0.29,0.65,67%);DLG1:NM_001204387.2(0.02,0.96,59%), (0.9,0,45%), (0.43,0.46,67%);NCBP2-AS1:NR_046630.1(-0.78,0,54%), (-0.72,0.1,38%), (-0.29,0.65,67%);DLG1:NM_001204387.2(0.02,0.96,59%), (0.9,0,45%), (0.43,0.46,67%);NCBP2-AS1:NR_046630.1(-0.78,0,54%), (-0.72,0.1,38%), (-0.29,0.65,67%);DLG1:NM_001204387.2(0.02,0.96,59%), (0.9,0,45%), (0.43,0.46,67%)	DLG1-AS1:NR_038289.1(0.71,0,54%), (0.18,0.8,38%), (0.79,0.07,67%);SDHAP4:NR_003266.2(0.45,0.1,59%), (-0.15,0.82,45%), (0.64,0.19,67%);DLG1-AS1:NR_038289.1(0.71,0,54%), (0.18,0.8,38%), (0.79,0.07,67%);SDHAP4:NR_003266.2(0.45,0.1,59%), (-0.15,0.82,45%), (0.64,0.19,67%);DLG1-AS1:NR_038289.1(0.71,0,54%), (0.18,0.8,38%), (0.79,0.07,67%);SDHAP4:NR_003266.2(0.45,0.1,59%), (-0.15,0.82,45%), (0.64,0.19,67%)	LINC02012:NR_145451.1(0.56,0.04,54%), (-0.06,0.94,38%), (0.56,0.28,67%);LINC02012:NR_145451.1(0.48,0.07,59%), (-0.22,0.72,45%), (0.58,0.26,67%);LINC02012:NR_145451.1(0.56,0.04,54%), (-0.06,0.94,38%), (0.56,0.28,67%);LINC02012:NR_145451.1(0.48,0.07,59%), (-0.22,0.72,45%), (0.58,0.26,67%);LINC02012:NR_145451.1(0.56,0.04,54%), (-0.06,0.94,38%), (0.56,0.28,67%);LINC02012:NR_145451.1(0.48,0.07,59%), (-0.22,0.72,45%), (0.58,0.26,67%)	BDH1:NM_203315.3(0.56,0.04,54%), (-0.37,0.54,38%), (0.6,0.24,67%);BDH1:NM_203315.3(0.49,0.07,59%), (-0.2,0.75,45%), (0.52,0.34,67%);BDH1:NM_203315.3(0.56,0.04,54%), (-0.37,0.54,38%), (0.6,0.24,67%);BDH1:NM_203315.3(0.49,0.07,59%), (-0.2,0.75,45%), (0.52,0.34,67%);BDH1:NM_203315.3(0.56,0.04,54%), (-0.37,0.54,38%), (0.6,0.24,67%);BDH1:NM_203315.3(0.49,0.07,59%), (-0.2,0.75,45%), (0.52,0.34,67%)	-0.27 (0.24),0.37 (4.8e-02),-0.21 (8.7e-02),-1.64 (3.4e-16),-0.85 (2.6e-13);-0.16 (9.1e-02),-0.44 (8.0e-12),-0.68 (3.8e-06),-1.64 (3.4e-16),-0.85 (2.6e-13);-0.27 (0.24),0.37 (4.8e-02),-0.21 (8.7e-02),-1.64 (3.4e-16),-0.85 (2.6e-13);-0.16 (9.1e-02),-0.44 (8.0e-12),-0.68 (3.8e-06),-1.64 (3.4e-16),-0.85 (2.6e-13);-0.27 (0.24),0.37 (4.8e-02),-0.21 (8.7e-02),-1.64 (3.4e-16),-0.85 (2.6e-13);-0.16 (9.1e-02),-0.44 (8.0e-12),-0.68 (3.8e-06),-1.64 (3.4e-16),-0.85 (2.6e-13)	-0.09 (0.79),-0.72 (1.7e-04),-0.65 (1.1e-08),-0.78 (3.5e-04),-0.36 (6.6e-03);0.05 (0.70),-0.16 (4.3e-02),-0.16 (0.43),-0.78 (3.5e-04),-0.36 (6.6e-03);-0.09 (0.79),-0.72 (1.7e-04),-0.65 (1.1e-08),-0.78 (3.5e-04),-0.36 (6.6e-03);0.05 (0.70),-0.16 (4.3e-02),-0.16 (0.43),-0.78 (3.5e-04),-0.36 (6.6e-03);-0.09 (0.79),-0.72 (1.7e-04),-0.65 (1.1e-08),-0.78 (3.5e-04),-0.36 (6.6e-03);0.05 (0.70),-0.16 (4.3e-02),-0.16 (0.43),-0.78 (3.5e-04),-0.36 (6.6e-03)	0.0 (0.97),-0.09 (0.44),0.65 (1.5e-12),0.04 (0.84),0.47 (3.6e-10);-0.35 (4.5e-11),1.06 (3.2e-115),-0.2 (5.7e-02),0.04 (0.84),0.47 (3.6e-10);0.0 (0.97),-0.09 (0.44),0.65 (1.5e-12),0.04 (0.84),0.47 (3.6e-10);-0.35 (4.5e-11),1.06 (3.2e-115),-0.2 (5.7e-02),0.04 (0.84),0.47 (3.6e-10);0.0 (0.97),-0.09 (0.44),0.65 (1.5e-12),0.04 (0.84),0.47 (3.6e-10);-0.35 (4.5e-11),1.06 (3.2e-115),-0.2 (5.7e-02),0.04 (0.84),0.47 (3.6e-10)	0.14 (0.16),-0.31 (2.9e-03),-0.5 (3.2e-07),-1.01 (2.3e-08),-0.7 (2.6e-19);-0.9 (6.8e-65),-0.01 (0.89),0.26 (1.3e-02),-1.01 (2.3e-08),-0.7 (2.6e-19);0.14 (0.16),-0.31 (2.9e-03),-0.5 (3.2e-07),-1.01 (2.3e-08),-0.7 (2.6e-19);-0.9 (6.8e-65),-0.01 (0.89),0.26 (1.3e-02),-1.01 (2.3e-08),-0.7 (2.6e-19);0.14 (0.16),-0.31 (2.9e-03),-0.5 (3.2e-07),-1.01 (2.3e-08),-0.7 (2.6e-19);-0.9 (6.8e-65),-0.01 (0.89),0.26 (1.3e-02),-1.01 (2.3e-08),-0.7 (2.6e-19)
4	55329046	55332352	chr4:55330547	Intergenic	55329346	rs73236130	0.972	1.027	0.294	0.0522	0.0608983	No	0	0	0	0	1201	0.44 (0.18)	-1.42 (1.9e-07)	NA	NA																																	SRD5A3:NM_024592.5(0.96,0,28%), (NA,NA,NA%), (0.95,0,67%);SRD5A3:NM_024592.5(0.96,0,28%), (NA,NA,NA%), (0.95,0,67%)	NA(NA,NA,NA%), (NA,NA,NA%), (NA,NA,NA%);NA(NA,NA,NA%), (NA,NA,NA%), (NA,NA,NA%)	SRD5A3:NM_024592.5(0.96,0,28%), (NA,NA,NA%), (0.95,0,67%);SRD5A3:NM_024592.5(0.96,0,28%), (NA,NA,NA%), (0.95,0,67%)	SRD5A3:NM_024592.5(0.96,0,28%), (NA,NA,NA%), (0.95,0,67%);SRD5A3:NM_024592.5(0.96,0,28%), (NA,NA,NA%), (0.95,0,67%)	SRD5A3-AS1:NR_037969.1(0.36,0.47,28%), (NA,NA,NA%), (0.84,0.04,67%);SRD5A3-AS1:NR_037969.1(0.36,0.47,28%), (NA,NA,NA%), (0.84,0.04,67%)	0.68 (1.0e-17),NA,0.68 (1.0e-17),0.68 (1.0e-17),0.76 (0.19);0.68 (1.0e-17),NA,0.68 (1.0e-17),0.68 (1.0e-17),0.76 (0.19)	-0.69 (1.2e-16),NA,-0.69 (1.2e-16),-0.69 (1.2e-16),-0.96 (0.15);-0.69 (1.2e-16),NA,-0.69 (1.2e-16),-0.69 (1.2e-16),-0.96 (0.15)	-0.74 (2.8e-07),NA,-0.74 (2.8e-07),-0.74 (2.8e-07),1.48 (1.2e-03);-0.74 (2.8e-07),NA,-0.74 (2.8e-07),-0.74 (2.8e-07),1.48 (1.2e-03)	0.15 (0.34),NA,0.15 (0.34),0.15 (0.34),-0.55 (0.31);0.15 (0.34),NA,0.15 (0.34),0.15 (0.34),-0.55 (0.31)
8	38923631	38925166	chr8:38924537	Intron	38925109	rs7835508	1.022	0.979	0.2888	0.0538	0.0609233	No	0	0	0	0	-572	-0.24 (0.72)	-1.59 (2.0e-04)	-0.84 (7.5e-02)	0.09 (0.88)																																	PLEKHA2:NM_001410925.1(0.47,0.03,87%), (0.51,0.08,83%), (0.35,0.56,67%);PLEKHA2:NM_001410925.1(0.47,0.03,87%), (0.51,0.08,83%), (0.35,0.56,67%);PLEKHA2:NM_001410925.1(0.47,0.03,87%), (0.51,0.08,83%), (0.35,0.56,67%);PLEKHA2:NM_001410925.1(0.47,0.03,87%), (0.51,0.08,83%), (0.35,0.56,67%)	EIF4EBP1:NM_004095.4(0.44,0.04,87%), (0.57,0.05,83%), (-0.29,0.64,67%);EIF4EBP1:NM_004095.4(0.44,0.04,87%), (0.57,0.05,83%), (-0.29,0.64,67%);EIF4EBP1:NM_004095.4(0.44,0.04,87%), (0.57,0.05,83%), (-0.29,0.64,67%);EIF4EBP1:NM_004095.4(0.44,0.04,87%), (0.57,0.05,83%), (-0.29,0.64,67%)	ADAM2:NM_001464.5(-0.53,0.06,51%), (-0.54,0.26,41%), (-0.86,0.06,53%);ADAM2:NM_001464.5(-0.53,0.06,51%), (-0.54,0.26,41%), (-0.86,0.06,53%);ADAM2:NM_001464.5(-0.53,0.06,51%), (-0.54,0.26,41%), (-0.86,0.06,53%);ADAM2:NM_001464.5(-0.53,0.06,51%), (-0.54,0.26,41%), (-0.86,0.06,53%)	PLEKHA2:NM_001410925.1(0.47,0.03,87%), (0.51,0.08,83%), (0.35,0.56,67%);PLEKHA2:NM_001410925.1(0.47,0.03,87%), (0.51,0.08,83%), (0.35,0.56,67%);PLEKHA2:NM_001410925.1(0.47,0.03,87%), (0.51,0.08,83%), (0.35,0.56,67%);PLEKHA2:NM_001410925.1(0.47,0.03,87%), (0.51,0.08,83%), (0.35,0.56,67%)	PLEKHA2:NM_001410925.1(0.47,0.03,87%), (0.51,0.08,83%), (0.35,0.56,67%);PLEKHA2:NM_001410925.1(0.47,0.03,87%), (0.51,0.08,83%), (0.35,0.56,67%);PLEKHA2:NM_001410925.1(0.47,0.03,87%), (0.51,0.08,83%), (0.35,0.56,67%);PLEKHA2:NM_001410925.1(0.47,0.03,87%), (0.51,0.08,83%), (0.35,0.56,67%)	-0.01 (0.95),-1.64 (7.6e-58),NA,-0.01 (0.95),-0.01 (0.95);-0.01 (0.95),-1.64 (7.6e-58),NA,-0.01 (0.95),-0.01 (0.95);-0.01 (0.95),-1.64 (7.6e-58),NA,-0.01 (0.95),-0.01 (0.95);-0.01 (0.95),-1.64 (7.6e-58),NA,-0.01 (0.95),-0.01 (0.95)	-0.39 (5.0e-08),-0.64 (2.5e-09),NA,-0.39 (5.0e-08),-0.39 (5.0e-08);-0.39 (5.0e-08),-0.64 (2.5e-09),NA,-0.39 (5.0e-08),-0.39 (5.0e-08);-0.39 (5.0e-08),-0.64 (2.5e-09),NA,-0.39 (5.0e-08),-0.39 (5.0e-08);-0.39 (5.0e-08),-0.64 (2.5e-09),NA,-0.39 (5.0e-08),-0.39 (5.0e-08)	-0.14 (6.6e-03),-1.39 (1.4e-84),NA,-0.14 (6.6e-03),-0.14 (6.6e-03);-0.14 (6.6e-03),-1.39 (1.4e-84),NA,-0.14 (6.6e-03),-0.14 (6.6e-03);-0.14 (6.6e-03),-1.39 (1.4e-84),NA,-0.14 (6.6e-03),-0.14 (6.6e-03);-0.14 (6.6e-03),-1.39 (1.4e-84),NA,-0.14 (6.6e-03),-0.14 (6.6e-03)	0.34 (1.3e-12),-0.48 (6.1e-12),NA,0.34 (1.3e-12),0.34 (1.3e-12);0.34 (1.3e-12),-0.48 (6.1e-12),NA,0.34 (1.3e-12),0.34 (1.3e-12);0.34 (1.3e-12),-0.48 (6.1e-12),NA,0.34 (1.3e-12),0.34 (1.3e-12);0.34 (1.3e-12),-0.48 (6.1e-12),NA,0.34 (1.3e-12),0.34 (1.3e-12)
1	165630415	165632512	chr1:165630659;chr1:165631233;chr1:165632324	LIET Gene TSS Intergenic;Gene TSS Bid;LIET Gene TSS Intron	165632229	rs9333378	1.029	1.016	0.1549	0.1219	0.0612655	Yes	0	0	0	0	-1570;-996;95	-1.16 (2.2e-08);NA;-0.74 (3.7e-02)	-0.69 (1.4e-03);NA;-1.56 (8.7e-07)	-0.57 (5.6e-05);NA;-1.19 (4.0e-05)	-0.4 (7.6e-03);NA;-0.65 (3.7e-02)																																	MIR3658:NR_037431.1(-0.4,0.07,85%), (-0.47,0.13,83%), (0.6,0.26,60%);FAM78B:NR_163271.1(-0.76,0,87%), (-0.54,0.07,83%), (-0.48,0.37,67%);MIR3658:NR_037431.1(-0.4,0.07,85%), (-0.47,0.13,83%), (0.6,0.26,60%);FAM78B:NR_163271.1(-0.76,0,87%), (-0.54,0.07,83%), (-0.48,0.37,67%);MIR3658:NR_037431.1(-0.4,0.07,85%), (-0.47,0.13,83%), (0.6,0.26,60%);FAM78B:NR_163271.1(-0.76,0,87%), (-0.54,0.07,83%), (-0.48,0.37,67%);MIR3658:NR_037431.1(-0.4,0.07,85%), (-0.47,0.13,83%), (0.6,0.26,60%);FAM78B:NR_163271.1(-0.76,0,87%), (-0.54,0.07,83%), (-0.48,0.37,67%);MIR3658:NR_037431.1(-0.4,0.07,85%), (-0.47,0.13,83%), (0.6,0.26,60%);FAM78B:NR_163271.1(-0.76,0,87%), (-0.54,0.07,83%), (-0.48,0.37,67%)	TMCO1:NM_001256164.1(-0.26,0.27,87%), (-0.49,0.1,83%), (0.5,0.35,67%);FAM78B:NR_163271.1(-0.76,0,87%), (-0.54,0.07,83%), (-0.48,0.37,67%);TMCO1:NM_001256164.1(-0.26,0.27,87%), (-0.49,0.1,83%), (0.5,0.35,67%);FAM78B:NR_163271.1(-0.76,0,87%), (-0.54,0.07,83%), (-0.48,0.37,67%);TMCO1:NM_001256164.1(-0.26,0.27,87%), (-0.49,0.1,83%), (0.5,0.35,67%);FAM78B:NR_163271.1(-0.76,0,87%), (-0.54,0.07,83%), (-0.48,0.37,67%);TMCO1:NM_001256164.1(-0.26,0.27,87%), (-0.49,0.1,83%), (0.5,0.35,67%);FAM78B:NR_163271.1(-0.76,0,87%), (-0.54,0.07,83%), (-0.48,0.37,67%);TMCO1:NM_001256164.1(-0.26,0.27,87%), (-0.49,0.1,83%), (0.5,0.35,67%);FAM78B:NR_163271.1(-0.76,0,87%), (-0.54,0.07,83%), (-0.48,0.37,67%)	LMX1A:NM_001174069.2(-0.3,0.29,67%), (-0.11,0.85,59%), (-0.92,0.01,60%);ALDH9A1:NM_000696.4(-0.54,0.01,87%), (0.13,0.78,83%), (-0.8,0.05,67%);LMX1A:NM_001174069.2(-0.3,0.29,67%), (-0.11,0.85,59%), (-0.92,0.01,60%);ALDH9A1:NM_000696.4(-0.54,0.01,87%), (0.13,0.78,83%), (-0.8,0.05,67%);LMX1A:NM_001174069.2(-0.3,0.29,67%), (-0.11,0.85,59%), (-0.92,0.01,60%);ALDH9A1:NM_000696.4(-0.54,0.01,87%), (0.13,0.78,83%), (-0.8,0.05,67%);LMX1A:NM_001174069.2(-0.3,0.29,67%), (-0.11,0.85,59%), (-0.92,0.01,60%);ALDH9A1:NM_000696.4(-0.54,0.01,87%), (0.13,0.78,83%), (-0.8,0.05,67%);LMX1A:NM_001174069.2(-0.3,0.29,67%), (-0.11,0.85,59%), (-0.92,0.01,60%);ALDH9A1:NM_000696.4(-0.54,0.01,87%), (0.13,0.78,83%), (-0.8,0.05,67%)	MGST3:NM_004528.4(-0.03,0.94,87%), (-0.08,0.86,83%), (0.53,0.3,67%);MGST3:NM_004528.4(0.21,0.4,87%), (0.15,0.73,83%), (-0.53,0.3,67%);MGST3:NM_004528.4(-0.03,0.94,87%), (-0.08,0.86,83%), (0.53,0.3,67%);MGST3:NM_004528.4(0.21,0.4,87%), (0.15,0.73,83%), (-0.53,0.3,67%);MGST3:NM_004528.4(-0.03,0.94,87%), (-0.08,0.86,83%), (0.53,0.3,67%);MGST3:NM_004528.4(0.21,0.4,87%), (0.15,0.73,83%), (-0.53,0.3,67%);MGST3:NM_004528.4(-0.03,0.94,87%), (-0.08,0.86,83%), (0.53,0.3,67%);MGST3:NM_004528.4(0.21,0.4,87%), (0.15,0.73,83%), (-0.53,0.3,67%);MGST3:NM_004528.4(-0.03,0.94,87%), (-0.08,0.86,83%), (0.53,0.3,67%);MGST3:NM_004528.4(0.21,0.4,87%), (0.15,0.73,83%), (-0.53,0.3,67%)	MGST3:NM_004528.4(-0.03,0.94,87%), (-0.08,0.86,83%), (0.53,0.3,67%);MGST3:NM_004528.4(0.21,0.4,87%), (0.15,0.73,83%), (-0.53,0.3,67%);MGST3:NM_004528.4(-0.03,0.94,87%), (-0.08,0.86,83%), (0.53,0.3,67%);MGST3:NM_004528.4(0.21,0.4,87%), (0.15,0.73,83%), (-0.53,0.3,67%);MGST3:NM_004528.4(-0.03,0.94,87%), (-0.08,0.86,83%), (0.53,0.3,67%);MGST3:NM_004528.4(0.21,0.4,87%), (0.15,0.73,83%), (-0.53,0.3,67%);MGST3:NM_004528.4(-0.03,0.94,87%), (-0.08,0.86,83%), (0.53,0.3,67%);MGST3:NM_004528.4(0.21,0.4,87%), (0.15,0.73,83%), (-0.53,0.3,67%);MGST3:NM_004528.4(-0.03,0.94,87%), (-0.08,0.86,83%), (0.53,0.3,67%);MGST3:NM_004528.4(0.21,0.4,87%), (0.15,0.73,83%), (-0.53,0.3,67%)	-1.5 (0.45),0.32 (6.1e-03),0.92 (4.4e-02),0.03 (0.85),0.03 (0.85);1.01 (9.2e-02),1.01 (9.2e-02),0.41 (5.7e-02),0.03 (0.85),0.03 (0.85);-1.5 (0.45),0.32 (6.1e-03),0.92 (4.4e-02),0.03 (0.85),0.03 (0.85);1.01 (9.2e-02),1.01 (9.2e-02),0.41 (5.7e-02),0.03 (0.85),0.03 (0.85);-1.5 (0.45),0.32 (6.1e-03),0.92 (4.4e-02),0.03 (0.85),0.03 (0.85);1.01 (9.2e-02),1.01 (9.2e-02),0.41 (5.7e-02),0.03 (0.85),0.03 (0.85);-1.5 (0.45),0.32 (6.1e-03),0.92 (4.4e-02),0.03 (0.85),0.03 (0.85);1.01 (9.2e-02),1.01 (9.2e-02),0.41 (5.7e-02),0.03 (0.85),0.03 (0.85);-1.5 (0.45),0.32 (6.1e-03),0.92 (4.4e-02),0.03 (0.85),0.03 (0.85);1.01 (9.2e-02),1.01 (9.2e-02),0.41 (5.7e-02),0.03 (0.85),0.03 (0.85)	-0.21 (None),-0.21 (0.14),-1.04 (4.7e-02),-0.25 (0.13),-0.25 (0.13);-0.61 (0.44),-0.61 (0.44),-0.05 (0.90),-0.25 (0.13),-0.25 (0.13);-0.21 (None),-0.21 (0.14),-1.04 (4.7e-02),-0.25 (0.13),-0.25 (0.13);-0.61 (0.44),-0.61 (0.44),-0.05 (0.90),-0.25 (0.13),-0.25 (0.13);-0.21 (None),-0.21 (0.14),-1.04 (4.7e-02),-0.25 (0.13),-0.25 (0.13);-0.61 (0.44),-0.61 (0.44),-0.05 (0.90),-0.25 (0.13),-0.25 (0.13);-0.21 (None),-0.21 (0.14),-1.04 (4.7e-02),-0.25 (0.13),-0.25 (0.13);-0.61 (0.44),-0.61 (0.44),-0.05 (0.90),-0.25 (0.13),-0.25 (0.13);-0.21 (None),-0.21 (0.14),-1.04 (4.7e-02),-0.25 (0.13),-0.25 (0.13);-0.61 (0.44),-0.61 (0.44),-0.05 (0.90),-0.25 (0.13),-0.25 (0.13)	NA,0.03 (0.79),NA,-1.51 (5.4e-47),-1.51 (5.4e-47);0.57 (1.5e-06),0.57 (1.5e-06),-0.64 (7.5e-14),-1.51 (5.4e-47),-1.51 (5.4e-47);NA,0.03 (0.79),NA,-1.51 (5.4e-47),-1.51 (5.4e-47);0.57 (1.5e-06),0.57 (1.5e-06),-0.64 (7.5e-14),-1.51 (5.4e-47),-1.51 (5.4e-47);NA,0.03 (0.79),NA,-1.51 (5.4e-47),-1.51 (5.4e-47);0.57 (1.5e-06),0.57 (1.5e-06),-0.64 (7.5e-14),-1.51 (5.4e-47),-1.51 (5.4e-47);NA,0.03 (0.79),NA,-1.51 (5.4e-47),-1.51 (5.4e-47);0.57 (1.5e-06),0.57 (1.5e-06),-0.64 (7.5e-14),-1.51 (5.4e-47),-1.51 (5.4e-47);NA,0.03 (0.79),NA,-1.51 (5.4e-47),-1.51 (5.4e-47);0.57 (1.5e-06),0.57 (1.5e-06),-0.64 (7.5e-14),-1.51 (5.4e-47),-1.51 (5.4e-47)	NA,0.16 (5.7e-02),NA,0.1 (0.35),0.1 (0.35);0.85 (1.3e-13),0.85 (1.3e-13),0.43 (2.5e-07),0.1 (0.35),0.1 (0.35);NA,0.16 (5.7e-02),NA,0.1 (0.35),0.1 (0.35);0.85 (1.3e-13),0.85 (1.3e-13),0.43 (2.5e-07),0.1 (0.35),0.1 (0.35);NA,0.16 (5.7e-02),NA,0.1 (0.35),0.1 (0.35);0.85 (1.3e-13),0.85 (1.3e-13),0.43 (2.5e-07),0.1 (0.35),0.1 (0.35);NA,0.16 (5.7e-02),NA,0.1 (0.35),0.1 (0.35);0.85 (1.3e-13),0.85 (1.3e-13),0.43 (2.5e-07),0.1 (0.35),0.1 (0.35);NA,0.16 (5.7e-02),NA,0.1 (0.35),0.1 (0.35);0.85 (1.3e-13),0.85 (1.3e-13),0.43 (2.5e-07),0.1 (0.35),0.1 (0.35)
22	20429253	20430373	chr22:20429448	Intron	20429763	rs2241230	1.038	0.9754	0.1857	0.1008	0.0617251	No	0	0	0	0	-315	-1.03 (2.7e-04)	-0.53 (7.3e-02)	NA	NA																																	LRRC74B:NM_001291006.2(0.96,0,26%), (NA,NA,NA%), (0.96,0,67%)	NA(NA,NA,NA%), (NA,NA,NA%), (NA,NA,NA%)	LRRC74B:NM_001291006.2(0.96,0,26%), (NA,NA,NA%), (0.96,0,67%)	SCARF2:NM_153334.7(0.72,0.07,26%), (NA,NA,NA%), (0.72,0.1,67%)	SCARF2:NM_153334.7(0.72,0.07,26%), (NA,NA,NA%), (0.72,0.1,67%)	-0.43 (3.8e-02),NA,-0.43 (3.8e-02),0.39 (0.13),0.39 (0.13)	-0.2 (0.48),NA,-0.2 (0.48),0.22 (0.51),0.22 (0.51)	-0.71 (1.1e-02),NA,-0.71 (1.1e-02),-1.07 (5.4e-32),-1.07 (5.4e-32)	-0.8 (3.9e-03),NA,-0.8 (3.9e-03),-1.12 (4.0e-35),-1.12 (4.0e-35)
4	7262478	7264620	chr4:7263431	Intron	7263685	rs11722592	1.084	0.9868	0.0161	0.4689	0.0619867	No	0	1	1	0	-254	0.21 (0.66)	-1.07 (9.5e-04)	NA	NA															04_7263685_G_A	;FLJ36777;MIR4798;SORCS2	Within loop;Within loop,Within loop,Within loop,Within loop,Within loop,Within loop,Within loop,Within loop,Within loop;Within loop,Within loop,Within loop,Within loop,Within loop,Within loop,Within loop,Within loop,Within loop,Within loop,Within loop,Within loop,Within loop,Within loop,Within loop,Within loop,Within loop	THP1;HMEC;HUVEC,K562,RPMI7951,HCT116-untreated,KBM7,IMR90,HAP1_DKO,HepG2,HMEC;HepG2,HUVEC,K562,HCT116-untreated,HMEC,HepG2,IMR90,RPMI7951,K562,GM12878,HCT116-untreated,KBM7,IMR90,HAP1_DKO,HepG2,HMEC,HMEC	True;True,True,True,True,True,True,True,True,True;True,True,True,True,True,True,True,True,True,True,True,True,True,True,True,True,True	nan;nan,nan,nan,nan,nan,nan,nan,nan,nan;nan,nan,nan,nan,nan,nan,nan,nan,nan,nan,nan,nan,nan,nan,nan,nan,nan	nan;nan,nan,nan,nan,nan,nan,nan,nan,nan;nan,nan,nan,nan,nan,nan,nan,nan,nan,nan,nan,nan,nan,nan,nan,nan,nan	None;None,None,None,None,None,None,None,None,None;None,None,None,None,None,None,None,None,None,None,None,None,None,None,None,None,None	None;0.11 (0.96);0.39 (3.0e-08)	None;-0.11 (None);0.18 (3.6e-02)	None;-0.67 (3.2e-25)	None;-0.53 (3.1e-16)	LOC105374371	MIR4798	NA;0.11 (0.96)	NA;-0.11 (None)	NA;NA	NA;NA	AFAP1:NM_001371090.1(-0.95,0,44%), (0.4,0.63,24%), (-0.21,0.77,67%);AFAP1:NM_001371090.1(-0.95,0,44%), (0.4,0.63,24%), (-0.21,0.77,67%);AFAP1:NM_001371090.1(-0.95,0,44%), (0.4,0.63,24%), (-0.21,0.77,67%);AFAP1:NM_001371090.1(-0.95,0,44%), (0.4,0.63,24%), (-0.21,0.77,67%)	MRFAP1:NM_033296.3(-0.45,0.19,44%), (0.76,0.21,24%), (0.29,0.66,67%);MRFAP1:NM_033296.3(-0.45,0.19,44%), (0.76,0.21,24%), (0.29,0.66,67%);MRFAP1:NM_033296.3(-0.45,0.19,44%), (0.76,0.21,24%), (0.29,0.66,67%);MRFAP1:NM_033296.3(-0.45,0.19,44%), (0.76,0.21,24%), (0.29,0.66,67%)	S100P:NM_005980.3(0.89,0,38%), (-0.57,0.58,17%), (-0.88,0.02,67%);S100P:NM_005980.3(0.89,0,38%), (-0.57,0.58,17%), (-0.88,0.02,67%);S100P:NM_005980.3(0.89,0,38%), (-0.57,0.58,17%), (-0.88,0.02,67%);S100P:NM_005980.3(0.89,0,38%), (-0.57,0.58,17%), (-0.88,0.02,67%)	MIR4798:NR_039961.1(0.67,0.14,23%), (NA,NA,NA%), (0.04,0.97,53%);MIR4798:NR_039961.1(0.67,0.14,23%), (NA,NA,NA%), (0.04,0.97,53%);MIR4798:NR_039961.1(0.67,0.14,23%), (NA,NA,NA%), (0.04,0.97,53%);MIR4798:NR_039961.1(0.67,0.14,23%), (NA,NA,NA%), (0.04,0.97,53%)	MIR4798:NR_039961.1(0.67,0.14,23%), (NA,NA,NA%), (0.04,0.97,53%);MIR4798:NR_039961.1(0.67,0.14,23%), (NA,NA,NA%), (0.04,0.97,53%);MIR4798:NR_039961.1(0.67,0.14,23%), (NA,NA,NA%), (0.04,0.97,53%);MIR4798:NR_039961.1(0.67,0.14,23%), (NA,NA,NA%), (0.04,0.97,53%)	-0.31 (6.3e-07),-0.16 (0.53),-0.68 (2.5e-13),0.11 (0.96),0.11 (0.96);-0.31 (6.3e-07),-0.16 (0.53),-0.68 (2.5e-13),0.11 (0.96),0.11 (0.96);-0.31 (6.3e-07),-0.16 (0.53),-0.68 (2.5e-13),0.11 (0.96),0.11 (0.96);-0.31 (6.3e-07),-0.16 (0.53),-0.68 (2.5e-13),0.11 (0.96),0.11 (0.96)	-0.19 (5.7e-03),0.23 (0.45),-0.18 (0.12),-0.11 (None),-0.11 (None);-0.19 (5.7e-03),0.23 (0.45),-0.18 (0.12),-0.11 (None),-0.11 (None);-0.19 (5.7e-03),0.23 (0.45),-0.18 (0.12),-0.11 (None),-0.11 (None);-0.19 (5.7e-03),0.23 (0.45),-0.18 (0.12),-0.11 (None),-0.11 (None)	0.61 (1.1e-55),-0.01 (0.98),NA,NA,NA;0.61 (1.1e-55),-0.01 (0.98),NA,NA,NA;0.61 (1.1e-55),-0.01 (0.98),NA,NA,NA;0.61 (1.1e-55),-0.01 (0.98),NA,NA,NA	0.08 (6.6e-02),-0.19 (0.24),NA,NA,NA;0.08 (6.6e-02),-0.19 (0.24),NA,NA,NA;0.08 (6.6e-02),-0.19 (0.24),NA,NA,NA;0.08 (6.6e-02),-0.19 (0.24),NA,NA,NA	04_7263685_G_A	Enh;EnhBiv;EnhG	BRN.SUB.NIG,BRST.HMEC,BRST.HMEC.35,GI.ESO,HRT.VNT.R,LNG.A549.ETOH002.CNCR,MUS.SKLT.F,SKIN.PEN.FRSK.KER.02,SKIN.PEN.FRSK.KER.03;MUS.TRNK.FET;ESDR.H1.MSC	Brain,Digestive,Epithelial,Heart,Lung,Muscle;Muscle;ES-deriv
11	129749885	129750976	chr11:129750782	Intergenic	129750440	rs488215	0.9868	0.9739	0.5186	0.01481	0.0620011	Yes	1	0	1	0	342	-2.26 (2.4e-06)	-1.22 (1.2e-02)	NA	NA															11_129750440_G_C;11_129750440_G_T	;BARX2;TMEM45B	Within loop,Anchor to anchor,Anchor to anchor,Anchor to anchor,Anchor to anchor,Anchor to anchor,Anchor to anchor,Anchor to anchor,Anchor to anchor,Anchor to anchor,Anchor to anchor,Anchor to anchor,Anchor to anchor,Anchor to anchor,Anchor to anchor,Anchor to anchor,Anchor to anchor,Anchor to anchor;Anchor to anchor;Within loop,Within loop	Caki2,NHEK,IMR90,HMEC,HAP1,HepG2,H1-MES,HCT116-untreated,KBM7,THP1_PMA,THP1,HepG2,H1-NPC,K562,NHEK,HMEC,HAP1_WAPL_KO,Adrenal;RPMI7951;PANC1,PANC1	True,True,True,True,True,True,True,True,True,True,True,True,True,True,True,True,True,True;True;True,True	nan,nan,nan,nan,nan,nan,nan,nan,nan,nan,nan,nan,nan,nan,nan,nan,nan,nan;nan;nan,nan	nan,nan,nan,nan,nan,nan,nan,nan,nan,nan,nan,nan,nan,nan,nan,nan,nan,nan;nan;nan,nan	None,None,None,None,None,None,None,None,None,None,None,None,None,None,None,None,None,None;None;None,None	None;-1.43 (7.7e-83);0.31 (3.4e-06)	None;-0.69 (3.5e-19);0.26 (3.6e-04)	None;0.9 (1.0e-02)	None;-0.99 (1.1e-02)	LINC01395	TMEM45B	0.63 (0.65);0.31 (3.4e-06)	-0.79 (None);0.26 (3.6e-04)	NA;0.9 (1.0e-02)	NA;-0.99 (1.1e-02)	KCNJ5:NM_000890.5(0.91,0,28%), (NA,NA,NA%), (0.84,0.03,67%);KCNJ5:NM_000890.5(0.91,0,28%), (NA,NA,NA%), (0.84,0.03,67%);KCNJ5:NM_000890.5(0.91,0,28%), (NA,NA,NA%), (0.84,0.03,67%)	NA(NA,NA,NA%), (NA,NA,NA%), (NA,NA,NA%);NA(NA,NA,NA%), (NA,NA,NA%), (NA,NA,NA%);NA(NA,NA,NA%), (NA,NA,NA%), (NA,NA,NA%)	BARX2:NM_003658.5(0.89,0.01,26%), (NA,NA,NA%), (0.89,0.01,67%);BARX2:NM_003658.5(0.89,0.01,26%), (NA,NA,NA%), (0.89,0.01,67%);BARX2:NM_003658.5(0.89,0.01,26%), (NA,NA,NA%), (0.89,0.01,67%)	TMEM45B:NM_138788.5(0.56,0.18,28%), (NA,NA,NA%), (-0.26,0.68,67%);TMEM45B:NM_138788.5(0.56,0.18,28%), (NA,NA,NA%), (-0.26,0.68,67%);TMEM45B:NM_138788.5(0.56,0.18,28%), (NA,NA,NA%), (-0.26,0.68,67%)	TMEM45B:NM_138788.5(0.56,0.18,28%), (NA,NA,NA%), (-0.26,0.68,67%);TMEM45B:NM_138788.5(0.56,0.18,28%), (NA,NA,NA%), (-0.26,0.68,67%);TMEM45B:NM_138788.5(0.56,0.18,28%), (NA,NA,NA%), (-0.26,0.68,67%)	-1.25 (4.9e-08),NA,-1.43 (7.7e-83),0.31 (3.4e-06),0.31 (3.4e-06);-1.25 (4.9e-08),NA,-1.43 (7.7e-83),0.31 (3.4e-06),0.31 (3.4e-06);-1.25 (4.9e-08),NA,-1.43 (7.7e-83),0.31 (3.4e-06),0.31 (3.4e-06)	-0.75 (3.1e-03),NA,-0.69 (3.5e-19),0.26 (3.6e-04),0.26 (3.6e-04);-0.75 (3.1e-03),NA,-0.69 (3.5e-19),0.26 (3.6e-04),0.26 (3.6e-04);-0.75 (3.1e-03),NA,-0.69 (3.5e-19),0.26 (3.6e-04),0.26 (3.6e-04)	-1.1 (1.2e-02),NA,NA,0.9 (1.0e-02),0.9 (1.0e-02);-1.1 (1.2e-02),NA,NA,0.9 (1.0e-02),0.9 (1.0e-02);-1.1 (1.2e-02),NA,NA,0.9 (1.0e-02),0.9 (1.0e-02)	-0.44 (0.33),NA,NA,-0.99 (1.1e-02),-0.99 (1.1e-02);-0.44 (0.33),NA,NA,-0.99 (1.1e-02),-0.99 (1.1e-02);-0.44 (0.33),NA,NA,-0.99 (1.1e-02),-0.99 (1.1e-02)	11_129750440_G_C;11_129750440_G_T	BivFlnk;Enh;EnhBiv;TssAFlnk;TssBiv	ADRL.GLND.FET,BLD.MOB.CD34.PC.F,BLD.MOB.CD34.PC.M;BLD.CD4.CD25I.CD127.TMEMPC,BLD.CD4.CD25M.CD45RA.NPC,BLD.CD4.CD25M.IL17M.PL.TPC,BLD.CD4.CD25M.IL17P.PL.TPC,BLD.CD4.CD25M.TPC,BLD.CD4.NPC,BLD.CD8.MPC,BRN.ANT.CAUD,BRN.CING.GYR,BRST.MYO,ESC.4STAR,ESDR.H1.BMP4.TROP,GI.ESO,GI.STMC.GAST,HRT.VNT.R,LNG,SKIN.PEN.FRSK.KER.02,SKIN.PEN.FRSK.KER.03,SPLN;BLD.CD14.MONO,BLD.CD14.PC,BLD.CD3.PPC,BRN.HIPP.MID,ESC.HUES64,FAT.ADIP.NUC,LIV.HEPG2.CNCR,MUS.TRNK.FET,PLCNT.FET,SKIN.PEN.FRSK.MEL.01;BRN.DL.PRFRNTL.CRTX;IPSC.15b,IPSC.20B	Blood,Other;Blood,Brain,Digestive,ES-deriv,ESC,Epithelial,Heart,Lung,Other;Adipose,Blood,Brain,ESC,Epithelial,Liver,Muscle,Other;Brain;iPSC	11_129750440_G_C	intron_variant	VEP	None	0	-64241	ENSG00000287426	None,None,None	nan
17	3004580	3005505	chr17:3004948	Intron	3004907	rs4790407	1.019	0.9546	0.5803	0.01005	0.0620162	No	1	0	1	0	41	2.02 (8.6e-04)	-1.51 (1.9e-02)	-0.4 (0.79)	-2.48 (None)	17_3004907_G_A	GATA2;NR3C1	SH-SY5Y;A549,ECC-1	Brain;Epithelium,Luminal epithelium											17_3004907_G_A	;RAP1GAP2	Within loop,Within loop,Within loop,Within loop,Within loop,Within loop,Within loop,Within loop,Within loop,Within loop,Within loop,Within loop,Within loop,Within loop,Within loop,Within loop,Within loop,Within loop,Within loop,Within loop,Within loop,Within loop,Within loop,Within loop,Within loop,Within loop;eqtl	KBM7,HUVEC,HMEC,IMR90,NCIH460,GM12878,HepG2,PANC1,Pancreas,Pancreas,Caki2,A549,HUVEC,A549,Aorta,SKMEL5,Caki2,THP1_PMA,K562,HAP1_DKO,PANC1,Spleen,HCT116-untreated,HAP1_SCC4_KO,HAP1,HepG2;Muscle Skeletal	True,True,True,True,True,True,True,True,True,True,True,True,True,True,True,True,True,True,True,True,True,True,True,True,True,True;True	nan,nan,nan,nan,nan,nan,nan,nan,nan,nan,nan,nan,nan,nan,nan,nan,nan,nan,nan,nan,nan,nan,nan,nan,nan,nan;nan	nan,nan,nan,nan,nan,nan,nan,nan,nan,nan,nan,nan,nan,nan,nan,nan,nan,nan,nan,nan,nan,nan,nan,nan,nan,nan;nan	None,None,None,None,None,None,None,None,None,None,None,None,None,None,None,None,None,None,None,None,None,None,None,None,None,None;1.82377e-10	None;0.2 (9.8e-02)	None;0.13 (0.39)	None;-0.54 (1.1e-29)	None;-0.31 (1.1e-10)	RAP1GAP2	RAP1GAP2	0.2 (9.8e-02)	0.13 (0.39)	-0.54 (1.1e-29)	-0.31 (1.1e-10)	OR3A2:NM_002551.5(0.72,0,54%), (0.04,0.96,41%), (0.77,0.09,60%)	ASPA:NM_001128085.1(0.17,0.67,44%), (0.76,0.1,34%), (-0.41,0.59,47%)	OVCA2:NM_080822.3(-0.64,0.01,54%), (0.38,0.5,41%), (-0.87,0.03,60%)	LOC101927911:NR_110818.1(-0.01,0.98,51%), (0.2,0.77,41%), (0.34,0.63,53%)	RAP1GAP2:NM_001411049.1(-0.46,0.1,54%), (0.37,0.52,41%), (-0.54,0.33,60%)	1.67 (5.1e-02),NA,-0.51 (0.14),2.31 (0.14),0.2 (9.8e-02)	-0.25 (0.86),NA,-0.56 (0.15),1.52 (None),0.13 (0.39)	NA,NA,-0.47 (5.4e-03),NA,-0.54 (1.1e-29)	NA,NA,-0.53 (1.5e-03),NA,-0.31 (1.1e-10)	17_3004907_G_A	Enh;EnhBiv;EnhG;TssAFlnk	BLD.CD19.CPC,BLD.CD19.PPC,BLD.CD34.PC,BLD.CD4.CD25M.CD45RA.NPC,BLD.CD4.CD25M.IL17M.PL.TPC,BLD.CD4.CD25M.TPC,BLD.CD4.NPC,BLD.CD8.NPC,BLD.GM12878,BLD.MOB.CD34.PC.F,BONE.OSTEO,BRN.ANG.GYR,BRN.ANT.CAUD,BRN.CRTX.DR.NRSPHR,BRN.DL.PRFRNTL.CRTX,BRN.FET.F,BRN.FET.M,BRN.GANGEM.DR.NRSPHR,BRN.GRM.MTRX,BRN.INF.TMP,BRN.NHA,BRST.HMEC,BRST.HMEC.35,BRST.MYO,ESDR.H1.MSC,FAT.ADIP.DR.MSC,FAT.ADIP.NUC,GI.CLN.MUC,GI.CLN.SIG,GI.DUO.MUC,GI.DUO.SM.MUS,GI.ESO,GI.L.INT.FET,GI.RECT.MUC.31,GI.RECT.SM.MUS,GI.STMC.FET,GI.STMC.MUC,HRT.ATR.R,HRT.FET,HRT.VENT.L,HRT.VNT.R,KID.FET,LNG,LNG.A549.ETOH002.CNCR,LNG.FET,LNG.IMR90,LNG.NHLF,MUS.HSMM,MUS.HSMMT,MUS.LEG.FET,MUS.PSOAS,MUS.SAT,MUS.SKLT.F,OVRY,PANC,PANC.ISLT,PLCNT.AMN,PLCNT.FET,SKIN.NHDFAD,SKIN.PEN.FRSK.FIB.01,SKIN.PEN.FRSK.FIB.02,SKIN.PEN.FRSK.MEL.03,STRM.CHON.MRW.DR.MSC,STRM.MRW.MSC,THYM.FET,VAS.HUVEC;ADRL.GLND.FET,MUS.TRNK.FET,SKIN.PEN.FRSK.MEL.01;BLD.CD14.MONO,BLD.CD14.PC,BLD.CD15.PC,BLD.CD3.PPC,BLD.CD34.CC,BLD.CD56.PC,ESDR.H1.BMP4.TROP,GI.S.INT.FET,SKIN.NHEK,SKIN.PEN.FRSK.KER.02,SKIN.PEN.FRSK.KER.03,SPLN;BLD.MOB.CD34.PC.M,BRN.CING.GYR,BRN.HIPP.MID,BRN.SUB.NIG,CRVX.HELAS3.CNCR,GI.CLN.SM.MUS,GI.RECT.MUC.29,GI.STMC.MUS,MUS.SKLT.M	Adipose,Blood,Bone,Brain,Digestive,ES-deriv,Epithelial,Heart,Liver,Lung,Mesench,Muscle,Myosat,Neurosph,Other,Skin,Thymus;Epithelial,Muscle,Other;Blood,Digestive,ES-deriv,Epithelial,Other,Skin;Blood,Brain,Cervix,Digestive,Muscle
12	13165078	13167244	chr12:13165717;chr12:13166989	Intergenic;Intergenic	13167099	rs10772624	0.9609	0.9902	0.03883	0.331	0.0622187	Yes	0	1	1	0	-1382;-110	0.69 (7.3e-02);-0.14 (0.89)	-2.12 (8.5e-09);-2.98 (7.8e-07)	0.78 (0.34);1.41 (None)	0.52 (0.57);0.23 (None)															12_13167099_G_A	;EMP1;GSG1;HEBP1;HTR7P1;KIAA1467;MANSC1;RP11-377D9.3	Anchor to anchor;eqtl,eqtl,Within loop,Within loop,Within loop,Within loop,Within loop,Within loop,Within loop,Within loop,Within loop,Within loop,Within loop,Within loop,Within loop,Within loop,Within loop,Within loop,Within loop,Within loop,Within loop,Within loop,Within loop,Within loop,Within loop,Within loop,Within loop,Within loop,Within loop,Within loop,Within loop,Within loop,Within loop,Within loop,Within loop,Within loop,Within loop,Within loop,Within loop,Within loop,Within loop,Within loop,Within loop,Within loop,Within loop,Within loop,Within loop,Within loop,Within loop,Within loop,Within loop,Within loop,Within loop,Within loop,Within loop,Within loop,Within loop,Within loop,Within loop,Within loop,Within loop,Within loop,Within loop;Within loop,Within loop,Within loop,Within loop,Within loop,Within loop,Within loop,Within loop,Within loop,Within loop,Within loop,Within loop,Within loop,Within loop,Within loop,Within loop,Within loop,Within loop,Within loop,Within loop,Within loop,Within loop,Within loop,Within loop,Within loop,Within loop,Within loop,Within loop,Within loop,Within loop,Within loop,Within loop,Within loop,Within loop,Within loop,Within loop,Within loop,Within loop,Within loop,Within loop,Within loop,Within loop,Within loop,Within loop,Within loop,Within loop,Within loop,Within loop,Within loop,Within loop,Within loop,Within loop,Within loop,Within loop;eqtl,Within loop,Within loop;eqtl,eqtl,eqtl,eqtl,Within loop,Within loop;Within loop,Within loop,Within loop,Within loop,Within loop,Within loop,Within loop,Within loop,Within loop,Within loop,Within loop,Within loop,Within loop,Within loop,Within loop,Within loop,Within loop,Within loop;eqtl	H1-TRO;Liver,Thyroid,Astrocyte,IMR90,THP1_PMA,HAP1_SCC4_KO,HAP1,HAP1_DKO,H1-TRO,H1-MSC,H1-MES,HAP1,HUVEC,K562,G401,A549,K562,GM12878,Spleen,Aorta,Liver,Ovary,Cortex_DLPFC,Bladder,Liver,Caki2,IMR90,HepG2,H1-ESC,Epidermal_Keratinocyte_day6,THP1_PMA,Epidermal_Keratinocyte_day3,THP1,PANC1,G401,Lung,HAP1,Ventricle_Right,Spleen,Epidermal_Keratinocyte_day6,HCT116-untreated,NHEK,KBM7,THP1,HAP1_WAPL_KO,PANC1,HepG2,H1-NPC,Caki2,Epidermal_Keratinocyte_day0,RPMI7951,Astrocyte,H1-ESC,HAP1_DKO,VentricleLeft,Aorta,HMEC,SKMEL5,Lung,RPMI7951,Bowel_Small,HUVEC,Pancreas;Astrocyte,IMR90,THP1_PMA,HAP1_SCC4_KO,HAP1,HAP1_DKO,H1-TRO,H1-MSC,H1-MES,HAP1,HUVEC,Spleen,NCIH460,K562,K562,GM12878,Liver,H1-ESC,Liver,Ovary,IMR90,HepG2,H1-ESC,Epidermal_Keratinocyte_day6,THP1_PMA,Epidermal_Keratinocyte_day3,THP1,PANC1,G401,Lung,HAP1,H1-NPC,Spleen,Epidermal_Keratinocyte_day6,HCT116-untreated,NHEK,KBM7,THP1,HAP1_WAPL_KO,PANC1,HepG2,H1-NPC,Caki2,Epidermal_Keratinocyte_day0,RPMI7951,Astrocyte,H1-ESC,HAP1_DKO,VentricleLeft,Aorta,HMEC,SKMEL5,HUVEC,Pancreas;Colon Transverse,Spleen,H1-NPC;Cells Cultured fibroblasts,Skin Not Sun Exposed Suprapubic,Skin Sun Exposed Lower leg,Thyroid,Spleen,H1-NPC;Astrocyte,HUVEC,Spleen,K562,Liver,IMR90,HepG2,H1-ESC,Epidermal_Keratinocyte_day6,THP1_PMA,THP1,PANC1,G401,Lung,HAP1,H1-NPC,HAP1_DKO,Aorta;Skin Sun Exposed Lower leg;Thyroid	True;True,True,True,True,True,True,True,True,True,True,True,True,True,True,True,True,True,True,True,True,True,True,True,True,True,True,True,True,True,True,True,True,True,True,True,True,True,True,True,True,True,True,True,True,True,True,True,True,True,True,True,True,True,True,True,True,True,True,True,True,True,True,True;True,True,True,True,True,True,True,True,True,True,True,True,True,True,True,True,True,True,True,True,True,True,True,True,True,True,True,True,True,True,True,True,True,True,True,True,True,True,True,True,True,True,True,True,True,True,True,True,True,True,True,True,True,True;True,True,True;True,True,True,True,True,True;True,True,True,True,True,True,True,True,True,True,True,True,True,True,True,True,True,True	nan;nan,nan,nan,nan,nan,nan,nan,nan,nan,nan,nan,nan,nan,nan,nan,nan,nan,nan,nan,nan,nan,nan,nan,nan,nan,nan,nan,nan,nan,nan,nan,nan,nan,nan,nan,nan,nan,nan,nan,nan,nan,nan,nan,nan,nan,nan,nan,nan,nan,nan,nan,nan,nan,nan,nan,nan,nan,nan,nan,nan,nan,nan,nan;nan,nan,nan,nan,nan,nan,nan,nan,nan,nan,nan,nan,nan,nan,nan,nan,nan,nan,nan,nan,nan,nan,nan,nan,nan,nan,nan,nan,nan,nan,nan,nan,nan,nan,nan,nan,nan,nan,nan,nan,nan,nan,nan,nan,nan,nan,nan,nan,nan,nan,nan,nan,nan,nan;nan,nan,nan;nan,nan,nan,nan,nan,nan;nan,nan,nan,nan,nan,nan,nan,nan,nan,nan,nan,nan,nan,nan,nan,nan,nan,nan	nan;nan,nan,nan,nan,nan,nan,nan,nan,nan,nan,nan,nan,nan,nan,nan,nan,nan,nan,nan,nan,nan,nan,nan,nan,nan,nan,nan,nan,nan,nan,nan,nan,nan,nan,nan,nan,nan,nan,nan,nan,nan,nan,nan,nan,nan,nan,nan,nan,nan,nan,nan,nan,nan,nan,nan,nan,nan,nan,nan,nan,nan,nan,nan;nan,nan,nan,nan,nan,nan,nan,nan,nan,nan,nan,nan,nan,nan,nan,nan,nan,nan,nan,nan,nan,nan,nan,nan,nan,nan,nan,nan,nan,nan,nan,nan,nan,nan,nan,nan,nan,nan,nan,nan,nan,nan,nan,nan,nan,nan,nan,nan,nan,nan,nan,nan,nan,nan;nan,nan,nan;nan,nan,nan,nan,nan,nan;nan,nan,nan,nan,nan,nan,nan,nan,nan,nan,nan,nan,nan,nan,nan,nan,nan,nan	None;1.7495e-06,5.04968e-09,None,None,None,None,None,None,None,None,None,None,None,None,None,None,None,None,None,None,None,None,None,None,None,None,None,None,None,None,None,None,None,None,None,None,None,None,None,None,None,None,None,None,None,None,None,None,None,None,None,None,None,None,None,None,None,None,None,None,None,None,None;None,None,None,None,None,None,None,None,None,None,None,None,None,None,None,None,None,None,None,None,None,None,None,None,None,None,None,None,None,None,None,None,None,None,None,None,None,None,None,None,None,None,None,None,None,None,None,None,None,None,None,None,None,None;1.62501e-06,None,None;1.95026e-05,3.68284e-07,3.72824e-05,2.20667e-07,None,None;None,None,None,None,None,None,None,None,None,None,None,None,None,None,None,None,None,None;1.38364e-05;0.000124253	None;-0.21 (1.3e-03);0.65 (6.0e-02);-1.31 (1.7e-26);0.25 (0.55);1.02 (5.0e-12)	None;-0.74 (2.7e-31);-0.17 (0.74);-0.39 (6.0e-03);-0.27 (0.60);0.28 (0.14)	None;1.86 (2.2e-251);0.69 (2.8e-07);-0.5 (2.4e-09);0.28 (0.43);-0.1 (0.71)	None;0.11 (8.5e-02);-0.45 (1.8e-03);-0.07 (0.42);0.22 (0.54);0.02 (0.94)	GSG1	EMP1	0.65 (6.0e-02);-0.21 (1.3e-03)	-0.17 (0.74);-0.74 (2.7e-31)	0.69 (2.8e-07);1.86 (2.2e-251)	-0.45 (1.8e-03);0.11 (8.5e-02)	APOLD1:NM_001130415.2(-0.71,0,82%), (-0.16,0.72,76%), (-0.74,0.09,67%);GPRC5D-AS1:NR_149067.1(0.62,0,72%), (0.51,0.18,62%), (0.29,0.64,67%)	APOLD1:NM_030817.3(-0.33,0.17,82%), (0.46,0.18,76%), (-0.15,0.82,67%);MANSC1:NM_018050.4(0.42,0.09,72%), (0.57,0.11,62%), (-0.7,0.12,67%)	APOLD1:NM_001130415.2(-0.71,0,82%), (-0.16,0.72,76%), (-0.74,0.09,67%);GSG1:NM_031289.5(0.01,0.97,51%), (0.13,0.83,52%), (0.95,0.09,33%)	EMP1:NM_001423.3(0.13,0.64,82%), (0.13,0.79,76%), (0.55,0.28,67%);EMP1:NM_001423.3(0.41,0.1,72%), (0.48,0.22,62%), (0.71,0.12,67%)	EMP1:NM_001423.3(0.13,0.64,82%), (0.13,0.79,76%), (0.55,0.28,67%);EMP1:NM_001423.3(0.41,0.1,72%), (0.48,0.22,62%), (0.71,0.12,67%)	-0.16 (0.54),-0.16 (0.54),-0.16 (0.54),-0.21 (1.3e-03),-0.21 (1.3e-03);1.88 (6.6e-237),1.02 (5.0e-12),0.65 (6.0e-02),-0.21 (1.3e-03),-0.21 (1.3e-03)	-0.13 (0.70),-0.13 (0.70),-0.13 (0.70),-0.74 (2.7e-31),-0.74 (2.7e-31);-0.37 (5.1e-09),0.28 (0.14),-0.17 (0.74),-0.74 (2.7e-31),-0.74 (2.7e-31)	0.68 (2.7e-12),0.68 (2.7e-12),0.68 (2.7e-12),1.86 (2.2e-251),1.86 (2.2e-251);0.47 (1.1e-13),-0.1 (0.71),0.69 (2.8e-07),1.86 (2.2e-251),1.86 (2.2e-251)	-0.6 (7.1e-09),-0.6 (7.1e-09),-0.6 (7.1e-09),0.11 (8.5e-02),0.11 (8.5e-02);0.11 (0.11),0.02 (0.94),-0.45 (1.8e-03),0.11 (8.5e-02),0.11 (8.5e-02)	12_13167099_G_A	Enh	BLD.CD34.CC,BLD.CD4.CD25M.IL17M.PL.TPC,BLD.MOB.CD34.PC.F,BLD.MOB.CD34.PC.M,BRN.NHA,BRST.HMEC,BRST.HMEC.35,CRVX.HELAS3.CNCR,ESDR.H1.BMP4.TROP,FAT.ADIP.NUC,GI.ESO,GI.L.INT.FET,GI.S.INT.FET,PLCNT.AMN,PLCNT.FET,SKIN.NHEK,SKIN.PEN.FRSK.FIB.01,SKIN.PEN.FRSK.KER.02,SKIN.PEN.FRSK.KER.03,VAS.HUVEC	Adipose,Blood,Brain,Cervix,Digestive,ES-deriv,Epithelial,Liver,Other,Skin
4	26083853	26084319	chr4:26084114	Intergenic	26083924	rs10517087	1.038	0.9721	0.2203	0.08259	0.0623168	No	0	0	0	0	190	NA	NA	3.92 (4.8e-08)	0.69 (0.50)																																	SEL1L3:NM_015187.5(-0.74,0,69%), (-0.6,0.05,72%), (-0.01,1,40%);SEL1L3:NM_015187.5(-0.74,0,69%), (-0.6,0.05,72%), (-0.01,1,40%)	SEL1L3:NM_001297592.2(-0.73,0,69%), (-0.6,0.05,72%), (-0.03,0.98,40%);SEL1L3:NM_001297592.2(-0.73,0,69%), (-0.6,0.05,72%), (-0.03,0.98,40%)	LOC101929161:NR_134641.1(-0.54,0.07,49%), (0.21,0.73,45%), (0.93,0.08,40%);LOC101929161:NR_134641.1(-0.54,0.07,49%), (0.21,0.73,45%), (0.93,0.08,40%)	RBPJ:NM_001374401.1(0.56,0.02,69%), (0.31,0.42,72%), (-0.13,0.91,40%);RBPJ:NM_001374401.1(0.56,0.02,69%), (0.31,0.42,72%), (-0.13,0.91,40%)	SMIM20:NM_001145432.3(0.1,0.78,69%), (-0.22,0.61,72%), (-0.15,0.89,40%);SMIM20:NM_001145432.3(0.1,0.78,69%), (-0.22,0.61,72%), (-0.15,0.89,40%)	-0.32 (1.3e-05),-0.32 (1.3e-05),1.25 (1.6e-03),-0.2 (2.5e-02),-0.04 (0.88);-0.32 (1.3e-05),-0.32 (1.3e-05),1.25 (1.6e-03),-0.2 (2.5e-02),-0.04 (0.88)	-0.19 (3.2e-02),-0.19 (3.2e-02),-0.11 (0.87),-0.17 (9.0e-02),-0.08 (0.79);-0.19 (3.2e-02),-0.19 (3.2e-02),-0.11 (0.87),-0.17 (9.0e-02),-0.08 (0.79)	-1.32 (4.6e-131),-1.32 (4.6e-131),NA,0.83 (4.3e-56),0.03 (0.84);-1.32 (4.6e-131),-1.32 (4.6e-131),NA,0.83 (4.3e-56),0.03 (0.84)	-0.06 (0.29),-0.06 (0.29),NA,0.34 (2.5e-10),0.28 (2.7e-02);-0.06 (0.29),-0.06 (0.29),NA,0.34 (2.5e-10),0.28 (2.7e-02)
18	3246049	3247759	chr18:3246234;chr18:3247481	LIET Gene TSS Intergenic;Gene TSS Bid	3246301	rs3819222	1.016	1.025	0.4434	0.02339	0.062509	Yes	1	0	1	0	-67;1180	-1.07 (1.6e-05);NA	-0.87 (4.6e-04);NA	0.9 (0.14);NA	-0.16 (0.85);NA	18_3246301_G_A;18_3246301_G_C;18_3246301_G_T	ARID3A;BACH1;BATF;BCLAF1;BHLHE40;CEBPB;CHD2;CREB1;CTCF;E2F4;E2F6;ELF1;EP300;FOXM1;FOXP2;GTF2F1;HMGN3;IRF1;IRF4;JUNB;JUND;KDM5B;MAX;MAZ;MEF2A;MTA3;MXI1;MYC;NFIC;NRF1;PAX5;POLR2A;POU2F2;RAD21;RCOR1;RELA;REST;RFX5;SIN3A;SMARCB1;SMC3;STAT3;TAF1;TBL1XR1;TBP;TCF3;TCF7L2;UBTF;WRNIP1;YY1;ZBTB7A;ZNF143;ZNF263	HepG2,K562;K562;GM12878;GM12878,K562;HeLa-S3,IMR90,K562;GM12878,HeLa-S3,K562;A549;A549,AG04449,AG04450,AG09309,AG09319,AG10803,AoAF,BE2_C,BJ,Caco-2,Dnd41,ECC-1,Fibrobl,GM06990,GM12801,GM12864,GM12865,GM12872,GM12873,GM12874,GM12875,GM12878,GM12891,GM12892,GM19238,GM19239,GM19240,Gliobla,H1-hESC,HA-sp,HAc,HBMEC,HCFaa,HCM,HCPEpiC,HCT-116,HEEpiC,HEK293,HFF,HFF-Myc,HL-60,HMEC,HMF,HPAF,HPF,HRE,HRPEpiC,HSMM,HSMMtube,HUVEC,HVMF,HeLa-S3,HepG2,IMR90,K562,MCF-7,NB4,NH-A,NHDF-Ad,NHDF-neo,NHEK,NHLF,Osteobl,ProgFib,RPTEC,SAEC,SK-N-SH_RA,T-47D,WERI-Rb-1,WI-38;GM12878,HepG2,K562;PFSK-1,SK-N-MC;H1-hESC,K562;HeLa-S3,K562;K562,MCF-7;HepG2;GM12878,GM12892;A549,ECC-1,GM10847,GM12878,GM12891,GM12892,GM15510,GM18505,GM18526,GM18951,GM19099,GM19193,Gliobla,H1-hESC,HCT-116,HEK293,HUVEC,HeLa-S3,HepG2,IMR90,K562,MCF-7,MCF10A-Er-Src,NB4,NHEK,PBDE,ProgFib,Raji,SK-N-MC,SK-N-SH,U87;GM12878,GM12891;A549,GM12878,H1-hESC,HeLa-S3,HepG2,IMR90,K562,SK-N-SH_RA;GM10847,GM12891,GM18951;SK-N-SH;H1-hESC;HeLa-S3;GM12878,HeLa-S3,HepG2,K562;GM12878,H1-hESC,K562;HCT-116;GM12878,GM12891,GM12892,H1-hESC,HepG2;HEK293-T-REx	Blood,Liver;Blood;Blood,Cervix,Lung;Blood,Cervix;Epithelium;Blood,Blood vessel,Bone,Brain,Breast,Cerebellar,Cervix,Colon,Connective,ESC,Embryonic lung,Epithelium,Eye,Foreskin,Gingival,Heart,Kidney,Liver,Luminal epithelium,Lung,Mammary,Muscle,Skin,Spinal cord;Brain;Blood,ESC;Blood,Breast;Liver;Blood,Blood vessel,Brain,Breast,Cervix,Colon,ESC,Epithelium,Kidney,Liver,Luminal epithelium,Lung,Skin;Blood,Brain,Cervix,ESC,Epithelium,Liver,Lung;ESC;Cervix;Blood,Cervix,Liver;Colon;Blood,ESC,Liver;Kidney											18_3246301_G_A;18_3246301_G_C;18_3246301_G_T	EMILIN2;ENSG00000265399;LPIN2;MYL12A;MYOM1;RP13-270P17.1;RP13-270P17.2	Anchor to anchor;eqtl,eqtl;Anchor to anchor,Anchor to anchor,Anchor to anchor,Anchor to anchor;eqtl,eqtl,eqtl,Within loop,Within loop,Within loop,Within loop,Within loop,Within loop,Within loop,Within loop,Within loop,Within loop,Within loop,Within loop,Anchor to anchor,Anchor to anchor,Anchor to anchor,Anchor to anchor,Anchor to anchor,Anchor to anchor,Anchor to anchor,Anchor to anchor,Anchor to anchor,Anchor to anchor,Anchor to anchor,Anchor to anchor,Anchor to anchor,Anchor to anchor,Anchor to anchor,Anchor to anchor,Anchor to anchor,Anchor to anchor,Anchor to anchor,Anchor to anchor,Anchor to anchor,Anchor to anchor,Anchor to anchor,Anchor to anchor,Anchor to anchor,Anchor to anchor,Anchor to anchor,Anchor to anchor,Anchor to anchor,Anchor to anchor,Anchor to anchor;eqtl,eqtl,Within loop,Within loop,Within loop,Within loop,Within loop,Within loop,Within loop,Within loop,Within loop,Within loop,Within loop,Within loop;eqtl,eqtl,eqtl,eqtl,eqtl,eqtl,eqtl;eqtl,Within loop,Within loop,Within loop,Within loop,Within loop,Within loop,Within loop,Within loop,Within loop,Within loop,Within loop,Within loop	THP1;blood,blood;Thymus,HAP1_SCC4_KO,HAP1,HAP1_DKO;Artery Aorta,Artery Tibial,Esophagus Mucosa,THP1_PMA,HAP1,HAP1_DKO,THP1,HAP1_DKO,GM12878,HAP1_SCC4_KO,K562,K562,HCT116-untreated,HMEC,GM12878,THP1_PMA,THP1,HepG2,KBM7,HAP1,THP1,HCT116-untreated,NHEK,KBM7,HMEC,THP1_PMA,HAP1_WAPL_KO,HAP1_DKO,HepG2,HMEC,KBM7,HAP1_WAPL_KO,GM12878,K562,THP1,HAP1_DKO,KBM7,Thymus,HAP1_SCC4_KO,HAP1,HAP1_DKO,THP1,HAP1_SCC4_KO,HAP1,K562,GM12878;CD4-positive, alpha-beta T cell,Whole Blood,THP1_PMA,HAP1,HAP1_DKO,THP1,HAP1_DKO,GM12878,HAP1_SCC4_KO,K562,K562,HCT116-untreated,HMEC,GM12878;Artery Aorta,Testis;Adipose Subcutaneous,Artery Tibial,Cells Cultured fibroblasts,Esophagus Muscularis,Nerve Tibial,Skin Sun Exposed Lower leg,Whole Blood;Whole Blood,THP1_PMA,HAP1,HAP1_DKO,THP1,HAP1_DKO,GM12878,HAP1_SCC4_KO,K562,K562,HCT116-untreated,HMEC,GM12878	True;False,False;True,True,True,True;True,True,True,True,True,True,True,True,True,True,True,True,True,True,True,True,True,True,True,True,True,True,True,True,True,True,True,True,True,True,True,True,True,True,True,True,True,True,True,True,True,True,True,True,True,True;False,True,True,True,True,True,True,True,True,True,True,True,True,True;True,True;True,True,True,True,True,True,True;True,True,True,True,True,True,True,True,True,True,True,True,True	nan;-0.28041,-0.279904;nan,nan,nan,nan;nan,nan,nan,nan,nan,nan,nan,nan,nan,nan,nan,nan,nan,nan,nan,nan,nan,nan,nan,nan,nan,nan,nan,nan,nan,nan,nan,nan,nan,nan,nan,nan,nan,nan,nan,nan,nan,nan,nan,nan,nan,nan,nan,nan,nan,nan;-0.510218,nan,nan,nan,nan,nan,nan,nan,nan,nan,nan,nan,nan,nan;nan,nan;nan,nan,nan,nan,nan,nan,nan;nan,nan,nan,nan,nan,nan,nan,nan,nan,nan,nan,nan,nan	nan;0.0533,0.1618;nan,nan,nan,nan;nan,nan,nan,nan,nan,nan,nan,nan,nan,nan,nan,nan,nan,nan,nan,nan,nan,nan,nan,nan,nan,nan,nan,nan,nan,nan,nan,nan,nan,nan,nan,nan,nan,nan,nan,nan,nan,nan,nan,nan,nan,nan,nan,nan,nan,nan;0.1268,nan,nan,nan,nan,nan,nan,nan,nan,nan,nan,nan,nan,nan;nan,nan;nan,nan,nan,nan,nan,nan,nan;nan,nan,nan,nan,nan,nan,nan,nan,nan,nan,nan,nan,nan	None;None,None;None,None,None,None;1.35591e-08,1.78241e-08,6.94436e-06,None,None,None,None,None,None,None,None,None,None,None,None,None,None,None,None,None,None,None,None,None,None,None,None,None,None,None,None,None,None,None,None,None,None,None,None,None,None,None,None,None,None,None;None,4.47725e-08,None,None,None,None,None,None,None,None,None,None,None,None;3.82953e-05,1.96992e-09;1.01367e-05,2.23942e-09,5.12611e-07,1.67259e-06,1.47082e-05,1.56409e-05,4.96231e-05;4.47725e-08,None,None,None,None,None,None,None,None,None,None,None,None	0.49 (7.0e-02);None;-0.07 (0.64);0.77 (2.3e-16);0.71 (1.3e-04)	-0.45 (0.16);None;-0.51 (2.3e-05);-0.24 (3.6e-02);0.06 (0.84)	-0.53 (1.8e-04);None;0.25 (4.3e-05);1.7 (7.2e-144)	-0.77 (4.1e-08);None;0.35 (1.7e-08);0.24 (8.1e-04)	LOC101927044	MYL12A	NA;0.77 (2.3e-16)	NA;-0.24 (3.6e-02)	NA;1.7 (7.2e-144)	NA;0.24 (8.1e-04)	MYOM1:NM_003803.4(0.58,0,82%), (0.36,0.31,76%), (0.36,0.54,67%);MYOM1:NM_003803.4(0.58,0,82%), (0.36,0.31,76%), (0.36,0.54,67%)	MYL12A:NM_001303049.2(-0.07,0.82,85%), (0.42,0.21,79%), (0.22,0.74,67%);MYL12A:NM_001303049.2(-0.07,0.82,85%), (0.42,0.21,79%), (0.22,0.74,67%)	NDC80:NM_006101.3(-0.43,0.05,85%), (0.32,0.36,79%), (-0.93,0.01,67%);NDC80:NM_006101.3(-0.43,0.05,85%), (0.32,0.36,79%), (-0.93,0.01,67%)	MYL12A:NM_001303048.1(-0.18,0.49,85%), (0.34,0.32,79%), (0.2,0.76,67%);MYL12A:NM_001303048.1(-0.18,0.49,85%), (0.34,0.32,79%), (0.2,0.76,67%)	MYL12-AS1:NR_130143.2(-0.04,0.89,85%), (0.31,0.39,79%), (-0.68,0.14,67%);MYL12-AS1:NR_130143.2(-0.04,0.89,85%), (0.31,0.39,79%), (-0.68,0.14,67%)	0.71 (1.3e-04),0.77 (2.3e-16),0.69 (8.4e-02),0.77 (2.3e-16),0.26 (7.5e-02);0.71 (1.3e-04),0.77 (2.3e-16),0.69 (8.4e-02),0.77 (2.3e-16),0.26 (7.5e-02)	0.06 (0.84),-0.24 (3.6e-02),-0.23 (0.68),-0.24 (3.6e-02),-0.68 (2.1e-06);0.06 (0.84),-0.24 (3.6e-02),-0.23 (0.68),-0.24 (3.6e-02),-0.68 (2.1e-06)	NA,1.7 (7.2e-144),-0.27 (6.6e-05),1.7 (7.2e-144),0.1 (0.43);NA,1.7 (7.2e-144),-0.27 (6.6e-05),1.7 (7.2e-144),0.1 (0.43)	NA,0.24 (8.1e-04),0.6 (1.5e-20),0.24 (8.1e-04),0.6 (2.6e-08);NA,0.24 (8.1e-04),0.6 (1.5e-20),0.24 (8.1e-04),0.6 (2.6e-08)	18_3246301_G_A;18_3246301_G_C;18_3246301_G_T	Enh;TssA;TssAFlnk;TssBiv	BRN.CRTX.DR.NRSPHR,ESDR.H1.BMP4.TROP;BLD.CD14.MONO,BLD.CD34.CC,BLD.CD34.PC,BLD.CD4.CD25I.CD127.TMEMPC,BLD.CD4.CD25M.CD45RA.NPC,BLD.CD4.MPC,BLD.CD56.PC,BLD.CD8.MPC,BLD.CD8.NPC,BLD.GM12878,BLD.K562.CNCR,BLD.PER.MONUC.PC,BONE.OSTEO,BRN.ANG.GYR,BRN.ANT.CAUD,BRN.CING.GYR,BRN.DL.PRFRNTL.CRTX,BRN.FET.F,BRN.GANGEM.DR.NRSPHR,BRN.GRM.MTRX,BRN.HIPP.MID,BRN.INF.TMP,BRN.SUB.NIG,BRST.MYO,ESC.H1,ESC.H9,ESC.HUES48,ESC.HUES6,ESC.HUES64,ESC.I3,ESC.WA7,ESDR.CD184.ENDO,ESDR.CD56.MESO,FAT.ADIP.DR.MSC,FAT.MSC.DR.ADIP,GI.CLN.MUC,GI.CLN.SIG,GI.CLN.SM.MUS,GI.DUO.MUC,GI.DUO.SM.MUS,GI.ESO,GI.L.INT.FET,GI.RECT.MUC.29,GI.RECT.MUC.31,GI.RECT.SM.MUS,GI.S.INT,GI.S.INT.FET,GI.STMC.FET,GI.STMC.GAST,GI.STMC.MUC,GI.STMC.MUS,HRT.ATR.R,HRT.FET,HRT.VENT.L,HRT.VNT.R,IPSC.15b,IPSC.18,IPSC.20B,IPSC.DF.19.11,IPSC.DF.6.9,KID.FET,LIV.ADLT,LNG,LNG.A549.ETOH002.CNCR,LNG.FET,LNG.NHLF,MUS.HSMM,MUS.HSMMT,MUS.PSOAS,OVRY,PANC,PANC.ISLT,PLCNT.AMN,SKIN.NHDFAD,SKIN.NHEK,SKIN.PEN.FRSK.FIB.01,SKIN.PEN.FRSK.FIB.02,SKIN.PEN.FRSK.KER.02,SKIN.PEN.FRSK.KER.03,SKIN.PEN.FRSK.MEL.01,SKIN.PEN.FRSK.MEL.03,SPLN,STRM.MRW.MSC,THYM,VAS.AOR;ADRL.GLND.FET,BLD.CD14.PC,BLD.CD15.PC,BLD.CD19.CPC,BLD.CD19.PPC,BLD.CD3.CPC,BLD.CD3.PPC,BLD.CD4.CD25.CD127M.TREGPC,BLD.CD4.CD25M.CD45RO.MPC,BLD.CD4.CD25M.IL17M.PL.TPC,BLD.CD4.CD25M.IL17P.PL.TPC,BLD.CD4.CD25M.TPC,BLD.CD4.NPC,BLD.DND41.CNCR,BLD.MOB.CD34.PC.F,BLD.MOB.CD34.PC.M,BRN.NHA,BRST.HMEC,BRST.HMEC.35,CRVX.HELAS3.CNCR,FAT.ADIP.NUC,LNG.IMR90,MUS.LEG.FET,MUS.SAT,MUS.SKLT.F,MUS.SKLT.M,MUS.TRNK.FET,PLCNT.FET,STRM.CHON.MRW.DR.MSC,THYM.FET,VAS.HUVEC;LIV.HEPG2.CNCR	ES-deriv,Neurosph;Blood,Bone,Brain,Digestive,ES-deriv,ESC,Epithelial,Heart,Lung,Mesench,Muscle,Neurosph,Other,Skin,Thymus,iPSC;Adipose,Blood,Brain,Cervix,Epithelial,Liver,Lung,Mesench,Muscle,Myosat,Other,Thymus;Liver
9	129776583	129778271	chr9:129777308	Intergenic	129777146	rs4837413	0.9656	1.019	0.1463	0.1329	0.06281	No	0	0	0	0	162	1.45 (1.6e-10)	-0.37 (0.18)	0.66 (0.35)	0.7 (0.33)																																	DOLK:NM_014908.4(-0.76,0,85%), (-0.72,0,79%), (-0.87,0.02,67%);DOLK:NM_014908.4(-0.76,0,85%), (-0.72,0,79%), (-0.87,0.02,67%)	DOLK:NM_014908.4(-0.76,0,85%), (-0.72,0,79%), (-0.87,0.02,67%);DOLK:NM_014908.4(-0.76,0,85%), (-0.72,0,79%), (-0.87,0.02,67%)	SH3GLB2:NM_001287046.2(-0.43,0.04,87%), (-0.02,0.96,83%), (-0.98,0,67%);SH3GLB2:NM_001287046.2(-0.43,0.04,87%), (-0.02,0.96,83%), (-0.98,0,67%)	PTGES:NM_004878.5(0.67,0,87%), (0.47,0.12,83%), (0.97,0,67%);PTGES:NM_004878.5(0.67,0,87%), (0.47,0.12,83%), (0.97,0,67%)	TOR1B:NM_014506.3(-0.16,0.54,87%), (0.14,0.74,83%), (-0.69,0.12,67%);TOR1B:NM_014506.3(-0.16,0.54,87%), (0.14,0.74,83%), (-0.69,0.12,67%)	0.13 (0.84),0.13 (0.84),-1.02 (1.8e-10),0.93 (7.8e-11),-0.76 (3.2e-05);0.13 (0.84),0.13 (0.84),-1.02 (1.8e-10),0.93 (7.8e-11),-0.76 (3.2e-05)	-0.4 (0.57),-0.4 (0.57),-0.19 (0.39),-0.22 (0.24),0.3 (0.19);-0.4 (0.57),-0.4 (0.57),-0.19 (0.39),-0.22 (0.24),0.3 (0.19)	-0.64 (6.7e-03),-0.64 (6.7e-03),-0.81 (2.6e-23),2.09 (2.2e-10),-0.92 (6.4e-15);-0.64 (6.7e-03),-0.64 (6.7e-03),-0.81 (2.6e-23),2.09 (2.2e-10),-0.92 (6.4e-15)	-0.2 (0.41),-0.2 (0.41),-0.71 (3.6e-18),-0.79 (5.1e-02),-0.46 (1.0e-04);-0.2 (0.41),-0.2 (0.41),-0.71 (3.6e-18),-0.79 (5.1e-02),-0.46 (1.0e-04)
6	106745433	106748249	chr6:106746811	Exon	106745845	rs9480705	1.042	1.011	0.04759	0.3008	0.0628228	Yes	0	1	1	0	966	1.55 (4.6e-10)	-0.84 (2.4e-03)	0.92 (1.0e-06)	0.68 (6.1e-04)															06_106745845_A_G	;LOC100422737;QRSL1;RP1-60O19.1;RTN4IP1	Anchor to anchor;Within loop,Within loop,Within loop,Within loop,Within loop,Within loop,Within loop,Within loop,Within loop,Within loop,Within loop,Within loop,Within loop,Within loop,Within loop,Within loop,Within loop,Within loop,Within loop;eqtl,Within loop,Within loop,Within loop,Within loop,Within loop,Within loop,Within loop,Within loop,Within loop,Within loop,Within loop,Within loop;eqtl;Within loop,Within loop,Within loop,Within loop,Within loop,Within loop,Within loop,Within loop,Within loop,Within loop,Within loop,Within loop	PANC1;HepG2,Caki2,Caki2,Spleen,NCIH460,SKMEL5,Caki2,Aorta,T47D,HepG2,Pancreas,Liver,SKMEL5,PANC1,RPMI7951,Epidermal_Keratinocyte_day6,SKMEL5,HMEC,Bowel_Small;Colon Transverse,HepG2,Liver,NCIH460,Caki2,NCIH460,T47D,Caki2,Epidermal_Keratinocyte_day3,KBM7,H1-MES,HMEC,Epidermal_Keratinocyte_day6;Liver;HepG2,Liver,NCIH460,Caki2,NCIH460,T47D,Caki2,Epidermal_Keratinocyte_day3,KBM7,H1-MES,HMEC,Epidermal_Keratinocyte_day6	True;True,True,True,True,True,True,True,True,True,True,True,True,True,True,True,True,True,True,True;True,True,True,True,True,True,True,True,True,True,True,True,True;True,True,True,True,True,True,True,True,True,True,True,True	nan;nan,nan,nan,nan,nan,nan,nan,nan,nan,nan,nan,nan,nan,nan,nan,nan,nan,nan,nan;nan,nan,nan,nan,nan,nan,nan,nan,nan,nan,nan,nan,nan;nan,nan,nan,nan,nan,nan,nan,nan,nan,nan,nan,nan	nan;nan,nan,nan,nan,nan,nan,nan,nan,nan,nan,nan,nan,nan,nan,nan,nan,nan,nan,nan;nan,nan,nan,nan,nan,nan,nan,nan,nan,nan,nan,nan,nan;nan,nan,nan,nan,nan,nan,nan,nan,nan,nan,nan,nan	None;None,None,None,None,None,None,None,None,None,None,None,None,None,None,None,None,None,None,None;2.62163e-05,None,None,None,None,None,None,None,None,None,None,None,None;3.88839e-06;None,None,None,None,None,None,None,None,None,None,None,None	None;0.04 (0.81);-0.1 (0.54)	None;-0.13 (0.51);-0.49 (1.0e-03)	None;-0.22 (1.3e-02);-0.39 (1.8e-06)	None;0.29 (9.5e-04);0.12 (0.15)	LINC02532	LINC02532	0.77 (4.5e-03)	-0.8 (7.7e-03)	0.18 (0.45)	0.49 (2.7e-02)	CD24:NM_001291737.1(0.7,0,87%), (0.74,0,83%), (0.68,0.15,67%)	CD24:NM_013230.3(0.7,0,87%), (0.75,0,83%), (0.68,0.15,67%)	PDSS2:NM_020381.4(0.52,0.01,87%), (0.38,0.27,83%), (0.92,0.01,67%)	MIR587:NR_030314.1(-0.06,0.97,10%), (NA,NA,NA%), (0.87,0.57,20%)	LINC02532:NR_147986.1(-0.2,0.43,85%), (0.26,0.51,79%), (0.6,0.23,67%)	0.49 (3.0e-10),0.49 (3.0e-10),0.93 (1.0e-31),NA,0.77 (4.5e-03)	-0.4 (1.1e-06),-0.4 (1.1e-06),-0.18 (6.4e-02),NA,-0.8 (7.7e-03)	-0.2 (8.9e-03),-0.2 (8.9e-03),0.14 (5.0e-02),NA,0.18 (0.45)	-0.49 (2.8e-11),-0.49 (2.8e-11),0.32 (1.1e-06),NA,0.49 (2.7e-02)	06_106745845_A_G	Enh;TssAFlnk	BRST.HMEC,BRST.HMEC.35,ESDR.H1.BMP4.TROP,ESDR.H1.MSC,GI.CLN.SIG,GI.L.INT.FET,GI.RECT.MUC.29,GI.RECT.MUC.31,GI.S.INT.FET,LIV.ADLT,LIV.HEPG2.CNCR,LNG.A549.ETOH002.CNCR,LNG.FET,MUS.LEG.FET,MUS.SAT,PANC,PLCNT.AMN,PLCNT.FET,SKIN.NHEK,SKIN.PEN.FRSK.KER.02,SKIN.PEN.FRSK.KER.03,SKIN.PEN.FRSK.MEL.01;CRVX.HELAS3.CNCR	Digestive,ES-deriv,Epithelial,Liver,Lung,Muscle,Myosat,Other,Skin;Cervix
6	44041432	44045183	chr6:44042287;chr6:44043171;chr6:44044213	Intron;Intron;Intron	44041448	rs77529316	0.9282	0.9729	0.08393	0.212	0.062831	Yes	0	0	0	0	839;1723;2765	-2.5 (3.4e-04);-2.18 (2.9e-04);5.99 (0.14)	-1.95 (3.9e-03);-1.54 (9.6e-03);6.43 (None)	1.35 (2.9e-25);1.29 (4.8e-16);0.5 (8.5e-02)	-1.6 (4.4e-30);-1.39 (1.4e-15);-1.52 (8.1e-08)																																	SCIRT:NR_125864.1(0.93,0,87%), (0.69,0.01,83%), (0.86,0.03,67%);SCIRT:NR_125864.1(0.9,0,87%), (0.62,0.02,83%), (0.55,0.3,67%);SRF:NM_001292001.2(0.88,0,74%), (0.72,0,83%), (-0.92,0.13,33%);SCIRT:NR_125864.1(0.93,0,87%), (0.69,0.01,83%), (0.86,0.03,67%);SCIRT:NR_125864.1(0.9,0,87%), (0.62,0.02,83%), (0.55,0.3,67%);SRF:NM_001292001.2(0.88,0,74%), (0.72,0,83%), (-0.92,0.13,33%);SCIRT:NR_125864.1(0.93,0,87%), (0.69,0.01,83%), (0.86,0.03,67%);SCIRT:NR_125864.1(0.9,0,87%), (0.62,0.02,83%), (0.55,0.3,67%);SRF:NM_001292001.2(0.88,0,74%), (0.72,0,83%), (-0.92,0.13,33%)	VEGFA:NM_003376.6(0.17,0.52,87%), (0.75,0,83%), (0.68,0.15,67%);VEGFA:NM_003376.6(0.25,0.3,87%), (0.79,0,83%), (0.59,0.24,67%);SRF:NM_001292001.2(0.88,0,74%), (0.72,0,83%), (-0.92,0.13,33%);VEGFA:NM_003376.6(0.17,0.52,87%), (0.75,0,83%), (0.68,0.15,67%);VEGFA:NM_003376.6(0.25,0.3,87%), (0.79,0,83%), (0.59,0.24,67%);SRF:NM_001292001.2(0.88,0,74%), (0.72,0,83%), (-0.92,0.13,33%);VEGFA:NM_003376.6(0.17,0.52,87%), (0.75,0,83%), (0.68,0.15,67%);VEGFA:NM_003376.6(0.25,0.3,87%), (0.79,0,83%), (0.59,0.24,67%);SRF:NM_001292001.2(0.88,0,74%), (0.72,0,83%), (-0.92,0.13,33%)	SCIRT:NR_125865.1(0.32,0.16,87%), (0.32,0.38,83%), (0.89,0.02,67%);MIR4642:NR_039785.1(0.18,0.59,56%), (0.09,0.89,52%), (-0.91,0.05,47%);TJAP1:NM_001146017.2(0.79,0,74%), (0.43,0.19,83%), (-0.97,0.05,33%);SCIRT:NR_125865.1(0.32,0.16,87%), (0.32,0.38,83%), (0.89,0.02,67%);MIR4642:NR_039785.1(0.18,0.59,56%), (0.09,0.89,52%), (-0.91,0.05,47%);TJAP1:NM_001146017.2(0.79,0,74%), (0.43,0.19,83%), (-0.97,0.05,33%);SCIRT:NR_125865.1(0.32,0.16,87%), (0.32,0.38,83%), (0.89,0.02,67%);MIR4642:NR_039785.1(0.18,0.59,56%), (0.09,0.89,52%), (-0.91,0.05,47%);TJAP1:NM_001146017.2(0.79,0,74%), (0.43,0.19,83%), (-0.97,0.05,33%)	SCIRT:NR_125864.1(0.93,0,87%), (0.69,0.01,83%), (0.86,0.03,67%);SCIRT:NR_125864.1(0.9,0,87%), (0.62,0.02,83%), (0.55,0.3,67%);SCIRT:NR_125864.1(0.86,0,74%), (0.59,0.04,83%), (-0.11,0.94,33%);SCIRT:NR_125864.1(0.93,0,87%), (0.69,0.01,83%), (0.86,0.03,67%);SCIRT:NR_125864.1(0.9,0,87%), (0.62,0.02,83%), (0.55,0.3,67%);SCIRT:NR_125864.1(0.86,0,74%), (0.59,0.04,83%), (-0.11,0.94,33%);SCIRT:NR_125864.1(0.93,0,87%), (0.69,0.01,83%), (0.86,0.03,67%);SCIRT:NR_125864.1(0.9,0,87%), (0.62,0.02,83%), (0.55,0.3,67%);SCIRT:NR_125864.1(0.86,0,74%), (0.59,0.04,83%), (-0.11,0.94,33%)	LINC03040:NR_160954.1(-0.09,0.76,87%), (0.46,0.14,83%), (0.45,0.42,67%);LINC03040:NR_160954.1(-0.11,0.69,87%), (0.58,0.04,83%), (-0.16,0.82,67%);LINC03040:NR_160954.1(-0.2,0.47,74%), (0.02,0.96,83%), (-0.88,0.19,33%);LINC03040:NR_160954.1(-0.09,0.76,87%), (0.46,0.14,83%), (0.45,0.42,67%);LINC03040:NR_160954.1(-0.11,0.69,87%), (0.58,0.04,83%), (-0.16,0.82,67%);LINC03040:NR_160954.1(-0.2,0.47,74%), (0.02,0.96,83%), (-0.88,0.19,33%);LINC03040:NR_160954.1(-0.09,0.76,87%), (0.46,0.14,83%), (0.45,0.42,67%);LINC03040:NR_160954.1(-0.11,0.69,87%), (0.58,0.04,83%), (-0.16,0.82,67%);LINC03040:NR_160954.1(-0.2,0.47,74%), (0.02,0.96,83%), (-0.88,0.19,33%)	-2.02 (1.6e-11),-1.65 (2.7e-114),-2.02 (1.6e-11),-2.02 (1.6e-11),-1.57 (7.5e-12);-2.02 (1.6e-11),-1.65 (2.7e-114),NA,-2.02 (1.6e-11),-1.57 (7.5e-12);-0.07 (0.78),-0.07 (0.78),-0.03 (0.89),-2.02 (1.6e-11),-1.57 (7.5e-12);-2.02 (1.6e-11),-1.65 (2.7e-114),-2.02 (1.6e-11),-2.02 (1.6e-11),-1.57 (7.5e-12);-2.02 (1.6e-11),-1.65 (2.7e-114),NA,-2.02 (1.6e-11),-1.57 (7.5e-12);-0.07 (0.78),-0.07 (0.78),-0.03 (0.89),-2.02 (1.6e-11),-1.57 (7.5e-12);-2.02 (1.6e-11),-1.65 (2.7e-114),-2.02 (1.6e-11),-2.02 (1.6e-11),-1.57 (7.5e-12);-2.02 (1.6e-11),-1.65 (2.7e-114),NA,-2.02 (1.6e-11),-1.57 (7.5e-12);-0.07 (0.78),-0.07 (0.78),-0.03 (0.89),-2.02 (1.6e-11),-1.57 (7.5e-12)	-1.01 (2.2e-03),-0.34 (1.6e-05),-1.01 (2.2e-03),-1.01 (2.2e-03),-0.24 (0.47);-1.01 (2.2e-03),-0.34 (1.6e-05),NA,-1.01 (2.2e-03),-0.24 (0.47);-0.04 (0.91),-0.04 (0.91),-0.31 (6.3e-02),-1.01 (2.2e-03),-0.24 (0.47);-1.01 (2.2e-03),-0.34 (1.6e-05),-1.01 (2.2e-03),-1.01 (2.2e-03),-0.24 (0.47);-1.01 (2.2e-03),-0.34 (1.6e-05),NA,-1.01 (2.2e-03),-0.24 (0.47);-0.04 (0.91),-0.04 (0.91),-0.31 (6.3e-02),-1.01 (2.2e-03),-0.24 (0.47);-1.01 (2.2e-03),-0.34 (1.6e-05),-1.01 (2.2e-03),-1.01 (2.2e-03),-0.24 (0.47);-1.01 (2.2e-03),-0.34 (1.6e-05),NA,-1.01 (2.2e-03),-0.24 (0.47);-0.04 (0.91),-0.04 (0.91),-0.31 (6.3e-02),-1.01 (2.2e-03),-0.24 (0.47)	0.71 (5.2e-06),1.51 (2.2e-129),0.71 (5.2e-06),0.71 (5.2e-06),0.83 (6.6e-14);0.71 (5.2e-06),1.51 (2.2e-129),-0.02 (0.98),0.71 (5.2e-06),0.83 (6.6e-14);2.16 (3.5e-252),2.16 (3.5e-252),-0.25 (1.4e-03),0.71 (5.2e-06),0.83 (6.6e-14);0.71 (5.2e-06),1.51 (2.2e-129),0.71 (5.2e-06),0.71 (5.2e-06),0.83 (6.6e-14);0.71 (5.2e-06),1.51 (2.2e-129),-0.02 (0.98),0.71 (5.2e-06),0.83 (6.6e-14);2.16 (3.5e-252),2.16 (3.5e-252),-0.25 (1.4e-03),0.71 (5.2e-06),0.83 (6.6e-14);0.71 (5.2e-06),1.51 (2.2e-129),0.71 (5.2e-06),0.71 (5.2e-06),0.83 (6.6e-14);0.71 (5.2e-06),1.51 (2.2e-129),-0.02 (0.98),0.71 (5.2e-06),0.83 (6.6e-14);2.16 (3.5e-252),2.16 (3.5e-252),-0.25 (1.4e-03),0.71 (5.2e-06),0.83 (6.6e-14)	-1.04 (4.5e-10),-1.44 (7.8e-104),-1.04 (4.5e-10),-1.04 (4.5e-10),-1.41 (2.1e-31);-1.04 (4.5e-10),-1.44 (7.8e-104),0.07 (0.94),-1.04 (4.5e-10),-1.41 (2.1e-31);-0.83 (1.0e-30),-0.83 (1.0e-30),-0.52 (1.5e-11),-1.04 (4.5e-10),-1.41 (2.1e-31);-1.04 (4.5e-10),-1.44 (7.8e-104),-1.04 (4.5e-10),-1.04 (4.5e-10),-1.41 (2.1e-31);-1.04 (4.5e-10),-1.44 (7.8e-104),0.07 (0.94),-1.04 (4.5e-10),-1.41 (2.1e-31);-0.83 (1.0e-30),-0.83 (1.0e-30),-0.52 (1.5e-11),-1.04 (4.5e-10),-1.41 (2.1e-31);-1.04 (4.5e-10),-1.44 (7.8e-104),-1.04 (4.5e-10),-1.04 (4.5e-10),-1.41 (2.1e-31);-1.04 (4.5e-10),-1.44 (7.8e-104),0.07 (0.94),-1.04 (4.5e-10),-1.41 (2.1e-31);-0.83 (1.0e-30),-0.83 (1.0e-30),-0.52 (1.5e-11),-1.04 (4.5e-10),-1.41 (2.1e-31)
10	12470456	12472322	chr10:12471447	Intron	12470942	rs56185721	0.8873	1.004	0.0009139	0.8068	0.0628663	No	0	1	1	0	505	-0.39 (0.24)	-1.11 (3.4e-05)	NA	NA																											CAMK1D	LOC107984209	0.11 (6.1e-02);NA	0.06 (0.40);NA	-0.16 (9.6e-04);NA	0.25 (4.8e-08);NA	MCM10:NM_018518.5(-0.98,0,23%), (NA,NA,NA%), (-0.98,0,60%);MCM10:NM_018518.5(-0.98,0,23%), (NA,NA,NA%), (-0.98,0,60%)	NA(NA,NA,NA%), (NA,NA,NA%), (NA,NA,NA%);NA(NA,NA,NA%), (NA,NA,NA%), (NA,NA,NA%)	MCM10:NM_018518.5(-0.98,0,23%), (NA,NA,NA%), (-0.98,0,60%);MCM10:NM_018518.5(-0.98,0,23%), (NA,NA,NA%), (-0.98,0,60%)	CAMK1D:NM_001351032.2(0.89,0.01,23%), (NA,NA,NA%), (0.89,0.03,60%);CAMK1D:NM_001351032.2(0.89,0.01,23%), (NA,NA,NA%), (0.89,0.03,60%)	MIR4480:NR_039700.1(0.7,0.15,21%), (NA,NA,NA%), (0.7,0.22,53%);MIR4480:NR_039700.1(0.7,0.15,21%), (NA,NA,NA%), (0.7,0.22,53%)	0.36 (0.54),NA,0.36 (0.54),0.11 (6.1e-02),-0.07 (0.96);0.36 (0.54),NA,0.36 (0.54),0.11 (6.1e-02),-0.07 (0.96)	-0.54 (0.43),NA,-0.54 (0.43),0.06 (0.40),0.02 (None);-0.54 (0.43),NA,-0.54 (0.43),0.06 (0.40),0.02 (None)	0.01 (0.87),NA,0.01 (0.87),-0.16 (9.6e-04),NA;0.01 (0.87),NA,0.01 (0.87),-0.16 (9.6e-04),NA	0.29 (1.0e-07),NA,0.29 (1.0e-07),0.25 (4.8e-08),NA;0.29 (1.0e-07),NA,0.29 (1.0e-07),0.25 (4.8e-08),NA
8	143541397	143541497	chr8:143541447;chr8:143541447;chr8:143541447;chr8:143541447	Gene TSS Bid;Gene TSS Bid;Gene TSS Bid;Gene TSS Bid	143541404	rs2242093	0.9905	1.046	0.7457	0.002945	0.0628921	No	1	0	1	0	43;43;43;43	NA;NA;NA;NA	NA;NA;NA;NA	NA;NA;NA;NA	NA;NA;NA;NA	08_143541404_T_C	ATF1;ATF3;BACH1;BCL3;BRCA1;CCNT2;CHD1;CHD2;E2F4;E2F6;ELF1;ELK4;EP300;ETS1;GABPA;GATA1;HDAC1;HMGN3;IRF1;JUND;KDM5A;KDM5B;MAX;MAZ;MXI1;MYC;NFYA;PHF8;PML;POLR2A;RBBP5;RCOR1;RELA;REST;SIN3A;SIN3AK20;SIX5;SMARCB1;SP4;SRF;STAT1;STAT3;TAF1;TBL1XR1;TCF12;TCF7L2;THAP1;UBTF;YY1;ZBTB33	K562;A549,H1-hESC,HepG2,K562;H1-hESC;A549;H1-hESC,HeLa-S3,HepG2;GM12878,HeLa-S3,K562;K562,MCF10A-Er-Src;A549,GM12878,HepG2,K562;HeLa-S3;H1-hESC,K562,T-47D;A549,K562;PBDE;H1-hESC,K562;A549,HUVEC,HeLa-S3,K562;GM12878,HeLa-S3,HepG2,K562;GM12878,H1-hESC,HeLa-S3,HepG2,K562;K562,MCF-7,MCF10A-Er-Src;GM12878,K562;A549,ECC-1,GM10847,GM12878,GM12891,GM12892,GM15510,GM18505,GM18526,GM18951,GM19099,GM19193,Gliobla,H1-hESC,HCT-116,HEK293,HUVEC,HeLa-S3,HepG2,IMR90,K562,MCF-7,MCF10A-Er-Src,NB4,PBDE,ProgFib,Raji,SK-N-MC,SK-N-SH,U87;GM12891,GM12892;GM12878,HepG2,K562,PANC-1,SK-N-SH,U87;GM12878,H1-hESC;A549,H1-hESC,HepG2,K562,SK-N-SH;A549,GM12878,K562;GM12878,H1-hESC,HepG2,K562;MCF10A-Er-Src;A549,GM12878,GM12891,H1-hESC,HeLa-S3,HepG2,K562,SK-N-SH;HCT-116,PANC-1;A549,GM12878,GM12892,HCT-116,HepG2,K562,SK-N-SH_RA	Blood;Blood,ESC,Epithelium,Liver;ESC;Epithelium;Cervix,ESC,Liver;Blood,Cervix;Blood,Breast;Blood,Epithelium,Liver;Cervix;Blood,Breast,ESC;Blood,Epithelium;Blood,ESC;Blood,Blood vessel,Cervix,Epithelium;Blood,Cervix,Liver;Blood,Cervix,ESC,Liver;Blood,Blood vessel,Brain,Breast,Cervix,Colon,ESC,Epithelium,Kidney,Liver,Luminal epithelium,Lung,Skin;Blood,Brain,Liver,Pancreas;Blood,Brain,ESC,Epithelium,Liver;Blood,ESC,Liver;Breast;Blood,Brain,Cervix,ESC,Epithelium,Liver;Colon,Pancreas;Blood,Brain,Colon,Epithelium,Liver											08_143541404_T_C	EEF1D;GSDMD;MAFA;MROH6;NAPRT;NAPRT1;RP11-429J17.2;RP11-429J17.5;RP11-661A12.5;RP11-661A12.9;TIGD5;TOP1MT;TSTA3;ZC3H3	eqtl,Within loop;eqtl,eqtl,eqtl,eqtl,eqtl,eqtl,Within loop,Within loop;Within loop,Within loop;eqtl,eqtl,eqtl,eqtl,Within loop,Within loop;eqtl,eqtl,eqtl,eqtl,eqtl,eqtl,eqtl,eqtl,eqtl,eqtl,eqtl,eqtl,eqtl,eqtl,eqtl,eqtl,eqtl,eqtl,eqtl,eqtl;eqtl;eqtl,eqtl,eqtl,eqtl,eqtl,eqtl,eqtl,eqtl,eqtl,eqtl,eqtl,eqtl,eqtl,eqtl,eqtl,eqtl,eqtl,eqtl,eqtl,eqtl,eqtl,eqtl,eqtl,eqtl,eqtl,eqtl,eqtl,eqtl,eqtl,eqtl,eqtl,eqtl;eqtl,eqtl,eqtl,eqtl,eqtl,eqtl,eqtl,eqtl,eqtl,eqtl,eqtl;Within loop;eqtl,eqtl,eqtl,eqtl,eqtl,eqtl,eqtl,eqtl,eqtl,eqtl,eqtl,eqtl,eqtl,eqtl,eqtl,eqtl,eqtl,eqtl,eqtl,eqtl,eqtl,eqtl,eqtl,eqtl,eqtl,eqtl,eqtl,eqtl,eqtl,eqtl,eqtl,Within loop,Within loop,Within loop	Muscle Skeletal,KBM7;Esophagus Mucosa,Lung,Muscle Skeletal,Skin Not Sun Exposed Suprapubic,Skin Sun Exposed Lower leg,Whole Blood,HAP1,KBM7;HAP1,HAP1;Artery Tibial,Muscle Skeletal,Skin Not Sun Exposed Suprapubic,Skin Sun Exposed Lower leg,HAP1,KBM7;Adipose Subcutaneous,Adipose Visceral Omentum,Artery Aorta,Artery Tibial,Brain Cortex,Breast Mammary Tissue,Cells Cultured fibroblasts,Colon Sigmoid,Esophagus Gastroesophageal Junction,Esophagus Mucosa,Esophagus Muscularis,Heart Atrial Appendage,Heart Left Ventricle,Lung,Nerve Tibial,Prostate,Skin Not Sun Exposed Suprapubic,Skin Sun Exposed Lower leg,Thyroid,Whole Blood;HAP1,KBM7;Adipose Visceral Omentum;Skin Not Sun Exposed Suprapubic;Adipose Subcutaneous,Adipose Visceral Omentum,Artery Aorta,Artery Coronary,Artery Tibial,Breast Mammary Tissue,Cells Cultured fibroblasts,Cells EBV-transformed lymphocytes,Colon Sigmoid,Colon Transverse,Esophagus Gastroesophageal Junction,Esophagus Mucosa,Esophagus Muscularis,Heart Atrial Appendage,Heart Left Ventricle,Kidney Cortex,Liver,Lung,Nerve Tibial,Ovary,Pancreas,Pituitary,Prostate,Skin Not Sun Exposed Suprapubic,Skin Sun Exposed Lower leg,Small Intestine Terminal Ileum,Spleen,Stomach,Testis,Thyroid,Uterus,Whole Blood;Adipose Subcutaneous,Artery Aorta,Cells Cultured fibroblasts,Esophagus Gastroesophageal Junction,Lung,Skin Not Sun Exposed Suprapubic,Skin Sun Exposed Lower leg,Spleen,Stomach,Testis,Whole Blood;KBM7;Breast Mammary Tissue;Cells Cultured fibroblasts;Adipose Subcutaneous,Adipose Visceral Omentum,Adrenal Gland,Artery Aorta,Artery Coronary,Artery Tibial,Breast Mammary Tissue,Cells Cultured fibroblasts,Colon Sigmoid,Colon Transverse,Esophagus Gastroesophageal Junction,Esophagus Mucosa,Esophagus Muscularis,Heart Atrial Appendage,Heart Left Ventricle,Kidney Cortex,Liver,Lung,Minor Salivary Gland,Muscle Skeletal,Nerve Tibial,Pancreas,Prostate,Skin Not Sun Exposed Suprapubic,Skin Sun Exposed Lower leg,Small Intestine Terminal Ileum,Spleen,Stomach,Testis,Thyroid,Whole Blood,HAP1,HAP1,KBM7	True,True;True,True,True,True,True,True,True,True;True,True,True,True,True,True;True,True,True,True,True,True,True,True,True,True,True,True,True,True,True,True,True,True,True,True;True;True,True,True,True,True,True,True,True,True,True,True,True,True,True,True,True,True,True,True,True,True,True,True,True,True,True,True,True,True,True,True,True;True,True,True,True,True,True,True,True,True,True,True;True,True,True,True,True,True,True,True,True,True,True,True,True,True,True,True,True,True,True,True,True,True,True,True,True,True,True,True,True,True,True,True,True,True	nan,nan;nan,nan,nan,nan,nan,nan,nan,nan;nan,nan,nan,nan,nan,nan;nan,nan,nan,nan,nan,nan,nan,nan,nan,nan,nan,nan,nan,nan,nan,nan,nan,nan,nan,nan;nan;nan,nan,nan,nan,nan,nan,nan,nan,nan,nan,nan,nan,nan,nan,nan,nan,nan,nan,nan,nan,nan,nan,nan,nan,nan,nan,nan,nan,nan,nan,nan,nan;nan,nan,nan,nan,nan,nan,nan,nan,nan,nan,nan;nan,nan,nan,nan,nan,nan,nan,nan,nan,nan,nan,nan,nan,nan,nan,nan,nan,nan,nan,nan,nan,nan,nan,nan,nan,nan,nan,nan,nan,nan,nan,nan,nan,nan	nan,nan;nan,nan,nan,nan,nan,nan,nan,nan;nan,nan,nan,nan,nan,nan;nan,nan,nan,nan,nan,nan,nan,nan,nan,nan,nan,nan,nan,nan,nan,nan,nan,nan,nan,nan;nan;nan,nan,nan,nan,nan,nan,nan,nan,nan,nan,nan,nan,nan,nan,nan,nan,nan,nan,nan,nan,nan,nan,nan,nan,nan,nan,nan,nan,nan,nan,nan,nan;nan,nan,nan,nan,nan,nan,nan,nan,nan,nan,nan;nan,nan,nan,nan,nan,nan,nan,nan,nan,nan,nan,nan,nan,nan,nan,nan,nan,nan,nan,nan,nan,nan,nan,nan,nan,nan,nan,nan,nan,nan,nan,nan,nan,nan	2.48024e-05,None;3.00919e-08,2.39968e-08,1.11221e-07,7.78992e-09,3.60195e-06,1.85101e-28,None,None;None,None;4.16557e-05,3.42503e-07,8.72468e-11,1.35453e-07,None,None;1.4205e-08,1.22131e-08,7.37735e-08,5.7037e-10,1.62994e-05,1.20336e-09,4.43211e-08,1.42536e-05,9.4094e-06,5.21537e-08,8.64019e-09,3.45651e-07,9.81406e-06,3.67186e-07,4.22458e-05,2.23923e-05,1.39352e-11,2.27752e-10,4.16232e-08,7.94652e-07;5.19153e-05;1.39978e-05;2.56779e-27,2.09934e-29,5.63442e-13,4.5094e-12,4.04488e-18,4.18992e-19,3.12461e-17,1.90173e-05,2.87335e-10,3.64213e-20,1.4094e-12,1.13196e-17,2.70139e-20,3.18547e-10,2.2524e-12,1.33911e-10,9.70712e-14,6.74098e-21,5.65064e-24,4.22379e-06,4.98322e-09,8.98451e-07,4.67579e-11,2.05496e-17,8.20089e-15,9.16216e-08,8.976e-12,3.52944e-12,3.13392e-07,1.09694e-18,4.61044e-06,1.06564e-41;1.18859e-08,1.07646e-05,1.29555e-07,3.72007e-08,7.50919e-07,1.27879e-09,1.66058e-06,4.76021e-05,1.18665e-06,8.92291e-05,6.78056e-05;None;1.12668e-05;3.52449e-05;1.47025e-31,2.14449e-31,5.17318e-06,4.50313e-11,6.53724e-11,4.74643e-08,9.02868e-19,1.95058e-06,2.78062e-08,2.37949e-18,7.39047e-11,1.53711e-17,5.62848e-14,4.96243e-12,4.04353e-17,2.34791e-06,2.63218e-14,1.1725e-16,6.37347e-06,3.68934e-10,1.21448e-22,4.84162e-13,4.7341e-08,4.34124e-10,1.66302e-14,9.14639e-08,3.36357e-11,1.39578e-11,8.52975e-12,5.39677e-32,6.05852e-20,None,None,None	1.0 (1.4e-12);-0.15 (0.54);None;-0.57 (5.3e-02);0.47 (0.46);-1.3 (1.6e-08);-0.4 (3.1e-02);0.19 (6.2e-02)	0.05 (0.86);-0.28 (0.29);None;-0.8 (1.0e-02);0.18 (0.85);0.27 (0.40);0.07 (0.82);0.1 (0.42)	0.27 (5.8e-07);-1.15 (9.6e-14);-0.54 (0.44);-1.0 (9.9e-24);-0.53 (1.9e-06);None;-1.09 (5.6e-57);-0.51 (1.9e-10);-0.7 (2.7e-30)	-0.86 (6.7e-59);-0.96 (7.9e-10);-0.77 (0.27);-0.99 (1.6e-23);-1.18 (4.1e-26);None;-1.02 (5.5e-50);-0.82 (1.2e-24);-0.85 (9.5e-44)	ZC3H3	ZC3H3	0.19 (6.2e-02)	0.1 (0.42)	-0.7 (2.7e-30)	-0.85 (9.5e-44)										08_143541404_T_C	Enh;TssA;TssAFlnk;TssBiv	BRN.FET.M;ADRL.GLND.FET,BLD.CD14.MONO,BLD.CD14.PC,BLD.CD15.PC,BLD.CD19.PPC,BLD.CD3.CPC,BLD.CD3.PPC,BLD.CD34.CC,BLD.CD4.CD25.CD127M.TREGPC,BLD.CD4.CD25I.CD127.TMEMPC,BLD.CD4.CD25M.CD45RA.NPC,BLD.CD4.CD25M.CD45RO.MPC,BLD.CD4.CD25M.IL17M.PL.TPC,BLD.CD4.CD25M.TPC,BLD.CD4.MPC,BLD.CD4.NPC,BLD.CD56.PC,BLD.CD8.MPC,BLD.CD8.NPC,BLD.DND41.CNCR,BLD.GM12878,BLD.K562.CNCR,BLD.MOB.CD34.PC.F,BLD.MOB.CD34.PC.M,BONE.OSTEO,BRN.ANG.GYR,BRN.ANT.CAUD,BRN.CING.GYR,BRN.CRTX.DR.NRSPHR,BRN.DL.PRFRNTL.CRTX,BRN.FET.F,BRN.GANGEM.DR.NRSPHR,BRN.GRM.MTRX,BRN.HIPP.MID,BRN.INF.TMP,BRN.NHA,BRN.SUB.NIG,BRST.HMEC,BRST.HMEC.35,BRST.MYO,CRVX.HELAS3.CNCR,ESC.4STAR,ESC.H1,ESC.H9,ESC.HUES48,ESC.HUES6,ESC.HUES64,ESC.I3,ESC.WA7,ESDR.CD184.ENDO,ESDR.CD56.ECTO,ESDR.CD56.MESO,ESDR.H1.BMP4.MESO,ESDR.H1.BMP4.TROP,ESDR.H1.MSC,ESDR.H1.NEUR.PROG,ESDR.H9.NEUR,ESDR.H9.NEUR.PROG,FAT.ADIP.DR.MSC,FAT.ADIP.NUC,FAT.MSC.DR.ADIP,GI.CLN.MUC,GI.CLN.SIG,GI.CLN.SM.MUS,GI.DUO.MUC,GI.DUO.SM.MUS,GI.ESO,GI.L.INT.FET,GI.RECT.MUC.29,GI.RECT.MUC.31,GI.RECT.SM.MUS,GI.S.INT,GI.S.INT.FET,GI.STMC.FET,GI.STMC.GAST,GI.STMC.MUC,GI.STMC.MUS,HRT.VENT.L,HRT.VNT.R,IPSC.15b,IPSC.18,IPSC.20B,IPSC.DF.6.9,KID.FET,LIV.ADLT,LIV.HEPG2.CNCR,LNG,LNG.A549.ETOH002.CNCR,LNG.FET,LNG.IMR90,LNG.NHLF,MUS.HSMM,MUS.HSMMT,MUS.LEG.FET,MUS.PSOAS,MUS.SAT,MUS.SKLT.F,MUS.SKLT.M,MUS.TRNK.FET,OVRY,PANC,PANC.ISLT,PLCNT.AMN,PLCNT.FET,SKIN.NHDFAD,SKIN.NHEK,SKIN.PEN.FRSK.FIB.01,SKIN.PEN.FRSK.FIB.02,SKIN.PEN.FRSK.KER.03,SKIN.PEN.FRSK.MEL.01,SPLN,STRM.CHON.MRW.DR.MSC,STRM.MRW.MSC,THYM,THYM.FET,VAS.AOR,VAS.HUVEC;BLD.CD19.CPC,BLD.CD34.PC,BLD.PER.MONUC.PC;SKIN.PEN.FRSK.KER.02,SKIN.PEN.FRSK.MEL.03	Brain;Adipose,Blood,Bone,Brain,Cervix,Digestive,ES-deriv,ESC,Epithelial,Heart,Liver,Lung,Mesench,Muscle,Myosat,Neurosph,Other,Skin,Thymus,iPSC;Blood;Epithelial
14	102540146	102540981	chr14:102540553	Intergenic	102540818	rs11849528	1.085	1.008	0.006424	0.6057	0.063282	Yes	0	1	1	0	-265	0.67 (8.2e-02)	-0.83 (2.2e-02)	-1.29 (3.7e-07)	-0.69 (1.0e-02)	14_102540818_C_T	CEBPB;E2F6;FOS;GABPA;JUND;MAX;MXI1;MYC;POLR2A;SIN3AK20;TAF1;TBP;TEAD4	HepG2,IMR90,K562;K562;MCF10A-Er-Src;HepG2;HepG2,K562;HepG2,MCF10A-Er-Src,SK-N-MC	Blood,Liver,Lung;Blood;Breast;Liver;Blood,Liver;Brain,Breast,Liver											14_102540818_C_T	;ANKRD9;MIR4309;RCOR1;RP11-736N17.8;TNFAIP2;TRAF3	Anchor to anchor;Within loop,Within loop,Within loop,Within loop,Within loop,Within loop,Within loop;Within loop,Within loop,Within loop,Within loop,Within loop,Within loop,Within loop,Within loop,Within loop,Within loop,Within loop,Within loop,Within loop,Within loop,Within loop,Within loop,Within loop,Within loop,Within loop,Within loop,Within loop,Within loop,Within loop,Within loop,Within loop,Within loop,Within loop,Within loop,Within loop,Within loop,Within loop,Within loop,Within loop,Within loop,Within loop,Within loop;Within loop,Within loop,Within loop,Within loop,Within loop,Within loop,Within loop,Within loop,Within loop,Within loop,Within loop,Within loop,Within loop,Within loop,Within loop,Within loop,Within loop,Within loop,Within loop,Within loop,Within loop,Within loop,Within loop,Within loop,Within loop,Within loop,Within loop,Within loop,Within loop,Within loop,Within loop,Within loop,Within loop,Within loop,Within loop;eqtl	PANC1;RPMI7951,HepG2,PANC1,K562,HMEC,A549,HMEC;HAP1_WAPL_KO,HAP1_DKO,PANC1,THP1,T47D,K562,Lung,RPMI7951,THP1_PMA,K562,HepG2,HAP1,H1-MES,PANC1,K562,Epidermal_Keratinocyte_day6,IMR90,T47D,NCIH460,A549,SKMEL5,PANC1,H1-MSC,HMEC,HCT116-untreated,HepG2,HMEC,THP1,K562,SKMEL5,KBM7,A549,HMEC,NHEK,HepG2,H1-TRO;HAP1_WAPL_KO,HAP1_DKO,PANC1,THP1,T47D,K562,Lung,THP1_PMA,K562,HAP1,H1-MES,K562,G401,Epidermal_Keratinocyte_day6,IMR90,T47D,NCIH460,A549,Liver,SKMEL5,PANC1,H1-MSC,HMEC,HCT116-untreated,HepG2,HMEC,THP1,K562,SKMEL5,KBM7,A549,HMEC,NHEK,HepG2,H1-TRO;Adipose Visceral Omentum;CD14-positive, CD16-negative classical monocyte;T47D	True;True,True,True,True,True,True,True;True,True,True,True,True,True,True,True,True,True,True,True,True,True,True,True,True,True,True,True,True,True,True,True,True,True,True,True,True,True,True,True,True,True,True,True;True,True,True,True,True,True,True,True,True,True,True,True,True,True,True,True,True,True,True,True,True,True,True,True,True,True,True,True,True,True,True,True,True,True,True;False	nan;nan,nan,nan,nan,nan,nan,nan;nan,nan,nan,nan,nan,nan,nan,nan,nan,nan,nan,nan,nan,nan,nan,nan,nan,nan,nan,nan,nan,nan,nan,nan,nan,nan,nan,nan,nan,nan,nan,nan,nan,nan,nan,nan;nan,nan,nan,nan,nan,nan,nan,nan,nan,nan,nan,nan,nan,nan,nan,nan,nan,nan,nan,nan,nan,nan,nan,nan,nan,nan,nan,nan,nan,nan,nan,nan,nan,nan,nan;0.437749	nan;nan,nan,nan,nan,nan,nan,nan;nan,nan,nan,nan,nan,nan,nan,nan,nan,nan,nan,nan,nan,nan,nan,nan,nan,nan,nan,nan,nan,nan,nan,nan,nan,nan,nan,nan,nan,nan,nan,nan,nan,nan,nan,nan;nan,nan,nan,nan,nan,nan,nan,nan,nan,nan,nan,nan,nan,nan,nan,nan,nan,nan,nan,nan,nan,nan,nan,nan,nan,nan,nan,nan,nan,nan,nan,nan,nan,nan,nan;0.0867	None;None,None,None,None,None,None,None;None,None,None,None,None,None,None,None,None,None,None,None,None,None,None,None,None,None,None,None,None,None,None,None,None,None,None,None,None,None,None,None,None,None,None,None;None,None,None,None,None,None,None,None,None,None,None,None,None,None,None,None,None,None,None,None,None,None,None,None,None,None,None,None,None,None,None,None,None,None,None;4.60267e-05	None;0.09 (0.74);-0.24 (6.0e-04);0.72 (1.4e-07);0.06 (0.46)	None;0.07 (0.85);0.01 (0.94);-0.02 (0.94);-0.06 (0.56)	None;-0.62 (3.7e-18);-0.51 (1.2e-26);-0.76 (7.5e-24);-1.21 (2.5e-134)	None;-0.73 (2.4e-24);0.24 (7.7e-07);-1.16 (5.0e-52);-0.59 (1.3e-33)	MIR4309	LINC02323	NA;NA	NA;NA	NA;NA	NA;NA	LOC105370687:NR_158216.1(0.73,0,82%), (0.78,0,76%), (0.35,0.58,67%)	CKB:NM_001823.5(0.72,0,82%), (0.86,0,76%), (0.69,0.15,67%)	MARK3:NM_002376.7(-0.45,0.04,82%), (-0.38,0.29,76%), (-0.9,0.01,67%)	LINC02323:NR_146561.1(-0.51,0.17,36%), (-0.54,0.43,28%), (-0.33,0.74,40%)	LINC02323:NR_146561.1(-0.51,0.17,36%), (-0.54,0.43,28%), (-0.33,0.74,40%)	-0.14 (0.34),0.08 (0.74),-0.21 (2.4e-03),NA,NA	-0.63 (6.5e-07),-0.3 (0.24),-0.12 (0.16),NA,NA	-0.23 (7.6e-04),-1.28 (1.6e-17),-0.34 (4.6e-13),NA,NA	-0.65 (1.3e-22),-1.41 (6.4e-21),0.09 (6.3e-02),NA,NA	14_102540818_C_T	BivFlnk;Enh;EnhBiv;EnhG;TssA;TssAFlnk	MUS.TRNK.FET;BLD.MOB.CD34.PC.F,BRN.CRTX.DR.NRSPHR,BRN.FET.M,BRN.GANGEM.DR.NRSPHR,BRN.NHA,BRST.HMEC,BRST.MYO,CRVX.HELAS3.CNCR,ESC.4STAR,ESC.HUES48,ESC.HUES6,ESC.HUES64,ESDR.H1.BMP4.TROP,ESDR.H1.NEUR.PROG,ESDR.H9.NEUR.PROG,GI.DUO.MUC,GI.DUO.SM.MUS,GI.ESO,GI.L.INT.FET,GI.S.INT.FET,HRT.ATR.R,HRT.FET,HRT.VENT.L,LNG.IMR90,MUS.LEG.FET,OVRY,PLCNT.FET,SKIN.PEN.FRSK.FIB.01,SKIN.PEN.FRSK.KER.02,SKIN.PEN.FRSK.KER.03,SPLN,THYM.FET;ADRL.GLND.FET,BRN.INF.TMP,ESC.H1,FAT.ADIP.NUC,SKIN.PEN.FRSK.MEL.01;IPSC.DF.19.11,IPSC.DF.6.9;SKIN.PEN.FRSK.FIB.02;BRN.FET.F,BRN.GRM.MTRX,GI.STMC.FET,LIV.HEPG2.CNCR,LNG.FET	Muscle;Blood,Brain,Cervix,Digestive,ES-deriv,ESC,Epithelial,Heart,Lung,Muscle,Neurosph,Other,Thymus;Adipose,Brain,ESC,Epithelial,Other;iPSC;Epithelial;Brain,Digestive,Liver,Other
3	14424318	14425918	chr3:14424932	LIET Gene TSS Intron	14425728	rs2880209	1.075	1.005	0.002718	0.7088	0.0634523	Yes	0	1	1	0	-796	1.59 (1.8e-06)	-0.28 (0.50)	NA	NA															03_14425728_A_C	CCDC174;SLC6A6	eqtl;Within loop,Within loop,Within loop,Within loop,Within loop,Within loop,Within loop,Within loop,Within loop,Within loop,Within loop,Within loop,Within loop,Within loop,Within loop,Within loop,Within loop,Within loop,Within loop,Within loop,Within loop,Within loop,Within loop,Within loop,Within loop,Within loop,Within loop,Within loop,Within loop,Within loop,Within loop,Within loop,Within loop,Within loop,Within loop,Within loop,Within loop,Within loop,Within loop	Whole Blood;SKMEL5,Cortex_DLPFC,HepG2,HAP1_DKO,Bowel_Small,Aorta,H1-MES,Epidermal_Keratinocyte_day3,GM12878,G401,HUVEC,Liver,GM12878,THP1_PMA,VentricleLeft,Lung,A549,K562,K562,G401,Lung,RPMI7951,H1-ESC,Bowel_Small,PANC1,H1-TRO,HCT116-untreated,NHEK,HepG2,Psoas,HAP1,LNCAP,Hippocampus,T47D,Cortex_DLPFC,HMEC,G401,H1-TRO,T47D	True;True,True,True,True,True,True,True,True,True,True,True,True,True,True,True,True,True,True,True,True,True,True,True,True,True,True,True,True,True,True,True,True,True,True,True,True,True,True,True	nan;nan,nan,nan,nan,nan,nan,nan,nan,nan,nan,nan,nan,nan,nan,nan,nan,nan,nan,nan,nan,nan,nan,nan,nan,nan,nan,nan,nan,nan,nan,nan,nan,nan,nan,nan,nan,nan,nan,nan	nan;nan,nan,nan,nan,nan,nan,nan,nan,nan,nan,nan,nan,nan,nan,nan,nan,nan,nan,nan,nan,nan,nan,nan,nan,nan,nan,nan,nan,nan,nan,nan,nan,nan,nan,nan,nan,nan,nan,nan	7.14245e-05;None,None,None,None,None,None,None,None,None,None,None,None,None,None,None,None,None,None,None,None,None,None,None,None,None,None,None,None,None,None,None,None,None,None,None,None,None,None,None	0.07 (0.67);-1.34 (2.4e-84)	-0.02 (0.92);-0.02 (0.85)	-0.25 (4.4e-03);-0.59 (7.6e-38)	0.08 (0.41);-0.97 (6.0e-100)	SLC6A6	SLC6A6	-1.34 (2.4e-84)	-0.02 (0.85)	-0.59 (7.6e-38)	-0.97 (6.0e-100)	FGD5:NM_152536.4(0.92,0,31%), (NA,NA,NA%), (0.91,0.01,67%)	TMEM43:NM_024334.3(-0.82,0.01,33%), (-1,0.09,10%), (-0.94,0.01,67%)	WNT7A:NM_004625.4(-0.63,0.09,31%), (NA,NA,NA%), (-0.95,0,67%)	SLC6A6:NM_001134368.4(0.63,0.07,33%), (-0.99,0.3,10%), (0.71,0.13,67%)	SLC6A6:NM_001134368.4(0.63,0.07,33%), (-0.99,0.3,10%), (0.71,0.13,67%)	0.69 (0.20),-0.55 (5.7e-10),-0.35 (0.22),-1.34 (2.4e-84),-1.34 (2.4e-84)	-0.57 (0.40),0.0 (0.99),-0.14 (0.71),-0.02 (0.85),-0.02 (0.85)	NA,-1.12 (2.6e-91),NA,-0.59 (7.6e-38),-0.59 (7.6e-38)	NA,-0.67 (3.3e-35),NA,-0.97 (6.0e-100),-0.97 (6.0e-100)	03_14425728_A_C	Enh;EnhBiv;EnhG;TssAFlnk	BLD.CD14.MONO,BLD.CD14.PC,BLD.CD19.CPC,BLD.CD19.PPC,BLD.CD3.CPC,BLD.CD3.PPC,BLD.CD34.CC,BLD.CD34.PC,BLD.CD4.CD25M.CD45RA.NPC,BLD.CD4.CD25M.CD45RO.MPC,BLD.CD4.CD25M.IL17M.PL.TPC,BLD.CD4.MPC,BLD.CD4.NPC,BLD.CD56.PC,BLD.CD8.MPC,BLD.CD8.NPC,BLD.MOB.CD34.PC.F,BLD.MOB.CD34.PC.M,BLD.PER.MONUC.PC,BRN.ANT.CAUD,BRN.NHA,ESC.H1,ESC.HUES48,ESC.HUES6,ESC.HUES64,ESC.I3,ESC.WA7,ESDR.CD56.ECTO,ESDR.H1.BMP4.MESO,ESDR.H9.NEUR,ESDR.H9.NEUR.PROG,FAT.ADIP.NUC,GI.CLN.SIG,GI.DUO.MUC,GI.RECT.MUC.29,GI.S.INT,GI.STMC.MUC,IPSC.15b,IPSC.18,IPSC.20B,IPSC.DF.19.11,IPSC.DF.6.9,LNG,LNG.FET,LNG.IMR90,MUS.SKLT.F,PLCNT.FET,SKIN.NHEK,SKIN.PEN.FRSK.FIB.02,SPLN,THYM,THYM.FET,VAS.HUVEC;GI.STMC.FET,MUS.LEG.FET,MUS.TRNK.FET;BLD.K562.CNCR,ESC.4STAR,ESDR.H1.MSC,GI.L.INT.FET,GI.S.INT.FET,LNG.A549.ETOH002.CNCR;BLD.CD15.PC,BLD.CD4.CD25.CD127M.TREGPC,BLD.CD4.CD25I.CD127.TMEMPC,BLD.CD4.CD25M.IL17P.PL.TPC,BLD.CD4.CD25M.TPC,BLD.GM12878	Adipose,Blood,Brain,Digestive,ES-deriv,ESC,Epithelial,Liver,Lung,Muscle,Other,Skin,Thymus,iPSC;Digestive,Muscle;Blood,Digestive,ES-deriv,ESC,Lung;Blood
6	24774886	24774986	chr6:24774936	Gene TSS Bid	24774953	rs2754775	1.053	1.016	0.06032	0.2657	0.0635355	Yes	0	0	0	0	-17	NA	NA	NA	NA
7	134831627	134832288	chr7:134831987	Intron	134832115	rs12668207	0.9428	0.9881	0.02823	0.3886	0.0637471	Yes	0	1	1	0	-128	-4.28 (2.3e-05)	0.12 (0.92)	NA	NA															07_134832115_T_A;07_134832115_T_C	;CALD1	Within loop,Within loop;eqtl,Within loop,Within loop,Within loop,Within loop,Within loop,Within loop,Within loop,Within loop,Within loop,Within loop,Within loop,Within loop,Within loop,Within loop,Within loop,Within loop,Within loop,Within loop,Within loop,Within loop,Within loop,Within loop,Within loop,Within loop,Within loop,Within loop,Within loop,Within loop,Within loop,Within loop,Within loop,Within loop,Within loop,Within loop,Within loop,Within loop,Within loop,Within loop,Within loop,Within loop,Within loop,Within loop,Within loop,Within loop	SKMEL5,RPMI7951;Lung,Pancreas,Psoas,HCT116-untreated,Bladder,Pancreas,K562,H1-NPC,HAP1,IMR90,RPMI7951,HAP1,Caki2,SKMEL5,Bladder,Aorta,PANC1,Ventricle_Right,HUVEC,Ovary,Lung,Aorta,VentricleLeft,H1-TRO,Adrenal,Bladder,Lung,RPMI7951,T47D,NHEK,NHEK,IMR90,PANC1,Ovary,Epidermal_Keratinocyte_day3,Adrenal,THP1,H1-MSC,Aorta,HMEC,Ventricle_Right,Hippocampus,H1-MSC,SKMEL5,SKMEL5	True,True;True,True,True,True,True,True,True,True,True,True,True,True,True,True,True,True,True,True,True,True,True,True,True,True,True,True,True,True,True,True,True,True,True,True,True,True,True,True,True,True,True,True,True,True,True	nan,nan;nan,nan,nan,nan,nan,nan,nan,nan,nan,nan,nan,nan,nan,nan,nan,nan,nan,nan,nan,nan,nan,nan,nan,nan,nan,nan,nan,nan,nan,nan,nan,nan,nan,nan,nan,nan,nan,nan,nan,nan,nan,nan,nan,nan,nan	nan,nan;nan,nan,nan,nan,nan,nan,nan,nan,nan,nan,nan,nan,nan,nan,nan,nan,nan,nan,nan,nan,nan,nan,nan,nan,nan,nan,nan,nan,nan,nan,nan,nan,nan,nan,nan,nan,nan,nan,nan,nan,nan,nan,nan,nan,nan	None,None;3.68982e-05,None,None,None,None,None,None,None,None,None,None,None,None,None,None,None,None,None,None,None,None,None,None,None,None,None,None,None,None,None,None,None,None,None,None,None,None,None,None,None,None,None,None,None,None	None;0.94 (6.1e-28)	None;-0.5 (7.8e-08)	None;1.73 (0.0e+00)	None;-0.21 (6.2e-06)	CALD1	CALD1	0.94 (6.1e-28)	-0.5 (7.8e-08)	1.73 (0.0e+00)	-0.21 (6.2e-06)	AGBL3:NM_001367816.1(-0.63,0.14,26%), (-0.8,0.66,10%), (-0.48,0.51,47%)	LRGUK:NM_144648.3(0.62,0.16,26%), (-1,0.03,10%), (0.57,0.4,47%)	CALD1:NM_004342.7(-0.51,0.28,26%), (0.74,0.71,10%), (-0.84,0.11,47%)	CALD1:NM_004342.7(-0.51,0.28,26%), (0.74,0.71,10%), (-0.84,0.11,47%)	CALD1:NM_033139.4(-0.56,0.22,26%), (0.76,0.69,10%), (-0.76,0.19,47%)	-0.71 (0.22),0.3 (1.5e-04),0.94 (6.1e-28),0.94 (6.1e-28),0.94 (6.1e-28)	-0.71 (0.30),-0.35 (3.1e-05),-0.5 (7.8e-08),-0.5 (7.8e-08),-0.5 (7.8e-08)	0.02 (0.95),0.06 (0.79),1.73 (0.0e+00),1.73 (0.0e+00),1.73 (0.0e+00)	1.06 (4.2e-05),-0.01 (0.98),-0.21 (6.2e-06),-0.21 (6.2e-06),-0.21 (6.2e-06)	07_134832115_T_A;07_134832115_T_C	Enh;EnhG;TssA;TssAFlnk	ADRL.GLND.FET,BLD.K562.CNCR,BRN.ANT.CAUD,ESDR.H1.BMP4.TROP,GI.DUO.SM.MUS,GI.RECT.SM.MUS,GI.STMC.FET,HRT.FET,HRT.VENT.L,LNG.FET,LNG.NHLF,MUS.LEG.FET,SKIN.PEN.FRSK.MEL.03;BONE.OSTEO,BRST.MYO,ESDR.CD56.MESO,LNG.IMR90,SKIN.NHDFAD,STRM.CHON.MRW.DR.MSC,STRM.MRW.MSC;BLD.MOB.CD34.PC.M,SKIN.PEN.FRSK.MEL.01,VAS.AOR;GI.CLN.SM.MUS,GI.STMC.MUS,HRT.ATR.R,OVRY	Blood,Brain,Digestive,ES-deriv,Epithelial,Heart,Lung,Muscle,Other;Bone,ES-deriv,Epithelial,Lung,Mesench,Skin;Blood,Epithelial,Heart;Heart,Muscle,Other
20	22795327	22798109	chr20:22795676;chr20:22796639;chr20:22797153	Intergenic;Intergenic;Intergenic	22798077	rs6082843	0.9705	0.9861	0.1186	0.1647	0.0640034	Yes	0	0	0	0	-2401;-1438;-924	2.74 (8.8e-02);-0.9 (0.75);-0.01 (1.00)	-5.63 (1.2e-02);-3.27 (None);-5.81 (None)	0.83 (1.4e-04);1.03 (5.6e-05);1.29 (9.7e-08)	0.62 (8.0e-03);0.93 (3.8e-04);0.15 (0.66)																																	NXT1:NM_013248.3(0.86,0,82%), (0.47,0.14,83%), (-0.37,0.59,53%);NXT1:NM_013248.3(0.88,0,85%), (0.49,0.11,83%), (-0.21,0.77,60%);NXT1:NM_013248.3(0.85,0,77%), (0.49,0.12,83%), (0.32,0.73,40%)	THBD:NM_000361.3(0.33,0.17,82%), (0.86,0,83%), (-0.22,0.77,53%);THBD:NM_000361.3(0.25,0.3,85%), (0.84,0,83%), (-0.37,0.55,60%);THBD:NM_000361.3(0.32,0.19,77%), (0.85,0,83%), (0.11,0.91,40%)	LINC01747:NR_146528.1(-0.47,0.25,31%), (-0.86,0.1,24%), (0.75,0.34,33%);CST13P:NR_001279.2(-0.57,0.33,18%), (NA,NA,NA%), (-0.81,0.19,40%);LINC01747:NR_146527.1(-0.4,0.2,49%), (-0.51,0.29,45%), (0.86,0.13,40%)	LINC01747:NR_146528.1(-0.47,0.25,31%), (-0.86,0.1,24%), (0.75,0.34,33%);LINC01747:NR_146528.1(-0.45,0.27,31%), (-0.87,0.1,24%), (0.68,0.43,33%);LINC01747:NR_146528.1(-0.42,0.36,28%), (-0.93,0.04,24%), (0.9,0.28,27%)	LINC01747:NR_146528.1(-0.47,0.25,31%), (-0.86,0.1,24%), (0.75,0.34,33%);LINC01747:NR_146528.1(-0.45,0.27,31%), (-0.87,0.1,24%), (0.68,0.43,33%);LINC01747:NR_146528.1(-0.42,0.36,28%), (-0.93,0.04,24%), (0.9,0.28,27%)	-0.27 (0.45),-0.0 (0.99),NA,NA,NA;-0.27 (0.45),-0.0 (0.99),NA,NA,NA;-0.27 (0.45),-0.0 (0.99),NA,NA,NA	-0.29 (0.49),0.5 (1.3e-02),NA,NA,NA;-0.29 (0.49),0.5 (1.3e-02),NA,NA,NA;-0.29 (0.49),0.5 (1.3e-02),NA,NA,NA	0.43 (1.4e-03),1.62 (1.3e-09),NA,NA,NA;0.43 (1.4e-03),1.62 (1.3e-09),NA,NA,NA;0.43 (1.4e-03),1.62 (1.3e-09),NA,NA,NA	0.0 (0.99),-0.18 (0.59),NA,NA,NA;0.0 (0.99),-0.18 (0.59),NA,NA,NA;0.0 (0.99),-0.18 (0.59),NA,NA,NA
5	135704947	135706788	chr5:135706035	Intron	135706121	rs6881918	0.9493	0.9883	0.03453	0.3576	0.0640903	Yes	0	1	1	0	-86	1.66 (2.4e-04)	-0.78 (0.13)	NA	NA	05_135706121_C_T	STAT3	MCF10A-Er-Src	Breast											05_135706121_C_T	;CTC-321K16.1;CXCL14;GS1-39E22.2;IL9;LOC340074;SLC25A48	Within loop;eqtl;eqtl,Within loop,Within loop,Within loop,Within loop,Within loop,Within loop,Within loop,Within loop,Within loop,Within loop,Within loop,Within loop,Within loop,Within loop,Within loop;Within loop,Within loop,Within loop,Within loop,Within loop,Within loop,Within loop,Within loop,Within loop,Within loop,Within loop,Within loop,Within loop,Within loop,Within loop,Within loop,Within loop,Within loop,Within loop,Within loop,Within loop,Within loop,Within loop,Within loop,Within loop,Within loop,Within loop,Within loop,Within loop,Within loop,Within loop,Within loop,Within loop,Within loop,Within loop,Within loop,Within loop,Within loop;eqtl,eqtl,eqtl,Within loop,Within loop	SKMEL5;Skin Sun Exposed Lower leg;Artery Tibial,Bladder,G401,HAP1_DKO,H1-MES,K562,Epidermal_Keratinocyte_day6,Epidermal_Keratinocyte_day3,Epidermal_Keratinocyte_day0,NHEK,HMEC,THP1_PMA,THP1,HAP1_SCC4_KO,HAP1,H1-NPC;Nerve Tibial;H1-MSC,PANC1,Bladder,G401,HAP1_DKO,H1-MES,HAP1_WAPL_KO,Spleen,Bladder,Ventricle_Right,Liver,H1-TRO,H1-ESC,HCT116-untreated,K562,Epidermal_Keratinocyte_day6,Epidermal_Keratinocyte_day3,Epidermal_Keratinocyte_day0,NHEK,HMEC,THP1_PMA,THP1,HAP1_SCC4_KO,HAP1,Adrenal,Aorta,H1-NPC,SKMEL5,VentricleLeft,PANC1,Pancreas,VentricleLeft,Aorta,T47D,PANC1,G401,H1-NPC,Hippocampus;Adipose Subcutaneous,Brain Nucleus accumbens basal ganglia,Nerve Tibial,H1-TRO,G401	True;True,True,True,True,True,True,True,True,True,True,True,True,True,True,True,True;True,True,True,True,True,True,True,True,True,True,True,True,True,True,True,True,True,True,True,True,True,True,True,True,True,True,True,True,True,True,True,True,True,True,True,True,True,True;True,True,True,True,True	nan;nan,nan,nan,nan,nan,nan,nan,nan,nan,nan,nan,nan,nan,nan,nan,nan;nan,nan,nan,nan,nan,nan,nan,nan,nan,nan,nan,nan,nan,nan,nan,nan,nan,nan,nan,nan,nan,nan,nan,nan,nan,nan,nan,nan,nan,nan,nan,nan,nan,nan,nan,nan,nan,nan;nan,nan,nan,nan,nan	nan;nan,nan,nan,nan,nan,nan,nan,nan,nan,nan,nan,nan,nan,nan,nan,nan;nan,nan,nan,nan,nan,nan,nan,nan,nan,nan,nan,nan,nan,nan,nan,nan,nan,nan,nan,nan,nan,nan,nan,nan,nan,nan,nan,nan,nan,nan,nan,nan,nan,nan,nan,nan,nan,nan;nan,nan,nan,nan,nan	None;6.3294e-07;2.15969e-07,None,None,None,None,None,None,None,None,None,None,None,None,None,None,None;5.81201e-08;1.05939e-05;None,None,None,None,None,None,None,None,None,None,None,None,None,None,None,None,None,None,None,None,None,None,None,None,None,None,None,None,None,None,None,None,None,None,None,None,None,None;1.27609e-05,2.01158e-05,2.85953e-24,None,None	None;3.92 (3.5e-35);1.48 (1.3e-03)	None;0.42 (0.39);-0.01 (0.99)	None	None	SLC25A48	MIR5692C1	1.48 (1.3e-03);NA	-0.01 (0.99);NA	NA;NA	NA;NA	TRPC7-AS1:NR_046708.1(0.94,0,31%), (NA,NA,NA%), (0.89,0.02,67%)	CATSPER3:NM_178019.3(-0.19,0.68,33%), (0.99,0.26,10%), (0.63,0.22,67%)	TRPC7-AS1:NR_046708.1(0.94,0,31%), (NA,NA,NA%), (0.89,0.02,67%)	SLC25A48-AS1:NR_027127.1(-0.68,0.68,8%), (NA,NA,NA%), (-0.68,0.75,20%)	SLC25A48-AS1:NR_027127.1(-0.68,0.68,8%), (NA,NA,NA%), (-0.68,0.75,20%)	0.83 (6.5e-02),0.85 (1.2e-09),0.83 (6.5e-02),NA,NA	-0.01 (0.99),-0.12 (0.58),-0.01 (0.99),NA,NA	NA,0.03 (0.78),NA,NA,NA	NA,0.28 (1.9e-03),NA,NA,NA	05_135706121_C_T	Enh	BRST.HMEC,BRST.HMEC.35,BRST.MYO,GI.DUO.MUC,GI.ESO,GI.STMC.GAST,GI.STMC.MUC,PANC,SKIN.NHEK,SKIN.PEN.FRSK.KER.02,SKIN.PEN.FRSK.KER.03	Digestive,Epithelial,Other,Skin
19	38992899	38993986	chr19:38993404	Intergenic	38992910	rs678885	1.033	0.987	0.09335	0.2002	0.0641662	No	0	0	0	0	494	0.66 (0.76)	-0.93 (0.58)	-1.81 (3.2e-04)	-0.22 (0.73)																																	SARS2:NM_017827.4(0.69,0,79%), (0.47,0.17,72%), (0.69,0.11,67%);SARS2:NM_017827.4(0.69,0,79%), (0.47,0.17,72%), (0.69,0.11,67%);SARS2:NM_017827.4(0.69,0,79%), (0.47,0.17,72%), (0.69,0.11,67%)	HNRNPL:NM_001005335.2(0.49,0.03,79%), (-0.53,0.1,72%), (0.64,0.16,67%);HNRNPL:NM_001005335.2(0.49,0.03,79%), (-0.53,0.1,72%), (0.64,0.16,67%);HNRNPL:NM_001005335.2(0.49,0.03,79%), (-0.53,0.1,72%), (0.64,0.16,67%)	PLEKHG2:NM_022835.3(0.38,0.1,79%), (-0.03,0.96,72%), (-0.86,0.02,67%);PLEKHG2:NM_022835.3(0.38,0.1,79%), (-0.03,0.96,72%), (-0.86,0.02,67%);PLEKHG2:NM_022835.3(0.38,0.1,79%), (-0.03,0.96,72%), (-0.86,0.02,67%)	FBXO17:NM_024907.7(0.63,0,79%), (0.41,0.26,72%), (0.56,0.24,67%);FBXO17:NM_024907.7(0.63,0,79%), (0.41,0.26,72%), (0.56,0.24,67%);FBXO17:NM_024907.7(0.63,0,79%), (0.41,0.26,72%), (0.56,0.24,67%)	FBXO27:NM_178820.5(0.36,0.13,79%), (0.26,0.53,72%), (0.86,0.02,67%);FBXO27:NM_178820.5(0.36,0.13,79%), (0.26,0.53,72%), (0.86,0.02,67%);FBXO27:NM_178820.5(0.36,0.13,79%), (0.26,0.53,72%), (0.86,0.02,67%)	0.98 (1.8e-06),0.6 (5.3e-12),0.05 (0.72),0.34 (0.35),0.6 (0.18);0.98 (1.8e-06),0.6 (5.3e-12),0.05 (0.72),0.34 (0.35),0.6 (0.18);0.98 (1.8e-06),0.6 (5.3e-12),0.05 (0.72),0.34 (0.35),0.6 (0.18)	-0.04 (0.91),-0.08 (0.55),-0.1 (0.55),0.18 (0.71),0.41 (0.47);-0.04 (0.91),-0.08 (0.55),-0.1 (0.55),0.18 (0.71),0.41 (0.47);-0.04 (0.91),-0.08 (0.55),-0.1 (0.55),0.18 (0.71),0.41 (0.47)	-0.28 (1.5e-04),0.06 (0.22),0.38 (2.9e-12),-1.17 (7.9e-62),-1.03 (6.0e-04);-0.28 (1.5e-04),0.06 (0.22),0.38 (2.9e-12),-1.17 (7.9e-62),-1.03 (6.0e-04);-0.28 (1.5e-04),0.06 (0.22),0.38 (2.9e-12),-1.17 (7.9e-62),-1.03 (6.0e-04)	-0.66 (1.4e-20),-0.3 (4.2e-10),-0.51 (4.1e-20),-0.33 (2.0e-06),-0.38 (0.23);-0.66 (1.4e-20),-0.3 (4.2e-10),-0.51 (4.1e-20),-0.33 (2.0e-06),-0.38 (0.23);-0.66 (1.4e-20),-0.3 (4.2e-10),-0.51 (4.1e-20),-0.33 (2.0e-06),-0.38 (0.23)
22	40635678	40637641	chr22:40636244;chr22:40637310	LIET Gene TSS Intergenic;LIET Gene TSS Intergenic	40636859	rs4140512	0.9832	1.032	0.5076	0.01713	0.0648478	No	1	0	1	0	-615;451	-1.32 (2.7e-13);-1.43 (5.4e-06)	-0.64 (9.3e-04);-0.62 (6.5e-02)	-0.9 (3.4e-10);-1.18 (9.0e-16)	-0.89 (8.1e-10);-0.12 (0.53)	22_40636859_A_G	ATF1;ATF2;ATF3;CEBPB;CHD2;CREB1;E2F1;E2F4;ELF1;FOS;FOSL2;FOXM1;GABPA;GATA1;GATA2;GATA3;GTF2F1;HDAC6;IRF1;IRF3;JUN;JUND;KDM5B;MAX;MAZ;MXI1;MYBL2;MYC;NFYA;NFYB;PAX5;PBX3;PHF8;PML;POLR2A;RBBP5;RCOR1;REST;RFX5;SIN3A;SIN3AK20;SP1;SP2;SP4;SPI1;TAF1;TBP;TCF12;TCF7L2;YY1;ZBTB33;ZBTB7A;ZNF143	K562;GM12878,H1-hESC;HeLa-S3,IMR90;GM12878,H1-hESC,HeLa-S3,K562;A549;MCF-7;MCF10A-Er-Src;A549,GM12878,HepG2,K562;GM12878,HUVEC,K562;HepG2;GM12878;A549,GM12878,HeLa-S3,HepG2,K562;PBDE;SH-SY5Y;T-47D;HeLa-S3;H1-hESC,HUVEC,HeLa-S3,HepG2,K562;H1-hESC,HeLa-S3,HepG2,K562;GM12878,HepG2,K562;GM12878,HepG2;K562,MCF-7,MCF10A-Er-Src;GM12878,HeLa-S3,K562;GM12878,K562;A549,ECC-1,GM10847,GM12878,GM12891,GM12892,GM15510,GM18505,GM18526,GM18951,GM19099,GM19193,Gliobla,H1-hESC,HCT-116,HEK293,HUVEC,HeLa-S3,HepG2,IMR90,K562,MCF-7,MCF10A-Er-Src,NB4,PBDE,ProgFib,Raji,SK-N-MC,U87;H1-hESC,K562;HeLa-S3,K562;HepG2,SK-N-SH,U87;GM12878,HeLa-S3;H1-hESC;HepG2,PANC-1;GM12878,H1-hESC,HepG2,K562;H1-hESC,HepG2,K562;GM12891,K562;A549,GM12878,GM12891,GM12892,H1-hESC,HeLa-S3,HepG2,K562,PFSK-1,SK-N-SH;A549,H1-hESC;HCT-116,HEK293,HeLa-S3,MCF-7,PANC-1;GM12891,GM12892,HepG2,K562	Blood;Blood,ESC;Cervix,Lung;Blood,Cervix,ESC;Epithelium;Breast;Blood,Epithelium,Liver;Blood,Blood vessel;Liver;Blood,Cervix,Epithelium,Liver;Brain;Cervix;Blood,Blood vessel,Cervix,ESC,Liver;Blood,Cervix,ESC,Liver;Blood,Liver;Blood,Breast;Blood,Cervix;Blood,Blood vessel,Brain,Breast,Cervix,Colon,ESC,Epithelium,Kidney,Liver,Luminal epithelium,Lung,Skin;Brain,Liver;ESC;Liver,Pancreas;Blood,ESC,Liver;Blood,Brain,Cervix,ESC,Epithelium,Liver;ESC,Epithelium;Breast,Cervix,Colon,Kidney,Pancreas											22_40636859_A_G	ADSL;MCHR1;MKL1;SGSM3;SLC25A17;XPNPEP3	eqtl,eqtl,eqtl;eqtl,eqtl,eqtl,eqtl,Within loop,Within loop,Within loop,Within loop,Within loop,Within loop,Within loop;eqtl,eqtl,Within loop,Within loop,Within loop,Within loop,Within loop,Within loop,Within loop,Within loop,Within loop,Within loop,Within loop,Within loop,Within loop,Within loop,Within loop,Within loop,Within loop,Within loop,Within loop,Within loop,Within loop,Within loop,Within loop,Within loop,Within loop,Within loop,Within loop,Within loop,Within loop,Within loop,Within loop,Within loop,Within loop,Within loop,Within loop,Within loop,Within loop,Within loop,Within loop,Within loop,Within loop,Within loop,Within loop,Within loop,Within loop,Within loop,Within loop,Within loop,Within loop,Within loop,Within loop,Within loop,Within loop,Within loop,Within loop,Within loop,Within loop,Within loop,Within loop,Within loop,Within loop,Within loop,Within loop,Anchor to anchor,Anchor to anchor,Anchor to anchor,Anchor to anchor;Anchor to anchor;eqtl;eqtl,eqtl,eqtl,eqtl,eqtl,eqtl,eqtl,eqtl	Artery Tibial,Cells Cultured fibroblasts,Heart Atrial Appendage;Artery Aorta,Brain Cortex,Brain Frontal Cortex BA9,Whole Blood,H1-NPC,PANC1,Caki2,G401,Thymus,Lung,Caki2;Brain Putamen basal ganglia,Thyroid,Spleen,H1-NPC,HCT116-untreated,IMR90,THP1_PMA,THP1,Liver,Aorta,HAP1_DKO,HepG2,Caki2,Thymus,HAP1_SCC4_KO,RPMI7951,K562,HAP1,Thymus,Caki2,NHEK,HMEC,Pancreas,Thymus,PANC1,Pancreas,PANC1,GM12878,Spleen,Liver,G401,Caki2,Hippocampus,T47D,Astrocyte,G401,Caki2,Epidermal_Keratinocyte_day6,A549,Hippocampus,Bladder,HAP1_SCC4_KO,H1-TRO,G401,Adrenal,KBM7,HAP1,Thymus,Ventricle_Right,VentricleLeft,LNCAP,RPMI7951,Astrocyte,A549,H1-MES,SKMEL5,Cortex_DLPFC,H1-NPC,Lung,Caki2,Epidermal_Keratinocyte_day0,NHEK,VentricleLeft,Psoas,H1-NPC,Psoas,Aorta,Spleen,Adrenal;Adrenal;Heart Left Ventricle;Adipose Subcutaneous,Adipose Visceral Omentum,Artery Aorta,Esophagus Mucosa,Nerve Tibial,Pancreas,Skin Not Sun Exposed Suprapubic,Thyroid	True,True,True;True,True,True,True,True,True,True,True,True,True,True;True,True,True,True,True,True,True,True,True,True,True,True,True,True,True,True,True,True,True,True,True,True,True,True,True,True,True,True,True,True,True,True,True,True,True,True,True,True,True,True,True,True,True,True,True,True,True,True,True,True,True,True,True,True,True,True,True,True,True,True,True,True,True,True,True,True,True,True,True;True;True,True,True,True,True,True,True,True	nan,nan,nan;nan,nan,nan,nan,nan,nan,nan,nan,nan,nan,nan;nan,nan,nan,nan,nan,nan,nan,nan,nan,nan,nan,nan,nan,nan,nan,nan,nan,nan,nan,nan,nan,nan,nan,nan,nan,nan,nan,nan,nan,nan,nan,nan,nan,nan,nan,nan,nan,nan,nan,nan,nan,nan,nan,nan,nan,nan,nan,nan,nan,nan,nan,nan,nan,nan,nan,nan,nan,nan,nan,nan,nan,nan,nan,nan,nan,nan,nan,nan,nan;nan;nan,nan,nan,nan,nan,nan,nan,nan	nan,nan,nan;nan,nan,nan,nan,nan,nan,nan,nan,nan,nan,nan;nan,nan,nan,nan,nan,nan,nan,nan,nan,nan,nan,nan,nan,nan,nan,nan,nan,nan,nan,nan,nan,nan,nan,nan,nan,nan,nan,nan,nan,nan,nan,nan,nan,nan,nan,nan,nan,nan,nan,nan,nan,nan,nan,nan,nan,nan,nan,nan,nan,nan,nan,nan,nan,nan,nan,nan,nan,nan,nan,nan,nan,nan,nan,nan,nan,nan,nan,nan,nan;nan;nan,nan,nan,nan,nan,nan,nan,nan	3.87774e-05,4.24781e-05,8.31807e-07;0.000175583,4.42024e-06,3.71407e-05,7.82881e-08,None,None,None,None,None,None,None;2.81038e-07,7.56235e-07,None,None,None,None,None,None,None,None,None,None,None,None,None,None,None,None,None,None,None,None,None,None,None,None,None,None,None,None,None,None,None,None,None,None,None,None,None,None,None,None,None,None,None,None,None,None,None,None,None,None,None,None,None,None,None,None,None,None,None,None,None,None,None,None,None,None,None;None;7.58847e-05;0.000148631,1.61374e-05,0.00011645,7.88293e-05,5.19623e-06,4.67395e-05,4.47632e-06,9.4684e-06	0.01 (0.97);None;0.34 (6.0e-04);-0.57 (7.7e-07);0.39 (6.0e-02)	-0.13 (0.37);None;-0.19 (0.11);-0.11 (0.52);-0.32 (0.20)	-0.14 (3.5e-02);None;-0.98 (1.1e-39);-0.35 (2.1e-08);-0.18 (0.21)	-0.03 (0.66);None;-0.27 (3.5e-04);0.04 (0.55);0.44 (7.0e-04)	MRTFA	LOC105373038	1.12 (9.2e-42);NA	-0.06 (0.64);NA	0.28 (2.2e-06);NA	0.01 (0.87);NA	MRTFA:NM_001282660.2(-0.52,0.01,87%), (-0.23,0.59,83%), (-0.92,0.01,67%);PMM1:NM_002676.3(0.8,0,87%), (0.72,0,83%), (0.95,0,67%)	TEF:NM_001145398.3(0.08,0.77,87%), (0.65,0.02,83%), (-0.71,0.1,67%);PMM1:NM_002676.3(0.8,0,87%), (0.72,0,83%), (0.95,0,67%)	MRTFA:NM_001282660.2(-0.52,0.01,87%), (-0.23,0.59,83%), (-0.92,0.01,67%);PMM1:NM_002676.3(0.8,0,87%), (0.72,0,83%), (0.95,0,67%)	MRTFA:NM_020831.6(-0.45,0.04,87%), (-0.2,0.65,83%), (-0.83,0.03,67%);MRTFA:NM_020831.6(0.19,0.46,87%), (-0.26,0.52,83%), (0.65,0.16,67%)	MCHR1:NM_005297.4(0.1,0.89,23%), (0,1,21%), (0.05,0.98,20%);MCHR1:NM_005297.4(0.11,0.87,23%), (0,1,21%), (0.45,0.84,20%)	1.12 (9.2e-42),0.52 (5.3e-03),1.12 (9.2e-42),1.12 (9.2e-42),NA;-0.9 (3.0e-06),-0.9 (3.0e-06),-0.9 (3.0e-06),1.12 (9.2e-42),NA	-0.06 (0.64),0.13 (0.63),-0.06 (0.64),-0.06 (0.64),NA;-0.05 (0.87),-0.05 (0.87),-0.05 (0.87),-0.06 (0.64),NA	0.28 (2.2e-06),-0.32 (2.5e-04),0.28 (2.2e-06),0.28 (2.2e-06),NA;-1.31 (1.9e-52),-1.31 (1.9e-52),-1.31 (1.9e-52),0.28 (2.2e-06),NA	0.01 (0.87),-0.21 (2.1e-02),0.01 (0.87),0.01 (0.87),NA;-0.99 (2.0e-31),-0.99 (2.0e-31),-0.99 (2.0e-31),0.01 (0.87),NA	22_40636859_A_G	TssA;TssBiv	ADRL.GLND.FET,BLD.CD14.MONO,BLD.CD14.PC,BLD.CD15.PC,BLD.CD19.CPC,BLD.CD19.PPC,BLD.CD3.CPC,BLD.CD3.PPC,BLD.CD34.CC,BLD.CD34.PC,BLD.CD4.CD25.CD127M.TREGPC,BLD.CD4.CD25I.CD127.TMEMPC,BLD.CD4.CD25M.CD45RA.NPC,BLD.CD4.CD25M.CD45RO.MPC,BLD.CD4.CD25M.IL17M.PL.TPC,BLD.CD4.CD25M.TPC,BLD.CD4.MPC,BLD.CD4.NPC,BLD.CD56.PC,BLD.CD8.MPC,BLD.CD8.NPC,BLD.DND41.CNCR,BLD.GM12878,BLD.K562.CNCR,BLD.MOB.CD34.PC.F,BLD.MOB.CD34.PC.M,BLD.PER.MONUC.PC,BONE.OSTEO,BRN.ANG.GYR,BRN.ANT.CAUD,BRN.CING.GYR,BRN.CRTX.DR.NRSPHR,BRN.DL.PRFRNTL.CRTX,BRN.FET.F,BRN.GANGEM.DR.NRSPHR,BRN.GRM.MTRX,BRN.HIPP.MID,BRN.INF.TMP,BRN.NHA,BRN.SUB.NIG,BRST.HMEC,BRST.HMEC.35,BRST.MYO,CRVX.HELAS3.CNCR,ESC.4STAR,ESC.H1,ESC.H9,ESC.HUES48,ESC.HUES6,ESC.HUES64,ESC.I3,ESC.WA7,ESDR.CD184.ENDO,ESDR.CD56.ECTO,ESDR.CD56.MESO,ESDR.H1.BMP4.MESO,ESDR.H1.BMP4.TROP,ESDR.H1.MSC,ESDR.H1.NEUR.PROG,ESDR.H9.NEUR,ESDR.H9.NEUR.PROG,FAT.ADIP.DR.MSC,FAT.ADIP.NUC,FAT.MSC.DR.ADIP,GI.CLN.MUC,GI.CLN.SIG,GI.CLN.SM.MUS,GI.DUO.MUC,GI.DUO.SM.MUS,GI.ESO,GI.L.INT.FET,GI.RECT.MUC.29,GI.RECT.MUC.31,GI.RECT.SM.MUS,GI.S.INT,GI.S.INT.FET,GI.STMC.FET,GI.STMC.GAST,GI.STMC.MUC,GI.STMC.MUS,HRT.ATR.R,HRT.VENT.L,HRT.VNT.R,IPSC.15b,IPSC.18,IPSC.20B,IPSC.DF.6.9,KID.FET,LIV.ADLT,LNG,LNG.A549.ETOH002.CNCR,LNG.FET,LNG.IMR90,LNG.NHLF,MUS.HSMM,MUS.HSMMT,MUS.LEG.FET,MUS.PSOAS,MUS.SAT,MUS.SKLT.F,MUS.SKLT.M,MUS.TRNK.FET,OVRY,PANC,PANC.ISLT,PLCNT.AMN,PLCNT.FET,SKIN.NHDFAD,SKIN.NHEK,SKIN.PEN.FRSK.FIB.01,SKIN.PEN.FRSK.FIB.02,SKIN.PEN.FRSK.KER.02,SKIN.PEN.FRSK.KER.03,SKIN.PEN.FRSK.MEL.01,SKIN.PEN.FRSK.MEL.03,SPLN,STRM.CHON.MRW.DR.MSC,STRM.MRW.MSC,THYM,THYM.FET,VAS.AOR,VAS.HUVEC;LIV.HEPG2.CNCR	Adipose,Blood,Bone,Brain,Cervix,Digestive,ES-deriv,ESC,Epithelial,Heart,Liver,Lung,Mesench,Muscle,Myosat,Neurosph,Other,Skin,Thymus,iPSC;Liver
1	112743293	112744972	chr1:112743919;chr1:112744384	Intergenic;Intergenic	112744158	rs4534375	0.9725	1.019	0.2079	0.0941	0.0651255	No	0	0	0	0	-239;226	-1.08 (2.6e-04);-0.82 (9.7e-02)	-0.69 (2.1e-02);-1.46 (7.5e-04)	-2.48 (8.8e-07);-2.07 (1.5e-05)	-1.15 (2.2e-02);-1.08 (2.7e-02)																																	INKA2:NM_198926.2(-0.7,0,77%), (-0.22,0.61,69%), (-0.79,0.06,67%);DDX20:NM_007204.5(-0.66,0,82%), (-0.16,0.72,76%), (-0.74,0.09,67%)	WNT2B:NM_024494.3(-0.18,0.51,77%), (-0.56,0.08,69%), (-0.62,0.2,67%);WNT2B:NM_004185.4(0.45,0.04,82%), (-0.64,0.02,76%), (-0.56,0.27,67%)	INKA2:NM_198926.2(-0.7,0,77%), (-0.22,0.61,69%), (-0.79,0.06,67%);LOC101928718:NR_125963.1(-0.5,0.02,82%), (0.02,0.98,76%), (-0.79,0.06,67%)	TAFA3:NM_182759.3(0.15,0.63,67%), (0.35,0.44,55%), (0.45,0.42,67%);TAFA3:NM_182759.3(-0.23,0.41,72%), (-0.25,0.58,62%), (0.24,0.71,67%)	TAFA3:NM_182759.3(0.15,0.63,67%), (0.35,0.44,55%), (0.45,0.42,67%);TAFA3:NM_182759.3(-0.23,0.41,72%), (-0.25,0.58,62%), (0.24,0.71,67%)	-0.21 (0.35),0.68 (1.8e-12),-0.21 (0.35),0.72 (0.42),0.72 (0.42);0.05 (0.84),0.68 (1.8e-12),0.72 (0.28),0.72 (0.42),0.72 (0.42)	0.22 (0.40),-0.27 (1.8e-02),0.22 (0.40),0.01 (0.99),0.01 (0.99);0.12 (0.70),-0.27 (1.8e-02),-0.07 (0.95),0.01 (0.99),0.01 (0.99)	-0.44 (1.4e-12),-0.13 (0.52),-0.44 (1.4e-12),-0.71 (0.34),-0.71 (0.34);0.35 (5.2e-03),-0.13 (0.52),-0.03 (0.93),-0.71 (0.34),-0.71 (0.34)	-0.5 (1.2e-15),-0.36 (5.4e-02),-0.5 (1.2e-15),-1.17 (0.11),-1.17 (0.11);0.55 (5.3e-06),-0.36 (5.4e-02),0.36 (0.24),-1.17 (0.11),-1.17 (0.11)
14	96174978	96178681	chr14:96176722;chr14:96178368	Intergenic;Intergenic	96177214	rs7142070	1.063	0.9804	0.06224	0.2666	0.0651645	No	0	0	0	0	-492;1154	NA;NA	NA;NA	2.89 (2.6e-36);2.41 (2.1e-04)	-2.04 (3.6e-10);-3.0 (5.0e-03)																																	SYNE3:NM_001384283.1(0.71,0,72%), (0.08,0.87,83%), (0.99,0.06,27%);C14orf132:NM_001252507.3(0.64,0,72%), (0.62,0.03,79%), (-0.22,0.87,33%);SYNE3:NM_001384283.1(0.71,0,72%), (0.08,0.87,83%), (0.99,0.06,27%);C14orf132:NM_001252507.3(0.64,0,72%), (0.62,0.03,79%), (-0.22,0.87,33%);SYNE3:NM_001384283.1(0.71,0,72%), (0.08,0.87,83%), (0.99,0.06,27%);C14orf132:NM_001252507.3(0.64,0,72%), (0.62,0.03,79%), (-0.22,0.87,33%);SYNE3:NM_001384283.1(0.71,0,72%), (0.08,0.87,83%), (0.99,0.06,27%);C14orf132:NM_001252507.3(0.64,0,72%), (0.62,0.03,79%), (-0.22,0.87,33%)	BDKRB2:NM_000623.4(0.66,0,72%), (0.57,0.05,83%), (-0.63,0.62,27%);C14orf132:NM_001252507.3(0.64,0,72%), (0.62,0.03,79%), (-0.22,0.87,33%);BDKRB2:NM_000623.4(0.66,0,72%), (0.57,0.05,83%), (-0.63,0.62,27%);C14orf132:NM_001252507.3(0.64,0,72%), (0.62,0.03,79%), (-0.22,0.87,33%);BDKRB2:NM_000623.4(0.66,0,72%), (0.57,0.05,83%), (-0.63,0.62,27%);C14orf132:NM_001252507.3(0.64,0,72%), (0.62,0.03,79%), (-0.22,0.87,33%);BDKRB2:NM_000623.4(0.66,0,72%), (0.57,0.05,83%), (-0.63,0.62,27%);C14orf132:NM_001252507.3(0.64,0,72%), (0.62,0.03,79%), (-0.22,0.87,33%)	AK7:NM_152327.5(-0.58,0.01,72%), (0.01,0.99,83%), (-1,0.04,27%);ATG2B:NM_018036.7(-0.12,0.71,72%), (-0.15,0.75,79%), (0.81,0.29,33%);AK7:NM_152327.5(-0.58,0.01,72%), (0.01,0.99,83%), (-1,0.04,27%);ATG2B:NM_018036.7(-0.12,0.71,72%), (-0.15,0.75,79%), (0.81,0.29,33%);AK7:NM_152327.5(-0.58,0.01,72%), (0.01,0.99,83%), (-1,0.04,27%);ATG2B:NM_018036.7(-0.12,0.71,72%), (-0.15,0.75,79%), (0.81,0.29,33%);AK7:NM_152327.5(-0.58,0.01,72%), (0.01,0.99,83%), (-1,0.04,27%);ATG2B:NM_018036.7(-0.12,0.71,72%), (-0.15,0.75,79%), (0.81,0.29,33%)	BDKRB2:NM_000623.4(0.66,0,72%), (0.57,0.05,83%), (-0.63,0.62,27%);BDKRB2:NM_000623.4(0.59,0.01,72%), (0.55,0.07,79%), (-0.45,0.68,33%);BDKRB2:NM_000623.4(0.66,0,72%), (0.57,0.05,83%), (-0.63,0.62,27%);BDKRB2:NM_000623.4(0.59,0.01,72%), (0.55,0.07,79%), (-0.45,0.68,33%);BDKRB2:NM_000623.4(0.66,0,72%), (0.57,0.05,83%), (-0.63,0.62,27%);BDKRB2:NM_000623.4(0.59,0.01,72%), (0.55,0.07,79%), (-0.45,0.68,33%);BDKRB2:NM_000623.4(0.66,0,72%), (0.57,0.05,83%), (-0.63,0.62,27%);BDKRB2:NM_000623.4(0.59,0.01,72%), (0.55,0.07,79%), (-0.45,0.68,33%)	BDKRB2:NM_000623.4(0.66,0,72%), (0.57,0.05,83%), (-0.63,0.62,27%);BDKRB2:NM_000623.4(0.59,0.01,72%), (0.55,0.07,79%), (-0.45,0.68,33%);BDKRB2:NM_000623.4(0.66,0,72%), (0.57,0.05,83%), (-0.63,0.62,27%);BDKRB2:NM_000623.4(0.59,0.01,72%), (0.55,0.07,79%), (-0.45,0.68,33%);BDKRB2:NM_000623.4(0.66,0,72%), (0.57,0.05,83%), (-0.63,0.62,27%);BDKRB2:NM_000623.4(0.59,0.01,72%), (0.55,0.07,79%), (-0.45,0.68,33%);BDKRB2:NM_000623.4(0.66,0,72%), (0.57,0.05,83%), (-0.63,0.62,27%);BDKRB2:NM_000623.4(0.59,0.01,72%), (0.55,0.07,79%), (-0.45,0.68,33%)	0.8 (5.6e-03),0.69 (3.7e-24),0.21 (1.0e-02),0.69 (3.7e-24),0.69 (3.7e-24);0.36 (0.11),0.36 (0.11),-0.27 (3.9e-02),0.69 (3.7e-24),0.69 (3.7e-24);0.8 (5.6e-03),0.69 (3.7e-24),0.21 (1.0e-02),0.69 (3.7e-24),0.69 (3.7e-24);0.36 (0.11),0.36 (0.11),-0.27 (3.9e-02),0.69 (3.7e-24),0.69 (3.7e-24);0.8 (5.6e-03),0.69 (3.7e-24),0.21 (1.0e-02),0.69 (3.7e-24),0.69 (3.7e-24);0.36 (0.11),0.36 (0.11),-0.27 (3.9e-02),0.69 (3.7e-24),0.69 (3.7e-24);0.8 (5.6e-03),0.69 (3.7e-24),0.21 (1.0e-02),0.69 (3.7e-24),0.69 (3.7e-24);0.36 (0.11),0.36 (0.11),-0.27 (3.9e-02),0.69 (3.7e-24),0.69 (3.7e-24)	-0.12 (0.80),-0.66 (1.2e-20),-0.16 (8.0e-02),-0.66 (1.2e-20),-0.66 (1.2e-20);-0.21 (0.47),-0.21 (0.47),-0.16 (0.31),-0.66 (1.2e-20),-0.66 (1.2e-20);-0.12 (0.80),-0.66 (1.2e-20),-0.16 (8.0e-02),-0.66 (1.2e-20),-0.66 (1.2e-20);-0.21 (0.47),-0.21 (0.47),-0.16 (0.31),-0.66 (1.2e-20),-0.66 (1.2e-20);-0.12 (0.80),-0.66 (1.2e-20),-0.16 (8.0e-02),-0.66 (1.2e-20),-0.66 (1.2e-20);-0.21 (0.47),-0.21 (0.47),-0.16 (0.31),-0.66 (1.2e-20),-0.66 (1.2e-20);-0.12 (0.80),-0.66 (1.2e-20),-0.16 (8.0e-02),-0.66 (1.2e-20),-0.66 (1.2e-20);-0.21 (0.47),-0.21 (0.47),-0.16 (0.31),-0.66 (1.2e-20),-0.66 (1.2e-20)	-0.72 (1.2e-28),0.85 (2.0e-62),-0.65 (8.2e-03),0.85 (2.0e-62),0.85 (2.0e-62);-0.34 (2.6e-03),-0.34 (2.6e-03),-0.59 (4.5e-10),0.85 (2.0e-62),0.85 (2.0e-62);-0.72 (1.2e-28),0.85 (2.0e-62),-0.65 (8.2e-03),0.85 (2.0e-62),0.85 (2.0e-62);-0.34 (2.6e-03),-0.34 (2.6e-03),-0.59 (4.5e-10),0.85 (2.0e-62),0.85 (2.0e-62);-0.72 (1.2e-28),0.85 (2.0e-62),-0.65 (8.2e-03),0.85 (2.0e-62),0.85 (2.0e-62);-0.34 (2.6e-03),-0.34 (2.6e-03),-0.59 (4.5e-10),0.85 (2.0e-62),0.85 (2.0e-62);-0.72 (1.2e-28),0.85 (2.0e-62),-0.65 (8.2e-03),0.85 (2.0e-62),0.85 (2.0e-62);-0.34 (2.6e-03),-0.34 (2.6e-03),-0.59 (4.5e-10),0.85 (2.0e-62),0.85 (2.0e-62)	-0.68 (6.2e-26),-1.35 (1.8e-140),-0.15 (0.58),-1.35 (1.8e-140),-1.35 (1.8e-140);-0.32 (5.3e-03),-0.32 (5.3e-03),0.39 (2.7e-05),-1.35 (1.8e-140),-1.35 (1.8e-140);-0.68 (6.2e-26),-1.35 (1.8e-140),-0.15 (0.58),-1.35 (1.8e-140),-1.35 (1.8e-140);-0.32 (5.3e-03),-0.32 (5.3e-03),0.39 (2.7e-05),-1.35 (1.8e-140),-1.35 (1.8e-140);-0.68 (6.2e-26),-1.35 (1.8e-140),-0.15 (0.58),-1.35 (1.8e-140),-1.35 (1.8e-140);-0.32 (5.3e-03),-0.32 (5.3e-03),0.39 (2.7e-05),-1.35 (1.8e-140),-1.35 (1.8e-140);-0.68 (6.2e-26),-1.35 (1.8e-140),-0.15 (0.58),-1.35 (1.8e-140),-1.35 (1.8e-140);-0.32 (5.3e-03),-0.32 (5.3e-03),0.39 (2.7e-05),-1.35 (1.8e-140),-1.35 (1.8e-140)
17	4491636	4493818	chr17:4492917	Intergenic	4491875	rs333117	1.051	0.9935	0.01191	0.5282	0.0651907	No	0	1	1	0	1042	-0.84 (2.9e-02)	-1.24 (4.2e-04)	NA	NA					17_4491875_G_A;17_4492815_A_G	neuroimaging measurement;cortical thickness	-0.0276;5.68	0.3943;0.1579	None	SPNS2	0.1490468439577417;0.1288866357590793	5.0;8.0	1.0;0.0	OT_GWAS_LD	17_4491875_G_A;17_4491875_G_C;17_4491875_G_T	GGT6;MYBBP1A;SMTNL2;SPNS2;SPNS3;UBE2G1	Within loop,Within loop,Within loop,Within loop,Within loop,Within loop,Within loop,Within loop,Within loop;Within loop,Within loop,Within loop,Within loop,Within loop,Within loop,Within loop,Within loop;eqtl,Within loop,Within loop,Within loop,Within loop,Within loop,Within loop,Within loop,Within loop,Within loop,Within loop,Within loop,Within loop,Within loop,Within loop,Within loop,Within loop,Within loop,Within loop,Within loop,Within loop,Within loop,Within loop,Anchor to anchor,Anchor to anchor;Within loop,Within loop,Within loop,Within loop,Within loop,Within loop,Within loop,Within loop,Within loop,Within loop,Within loop,Within loop,Within loop,Within loop,Within loop,Within loop,Within loop,Within loop,Within loop,Within loop,Within loop;Within loop,Within loop	HAP1_WAPL_KO,Caki2,NHEK,IMR90,THP1_PMA,THP1,HAP1_DKO,HMEC,GM12878;HAP1_WAPL_KO,Caki2,NHEK,IMR90,THP1_PMA,THP1,HAP1_DKO,GM12878;Brain Cortex,HAP1_DKO,K562,HAP1_WAPL_KO,Caki2,NHEK,IMR90,THP1_PMA,THP1,HAP1_DKO,Pancreas,HCT116-untreated,THP1,HepG2,THP1_PMA,HMEC,G401,NHEK,GM12878,HMEC,HAP1_WAPL_KO,GM12878,KBM7,H1-TRO,A549;HAP1_DKO,K562,HAP1_WAPL_KO,NHEK,IMR90,THP1_PMA,THP1,HAP1_DKO,Pancreas,HCT116-untreated,THP1,HepG2,THP1_PMA,HMEC,G401,NHEK,GM12878,HMEC,HAP1_WAPL_KO,GM12878,KBM7;Pancreas,G401	True,True,True,True,True,True,True,True,True;True,True,True,True,True,True,True,True;True,True,True,True,True,True,True,True,True,True,True,True,True,True,True,True,True,True,True,True,True,True,True,True,True;True,True,True,True,True,True,True,True,True,True,True,True,True,True,True,True,True,True,True,True,True;True,True	nan,nan,nan,nan,nan,nan,nan,nan,nan;nan,nan,nan,nan,nan,nan,nan,nan;nan,nan,nan,nan,nan,nan,nan,nan,nan,nan,nan,nan,nan,nan,nan,nan,nan,nan,nan,nan,nan,nan,nan,nan,nan;nan,nan,nan,nan,nan,nan,nan,nan,nan,nan,nan,nan,nan,nan,nan,nan,nan,nan,nan,nan,nan;nan,nan	nan,nan,nan,nan,nan,nan,nan,nan,nan;nan,nan,nan,nan,nan,nan,nan,nan;nan,nan,nan,nan,nan,nan,nan,nan,nan,nan,nan,nan,nan,nan,nan,nan,nan,nan,nan,nan,nan,nan,nan,nan,nan;nan,nan,nan,nan,nan,nan,nan,nan,nan,nan,nan,nan,nan,nan,nan,nan,nan,nan,nan,nan,nan;nan,nan	None,None,None,None,None,None,None,None,None;None,None,None,None,None,None,None,None;5.61405e-06,None,None,None,None,None,None,None,None,None,None,None,None,None,None,None,None,None,None,None,None,None,None,None,None;None,None,None,None,None,None,None,None,None,None,None,None,None,None,None,None,None,None,None,None,None;None,None	-1.07 (6.8e-04);-0.47 (2.8e-03);None;-2.29 (1.2e-133);-0.81 (4.2e-07);-0.72 (2.7e-20)	-0.11 (0.84);-0.05 (0.85);None;-0.4 (1.1e-04);-1.15 (2.8e-12);-0.17 (8.2e-02)	None;-0.73 (7.3e-24);-0.12 (0.83);-0.86 (8.2e-57)	None;-1.02 (2.3e-45);-0.38 (0.47);0.14 (1.1e-02)	LOC107985053	LOC107985053	NA	NA	NA	NA	SPNS3:NM_182538.5(0.97,0,36%), (0.86,0.4,14%), (0.98,0,67%);SPNS3:NM_182538.5(0.97,0,36%), (0.86,0.4,14%), (0.98,0,67%)	MED11:NM_001001683.4(-0.78,0,38%), (0.97,0.08,17%), (-0.85,0.02,67%);MED11:NM_001001683.4(-0.78,0,38%), (0.97,0.08,17%), (-0.85,0.02,67%)	SPNS3:NM_182538.5(0.97,0,36%), (0.86,0.4,14%), (0.98,0,67%);SPNS3:NM_182538.5(0.97,0,36%), (0.86,0.4,14%), (0.98,0,67%)	SPNS2:NM_001124758.3(0.89,0,38%), (0.36,0.78,17%), (0.84,0.03,67%);SPNS2:NM_001124758.3(0.89,0,38%), (0.36,0.78,17%), (0.84,0.03,67%)	SPNS3:NM_182538.5(0.97,0,36%), (0.86,0.4,14%), (0.98,0,67%);SPNS3:NM_182538.5(0.97,0,36%), (0.86,0.4,14%), (0.98,0,67%)	-0.81 (4.2e-07),-0.18 (0.76),-0.81 (4.2e-07),-2.29 (1.2e-133),-0.81 (4.2e-07);-0.81 (4.2e-07),-0.18 (0.76),-0.81 (4.2e-07),-2.29 (1.2e-133),-0.81 (4.2e-07)	-1.15 (2.8e-12),-0.36 (0.57),-1.15 (2.8e-12),-0.4 (1.1e-04),-1.15 (2.8e-12);-1.15 (2.8e-12),-0.36 (0.57),-1.15 (2.8e-12),-0.4 (1.1e-04),-1.15 (2.8e-12)	NA,-0.55 (2.7e-02),NA,-0.12 (0.83),NA;NA,-0.55 (2.7e-02),NA,-0.12 (0.83),NA	NA,-0.38 (0.13),NA,-0.38 (0.47),NA;NA,-0.38 (0.13),NA,-0.38 (0.47),NA	17_4491875_G_A;17_4491875_G_C;17_4491875_G_T	Enh;EnhG	BLD.CD14.MONO,BLD.CD14.PC,BLD.CD15.PC,BLD.CD34.PC,BLD.MOB.CD34.PC.F,BLD.MOB.CD34.PC.M,ESDR.H1.BMP4.TROP,ESDR.H1.MSC,GI.DUO.MUC,GI.L.INT.FET,GI.RECT.MUC.31,GI.S.INT,GI.S.INT.FET,GI.STMC.MUC,PLCNT.FET,THYM.FET;BLD.CD34.CC	Blood,Digestive,ES-deriv,Other,Thymus;Blood	17_4491875_G_A	intron_variant	VEP	None	0	-8004	SPNS2-AS1	None,None,None	nan
15	64894087	64895276	chr15:64894705	Intergenic	64894125	rs1962185	0.8619	1.004	0.0004558	0.8611	0.0653875	No	0	1	1	0	580	0.02 (0.97)	-1.18 (2.1e-05)	-0.25 (0.80)	-0.69 (0.43)																											PLEKHO2	ANKDD1A	-0.62 (1.7e-03);0.2 (0.53)	0.2 (0.45);-0.22 (0.58)	-0.11 (0.20);-0.33 (1.4e-02)	-0.8 (4.0e-24);-0.16 (0.25)	PLEKHO2:NM_025201.5(-0.91,0,85%), (-0.16,0.72,79%), (-0.95,0,67%)	IGDCC3:NM_004884.4(-0.23,0.41,74%), (0.51,0.12,79%), (-0.15,0.89,40%)	PLEKHO2:NM_025201.5(-0.91,0,85%), (-0.16,0.72,79%), (-0.95,0,67%)	ANKDD1A:NM_182703.6(-0.64,0,85%), (-0.05,0.92,79%), (-0.72,0.12,67%)	PLEKHO2:NM_025201.5(-0.91,0,85%), (-0.16,0.72,79%), (-0.95,0,67%)	-0.62 (1.7e-03),NA,-0.62 (1.7e-03),0.2 (0.53),-0.62 (1.7e-03)	0.2 (0.45),NA,0.2 (0.45),-0.22 (0.58),0.2 (0.45)	-0.11 (0.20),0.45 (9.6e-02),-0.11 (0.20),-0.33 (1.4e-02),-0.11 (0.20)	-0.8 (4.0e-24),0.37 (0.18),-0.8 (4.0e-24),-0.16 (0.25),-0.8 (4.0e-24)
16	48612582	48613859	chr16:48613612	Intergenic	48612941	rs2129243	1.022	1.019	0.2702	0.06606	0.0654234	Yes	0	0	0	0	671	0.4 (0.35)	-1.25 (2.4e-04)	NA	NA																																	N4BP1:NM_153029.4(0.83,0,38%), (-0.11,0.95,17%), (0.31,0.61,67%)	LINC02192:NR_110649.1(-0.84,0,33%), (0.61,0.57,17%), (0.24,0.76,53%)	ABCC12:NR_171629.1(-0.72,0.02,38%), (-0.52,0.66,17%), (-0.55,0.27,67%)	N4BP1:NM_153029.4(0.83,0,38%), (-0.11,0.95,17%), (0.31,0.61,67%)	N4BP1:NM_153029.4(0.83,0,38%), (-0.11,0.95,17%), (0.31,0.61,67%)	0.37 (1.4e-08),NA,-0.38 (0.84),0.37 (1.4e-08),0.37 (1.4e-08)	-0.29 (4.5e-05),NA,0.49 (None),-0.29 (4.5e-05),-0.29 (4.5e-05)	-0.39 (2.9e-10),0.88 (3.7e-03),0.36 (0.53),-0.39 (2.9e-10),-0.39 (2.9e-10)	0.17 (7.4e-03),-0.95 (4.0e-03),-1.1 (5.4e-02),0.17 (7.4e-03),0.17 (7.4e-03)
6	33028708	33030526	chr6:33029599	Intergenic	33029897	rs6920606	0.9724	1.016	0.1635	0.1247	0.0655495	No	0	0	0	0	-298	0.39 (0.18)	-0.9 (2.9e-04)	NA	NA																																	HLA-DPA1:NM_001242524.2(0.98,0,41%), (0.19,0.81,34%), (0.92,0.08,40%);HLA-DPA1:NM_001242524.2(0.98,0,41%), (0.19,0.81,34%), (0.92,0.08,40%);HLA-DPA1:NM_001242524.2(0.98,0,41%), (0.19,0.81,34%), (0.92,0.08,40%);HLA-DPA1:NM_001242524.2(0.98,0,41%), (0.19,0.81,34%), (0.92,0.08,40%);HLA-DPA1:NM_001242524.2(0.98,0,41%), (0.19,0.81,34%), (0.92,0.08,40%);HLA-DPA1:NM_001242524.2(0.98,0,41%), (0.19,0.81,34%), (0.92,0.08,40%)	TSBP1:NM_006781.5(-0.16,0.74,33%), (0.8,0.09,31%), (-0.23,0.88,27%);TSBP1:NM_006781.5(-0.16,0.74,33%), (0.8,0.09,31%), (-0.23,0.88,27%);TSBP1:NM_006781.5(-0.16,0.74,33%), (0.8,0.09,31%), (-0.23,0.88,27%);TSBP1:NM_006781.5(-0.16,0.74,33%), (0.8,0.09,31%), (-0.23,0.88,27%);TSBP1:NM_006781.5(-0.16,0.74,33%), (0.8,0.09,31%), (-0.23,0.88,27%);TSBP1:NM_006781.5(-0.16,0.74,33%), (0.8,0.09,31%), (-0.23,0.88,27%)	WDR46:NM_005452.6(-0.74,0.01,41%), (0.49,0.41,34%), (-0.98,0.02,40%);WDR46:NM_005452.6(-0.74,0.01,41%), (0.49,0.41,34%), (-0.98,0.02,40%);WDR46:NM_005452.6(-0.74,0.01,41%), (0.49,0.41,34%), (-0.98,0.02,40%);WDR46:NM_005452.6(-0.74,0.01,41%), (0.49,0.41,34%), (-0.98,0.02,40%);WDR46:NM_005452.6(-0.74,0.01,41%), (0.49,0.41,34%), (-0.98,0.02,40%);WDR46:NM_005452.6(-0.74,0.01,41%), (0.49,0.41,34%), (-0.98,0.02,40%)	HLA-DOA:NM_002119.4(0.98,0,21%), (NA,NA,NA%), (0.77,0.25,40%);HLA-DOA:NM_002119.4(0.98,0,21%), (NA,NA,NA%), (0.77,0.25,40%);HLA-DOA:NM_002119.4(0.98,0,21%), (NA,NA,NA%), (0.77,0.25,40%);HLA-DOA:NM_002119.4(0.98,0,21%), (NA,NA,NA%), (0.77,0.25,40%);HLA-DOA:NM_002119.4(0.98,0,21%), (NA,NA,NA%), (0.77,0.25,40%);HLA-DOA:NM_002119.4(0.98,0,21%), (NA,NA,NA%), (0.77,0.25,40%)	HLA-DOA:NM_002119.4(0.98,0,21%), (NA,NA,NA%), (0.77,0.25,40%);HLA-DOA:NM_002119.4(0.98,0,21%), (NA,NA,NA%), (0.77,0.25,40%);HLA-DOA:NM_002119.4(0.98,0,21%), (NA,NA,NA%), (0.77,0.25,40%);HLA-DOA:NM_002119.4(0.98,0,21%), (NA,NA,NA%), (0.77,0.25,40%);HLA-DOA:NM_002119.4(0.98,0,21%), (NA,NA,NA%), (0.77,0.25,40%);HLA-DOA:NM_002119.4(0.98,0,21%), (NA,NA,NA%), (0.77,0.25,40%)	0.09 (0.69),NA,-0.96 (6.4e-06),0.69 (3.1e-02),0.69 (3.1e-02);0.09 (0.69),NA,-0.96 (6.4e-06),0.69 (3.1e-02),0.69 (3.1e-02);0.09 (0.69),NA,-0.96 (6.4e-06),0.69 (3.1e-02),0.69 (3.1e-02);0.09 (0.69),NA,-0.96 (6.4e-06),0.69 (3.1e-02),0.69 (3.1e-02);0.09 (0.69),NA,-0.96 (6.4e-06),0.69 (3.1e-02),0.69 (3.1e-02);0.09 (0.69),NA,-0.96 (6.4e-06),0.69 (3.1e-02),0.69 (3.1e-02)	-1.14 (7.9e-10),NA,0.12 (0.71),-0.49 (0.22),-0.49 (0.22);-1.14 (7.9e-10),NA,0.12 (0.71),-0.49 (0.22),-0.49 (0.22);-1.14 (7.9e-10),NA,0.12 (0.71),-0.49 (0.22),-0.49 (0.22);-1.14 (7.9e-10),NA,0.12 (0.71),-0.49 (0.22),-0.49 (0.22);-1.14 (7.9e-10),NA,0.12 (0.71),-0.49 (0.22),-0.49 (0.22);-1.14 (7.9e-10),NA,0.12 (0.71),-0.49 (0.22),-0.49 (0.22)	NA,NA,-0.7 (3.1e-16),NA,NA;NA,NA,-0.7 (3.1e-16),NA,NA;NA,NA,-0.7 (3.1e-16),NA,NA;NA,NA,-0.7 (3.1e-16),NA,NA;NA,NA,-0.7 (3.1e-16),NA,NA;NA,NA,-0.7 (3.1e-16),NA,NA	NA,NA,-0.59 (4.7e-12),NA,NA;NA,NA,-0.59 (4.7e-12),NA,NA;NA,NA,-0.59 (4.7e-12),NA,NA;NA,NA,-0.59 (4.7e-12),NA,NA;NA,NA,-0.59 (4.7e-12),NA,NA;NA,NA,-0.59 (4.7e-12),NA,NA
1	41381504	41383243	chr1:41382282	Exon	41382624	rs4359027	0.9789	0.9809	0.2804	0.06264	0.065616	Yes	0	0	0	0	-342	-0.62 (6.5e-02)	-0.46 (0.15)	-1.65 (4.1e-07)	-1.09 (1.6e-03)																																	NFYC:NM_001308114.1(-0.52,0.01,87%), (-0.3,0.4,83%), (-0.87,0.02,67%)	HIVEP3:NM_024503.5(-0.27,0.25,87%), (-0.88,0,83%), (0.88,0.02,67%)	NFYC-AS1:NR_024567.1(-0.18,0.49,87%), (0.26,0.49,83%), (-0.94,0.01,67%)	FOXO6-AS1:NR_135817.1(0.36,0.11,85%), (0.39,0.24,83%), (0.47,0.43,60%)	FOXO6:NM_001291281.3(0.3,0.21,87%), (0.42,0.2,83%), (0.21,0.75,67%)	0.12 (0.44),-0.86 (1.0e-15),0.14 (0.56),-2.67 (4.3e-02),-0.09 (0.77)	-0.13 (0.48),-0.5 (1.7e-05),-0.45 (5.6e-02),-0.68 (None),-0.64 (1.8e-02)	-0.12 (4.3e-02),0.2 (1.0e-04),-0.07 (0.45),-0.75 (9.2e-02),-0.3 (1.4e-02)	0.18 (1.4e-03),-0.33 (2.4e-10),-0.05 (0.62),0.21 (0.66),-0.22 (7.4e-02)
10	126197907	126201247	chr10:126199476	Intron	126200588	rs2930125	1.033	0.9888	0.07265	0.2436	0.0656179	No	0	0	0	0	-1112	-1.28 (None)	-0.78 (None)	-1.16 (3.0e-05)	0.77 (5.7e-03)																																	ADAM12:NM_003474.6(0.86,0,77%), (0.15,0.72,83%), (-0.27,0.8,40%);ADAM12:NM_003474.6(0.86,0,77%), (0.15,0.72,83%), (-0.27,0.8,40%)	C10orf90:NM_001004298.4(0.59,0.01,72%), (0.36,0.3,83%), (-0.96,0.18,27%);C10orf90:NM_001004298.4(0.59,0.01,72%), (0.36,0.3,83%), (-0.96,0.18,27%)	C10orf90:NM_001004298.4(0.59,0.01,72%), (0.36,0.3,83%), (-0.96,0.18,27%);C10orf90:NM_001004298.4(0.59,0.01,72%), (0.36,0.3,83%), (-0.96,0.18,27%)	ADAM12:NM_003474.6(0.86,0,77%), (0.15,0.72,83%), (-0.27,0.8,40%);ADAM12:NM_003474.6(0.86,0,77%), (0.15,0.72,83%), (-0.27,0.8,40%)	ADAM12:NM_021641.5(0.86,0,77%), (0.15,0.72,83%), (-0.25,0.81,40%);ADAM12:NM_021641.5(0.86,0,77%), (0.15,0.72,83%), (-0.25,0.81,40%)	0.43 (3.5e-04),NA,NA,0.43 (3.5e-04),0.43 (3.5e-04);0.43 (3.5e-04),NA,NA,0.43 (3.5e-04),0.43 (3.5e-04)	0.39 (3.4e-03),NA,NA,0.39 (3.4e-03),0.39 (3.4e-03);0.39 (3.4e-03),NA,NA,0.39 (3.4e-03),0.39 (3.4e-03)	0.26 (4.3e-09),0.05 (0.86),0.05 (0.86),0.26 (4.3e-09),0.26 (4.3e-09);0.26 (4.3e-09),0.05 (0.86),0.05 (0.86),0.26 (4.3e-09),0.26 (4.3e-09)	0.12 (7.6e-03),-0.19 (0.49),-0.19 (0.49),0.12 (7.6e-03),0.12 (7.6e-03);0.12 (7.6e-03),-0.19 (0.49),-0.19 (0.49),0.12 (7.6e-03),0.12 (7.6e-03)
1	203186654	203186754	chr1:203186704;chr1:203186704;chr1:203186704	Gene TSS Bid;Gene TSS Bid;Gene TSS Bid	203186754	rs4950928	1.029	1.022	0.2348	0.08117	0.0656311	Yes	0	0	0	0	-50;-50;-50	NA;NA;NA	NA;NA;NA	NA;NA;NA	NA;NA;NA
1	20613198	20614559	chr1:20613908	Intron	20613970	rs3738130	0.9765	1.025	0.3302	0.04796	0.0660206	No	1	0	1	0	-62	0.33 (0.67)	-0.09 (0.91)	-0.37 (0.15)	-1.24 (6.1e-08)	01_20613970_T_C;01_20613970_T_G	BCL3;CEBPB;EP300;ESR1;FOS;FOSL2;FOXA1;GABPA;GATA2;GATA3;GTF2F1;JUN;JUND;KAP1;MAX;MXI1;MYC;NR3C1;POLR2A;RAD21;RFX5;SIN3AK20;SMARCC1;TCF12;TCF7L2;TEAD4;TFAP2A;TFAP2C;YY1;ZNF217	A549;HeLa-S3;A549,T-47D;ECC-1;HUVEC,HeLa-S3,MCF10A-Er-Src;A549,HepG2;ECC-1,T-47D;SH-SY5Y;MCF-7,T-47D;HeLa-S3,HepG2;U2OS;A549,HeLa-S3,HepG2;HeLa-S3,MCF-7,MCF10A-Er-Src;A549,HCT-116,HeLa-S3,PANC-1,U87;PANC-1;HCT-116,HeLa-S3,MCF-7,PANC-1;HepG2;HCT-116,HepG2,SK-N-SH_RA;MCF-7	Epithelium;Cervix;Breast,Epithelium;Luminal epithelium;Blood vessel,Breast,Cervix;Epithelium,Liver;Breast,Luminal epithelium;Brain;Breast;Cervix,Liver;Bone;Cervix,Epithelium,Liver;Breast,Cervix;Brain,Cervix,Colon,Epithelium,Pancreas;Pancreas;Breast,Cervix,Colon,Pancreas;Liver;Brain,Colon,Liver											01_20613970_T_C;01_20613970_T_G	CDA;DDOST;FAM43B;KIF17;PINK1;PINK1-AS	eqtl,eqtl,Within loop,Within loop,Within loop,Within loop,Within loop,Within loop,Within loop,Within loop,Within loop,Within loop,Within loop,Within loop,Within loop,Within loop,Within loop,Within loop,Within loop,Within loop,Within loop,Within loop,Within loop,Within loop,Within loop,Within loop,Within loop,Within loop,Within loop,Within loop,Within loop,Within loop,Within loop,Within loop,Within loop,Within loop,Within loop,Within loop,Within loop,Within loop,Within loop;Within loop,Within loop,Within loop,Within loop,Within loop,Within loop;eqtl,Within loop,Within loop,Within loop,Within loop,Within loop,Within loop,Within loop,Within loop,Within loop,Within loop,Within loop,Within loop,Within loop,Within loop,Within loop,Within loop,Within loop,Within loop,Within loop,Within loop,Within loop,Within loop,Within loop,Within loop,Within loop,Within loop,Within loop,Within loop,Within loop,Within loop;Within loop;eqtl,Within loop,Within loop,Within loop,Within loop,Within loop,Within loop,Within loop,Within loop,Within loop,Within loop,Within loop,Within loop,Within loop,Within loop,Within loop,Within loop,Within loop,Within loop,Within loop,Within loop,Within loop,Within loop,Within loop,Within loop,Within loop,Within loop,Within loop,Within loop,Within loop,Within loop,Within loop,Within loop,Within loop,Within loop,Within loop,Within loop,Within loop,Within loop,Within loop;eqtl,eqtl,eqtl,eqtl,eqtl,eqtl,eqtl,eqtl,eqtl,eqtl,eqtl,eqtl,eqtl,eqtl,eqtl,eqtl,eqtl,eqtl,eqtl,eqtl,eqtl	Cells Cultured fibroblasts,Skin Sun Exposed Lower leg,Liver,HAP1_DKO,NHEK,K562,A549,K562,Adrenal,Epidermal_Keratinocyte_day0,H1-NPC,H1-NPC,K562,Ventricle_Right,NCIH460,G401,H1-ESC,HUVEC,RPMI7951,PANC1,LNCAP,Spleen,KBM7,VentricleLeft,Caki2,GM12878,HCT116-untreated,IMR90,HMEC,THP1_PMA,THP1,HAP1_WAPL_KO,HAP1_SCC4_KO,HAP1,HAP1_DKO,HepG2,Caki2,G401,Astrocyte,Spleen,T47D;HAP1_DKO,A549,K562,K562,Caki2,Caki2;Brain Cerebellum,HAP1_DKO,NHEK,K562,K562,Adrenal,Epidermal_Keratinocyte_day0,H1-NPC,HUVEC,RPMI7951,PANC1,LNCAP,Spleen,KBM7,VentricleLeft,GM12878,HCT116-untreated,IMR90,HMEC,THP1_PMA,THP1,HAP1_WAPL_KO,HAP1_SCC4_KO,HAP1,HAP1_DKO,HepG2,Caki2,G401,Astrocyte,Spleen,T47D;HAP1_DKO;Skin Sun Exposed Lower leg,Liver,HAP1_DKO,NHEK,K562,A549,K562,Adrenal,Epidermal_Keratinocyte_day0,H1-NPC,H1-NPC,K562,Ventricle_Right,NCIH460,G401,H1-ESC,HUVEC,RPMI7951,PANC1,LNCAP,Spleen,KBM7,VentricleLeft,Caki2,GM12878,HCT116-untreated,IMR90,HMEC,THP1_PMA,THP1,HAP1_WAPL_KO,HAP1_SCC4_KO,HAP1,HAP1_DKO,HepG2,Caki2,G401,Astrocyte,Spleen,T47D;Adipose Subcutaneous,Adipose Visceral Omentum,Artery Tibial,Brain Cortex,Cells Cultured fibroblasts,Colon Sigmoid,Colon Transverse,Esophagus Gastroesophageal Junction,Esophagus Mucosa,Esophagus Muscularis,Heart Atrial Appendage,Heart Left Ventricle,Lung,Muscle Skeletal,Nerve Tibial,Pancreas,Pituitary,Skin Not Sun Exposed Suprapubic,Skin Sun Exposed Lower leg,Stomach,Thyroid	True,True,True,True,True,True,True,True,True,True,True,True,True,True,True,True,True,True,True,True,True,True,True,True,True,True,True,True,True,True,True,True,True,True,True,True,True,True,True,True,True;True,True,True,True,True,True;True,True,True,True,True,True,True,True,True,True,True,True,True,True,True,True,True,True,True,True,True,True,True,True,True,True,True,True,True,True,True;True;True,True,True,True,True,True,True,True,True,True,True,True,True,True,True,True,True,True,True,True,True,True,True,True,True,True,True,True,True,True,True,True,True,True,True,True,True,True,True,True;True,True,True,True,True,True,True,True,True,True,True,True,True,True,True,True,True,True,True,True,True	nan,nan,nan,nan,nan,nan,nan,nan,nan,nan,nan,nan,nan,nan,nan,nan,nan,nan,nan,nan,nan,nan,nan,nan,nan,nan,nan,nan,nan,nan,nan,nan,nan,nan,nan,nan,nan,nan,nan,nan,nan;nan,nan,nan,nan,nan,nan;nan,nan,nan,nan,nan,nan,nan,nan,nan,nan,nan,nan,nan,nan,nan,nan,nan,nan,nan,nan,nan,nan,nan,nan,nan,nan,nan,nan,nan,nan,nan;nan;nan,nan,nan,nan,nan,nan,nan,nan,nan,nan,nan,nan,nan,nan,nan,nan,nan,nan,nan,nan,nan,nan,nan,nan,nan,nan,nan,nan,nan,nan,nan,nan,nan,nan,nan,nan,nan,nan,nan,nan;nan,nan,nan,nan,nan,nan,nan,nan,nan,nan,nan,nan,nan,nan,nan,nan,nan,nan,nan,nan,nan	nan,nan,nan,nan,nan,nan,nan,nan,nan,nan,nan,nan,nan,nan,nan,nan,nan,nan,nan,nan,nan,nan,nan,nan,nan,nan,nan,nan,nan,nan,nan,nan,nan,nan,nan,nan,nan,nan,nan,nan,nan;nan,nan,nan,nan,nan,nan;nan,nan,nan,nan,nan,nan,nan,nan,nan,nan,nan,nan,nan,nan,nan,nan,nan,nan,nan,nan,nan,nan,nan,nan,nan,nan,nan,nan,nan,nan,nan;nan;nan,nan,nan,nan,nan,nan,nan,nan,nan,nan,nan,nan,nan,nan,nan,nan,nan,nan,nan,nan,nan,nan,nan,nan,nan,nan,nan,nan,nan,nan,nan,nan,nan,nan,nan,nan,nan,nan,nan,nan;nan,nan,nan,nan,nan,nan,nan,nan,nan,nan,nan,nan,nan,nan,nan,nan,nan,nan,nan,nan,nan	4.82779e-07,2.8055e-06,None,None,None,None,None,None,None,None,None,None,None,None,None,None,None,None,None,None,None,None,None,None,None,None,None,None,None,None,None,None,None,None,None,None,None,None,None,None,None;None,None,None,None,None,None;1.31652e-07,None,None,None,None,None,None,None,None,None,None,None,None,None,None,None,None,None,None,None,None,None,None,None,None,None,None,None,None,None,None;None;5.99997e-06,None,None,None,None,None,None,None,None,None,None,None,None,None,None,None,None,None,None,None,None,None,None,None,None,None,None,None,None,None,None,None,None,None,None,None,None,None,None,None;2.63467e-06,2.15671e-08,7.31843e-09,2.98116e-07,2.79833e-14,7.79474e-06,7.53141e-06,1.79889e-06,2.64826e-05,1.13739e-05,8.92968e-06,3.50892e-05,4.38038e-06,2.66488e-21,6.16841e-08,5.62852e-09,1.0965e-07,7.55419e-06,1.87118e-06,7.21528e-07,1.18658e-09	0.77 (4.9e-03);-0.1 (0.62);None;0.86 (1.4e-05);0.05 (0.82);0.13 (0.45)	0.05 (0.91);-0.0 (1.00);None;-0.55 (1.5e-02);-0.07 (0.78);-0.25 (0.18)	0.14 (0.74);-0.17 (9.3e-02);None;-0.36 (1.9e-02);-1.5 (3.3e-74);-0.03 (0.75)	-1.54 (1.5e-04);-0.44 (2.6e-06);None;-0.94 (6.7e-10);-0.8 (1.1e-23);-0.41 (4.0e-07)	CDA	CDA	0.77 (4.9e-03)	0.05 (0.91)	0.14 (0.74)	-1.54 (1.5e-04)	MIR6084:NR_106732.1(0.63,0,85%), (0.6,0.04,79%), (0.68,0.14,67%)	SH2D5:NM_001103160.2(0.48,0.02,87%), (0.73,0,83%), (0.89,0.01,67%)	UBXN10:NM_152376.5(-0.19,0.53,67%), (-0.75,0.02,55%), (-0.92,0.01,67%)	MIR6084:NR_106732.1(0.63,0,85%), (0.6,0.04,79%), (0.68,0.14,67%)	CDA:NM_001785.3(0.43,0.05,87%), (0.45,0.15,83%), (0.3,0.63,67%)	-0.25 (0.77),-1.35 (7.4e-04),-0.04 (0.76),-0.25 (0.77),0.77 (4.9e-03)	-0.21 (0.85),-0.21 (0.72),-0.19 (7.7e-02),-0.21 (0.85),0.05 (0.91)	-1.76 (5.4e-08),-0.71 (4.2e-16),NA,-1.76 (5.4e-08),0.14 (0.74)	-1.36 (1.8e-05),-1.46 (2.4e-60),NA,-1.36 (1.8e-05),-1.54 (1.5e-04)	01_20613970_T_C;01_20613970_T_G	Enh;EnhBiv;TssAFlnk	ADRL.GLND.FET,BLD.K562.CNCR,BONE.OSTEO,BRN.CRTX.DR.NRSPHR,BRN.GANGEM.DR.NRSPHR,BRN.HIPP.MID,BRN.INF.TMP,BRN.NHA,BRST.HMEC,BRST.HMEC.35,BRST.MYO,ESC.H1,ESC.H9,ESC.HUES48,ESC.HUES6,ESC.HUES64,ESC.I3,ESC.WA7,ESDR.CD56.MESO,ESDR.H1.BMP4.TROP,ESDR.H1.MSC,FAT.ADIP.DR.MSC,FAT.ADIP.NUC,FAT.MSC.DR.ADIP,GI.CLN.MUC,GI.CLN.SIG,GI.CLN.SM.MUS,GI.DUO.MUC,GI.ESO,GI.L.INT.FET,GI.RECT.MUC.29,GI.RECT.MUC.31,GI.RECT.SM.MUS,GI.S.INT.FET,GI.STMC.MUC,GI.STMC.MUS,HRT.ATR.R,HRT.FET,HRT.VENT.L,HRT.VNT.R,IPSC.15b,IPSC.20B,IPSC.DF.6.9,LIV.ADLT,LNG.A549.ETOH002.CNCR,LNG.IMR90,LNG.NHLF,MUS.HSMM,MUS.HSMMT,MUS.LEG.FET,MUS.SAT,MUS.SKLT.F,MUS.SKLT.M,PLCNT.AMN,PLCNT.FET,SKIN.NHDFAD,SKIN.NHEK,SKIN.PEN.FRSK.KER.03,STRM.CHON.MRW.DR.MSC,STRM.MRW.MSC,VAS.AOR;ESDR.H9.NEUR.PROG;CRVX.HELAS3.CNCR,LIV.HEPG2.CNCR,SKIN.PEN.FRSK.FIB.01,SKIN.PEN.FRSK.FIB.02,SKIN.PEN.FRSK.KER.02	Adipose,Blood,Bone,Brain,Digestive,ES-deriv,ESC,Epithelial,Heart,Lung,Mesench,Muscle,Myosat,Neurosph,Other,Skin,iPSC;ES-deriv;Cervix,Epithelial,Liver
12	55847077	55848870	chr12:55848091	Intergenic	55848171	rs7296597	1.047	1.008	0.02245	0.435	0.0660587	Yes	0	1	1	0	-80	0.11 (0.94)	-0.41 (0.67)	-1.44 (3.4e-17)	-0.89 (3.1e-07)	12_55848171_A_C;12_55848171_A_G;12_55848171_A_T	CREB1;EGR1;ELF1;FOS;FOXP2;JUN;JUND;KDM5B;MAX;MYC;NR3C1;PHF8;POLR2A;RCOR1;REST;STAT3;TAF1;USF1;ZNF143	A549;K562;HUVEC,MCF10A-Er-Src;PFSK-1;HUVEC;K562,MCF10A-Er-Src;A549,ECC-1;A549,Gliobla,HCT-116,HUVEC,IMR90,K562,MCF10A-Er-Src,ProgFib,SK-N-SH,U87;K562,SK-N-SH;MCF10A-Er-Src;K562,PFSK-1,SK-N-SH;SK-N-SH_RA	Epithelium;Blood;Blood vessel,Breast;Brain;Blood vessel;Blood,Breast;Epithelium,Luminal epithelium;Blood,Blood vessel,Brain,Breast,Colon,Epithelium,Lung,Skin;Blood,Brain;Breast	12_55848171_A_G	protein measurement	0.283	0.5919	None	MMP19	0.403104	3	1	OT_GWAS_LD	12_55848171_A_C;12_55848171_A_G;12_55848171_A_T	CDK2;DGKA;DNAJC14;GDF11;IKZF4;ITGA7;MMP19;MYL6B;ORMDL2;PMEL;RAB5B;RDH5;RP11-644F5.11;SARNP;SUOX;TMEM198B;WIBG	Within loop,Within loop,Within loop,Within loop,Within loop,Within loop,Within loop;eqtl,Within loop,Within loop,Within loop,Within loop,Within loop,Within loop,Within loop,Within loop,Within loop,Within loop,Within loop,Within loop,Within loop,Within loop,Within loop,Within loop,Within loop,Within loop,Within loop,Within loop,Within loop,Within loop,Within loop,Within loop,Within loop,Within loop,Within loop,Within loop,Within loop;Within loop,Within loop,Within loop,Within loop,Within loop,Within loop,Within loop,Within loop,Within loop,Within loop,Within loop,Within loop,Within loop,Within loop,Within loop,Within loop,Within loop,Within loop,Within loop,Within loop,Within loop,Within loop,Within loop,Within loop,Within loop,Within loop,Within loop,Within loop,Within loop,Within loop,Within loop,Within loop,Within loop,Within loop,Within loop;Within loop,Within loop,Within loop,Within loop,Within loop,Within loop,Within loop,Within loop,Within loop,Within loop,Within loop,Within loop;Within loop,Within loop,Within loop,Within loop,Within loop;eqtl;eqtl,eqtl,eqtl,Within loop,Within loop,Within loop,Within loop,Within loop,Within loop,Within loop,Within loop,Within loop,Within loop,Within loop,Within loop,Within loop,Within loop,Within loop,Within loop,Within loop,Within loop,Within loop,Within loop,Within loop,Within loop,Within loop,Within loop,Within loop,Within loop,Within loop,Within loop,Within loop,Within loop,Within loop,Within loop,Within loop,Within loop,Within loop,Within loop,Within loop,Within loop,Within loop,Within loop,Within loop,Within loop,Within loop,Within loop,Within loop,Within loop,Within loop,Within loop,Within loop;Within loop,Within loop,Within loop,Within loop,Within loop,Within loop,Within loop,Within loop,Within loop,Within loop,Within loop,Within loop,Within loop,Within loop,Within loop,Within loop,Within loop;Within loop,Within loop,Within loop,Within loop,Within loop,Within loop;eqtl,eqtl,eqtl;eqtl,eqtl,Within loop,Within loop,Within loop,Within loop,Within loop,Within loop,Within loop,Within loop,Within loop,Within loop,Within loop,Within loop,Within loop,Within loop,Within loop,Within loop,Within loop,Within loop,Within loop,Within loop,Within loop,Within loop,Within loop,Within loop,Within loop,Within loop,Within loop,Within loop,Within loop,Within loop,Within loop,Within loop,Within loop,Within loop,Within loop;Within loop,Within loop,Within loop,Within loop,Within loop,Within loop,Within loop,Within loop,Within loop,Within loop,Within loop,Within loop,Within loop,Within loop,Within loop,Within loop,Within loop,Within loop,Within loop,Within loop,Within loop,Within loop,Within loop,Within loop,Within loop,Within loop,Within loop,Within loop,Within loop,Within loop,Within loop,Within loop,Within loop,Within loop,Within loop,Within loop,Within loop,Within loop,Within loop,Within loop,Within loop,Within loop,Within loop,Within loop	T47D,GM12878,KBM7,HAP1,HepG2,HAP1_WAPL_KO,Ventricle_Right;Cells Cultured fibroblasts,T47D,GM12878,Adrenal,HCT116-untreated,IMR90,HMEC,THP1,HAP1_WAPL_KO,HAP1_SCC4_KO,HAP1,IMR90,GM12878,HUVEC,KBM7,HAP1,HepG2,Pancreas,KBM7,HAP1_WAPL_KO,Ventricle_Right,KBM7,IMR90,HMEC,THP1_PMA,THP1,HAP1_WAPL_KO,HepG2,K562,GM12878;GM12878,NHEK,Adrenal,HCT116-untreated,IMR90,HMEC,THP1,HAP1_WAPL_KO,HAP1_SCC4_KO,HAP1,IMR90,GM12878,Spleen,THP1_PMA,RPMI7951,Caki2,HUVEC,KBM7,HAP1,HepG2,Pancreas,HAP1_WAPL_KO,KBM7,IMR90,HMEC,THP1_PMA,THP1,HAP1_WAPL_KO,HepG2,K562,K562,GM12878,HCT116-untreated,HAP1_SCC4_KO,HAP1;KBM7,IMR90,HMEC,THP1_PMA,THP1,HAP1_WAPL_KO,HepG2,K562,GM12878,HCT116-untreated,HAP1_SCC4_KO,HAP1;T47D,GM12878,KBM7,HAP1,HepG2;Testis;Adipose Subcutaneous,Cells Cultured fibroblasts,Whole Blood,Bladder,HAP1_DKO,LNCAP,T47D,GM12878,NHEK,Adrenal,HCT116-untreated,IMR90,HMEC,THP1,HAP1_WAPL_KO,HAP1_SCC4_KO,HAP1,IMR90,Ventricle_Right,Liver,T47D,SKMEL5,PANC1,NCIH460,HepG2,A549,GM12878,Spleen,THP1_PMA,RPMI7951,Caki2,HUVEC,KBM7,HAP1,HepG2,Pancreas,KBM7,HAP1_WAPL_KO,Ventricle_Right,KBM7,IMR90,HMEC,THP1_PMA,THP1,HAP1_WAPL_KO,HepG2,K562,K562,GM12878,HCT116-untreated,HAP1_SCC4_KO,HAP1;Lung;IMR90,GM12878,HUVEC,Pancreas,KBM7,IMR90,HMEC,THP1_PMA,THP1,HAP1_WAPL_KO,HepG2,K562,K562,GM12878,HCT116-untreated,HAP1_SCC4_KO,HAP1;T47D,GM12878,KBM7,HAP1,HepG2,Ventricle_Right;Colon Transverse,Thyroid,Whole Blood;Muscle Skeletal;Cells Cultured fibroblasts,Nerve Tibial,GM12878,NHEK,Adrenal,HCT116-untreated,IMR90,HMEC,THP1,HAP1_WAPL_KO,HAP1_SCC4_KO,HAP1,IMR90,GM12878,Spleen,THP1_PMA,RPMI7951,Caki2,HUVEC,KBM7,HAP1,HepG2,Pancreas,HAP1_WAPL_KO,KBM7,IMR90,HMEC,THP1_PMA,THP1,HAP1_WAPL_KO,HepG2,K562,K562,GM12878,HCT116-untreated,HAP1_SCC4_KO,HAP1;T47D,GM12878,Adrenal,HCT116-untreated,IMR90,HMEC,THP1,HAP1_WAPL_KO,HAP1_SCC4_KO,HAP1,IMR90,Ventricle_Right,Liver,T47D,SKMEL5,PANC1,NCIH460,HepG2,A549,GM12878,Spleen,THP1_PMA,RPMI7951,Caki2,HUVEC,KBM7,HAP1,HepG2,Pancreas,KBM7,HAP1_WAPL_KO,Ventricle_Right,KBM7,IMR90,HMEC,THP1_PMA,THP1,HAP1_WAPL_KO,HepG2,K562,GM12878,HCT116-untreated,HAP1_SCC4_KO,HAP1	True,True,True,True,True,True,True;True,True,True,True,True,True,True,True,True,True,True,True,True,True,True,True,True,True,True,True,True,True,True,True,True,True,True,True,True,True;True,True,True,True,True,True,True,True,True,True,True,True,True,True,True,True,True,True,True,True,True,True,True,True,True,True,True,True,True,True,True,True,True,True,True;True,True,True,True,True,True,True,True,True,True,True,True;True,True,True,True,True;True;True,True,True,True,True,True,True,True,True,True,True,True,True,True,True,True,True,True,True,True,True,True,True,True,True,True,True,True,True,True,True,True,True,True,True,True,True,True,True,True,True,True,True,True,True,True,True,True,True,True,True,True;True,True,True,True,True,True,True,True,True,True,True,True,True,True,True,True,True;True,True,True,True,True,True;True,True,True;True,True,True,True,True,True,True,True,True,True,True,True,True,True,True,True,True,True,True,True,True,True,True,True,True,True,True,True,True,True,True,True,True,True,True,True,True;True,True,True,True,True,True,True,True,True,True,True,True,True,True,True,True,True,True,True,True,True,True,True,True,True,True,True,True,True,True,True,True,True,True,True,True,True,True,True,True,True,True,True,True	nan,nan,nan,nan,nan,nan,nan;nan,nan,nan,nan,nan,nan,nan,nan,nan,nan,nan,nan,nan,nan,nan,nan,nan,nan,nan,nan,nan,nan,nan,nan,nan,nan,nan,nan,nan,nan;nan,nan,nan,nan,nan,nan,nan,nan,nan,nan,nan,nan,nan,nan,nan,nan,nan,nan,nan,nan,nan,nan,nan,nan,nan,nan,nan,nan,nan,nan,nan,nan,nan,nan,nan;nan,nan,nan,nan,nan,nan,nan,nan,nan,nan,nan,nan;nan,nan,nan,nan,nan;nan;nan,nan,nan,nan,nan,nan,nan,nan,nan,nan,nan,nan,nan,nan,nan,nan,nan,nan,nan,nan,nan,nan,nan,nan,nan,nan,nan,nan,nan,nan,nan,nan,nan,nan,nan,nan,nan,nan,nan,nan,nan,nan,nan,nan,nan,nan,nan,nan,nan,nan,nan,nan;nan,nan,nan,nan,nan,nan,nan,nan,nan,nan,nan,nan,nan,nan,nan,nan,nan;nan,nan,nan,nan,nan,nan;nan,nan,nan;nan,nan,nan,nan,nan,nan,nan,nan,nan,nan,nan,nan,nan,nan,nan,nan,nan,nan,nan,nan,nan,nan,nan,nan,nan,nan,nan,nan,nan,nan,nan,nan,nan,nan,nan,nan,nan;nan,nan,nan,nan,nan,nan,nan,nan,nan,nan,nan,nan,nan,nan,nan,nan,nan,nan,nan,nan,nan,nan,nan,nan,nan,nan,nan,nan,nan,nan,nan,nan,nan,nan,nan,nan,nan,nan,nan,nan,nan,nan,nan,nan	nan,nan,nan,nan,nan,nan,nan;nan,nan,nan,nan,nan,nan,nan,nan,nan,nan,nan,nan,nan,nan,nan,nan,nan,nan,nan,nan,nan,nan,nan,nan,nan,nan,nan,nan,nan,nan;nan,nan,nan,nan,nan,nan,nan,nan,nan,nan,nan,nan,nan,nan,nan,nan,nan,nan,nan,nan,nan,nan,nan,nan,nan,nan,nan,nan,nan,nan,nan,nan,nan,nan,nan;nan,nan,nan,nan,nan,nan,nan,nan,nan,nan,nan,nan;nan,nan,nan,nan,nan;nan;nan,nan,nan,nan,nan,nan,nan,nan,nan,nan,nan,nan,nan,nan,nan,nan,nan,nan,nan,nan,nan,nan,nan,nan,nan,nan,nan,nan,nan,nan,nan,nan,nan,nan,nan,nan,nan,nan,nan,nan,nan,nan,nan,nan,nan,nan,nan,nan,nan,nan,nan,nan;nan,nan,nan,nan,nan,nan,nan,nan,nan,nan,nan,nan,nan,nan,nan,nan,nan;nan,nan,nan,nan,nan,nan;nan,nan,nan;nan,nan,nan,nan,nan,nan,nan,nan,nan,nan,nan,nan,nan,nan,nan,nan,nan,nan,nan,nan,nan,nan,nan,nan,nan,nan,nan,nan,nan,nan,nan,nan,nan,nan,nan,nan,nan;nan,nan,nan,nan,nan,nan,nan,nan,nan,nan,nan,nan,nan,nan,nan,nan,nan,nan,nan,nan,nan,nan,nan,nan,nan,nan,nan,nan,nan,nan,nan,nan,nan,nan,nan,nan,nan,nan,nan,nan,nan,nan,nan,nan	None,None,None,None,None,None,None;0.000103585,None,None,None,None,None,None,None,None,None,None,None,None,None,None,None,None,None,None,None,None,None,None,None,None,None,None,None,None,None;None,None,None,None,None,None,None,None,None,None,None,None,None,None,None,None,None,None,None,None,None,None,None,None,None,None,None,None,None,None,None,None,None,None,None;None,None,None,None,None,None,None,None,None,None,None,None;None,None,None,None,None;0.000105485;3.26791e-05,1.97875e-18,1.38821e-07,None,None,None,None,None,None,None,None,None,None,None,None,None,None,None,None,None,None,None,None,None,None,None,None,None,None,None,None,None,None,None,None,None,None,None,None,None,None,None,None,None,None,None,None,None,None,None,None,None;0.00010356;None,None,None,None,None,None,None,None,None,None,None,None,None,None,None,None,None;None,None,None,None,None,None;8.53123e-05,0.000186022,0.000187612;0.000115589;8.67117e-05,2.63671e-07,None,None,None,None,None,None,None,None,None,None,None,None,None,None,None,None,None,None,None,None,None,None,None,None,None,None,None,None,None,None,None,None,None,None,None;None,None,None,None,None,None,None,None,None,None,None,None,None,None,None,None,None,None,None,None,None,None,None,None,None,None,None,None,None,None,None,None,None,None,None,None,None,None,None,None,None,None,None,None	-0.83 (0.10);-0.97 (1.6e-28);-0.45 (4.4e-03);-0.1 (0.86);0.16 (0.48);0.46 (0.65);None;-0.98 (1.2e-03);-0.85 (2.9e-05);-0.63 (0.54);-0.39 (3.2e-05);0.2 (0.44);0.06 (0.53);-0.78 (3.0e-02);-1.26 (2.5e-12)	0.1 (0.90);-0.41 (1.6e-05);-0.36 (4.6e-02);0.45 (0.42);-0.37 (0.11);0.44 (0.74);None;-0.67 (5.6e-02);-0.11 (0.72);0.36 (0.79);0.0 (1.00);-0.25 (0.43);0.11 (0.32);-0.46 (0.30);-0.5 (1.5e-02)	-0.27 (3.0e-02);-1.58 (1.4e-107);-0.57 (4.9e-12);-0.61 (2.3e-10);-0.4 (7.5e-05);-0.95 (5.9e-29);-1.58 (9.2e-12);-1.36 (9.9e-30);-0.18 (0.15);-0.74 (9.3e-02);-0.78 (8.3e-24);-0.12 (0.19);None;-0.19 (1.2e-03);-1.2 (2.1e-10);-2.01 (4.2e-84)	-0.09 (0.50);-0.43 (5.2e-10);-0.51 (4.5e-10);-0.04 (0.76);-0.14 (0.18);-0.74 (1.9e-18);-0.5 (2.9e-02);-0.5 (1.8e-05);-0.06 (0.67);-0.18 (0.71);0.06 (0.47);-0.78 (2.6e-21);None;0.01 (0.86);-0.35 (7.1e-02);-0.58 (3.7e-09)	MMP19	OLA1P3	NA;NA	NA;NA	-1.58 (9.2e-12);NA	-0.5 (2.9e-02);NA	PRIM1:NM_000946.3(0.74,0,87%), (0.36,0.31,83%), (0.6,0.22,67%)	CDK2:NM_001798.5(0.59,0,87%), (-0.59,0.04,83%), (0.66,0.17,67%)	ERBB3:NM_001982.4(-0.64,0,87%), (0.15,0.73,83%), (0.82,0.04,67%)	MMP19:NM_002429.6(0.64,0,85%), (0.15,0.74,83%), (0.84,0.05,60%)	TMEM198B:NR_036476.1(0.32,0.17,87%), (0.5,0.11,83%), (0.48,0.37,67%)	-0.37 (0.54),-0.83 (0.10),-0.66 (1.9e-03),NA,-1.26 (2.5e-12)	-0.24 (0.76),0.1 (0.90),-0.48 (4.9e-02),NA,-0.5 (1.5e-02)	-0.65 (7.5e-15),-0.27 (3.0e-02),-0.26 (0.22),-1.58 (9.2e-12),-2.01 (4.2e-84)	0.22 (8.5e-03),-0.09 (0.50),-0.02 (0.94),-0.5 (2.9e-02),-0.58 (3.7e-09)	12_55848171_A_C;12_55848171_A_G;12_55848171_A_T	Enh;EnhBiv;TssA;TssAFlnk	ADRL.GLND.FET,BLD.CD14.PC,BLD.CD34.CC,BLD.MOB.CD34.PC.F,BRN.ANG.GYR,BRN.CING.GYR,BRN.CRTX.DR.NRSPHR,BRN.GANGEM.DR.NRSPHR,BRN.NHA,BRST.HMEC,BRST.HMEC.35,ESC.4STAR,ESC.HUES6,ESC.I3,ESDR.CD56.MESO,ESDR.H1.BMP4.TROP,ESDR.H1.MSC,ESDR.H9.NEUR,ESDR.H9.NEUR.PROG,GI.STMC.FET,HRT.ATR.R,IPSC.15b,IPSC.18,IPSC.20B,IPSC.DF.6.9,KID.FET,LNG.NHLF,MUS.LEG.FET,MUS.SAT,MUS.TRNK.FET,PLCNT.FET,SKIN.NHEK,SKIN.PEN.FRSK.KER.02,SKIN.PEN.FRSK.KER.03,SKIN.PEN.FRSK.MEL.01,SKIN.PEN.FRSK.MEL.03,STRM.CHON.MRW.DR.MSC,VAS.AOR,VAS.HUVEC;LIV.HEPG2.CNCR;BONE.OSTEO,FAT.ADIP.DR.MSC,FAT.ADIP.NUC,FAT.MSC.DR.ADIP,LNG.FET,MUS.HSMM,MUS.HSMMT,SKIN.PEN.FRSK.FIB.01,SKIN.PEN.FRSK.FIB.02,STRM.MRW.MSC;BLD.CD14.MONO,BLD.K562.CNCR,BLD.MOB.CD34.PC.M,CRVX.HELAS3.CNCR,LNG.IMR90	Blood,Brain,Digestive,ES-deriv,ESC,Epithelial,Heart,Liver,Lung,Mesench,Muscle,Myosat,Neurosph,Other,Skin,iPSC;Liver;Adipose,Bone,Epithelial,Mesench,Muscle,Other;Blood,Cervix,Lung
7	65070615	65072182	chr7:65072022	LIET Gene TSS Intron	65071172	rs10949965	1.075	1.027	0.07795	0.2346	0.0662444	Yes	0	0	0	0	850	0.35 (0.72)	0.79 (0.26)	-1.13 (1.9e-07)	-0.94 (1.9e-05)																																	LINC03006:NR_038378.4(0.79,0,87%), (0.76,0,83%), (0.5,0.36,67%)	ZNF107:NR_104148.2(0.77,0,87%), (0.77,0,83%), (0.38,0.52,67%)	SNORA22C:NR_145729.1(0.08,0.8,77%), (0.07,0.89,69%), (0.76,0.09,67%)	SNORA15B-1:NR_145716.1(-0.15,0.71,49%), (0.31,0.64,34%), (0.32,0.63,60%)	SNORA15B-1:NR_145716.1(-0.15,0.71,49%), (0.31,0.64,34%), (0.32,0.63,60%)	-0.29 (9.1e-03),0.62 (3.3e-10),0.54 (0.62),0.02 (0.99),0.02 (0.99)	-0.36 (1.9e-03),-0.22 (7.7e-02),0.4 (0.78),-0.22 (None),-0.22 (None)	-0.29 (1.6e-04),-0.04 (0.70),0.36 (0.66),NA,NA	-0.11 (0.17),0.26 (1.6e-03),0.94 (0.21),NA,NA
19	47421066	47421593	chr19:47421410	Intron	47421203	rs11083877	1.03	1.018	0.17	0.1212	0.0662642	Yes	0	0	0	0	207	NA	NA	-1.86 (1.1e-10)	-0.28 (0.42)																																	ZNF114:NM_153608.4(0.8,0,74%), (0.67,0.01,83%), (0.7,0.38,33%)	PRKD2:NM_016457.5(0.24,0.38,74%), (0.74,0,83%), (0.27,0.8,33%)	MIR320E:NR_036157.2(0.18,0.54,69%), (0.16,0.71,79%), (0.99,0.07,27%)	MEIS3:NM_001346148.2(0.76,0,74%), (0.53,0.07,83%), (0.49,0.6,33%)	SLC8A2:NM_015063.3(0.44,0.07,72%), (0.1,0.84,79%), (0.15,0.89,33%)	0.15 (0.90),-0.86 (1.5e-25),-1.96 (0.35),-0.91 (2.2e-02),1.79 (1.4e-03)	0.53 (0.70),-0.02 (0.87),0.03 (None),0.5 (0.31),-0.48 (0.57)	-1.25 (3.0e-15),-0.85 (1.0e-49),-1.8 (2.2e-02),-0.96 (7.7e-37),-0.28 (0.49)	-0.17 (0.30),-0.8 (1.8e-44),-1.54 (4.7e-02),-0.8 (7.7e-26),-0.51 (0.18)
12	6271900	6274065	chr12:6273050	Intergenic	6274060	rs77217438	0.9597	0.9734	0.1957	0.1035	0.0662814	Yes	0	0	0	0	-1010	1.52 (2.4e-07)	-0.54 (0.11)	0.33 (0.84)	-0.96 (None)																																	PLEKHG6:NM_001384601.1(0.96,0,74%), (0.21,0.67,66%), (0.84,0.03,67%)	P3H3:NM_014262.5(-0.66,0,74%), (-0.61,0.07,66%), (0.94,0,67%)	CD9:NM_001413252.1(0.84,0,77%), (0.37,0.36,69%), (0.96,0,67%)	PLEKHG6:NM_018173.4(0.94,0,77%), (0,1,69%), (0.79,0.06,67%)	CD9:NM_001413252.1(0.84,0,77%), (0.37,0.36,69%), (0.96,0,67%)	0.13 (0.62),1.51 (1.6e-02),0.43 (1.6e-03),0.13 (0.62),0.43 (1.6e-03)	-0.3 (0.29),0.03 (0.98),-0.57 (5.7e-05),-0.3 (0.29),-0.57 (5.7e-05)	-0.1 (0.83),-1.96 (1.8e-74),0.25 (2.9e-05),-0.1 (0.83),0.25 (2.9e-05)	-0.3 (0.49),-0.63 (5.1e-10),-0.96 (2.2e-59),-0.3 (0.49),-0.96 (2.2e-59)
12	121033250	121034773	chr12:121034080	Intron	121033534	rs3213545	0.9701	1.019	0.1819	0.1126	0.0662912	No	0	0	0	0	546	2.23 (0.28)	0.32 (0.89)	-1.22 (2.2e-04)	-0.33 (0.40)																																	MIR7107:NR_106957.1(0.61,0.01,72%), (0.72,0.01,72%), (-0.16,0.86,47%)	DYNLL1:NM_001037494.2(0.45,0.05,77%), (0.85,0,72%), (0.3,0.65,60%)	BCL7A:NM_020993.5(0.2,0.47,77%), (0.23,0.6,72%), (-0.78,0.09,60%)	OASL:NM_003733.4(0.09,0.77,77%), (0.03,0.96,72%), (0.74,0.12,60%)	OASL:NM_003733.4(0.09,0.77,77%), (0.03,0.96,72%), (0.74,0.12,60%)	-1.91 (0.43),-0.43 (9.1e-05),-0.25 (1.9e-02),2.77 (9.5e-40),2.77 (9.5e-40)	-0.8 (None),-0.73 (5.0e-11),-0.2 (0.11),-1.72 (8.9e-12),-1.72 (8.9e-12)	-0.54 (0.36),-0.88 (7.6e-10),-0.42 (1.2e-11),-0.86 (1.7e-02),-0.86 (1.7e-02)	-1.26 (2.7e-02),0.38 (6.5e-03),-0.32 (3.5e-07),0.02 (0.96),0.02 (0.96)
3	45122605	45125989	chr3:45124106	Intron	45124793	rs7612333	0.9692	0.9847	0.133	0.1546	0.0663152	Yes	0	0	0	0	-687	0.9 (0.32)	-0.09 (0.93)	2.26 (3.4e-26)	-1.4 (7.9e-08)																																	LIMD1:NM_014240.3(0.85,0,87%), (0.48,0.12,83%), (0,1,67%);LIMD1:NM_014240.3(0.85,0,87%), (0.48,0.12,83%), (0,1,67%);LIMD1:NM_014240.3(0.85,0,87%), (0.48,0.12,83%), (0,1,67%);LIMD1:NM_014240.3(0.85,0,87%), (0.48,0.12,83%), (0,1,67%);LIMD1:NM_014240.3(0.85,0,87%), (0.48,0.12,83%), (0,1,67%);LIMD1:NM_014240.3(0.85,0,87%), (0.48,0.12,83%), (0,1,67%)	CDCP1:NM_178181.3(0.12,0.65,87%), (0.81,0,83%), (0.29,0.66,67%);CDCP1:NM_178181.3(0.12,0.65,87%), (0.81,0,83%), (0.29,0.66,67%);CDCP1:NM_178181.3(0.12,0.65,87%), (0.81,0,83%), (0.29,0.66,67%);CDCP1:NM_178181.3(0.12,0.65,87%), (0.81,0,83%), (0.29,0.66,67%);CDCP1:NM_178181.3(0.12,0.65,87%), (0.81,0,83%), (0.29,0.66,67%);CDCP1:NM_178181.3(0.12,0.65,87%), (0.81,0,83%), (0.29,0.66,67%)	ZNF501:NM_145044.4(0.14,0.62,87%), (0.07,0.89,83%), (0.72,0.12,67%);ZNF501:NM_145044.4(0.14,0.62,87%), (0.07,0.89,83%), (0.72,0.12,67%);ZNF501:NM_145044.4(0.14,0.62,87%), (0.07,0.89,83%), (0.72,0.12,67%);ZNF501:NM_145044.4(0.14,0.62,87%), (0.07,0.89,83%), (0.72,0.12,67%);ZNF501:NM_145044.4(0.14,0.62,87%), (0.07,0.89,83%), (0.72,0.12,67%);ZNF501:NM_145044.4(0.14,0.62,87%), (0.07,0.89,83%), (0.72,0.12,67%)	CDCP1:NM_178181.3(0.12,0.65,87%), (0.81,0,83%), (0.29,0.66,67%);CDCP1:NM_178181.3(0.12,0.65,87%), (0.81,0,83%), (0.29,0.66,67%);CDCP1:NM_178181.3(0.12,0.65,87%), (0.81,0,83%), (0.29,0.66,67%);CDCP1:NM_178181.3(0.12,0.65,87%), (0.81,0,83%), (0.29,0.66,67%);CDCP1:NM_178181.3(0.12,0.65,87%), (0.81,0,83%), (0.29,0.66,67%);CDCP1:NM_178181.3(0.12,0.65,87%), (0.81,0,83%), (0.29,0.66,67%)	CDCP1:NM_178181.3(0.12,0.65,87%), (0.81,0,83%), (0.29,0.66,67%);CDCP1:NM_178181.3(0.12,0.65,87%), (0.81,0,83%), (0.29,0.66,67%);CDCP1:NM_178181.3(0.12,0.65,87%), (0.81,0,83%), (0.29,0.66,67%);CDCP1:NM_178181.3(0.12,0.65,87%), (0.81,0,83%), (0.29,0.66,67%);CDCP1:NM_178181.3(0.12,0.65,87%), (0.81,0,83%), (0.29,0.66,67%);CDCP1:NM_178181.3(0.12,0.65,87%), (0.81,0,83%), (0.29,0.66,67%)	-0.67 (1.1e-14),-0.74 (2.1e-27),0.16 (0.72),-0.74 (2.1e-27),-0.74 (2.1e-27);-0.67 (1.1e-14),-0.74 (2.1e-27),0.16 (0.72),-0.74 (2.1e-27),-0.74 (2.1e-27);-0.67 (1.1e-14),-0.74 (2.1e-27),0.16 (0.72),-0.74 (2.1e-27),-0.74 (2.1e-27);-0.67 (1.1e-14),-0.74 (2.1e-27),0.16 (0.72),-0.74 (2.1e-27),-0.74 (2.1e-27);-0.67 (1.1e-14),-0.74 (2.1e-27),0.16 (0.72),-0.74 (2.1e-27),-0.74 (2.1e-27);-0.67 (1.1e-14),-0.74 (2.1e-27),0.16 (0.72),-0.74 (2.1e-27),-0.74 (2.1e-27)	-0.59 (1.4e-10),-0.2 (1.5e-02),-0.24 (0.64),-0.2 (1.5e-02),-0.2 (1.5e-02);-0.59 (1.4e-10),-0.2 (1.5e-02),-0.24 (0.64),-0.2 (1.5e-02),-0.2 (1.5e-02);-0.59 (1.4e-10),-0.2 (1.5e-02),-0.24 (0.64),-0.2 (1.5e-02),-0.2 (1.5e-02);-0.59 (1.4e-10),-0.2 (1.5e-02),-0.24 (0.64),-0.2 (1.5e-02),-0.2 (1.5e-02);-0.59 (1.4e-10),-0.2 (1.5e-02),-0.24 (0.64),-0.2 (1.5e-02),-0.2 (1.5e-02);-0.59 (1.4e-10),-0.2 (1.5e-02),-0.24 (0.64),-0.2 (1.5e-02),-0.2 (1.5e-02)	0.19 (4.9e-05),1.44 (4.3e-82),-0.06 (0.87),1.44 (4.3e-82),1.44 (4.3e-82);0.19 (4.9e-05),1.44 (4.3e-82),-0.06 (0.87),1.44 (4.3e-82),1.44 (4.3e-82);0.19 (4.9e-05),1.44 (4.3e-82),-0.06 (0.87),1.44 (4.3e-82),1.44 (4.3e-82);0.19 (4.9e-05),1.44 (4.3e-82),-0.06 (0.87),1.44 (4.3e-82),1.44 (4.3e-82);0.19 (4.9e-05),1.44 (4.3e-82),-0.06 (0.87),1.44 (4.3e-82),1.44 (4.3e-82);0.19 (4.9e-05),1.44 (4.3e-82),-0.06 (0.87),1.44 (4.3e-82),1.44 (4.3e-82)	-0.55 (7.5e-32),-0.69 (4.0e-17),0.63 (2.3e-02),-0.69 (4.0e-17),-0.69 (4.0e-17);-0.55 (7.5e-32),-0.69 (4.0e-17),0.63 (2.3e-02),-0.69 (4.0e-17),-0.69 (4.0e-17);-0.55 (7.5e-32),-0.69 (4.0e-17),0.63 (2.3e-02),-0.69 (4.0e-17),-0.69 (4.0e-17);-0.55 (7.5e-32),-0.69 (4.0e-17),0.63 (2.3e-02),-0.69 (4.0e-17),-0.69 (4.0e-17);-0.55 (7.5e-32),-0.69 (4.0e-17),0.63 (2.3e-02),-0.69 (4.0e-17),-0.69 (4.0e-17);-0.55 (7.5e-32),-0.69 (4.0e-17),0.63 (2.3e-02),-0.69 (4.0e-17),-0.69 (4.0e-17)
15	88621594	88622610	chr15:88622353	LIET Gene TSS Intron	88621643	rs11858257	1.047	0.9933	0.01505	0.4986	0.0664093	No	0	1	1	0	710	0.38 (0.11)	-1.31 (1.1e-10)	-0.5 (4.3e-03)	-1.08 (1.3e-10)	15_88621643_C_A;15_88621643_C_G;15_88621643_C_T	CHD1;EGR1;GABPA;HDAC1;HDAC2;KDM5B;MAX;MYC;NFIC;NR2F2;PAX5;PHF8;PML;POLR2A;RBBP5;SAP30;SIN3AK20;TAF7;TCF12;ZBTB7A	GM12878,H1-hESC,K562;GM12878,K562;A549,GM12878,HepG2,K562;K562;A549,GM12878,H1-hESC,HUVEC,HeLa-S3,HepG2,K562,NB4;GM12878,H1-hESC,HUVEC,HeLa-S3,HepG2,K562,MCF-7,MCF10A-Er-Src,NB4;GM12878;GM12878,GM12891,GM12892;A549,ECC-1,GM10847,GM12878,GM12891,GM12892,GM15510,GM18505,GM18526,GM18951,GM19099,GM19193,Gliobla,H1-hESC,HCT-116,HEK293,HUVEC,HeLa-S3,HepG2,IMR90,K562,MCF-7,MCF10A-Er-Src,NB4,PBDE,ProgFib,Raji,SK-N-SH,U87;H1-hESC,HepG2,K562,PANC-1,SK-N-SH	Blood,ESC;Blood;Blood,Epithelium,Liver;Blood,Blood vessel,Cervix,ESC,Epithelium,Liver;Blood,Blood vessel,Breast,Cervix,ESC,Liver;Blood,Blood vessel,Brain,Breast,Cervix,Colon,ESC,Epithelium,Kidney,Liver,Luminal epithelium,Lung,Skin;Blood,Brain,ESC,Liver,Pancreas											15_88621643_C_A;15_88621643_C_G;15_88621643_C_T	AEN;DET1;ISG20;MIR1179;MIR3529;MIR7-2;MRPL46;MRPS11	eqtl,eqtl,eqtl,eqtl,eqtl,eqtl,Within loop,Within loop,Within loop,Within loop,Within loop,Within loop;Within loop,Within loop,Within loop,Within loop,Within loop,Within loop;eqtl,eqtl,eqtl,Within loop,Within loop,Within loop,Within loop,Within loop;Within loop;sqtl,tuqtl,sqtl,eqtl,tuqtl,eqtl,tuqtl,eqtl,eqtl,eqtl,tuqtl,eqtl,eqtl,eqtl,eqtl,eqtl,eqtl,Within loop,Within loop,Within loop,Within loop,Within loop,Within loop	Adipose Subcutaneous,Artery Tibial,Brain Cortex,Esophagus Muscularis,Pituitary,Testis,THP1_PMA,GM12878,THP1,HAP1_DKO,GM12878,HCT116-untreated;THP1_PMA,GM12878,THP1,HAP1_DKO,GM12878,HCT116-untreated;Artery Aorta,Artery Tibial,Muscle Skeletal,THP1_PMA,GM12878,THP1,HAP1_DKO,HCT116-untreated;GM12878;induced pluripotent stem cell,induced pluripotent stem cell,lymphoblastoid cell line,induced pluripotent stem cell,lymphoblastoid cell line,spleen,induced pluripotent stem cell,omental fat pad,induced pluripotent stem cell,spleen,spleen,Adipose Subcutaneous,Artery Tibial,Brain Cortex,Esophagus Muscularis,Pituitary,Testis,THP1_PMA,GM12878,THP1,HAP1_DKO,GM12878,HCT116-untreated	True,True,True,True,True,True,True,True,True,True,True,True;True,True,True,True,True,True;True,True,True,True,True,True,True,True;True;True,True,True,True,True,True,False,True,True,True,True,True,True,True,True,True,True,True,True,True,True,True,True	nan,nan,nan,nan,nan,nan,nan,nan,nan,nan,nan,nan;nan,nan,nan,nan,nan,nan;nan,nan,nan,nan,nan,nan,nan,nan;nan;1.18609,1.16457,0.599204,1.12409,-0.573657,0.878539,1.20813,0.547211,1.16743,0.616236,0.513275,nan,nan,nan,nan,nan,nan,nan,nan,nan,nan,nan,nan	nan,nan,nan,nan,nan,nan,nan,nan,nan,nan,nan,nan;nan,nan,nan,nan,nan,nan;nan,nan,nan,nan,nan,nan,nan,nan;nan;0.6843,0.5929,0.3641,0.4947,0.5599,0.95,0.0635,0.4965,0.5744,0.7076,0.8144,nan,nan,nan,nan,nan,nan,nan,nan,nan,nan,nan,nan	5.15106e-07,2.65211e-08,1.76069e-05,2.01292e-05,7.35175e-07,2.26558e-08,None,None,None,None,None,None;None,None,None,None,None,None;3.03602e-06,1.37231e-06,3.60034e-06,None,None,None,None,None;None;None,None,None,None,None,None,None,None,None,None,None,5.15106e-07,2.65211e-08,1.76069e-05,2.01292e-05,7.35175e-07,2.26558e-08,None,None,None,None,None,None	0.45 (1.5e-02);-0.69 (5.6e-05);1.18 (3.1e-55);None;0.17 (0.55);-1.07 (1.4e-08)	0.01 (0.97);-0.22 (0.33);-0.11 (0.30);None;-0.14 (0.70);-0.24 (0.34)	0.44 (3.6e-10);-0.2 (1.7e-02);-0.21 (8.7e-03);None;0.18 (0.25);-0.71 (5.7e-23)	-0.46 (3.4e-10);0.22 (7.4e-03);-0.41 (1.0e-07);None;0.4 (5.1e-03);-0.12 (0.13)	AEN	AEN	0.45 (1.5e-02)	0.01 (0.97)	0.44 (3.6e-10)	-0.46 (3.4e-10)	ISG20:NM_001303233.2(0.61,0,87%), (0.71,0.01,83%), (0.25,0.71,67%)	ABHD2:NM_001416421.1(0.35,0.12,87%), (0.73,0,83%), (-0.89,0.02,67%)	ABHD2:NM_001416421.1(0.35,0.12,87%), (0.73,0,83%), (-0.89,0.02,67%)	AEN:NM_022767.4(0.48,0.02,87%), (0.7,0.01,83%), (0.66,0.17,67%)	MIR7-2:NR_029606.1(-0.1,0.93,13%), (-0.19,0.95,10%), (NA,NA,NA%)	1.18 (3.1e-55),-0.2 (1.9e-03),-0.2 (1.9e-03),0.45 (1.5e-02),NA	-0.11 (0.30),-0.3 (2.9e-06),-0.3 (2.9e-06),0.01 (0.97),NA	-0.21 (8.7e-03),0.15 (2.4e-03),0.15 (2.4e-03),0.44 (3.6e-10),NA	-0.41 (1.0e-07),0.12 (2.3e-02),0.12 (2.3e-02),-0.46 (3.4e-10),NA	15_88621643_C_A;15_88621643_C_G;15_88621643_C_T	Enh;TssA;TssAFlnk;TssBiv	BRN.FET.M,HRT.FET;BLD.CD3.CPC,BLD.CD4.CD25I.CD127.TMEMPC,BLD.CD4.CD25M.CD45RA.NPC,BLD.CD4.CD25M.IL17M.PL.TPC,BLD.CD4.MPC,BLD.CD4.NPC,BLD.CD8.MPC,BLD.GM12878,BLD.K562.CNCR,BONE.OSTEO,BRN.ANG.GYR,BRN.ANT.CAUD,BRN.CING.GYR,BRN.DL.PRFRNTL.CRTX,BRN.GANGEM.DR.NRSPHR,BRN.GRM.MTRX,BRN.HIPP.MID,BRN.INF.TMP,BRN.NHA,BRN.SUB.NIG,BRST.HMEC,BRST.HMEC.35,BRST.MYO,CRVX.HELAS3.CNCR,ESC.4STAR,ESC.H1,ESC.H9,ESC.HUES48,ESC.HUES6,ESC.HUES64,ESC.I3,ESC.WA7,ESDR.CD184.ENDO,ESDR.CD56.ECTO,ESDR.CD56.MESO,ESDR.H1.BMP4.MESO,ESDR.H1.BMP4.TROP,ESDR.H1.MSC,ESDR.H1.NEUR.PROG,ESDR.H9.NEUR,ESDR.H9.NEUR.PROG,FAT.ADIP.DR.MSC,FAT.ADIP.NUC,FAT.MSC.DR.ADIP,GI.CLN.MUC,GI.CLN.SIG,GI.CLN.SM.MUS,GI.DUO.MUC,GI.ESO,GI.L.INT.FET,GI.RECT.MUC.29,GI.RECT.MUC.31,GI.RECT.SM.MUS,GI.S.INT,GI.S.INT.FET,GI.STMC.GAST,GI.STMC.MUC,GI.STMC.MUS,HRT.VENT.L,HRT.VNT.R,IPSC.15b,IPSC.18,IPSC.20B,IPSC.DF.19.11,IPSC.DF.6.9,KID.FET,LIV.ADLT,LNG,LNG.FET,LNG.IMR90,LNG.NHLF,MUS.HSMM,MUS.HSMMT,MUS.LEG.FET,MUS.PSOAS,MUS.SAT,OVRY,PANC,PANC.ISLT,PLCNT.AMN,SKIN.NHDFAD,SKIN.NHEK,SKIN.PEN.FRSK.FIB.01,SKIN.PEN.FRSK.FIB.02,SKIN.PEN.FRSK.KER.03,SKIN.PEN.FRSK.MEL.01,SPLN,STRM.CHON.MRW.DR.MSC,STRM.MRW.MSC,THYM,THYM.FET,VAS.AOR,VAS.HUVEC;ADRL.GLND.FET,BLD.CD14.MONO,BLD.CD14.PC,BLD.CD15.PC,BLD.CD19.CPC,BLD.CD19.PPC,BLD.CD3.PPC,BLD.CD34.CC,BLD.CD34.PC,BLD.CD4.CD25.CD127M.TREGPC,BLD.CD4.CD25M.CD45RO.MPC,BLD.CD4.CD25M.TPC,BLD.CD56.PC,BLD.CD8.NPC,BLD.MOB.CD34.PC.F,BLD.MOB.CD34.PC.M,BLD.PER.MONUC.PC,BRN.CRTX.DR.NRSPHR,BRN.FET.F,GI.STMC.FET,MUS.SKLT.F,MUS.SKLT.M,MUS.TRNK.FET,PLCNT.FET;LIV.HEPG2.CNCR,SKIN.PEN.FRSK.KER.02,SKIN.PEN.FRSK.MEL.03	Brain,Heart;Adipose,Blood,Bone,Brain,Cervix,Digestive,ES-deriv,ESC,Epithelial,Heart,Liver,Lung,Mesench,Muscle,Myosat,Neurosph,Other,Skin,Thymus,iPSC;Blood,Brain,Digestive,Muscle,Neurosph,Other;Epithelial,Liver	15_88621643_C_T	intron_variant	VEP	None	0	-303	AEN	None,None,None	nan
8	73970580	73972384	chr8:73971345	LIET Gene TSS Intron	73972020	rs4738406	0.958	1.015	0.07701	0.2372	0.0664523	No	0	0	0	0	-675	0.1 (0.84)	-1.29 (1.3e-05)	-0.21 (0.26)	-0.47 (5.8e-03)																																	RPL7:NM_001363737.2(0.73,0,87%), (0.76,0,83%), (0.37,0.52,67%)	RPL7:NM_001363737.2(0.73,0,87%), (0.76,0,83%), (0.37,0.52,67%)	RDH10:NM_172037.5(-0.03,0.92,87%), (-0.35,0.3,83%), (-0.5,0.35,67%)	ELOC:NM_001204861.2(-0.28,0.24,87%), (-0.32,0.36,83%), (-0.01,0.99,67%)	TMEM70:NM_017866.6(0.31,0.19,87%), (0.42,0.19,83%), (-0.09,0.9,67%)	-0.09 (0.52),-0.09 (0.52),-0.6 (2.0e-20),0.04 (0.78),-0.38 (0.20)	-0.76 (4.5e-11),-0.76 (4.5e-11),0.09 (0.29),-0.13 (0.45),-0.1 (0.82)	0.11 (0.15),0.11 (0.15),-1.01 (1.5e-16),0.11 (0.15),-0.63 (8.3e-06)	0.16 (3.8e-02),0.16 (3.8e-02),0.54 (3.5e-06),0.22 (2.8e-03),0.11 (0.49)
9	113187378	113188966	chr9:113188218	Intron	113188426	rs10435864	1.044	1.01	0.03493	0.3654	0.0664609	Yes	0	1	1	0	-208	-0.95 (0.19)	-1.26 (4.5e-02)	0.0 (0.99)	-0.78 (1.6e-06)															09_113188426_A_C;09_113188426_A_G	ALAD;BSPRY;CDC26;FAM225A;FKBP15;HDHD3;PRPF4;RNF183;SLC31A1;SLC31A2;WDR31	eqtl,eqtl,eqtl,Anchor to anchor;eqtl,eqtl,eqtl,eqtl,eqtl,eqtl,eqtl,eqtl,Within loop;eqtl,eqtl,eqtl,eqtl,eqtl,eqtl,eqtl,eqtl,eqtl,eqtl,eqtl,eqtl,eqtl,eqtl,eqtl,Within loop,Within loop,Within loop,Within loop,Within loop;eqtl;eqtl,eqtl,eqtl,eqtl,eqtl,eqtl,eqtl,eqtl,eqtl,eqtl,eqtl,eqtl,Within loop,Within loop,Within loop,Within loop,Within loop,Within loop,Within loop,Within loop,Within loop,Within loop;eqtl,eqtl,eqtl,eqtl,eqtl,eqtl,eqtl,eqtl;eqtl,eqtl,eqtl,eqtl,eqtl,eqtl,eqtl,eqtl,eqtl,eqtl,eqtl,eqtl,eqtl,eqtl,eqtl,eqtl,eqtl,eqtl,eqtl,eqtl,eqtl,eqtl,Within loop,Within loop,Within loop,Within loop,Within loop;eqtl,eqtl,eqtl,Within loop;eqtl,eqtl,eqtl,eqtl,eqtl,eqtl,Within loop,Within loop,Within loop,Within loop,Within loop,Within loop,Within loop,Within loop,Within loop,Within loop;eqtl,eqtl,eqtl,eqtl,Within loop,Within loop;eqtl,Within loop	Artery Tibial,Heart Atrial Appendage,Heart Left Ventricle,Liver;Artery Tibial,Brain Cortex,Colon Sigmoid,Heart Atrial Appendage,Heart Left Ventricle,Lung,Pancreas,Thyroid,G401;Adipose Subcutaneous,Adipose Visceral Omentum,Esophagus Mucosa,Esophagus Muscularis,Heart Atrial Appendage,Heart Left Ventricle,Lung,Nerve Tibial,Pituitary,Skin Not Sun Exposed Suprapubic,Skin Sun Exposed Lower leg,Spleen,Stomach,Testis,Thyroid,THP1_PMA,H1-ESC,G401,Epidermal_Keratinocyte_day0,Epidermal_Keratinocyte_day3;Adipose Subcutaneous;Adipose Subcutaneous,Artery Tibial,Cells Cultured fibroblasts,Colon Sigmoid,Colon Transverse,Esophagus Gastroesophageal Junction,Esophagus Mucosa,Esophagus Muscularis,Muscle Skeletal,Nerve Tibial,Skin Not Sun Exposed Suprapubic,Skin Sun Exposed Lower leg,HAP1_WAPL_KO,G401,Pancreas,THP1_PMA,H1-ESC,Liver,H1-MSC,G401,Epidermal_Keratinocyte_day0,Epidermal_Keratinocyte_day3;Artery Aorta,Artery Coronary,Artery Tibial,Esophagus Muscularis,Heart Atrial Appendage,Heart Left Ventricle,Muscle Skeletal,Thyroid;Adipose Subcutaneous,Adipose Visceral Omentum,Adrenal Gland,Artery Tibial,Colon Sigmoid,Colon Transverse,Esophagus Gastroesophageal Junction,Esophagus Mucosa,Esophagus Muscularis,Heart Atrial Appendage,Lung,Minor Salivary Gland,Nerve Tibial,Pancreas,Pituitary,Skin Not Sun Exposed Suprapubic,Skin Sun Exposed Lower leg,Small Intestine Terminal Ileum,Spleen,Stomach,Testis,Thyroid,THP1_PMA,H1-ESC,G401,Epidermal_Keratinocyte_day0,Epidermal_Keratinocyte_day3;Nerve Tibial,Skin Not Sun Exposed Suprapubic,Skin Sun Exposed Lower leg,G401;Cells Cultured fibroblasts,Esophagus Gastroesophageal Junction,Muscle Skeletal,Skin Sun Exposed Lower leg,Thyroid,Whole Blood,HAP1_WAPL_KO,G401,Pancreas,THP1_PMA,H1-ESC,Liver,H1-MSC,G401,Epidermal_Keratinocyte_day0,Epidermal_Keratinocyte_day3;Artery Tibial,Breast Mammary Tissue,Cells Cultured fibroblasts,Thyroid,Pancreas,Pancreas;Cells Cultured fibroblasts,G401	True,True,True,True;True,True,True,True,True,True,True,True,True;True,True,True,True,True,True,True,True,True,True,True,True,True,True,True,True,True,True,True,True;True;True,True,True,True,True,True,True,True,True,True,True,True,True,True,True,True,True,True,True,True,True,True;True,True,True,True,True,True,True,True;True,True,True,True,True,True,True,True,True,True,True,True,True,True,True,True,True,True,True,True,True,True,True,True,True,True,True;True,True,True,True,True,True,True,True,True,True,True,True,True,True,True,True;True,True,True,True,True,True;True,True	nan,nan,nan,nan;nan,nan,nan,nan,nan,nan,nan,nan,nan;nan,nan,nan,nan,nan,nan,nan,nan,nan,nan,nan,nan,nan,nan,nan,nan,nan,nan,nan,nan;nan;nan,nan,nan,nan,nan,nan,nan,nan,nan,nan,nan,nan,nan,nan,nan,nan,nan,nan,nan,nan,nan,nan;nan,nan,nan,nan,nan,nan,nan,nan;nan,nan,nan,nan,nan,nan,nan,nan,nan,nan,nan,nan,nan,nan,nan,nan,nan,nan,nan,nan,nan,nan,nan,nan,nan,nan,nan;nan,nan,nan,nan,nan,nan,nan,nan,nan,nan,nan,nan,nan,nan,nan,nan;nan,nan,nan,nan,nan,nan;nan,nan	nan,nan,nan,nan;nan,nan,nan,nan,nan,nan,nan,nan,nan;nan,nan,nan,nan,nan,nan,nan,nan,nan,nan,nan,nan,nan,nan,nan,nan,nan,nan,nan,nan;nan;nan,nan,nan,nan,nan,nan,nan,nan,nan,nan,nan,nan,nan,nan,nan,nan,nan,nan,nan,nan,nan,nan;nan,nan,nan,nan,nan,nan,nan,nan;nan,nan,nan,nan,nan,nan,nan,nan,nan,nan,nan,nan,nan,nan,nan,nan,nan,nan,nan,nan,nan,nan,nan,nan,nan,nan,nan;nan,nan,nan,nan,nan,nan,nan,nan,nan,nan,nan,nan,nan,nan,nan,nan;nan,nan,nan,nan,nan,nan;nan,nan	5.72822e-10,2.29378e-06,4.6606e-07,None;1.01914e-12,2.15181e-08,4.02051e-05,1.48539e-15,1.72539e-09,1.03871e-09,1.69468e-18,4.64768e-06,None;3.12309e-08,1.25881e-05,9.18236e-08,0.000104105,3.36799e-06,2.03721e-06,7.45996e-09,3.95125e-06,9.03864e-07,5.00293e-05,3.54111e-06,2.55575e-05,6.99297e-08,6.92236e-09,7.23637e-11,None,None,None,None,None;0.000171288;1.55567e-07,8.94882e-08,3.04722e-12,1.3303e-05,4.18477e-05,1.11121e-05,2.74472e-06,7.20437e-06,1.92135e-15,4.97026e-05,5.61271e-10,3.49027e-08,None,None,None,None,None,None,None,None,None,None;2.70463e-05,2.38396e-05,1.18815e-13,1.38455e-09,2.64338e-11,7.62634e-14,3.44267e-05,3.79849e-05;4.42856e-07,2.24724e-05,5.49385e-06,5.77e-10,1.79338e-05,8.52158e-07,2.07711e-05,4.15474e-06,2.42503e-08,2.16298e-05,1.84925e-07,2.78555e-06,6.13468e-06,1.75271e-05,2.49492e-07,5.33751e-06,1.72155e-05,6.43482e-06,2.57329e-06,3.98801e-10,4.23379e-07,1.6474e-14,None,None,None,None,None;4.64139e-09,7.93295e-09,2.94292e-07,None;2.16876e-08,3.47148e-05,1.94122e-06,4.10718e-05,3.83303e-05,2.87668e-05,None,None,None,None,None,None,None,None,None,None;0.00013484,1.2444e-06,0.00014542,1.13731e-09,None,None;7.16356e-05,None	0.32 (0.32);-1.01 (9.8e-15);-0.77 (8.5e-05);None;-0.38 (1.3e-04);-0.41 (0.12);-0.7 (1.5e-07);-0.01 (0.99);0.38 (7.8e-05);0.31 (6.5e-02);-0.49 (8.5e-04)	-0.44 (0.21);-0.02 (0.94);-0.07 (0.84);None;-0.14 (0.30);-0.42 (0.16);-0.22 (0.21);-0.29 (0.46);-0.12 (0.38);-0.24 (0.23);-0.13 (0.51)	-1.74 (5.9e-47);None;-0.43 (7.6e-03);-0.28 (3.7e-05);-1.0 (2.9e-07);-0.15 (5.6e-02);-0.56 (5.7e-10);-1.37 (5.1e-26);-0.72 (2.9e-12)	-0.37 (1.4e-03);None;0.39 (1.3e-02);0.09 (0.20);-0.38 (5.8e-02);0.17 (2.8e-02);0.11 (0.24);-0.9 (1.3e-12);0.09 (0.44)	FKBP15	FKBP15	-0.38 (1.3e-04)	-0.14 (0.30)	-0.28 (3.7e-05)	0.09 (0.20)	BSPRY:NM_017688.3(-0.84,0,74%), (-0.37,0.33,66%), (0.35,0.54,67%);BSPRY:NM_017688.3(-0.84,0,74%), (-0.37,0.33,66%), (0.35,0.54,67%)	HSDL2:NM_032303.5(0.13,0.63,87%), (-0.71,0,83%), (-0.36,0.54,67%);HSDL2:NM_032303.5(0.13,0.63,87%), (-0.71,0,83%), (-0.36,0.54,67%)	POLE3:NM_001278255.1(0.8,0,87%), (0.48,0.11,83%), (-0.58,0.23,67%);POLE3:NM_001278255.1(0.8,0,87%), (0.48,0.11,83%), (-0.58,0.23,67%)	FKBP15:NM_015258.2(0.29,0.22,87%), (-0.18,0.66,83%), (0.03,0.96,67%);FKBP15:NM_015258.2(0.29,0.22,87%), (-0.18,0.66,83%), (0.03,0.96,67%)	SLC31A2:NM_001860.3(-0.05,0.87,87%), (0.04,0.94,83%), (0.02,0.98,67%);SLC31A2:NM_001860.3(-0.05,0.87,87%), (0.04,0.94,83%), (0.02,0.98,67%)	-1.01 (9.8e-15),0.46 (2.5e-05),0.77 (4.0e-03),-0.38 (1.3e-04),0.31 (6.5e-02);-1.01 (9.8e-15),0.46 (2.5e-05),0.77 (4.0e-03),-0.38 (1.3e-04),0.31 (6.5e-02)	-0.02 (0.94),0.05 (0.77),-0.34 (0.35),-0.14 (0.30),-0.24 (0.23);-0.02 (0.94),0.05 (0.77),-0.34 (0.35),-0.14 (0.30),-0.24 (0.23)	NA,-0.33 (1.0e-08),-0.03 (0.85),-0.28 (3.7e-05),-1.37 (5.1e-26);NA,-0.33 (1.0e-08),-0.03 (0.85),-0.28 (3.7e-05),-1.37 (5.1e-26)	NA,0.08 (0.23),0.19 (0.15),0.09 (0.20),-0.9 (1.3e-12);NA,0.08 (0.23),0.19 (0.15),0.09 (0.20),-0.9 (1.3e-12)	09_113188426_A_C;09_113188426_A_G	Enh;EnhG;TssA;TssAFlnk	BRST.HMEC,BRST.HMEC.35,ESC.WA7,ESDR.H1.MSC,SKIN.NHDFAD;ADRL.GLND.FET,BLD.CD34.CC,ESDR.CD184.ENDO,ESDR.CD56.MESO,ESDR.H1.BMP4.TROP,GI.ESO,HRT.VENT.L,LNG.IMR90,LNG.NHLF,PLCNT.FET,SKIN.PEN.FRSK.FIB.02,SKIN.PEN.FRSK.KER.02,SKIN.PEN.FRSK.KER.03,SKIN.PEN.FRSK.MEL.03,SPLN;FAT.ADIP.DR.MSC;BLD.CD14.MONO,BLD.CD14.PC,BLD.CD15.PC,BONE.OSTEO,BRN.NHA,FAT.MSC.DR.ADIP,MUS.HSMM,MUS.HSMMT,MUS.SAT,STRM.CHON.MRW.DR.MSC,VAS.HUVEC	ES-deriv,ESC,Epithelial,Skin;Blood,Digestive,ES-deriv,Epithelial,Heart,Lung,Other;Mesench;Blood,Bone,Brain,Liver,Mesench,Muscle,Myosat
14	105091540	105093728	chr14:105091745	LIET Gene TSS Intergenic	105093152	rs55849896	1.03	1.021	0.2047	0.09853	0.0665305	Yes	0	0	0	0	-1407	-0.89 (3.8e-04)	-0.89 (2.8e-04)	-0.45 (5.2e-03)	-0.37 (3.1e-02)																																	JAG2:NM_002226.5(0.7,0,87%), (0.7,0.01,83%), (0.95,0,67%)	BRF1:NM_001242786.2(0.69,0,87%), (0.74,0,83%), (0.5,0.37,67%)	JAG2:NM_002226.5(0.7,0,87%), (0.7,0.01,83%), (0.95,0,67%)	LINC02298:NR_110546.1(0.69,0,87%), (0.67,0.01,83%), (0.85,0.03,67%)	LINC02298:NR_110546.1(0.69,0,87%), (0.67,0.01,83%), (0.85,0.03,67%)	-0.36 (5.5e-02),-0.76 (1.2e-20),-0.36 (5.5e-02),0.04 (0.93),0.04 (0.93)	-0.04 (0.91),-0.42 (2.2e-06),-0.04 (0.91),-0.17 (0.75),-0.17 (0.75)	-0.98 (3.5e-16),-1.03 (2.9e-56),-0.98 (3.5e-16),-0.71 (8.5e-05),-0.71 (8.5e-05)	-0.35 (3.9e-03),-0.71 (3.6e-28),-0.35 (3.9e-03),-0.03 (0.87),-0.03 (0.87)
6	158111093	158113385	chr6:158111466;chr6:158113078	Exon;Intron	158112528	rs2475553	0.9478	1.024	0.1146	0.1772	0.0667319	No	0	0	0	0	-1062;550	-0.61 (2.2e-02);-1.01 (2.6e-06)	0.31 (0.26);0.08 (0.78)	-1.26 (3.2e-19);-1.68 (1.6e-20)	-0.06 (0.77);-0.25 (0.25)																																	TMEM181:NM_020823.2(0.63,0,87%), (0.46,0.15,83%), (0.97,0,67%);TMEM181:NM_020823.2(0.59,0,87%), (0.32,0.39,83%), (0.94,0.01,67%);TMEM181:NM_020823.2(0.63,0,87%), (0.46,0.15,83%), (0.97,0,67%);TMEM181:NM_020823.2(0.59,0,87%), (0.32,0.39,83%), (0.94,0.01,67%)	TULP4:NM_020245.5(0.53,0.01,87%), (0.64,0.02,83%), (0.25,0.7,67%);TULP4:NM_020245.5(0.42,0.05,87%), (0.49,0.11,83%), (0.17,0.8,67%);TULP4:NM_020245.5(0.53,0.01,87%), (0.64,0.02,83%), (0.25,0.7,67%);TULP4:NM_020245.5(0.42,0.05,87%), (0.49,0.11,83%), (0.17,0.8,67%)	TMEM181:NM_020823.2(0.63,0,87%), (0.46,0.15,83%), (0.97,0,67%);TMEM181:NM_020823.2(0.59,0,87%), (0.32,0.39,83%), (0.94,0.01,67%);TMEM181:NM_020823.2(0.63,0,87%), (0.46,0.15,83%), (0.97,0,67%);TMEM181:NM_020823.2(0.59,0,87%), (0.32,0.39,83%), (0.94,0.01,67%)	SERAC1:NM_032861.4(0.38,0.09,87%), (0.2,0.63,83%), (0.19,0.78,67%);SERAC1:NM_032861.4(0.2,0.43,87%), (-0.04,0.93,83%), (0.25,0.7,67%);SERAC1:NM_032861.4(0.38,0.09,87%), (0.2,0.63,83%), (0.19,0.78,67%);SERAC1:NM_032861.4(0.2,0.43,87%), (-0.04,0.93,83%), (0.25,0.7,67%)	SERAC1:NM_032861.4(0.38,0.09,87%), (0.2,0.63,83%), (0.19,0.78,67%);SERAC1:NR_073096.2(0.19,0.46,87%), (-0.06,0.91,83%), (0.25,0.7,67%);SERAC1:NM_032861.4(0.38,0.09,87%), (0.2,0.63,83%), (0.19,0.78,67%);SERAC1:NR_073096.2(0.19,0.46,87%), (-0.06,0.91,83%), (0.25,0.7,67%)	-0.49 (7.9e-15),0.38 (1.5e-09),-0.49 (7.9e-15),-0.91 (3.8e-16),-0.91 (3.8e-16);-0.49 (7.9e-15),0.38 (1.5e-09),-0.49 (7.9e-15),-0.91 (3.8e-16),-0.91 (3.8e-16);-0.49 (7.9e-15),0.38 (1.5e-09),-0.49 (7.9e-15),-0.91 (3.8e-16),-0.91 (3.8e-16);-0.49 (7.9e-15),0.38 (1.5e-09),-0.49 (7.9e-15),-0.91 (3.8e-16),-0.91 (3.8e-16)	-0.4 (7.5e-10),0.03 (0.78),-0.4 (7.5e-10),-0.23 (0.11),-0.23 (0.11);-0.4 (7.5e-10),0.03 (0.78),-0.4 (7.5e-10),-0.23 (0.11),-0.23 (0.11);-0.4 (7.5e-10),0.03 (0.78),-0.4 (7.5e-10),-0.23 (0.11),-0.23 (0.11);-0.4 (7.5e-10),0.03 (0.78),-0.4 (7.5e-10),-0.23 (0.11),-0.23 (0.11)	-0.74 (6.6e-50),-0.42 (4.8e-20),-0.74 (6.6e-50),0.42 (4.0e-08),0.42 (4.0e-08);-0.74 (6.6e-50),-0.42 (4.8e-20),-0.74 (6.6e-50),0.42 (4.0e-08),0.42 (4.0e-08);-0.74 (6.6e-50),-0.42 (4.8e-20),-0.74 (6.6e-50),0.42 (4.0e-08),0.42 (4.0e-08);-0.74 (6.6e-50),-0.42 (4.8e-20),-0.74 (6.6e-50),0.42 (4.0e-08),0.42 (4.0e-08)	-0.23 (4.8e-06),0.21 (1.0e-05),-0.23 (4.8e-06),0.25 (1.7e-03),0.25 (1.7e-03);-0.23 (4.8e-06),0.21 (1.0e-05),-0.23 (4.8e-06),0.25 (1.7e-03),0.25 (1.7e-03);-0.23 (4.8e-06),0.21 (1.0e-05),-0.23 (4.8e-06),0.25 (1.7e-03),0.25 (1.7e-03);-0.23 (4.8e-06),0.21 (1.0e-05),-0.23 (4.8e-06),0.25 (1.7e-03),0.25 (1.7e-03)
8	26575279	26577994	chr8:26576257;chr8:26577096;chr8:26577944	LIET Gene TSS Intron;LIET Gene TSS Intron;Gene TSS Bid	26576498	rs2585456	0.9538	0.9884	0.04224	0.3354	0.0667326	Yes	0	1	1	0	-241;598;1446	-1.22 (8.0e-03);-1.06 (2.9e-04);NA	-0.91 (4.5e-02);-1.15 (6.4e-05);NA	0.58 (1.1e-03);0.05 (0.75);NA	0.99 (4.4e-09);-0.18 (0.22);NA	08_26576498_G_A;08_26576498_G_C	ATF2;CREB1;PML;POLR2A;TCF12	GM12878,H1-hESC;A549;GM12878,K562;A549,ECC-1,GM10847,GM12878,GM12891,GM12892,GM15510,GM18505,GM18526,GM18951,GM19099,GM19193,Gliobla,H1-hESC,HCT-116,HEK293,HUVEC,HeLa-S3,HepG2,IMR90,K562,MCF-7,MCF10A-Er-Src,NB4,PBDE,ProgFib,Raji,SK-N-MC,SK-N-SH,U87;GM12878	Blood,ESC;Epithelium;Blood;Blood,Blood vessel,Brain,Breast,Cervix,Colon,ESC,Epithelium,Kidney,Liver,Luminal epithelium,Lung,Skin											08_26576498_G_A;08_26576498_G_C	ADRA1A;BNIP3L;DPYSL2;PNMA2;SDAD1P1	eqtl;Within loop,Within loop,Within loop,Within loop,Within loop,Within loop,Within loop,Within loop,Within loop,Within loop,Within loop;Within loop,Within loop,Within loop,Within loop,Within loop,Within loop,Within loop,Within loop,Within loop,Within loop,Within loop,Within loop,Within loop,Within loop,Within loop,Within loop,Within loop,Within loop,Within loop,Within loop,Within loop,Within loop,Within loop,Within loop,Within loop,Within loop,Within loop,Within loop,Within loop,Within loop,Within loop,Within loop,Within loop,Within loop,Within loop,Within loop,Within loop,Within loop,Within loop,Within loop,Within loop,Within loop,Anchor to anchor;eqtl,eqtl,eqtl,eqtl,eqtl,eqtl,eqtl,Within loop,Within loop,Within loop,Within loop,Within loop,Within loop,Within loop,Within loop,Within loop,Within loop,Within loop,Within loop,Within loop,Within loop,Within loop,Within loop,Within loop,Within loop,Within loop,Within loop,Within loop,Within loop,Within loop,Within loop,Within loop,Within loop;eqtl,eqtl,eqtl,eqtl,eqtl	Esophagus Mucosa;Cortex_DLPFC,IMR90,HAP1_WAPL_KO,HAP1_DKO,Lung,K562,Epidermal_Keratinocyte_day6,Epidermal_Keratinocyte_day3,THP1_PMA,THP1,G401;Cortex_DLPFC,IMR90,HAP1_WAPL_KO,HAP1_DKO,HAP1_DKO,Spleen,Aorta,IMR90,Lung,Pancreas,K562,Caki2,H1-NPC,Spleen,Lung,HCT116-untreated,HMEC,THP1_PMA,HepG2,K562,NHEK,RPMI7951,HCT116-untreated,HepG2,H1-NPC,Epidermal_Keratinocyte_day6,Epidermal_Keratinocyte_day3,THP1_PMA,THP1,G401,GM12878,KBM7,IMR90,NHEK,HMEC,HAP1_DKO,THP1_PMA,NHEK,NHEK,HUVEC,THP1,H1-MSC,HAP1;Artery Tibial,Breast Mammary Tissue,Esophagus Gastroesophageal Junction,Esophagus Muscularis,Lung,Nerve Tibial,Stomach,Cortex_DLPFC,IMR90,HAP1_WAPL_KO,HAP1_DKO,HAP1_DKO,Spleen,Aorta,IMR90,Lung,Pancreas,Caki2,H1-NPC,K562,NHEK,H1-NPC,Epidermal_Keratinocyte_day6,Epidermal_Keratinocyte_day3,THP1_PMA,THP1,G401,NHEK,HMEC,HAP1_DKO,THP1_PMA,NHEK,H1-MSC;Adipose Visceral Omentum,Artery Aorta,Esophagus Gastroesophageal Junction,Esophagus Mucosa,Pancreas	True;True,True,True,True,True,True,True,True,True,True,True;True,True,True,True,True,True,True,True,True,True,True,True,True,True,True,True,True,True,True,True,True,True,True,True,True,True,True,True,True,True,True,True,True,True,True,True,True,True,True,True,True,True,True;True,True,True,True,True,True,True,True,True,True,True,True,True,True,True,True,True,True,True,True,True,True,True,True,True,True,True,True,True,True,True,True,True;True,True,True,True,True	nan;nan,nan,nan,nan,nan,nan,nan,nan,nan,nan,nan;nan,nan,nan,nan,nan,nan,nan,nan,nan,nan,nan,nan,nan,nan,nan,nan,nan,nan,nan,nan,nan,nan,nan,nan,nan,nan,nan,nan,nan,nan,nan,nan,nan,nan,nan,nan,nan,nan,nan,nan,nan,nan,nan;nan,nan,nan,nan,nan,nan,nan,nan,nan,nan,nan,nan,nan,nan,nan,nan,nan,nan,nan,nan,nan,nan,nan,nan,nan,nan,nan,nan,nan,nan,nan,nan,nan;nan,nan,nan,nan,nan	nan;nan,nan,nan,nan,nan,nan,nan,nan,nan,nan,nan;nan,nan,nan,nan,nan,nan,nan,nan,nan,nan,nan,nan,nan,nan,nan,nan,nan,nan,nan,nan,nan,nan,nan,nan,nan,nan,nan,nan,nan,nan,nan,nan,nan,nan,nan,nan,nan,nan,nan,nan,nan,nan,nan;nan,nan,nan,nan,nan,nan,nan,nan,nan,nan,nan,nan,nan,nan,nan,nan,nan,nan,nan,nan,nan,nan,nan,nan,nan,nan,nan,nan,nan,nan,nan,nan,nan;nan,nan,nan,nan,nan	0.000103765;None,None,None,None,None,None,None,None,None,None,None;None,None,None,None,None,None,None,None,None,None,None,None,None,None,None,None,None,None,None,None,None,None,None,None,None,None,None,None,None,None,None,None,None,None,None,None,None,None,None,None,None,None,None;4.35943e-13,4.80952e-06,1.59559e-07,1.08853e-10,1.77885e-06,1.44588e-05,2.23658e-06,None,None,None,None,None,None,None,None,None,None,None,None,None,None,None,None,None,None,None,None,None,None,None,None,None,None;5.40735e-06,3.62802e-05,4.99033e-05,3.81688e-05,2.7119e-05	None;-0.66 (2.2e-13);0.23 (0.43);-3.49 (5.2e-06);-1.4 (7.4e-03)	None;-0.53 (2.2e-08);-0.14 (0.71);-1.29 (0.15);-0.79 (0.21)	None;1.48 (7.1e-73);-0.5 (9.5e-25);0.06 (0.55);1.81 (8.6e-15)	None;0.75 (6.4e-19);-0.28 (1.4e-08);-0.36 (5.3e-05);0.14 (0.64)	DPYSL2	DPYSL2	0.23 (0.43)	-0.14 (0.71)	-0.5 (9.5e-25)	-0.28 (1.4e-08)	DPYSL2:NM_001244604.2(0.96,0,87%), (0.55,0.06,83%), (0.39,0.5,67%);PNMA2:NM_007257.6(0.88,0,87%), (0.15,0.72,83%), (-0.1,0.88,67%)	PPP2R2A:NM_002717.4(-0.5,0.02,87%), (0.59,0.04,83%), (-0.23,0.72,67%);EPHX2:NM_001414017.1(-0.56,0.01,87%), (-0.69,0.01,83%), (0.17,0.8,67%)	TRIM35:NM_171982.5(0.05,0.87,87%), (0.27,0.46,83%), (0.66,0.17,67%);EBF2:NM_022659.4(0.78,0,77%), (0.5,0.13,72%), (0.78,0.09,60%)	DPYSL2:NM_001386.6(0.96,0,87%), (0.55,0.06,83%), (0.39,0.5,67%);DPYSL2:NM_001386.6(0.87,0,87%), (-0.16,0.71,83%), (0.35,0.55,67%)	PNMA2:NM_007257.6(0.9,0,87%), (-0.17,0.69,83%), (0.09,0.9,67%);PNMA2:NM_007257.6(0.88,0,87%), (0.15,0.72,83%), (-0.1,0.88,67%)	0.23 (0.43),0.37 (2.3e-07),-0.13 (0.43),0.23 (0.43),-3.49 (5.2e-06);-3.49 (5.2e-06),1.06 (5.3e-07),NA,0.23 (0.43),-3.49 (5.2e-06)	-0.14 (0.71),-0.44 (4.9e-09),-0.27 (0.10),-0.14 (0.71),-1.29 (0.15);-1.29 (0.15),0.0 (0.99),NA,-0.14 (0.71),-1.29 (0.15)	-0.5 (9.5e-25),0.3 (9.4e-08),-0.21 (1.2e-02),-0.5 (9.5e-25),0.06 (0.55);0.06 (0.55),0.5 (7.5e-02),-0.32 (0.47),-0.5 (9.5e-25),0.06 (0.55)	-0.28 (1.4e-08),0.59 (3.7e-27),-0.3 (3.0e-04),-0.28 (1.4e-08),-0.36 (5.3e-05);-0.36 (5.3e-05),0.2 (0.51),0.36 (0.38),-0.28 (1.4e-08),-0.36 (5.3e-05)	08_26576498_G_A;08_26576498_G_C	BivFlnk;Enh;TssA;TssAFlnk;TssBiv	ADRL.GLND.FET,BLD.CD15.PC,GI.STMC.MUC;ESDR.H1.BMP4.TROP,GI.CLN.SIG,GI.ESO,HRT.VENT.L,LNG,OVRY,PLCNT.AMN,SPLN;BLD.CD4.CD25I.CD127.TMEMPC,ESC.4STAR,ESC.H9,ESC.HUES64,ESC.I3,ESC.WA7,ESDR.CD56.ECTO,ESDR.H1.BMP4.MESO,ESDR.H1.NEUR.PROG,FAT.ADIP.DR.MSC,IPSC.20B,IPSC.DF.6.9,KID.FET,MUS.HSMM,MUS.PSOAS,PANC.ISLT;BLD.CD14.MONO,BLD.CD14.PC,BLD.CD19.CPC,BLD.CD19.PPC,BLD.CD3.CPC,BLD.CD3.PPC,BLD.CD34.CC,BLD.CD34.PC,BLD.CD4.CD25.CD127M.TREGPC,BLD.CD4.CD25M.CD45RA.NPC,BLD.CD4.CD25M.CD45RO.MPC,BLD.CD4.CD25M.IL17M.PL.TPC,BLD.CD4.CD25M.IL17P.PL.TPC,BLD.CD4.CD25M.TPC,BLD.CD4.MPC,BLD.CD4.NPC,BLD.CD56.PC,BLD.CD8.MPC,BLD.CD8.NPC,BLD.DND41.CNCR,BLD.GM12878,BLD.K562.CNCR,BLD.MOB.CD34.PC.F,BLD.MOB.CD34.PC.M,BLD.PER.MONUC.PC,BONE.OSTEO,BRN.ANG.GYR,BRN.ANT.CAUD,BRN.CING.GYR,BRN.CRTX.DR.NRSPHR,BRN.DL.PRFRNTL.CRTX,BRN.FET.F,BRN.FET.M,BRN.GANGEM.DR.NRSPHR,BRN.GRM.MTRX,BRN.HIPP.MID,BRN.INF.TMP,BRN.NHA,BRN.SUB.NIG,BRST.HMEC,BRST.HMEC.35,BRST.MYO,CRVX.HELAS3.CNCR,ESC.H1,ESC.HUES48,ESC.HUES6,ESDR.CD184.ENDO,ESDR.CD56.MESO,ESDR.H1.MSC,ESDR.H9.NEUR,ESDR.H9.NEUR.PROG,FAT.ADIP.NUC,FAT.MSC.DR.ADIP,GI.CLN.MUC,GI.CLN.SM.MUS,GI.DUO.MUC,GI.DUO.SM.MUS,GI.L.INT.FET,GI.RECT.MUC.29,GI.RECT.MUC.31,GI.RECT.SM.MUS,GI.S.INT,GI.S.INT.FET,GI.STMC.FET,GI.STMC.GAST,GI.STMC.MUS,HRT.ATR.R,HRT.FET,HRT.VNT.R,IPSC.18,IPSC.DF.19.11,LIV.ADLT,LIV.HEPG2.CNCR,LNG.A549.ETOH002.CNCR,LNG.FET,LNG.IMR90,LNG.NHLF,MUS.HSMMT,MUS.LEG.FET,MUS.SAT,MUS.SKLT.F,MUS.SKLT.M,MUS.TRNK.FET,PANC,PLCNT.FET,SKIN.NHDFAD,SKIN.NHEK,SKIN.PEN.FRSK.FIB.01,SKIN.PEN.FRSK.FIB.02,SKIN.PEN.FRSK.KER.02,SKIN.PEN.FRSK.KER.03,SKIN.PEN.FRSK.MEL.01,SKIN.PEN.FRSK.MEL.03,STRM.CHON.MRW.DR.MSC,STRM.MRW.MSC,THYM,THYM.FET,VAS.HUVEC;IPSC.15b	Blood,Digestive,Other;Digestive,ES-deriv,Heart,Lung,Other;Blood,ES-deriv,ESC,Mesench,Muscle,Other,iPSC;Adipose,Blood,Bone,Brain,Cervix,Digestive,ES-deriv,ESC,Epithelial,Heart,Liver,Lung,Mesench,Muscle,Myosat,Neurosph,Other,Skin,Thymus,iPSC;iPSC
5	36501502	36504305	chr5:36502751	LIET Gene TSS Intergenic	36502716	rs2956582	1.025	1.017	0.2031	0.1002	0.0669178	Yes	0	0	0	0	35	2.98 (0.56)	-0.8 (0.87)	1.03 (3.3e-04)	0.97 (8.8e-04)																																	SKP2:NM_032637.4(0.78,0,79%), (0.69,0.01,83%), (0.02,0.98,47%);SKP2:NM_032637.4(0.78,0,79%), (0.69,0.01,83%), (0.02,0.98,47%)	SKP2:NM_005983.4(0.78,0,79%), (0.69,0.01,83%), (0.02,0.98,47%);SKP2:NM_005983.4(0.78,0,79%), (0.69,0.01,83%), (0.02,0.98,47%)	CPLANE1:NM_023073.4(0.61,0,79%), (0.28,0.44,83%), (0.89,0.08,47%);CPLANE1:NM_023073.4(0.61,0,79%), (0.28,0.44,83%), (0.89,0.08,47%)	SLC1A3:NM_001166696.3(0.6,0,79%), (0.51,0.08,83%), (0.85,0.11,47%);SLC1A3:NM_001166696.3(0.6,0,79%), (0.51,0.08,83%), (0.85,0.11,47%)	SLC1A3:NM_001166696.3(0.6,0,79%), (0.51,0.08,83%), (0.85,0.11,47%);SLC1A3:NM_001166696.3(0.6,0,79%), (0.51,0.08,83%), (0.85,0.11,47%)	-0.64 (2.6e-03),-0.64 (2.6e-03),0.93 (8.2e-43),3.5 (0.12),3.5 (0.12);-0.64 (2.6e-03),-0.64 (2.6e-03),0.93 (8.2e-43),3.5 (0.12),3.5 (0.12)	-0.14 (0.66),-0.14 (0.66),-0.12 (0.17),0.45 (0.90),0.45 (0.90);-0.14 (0.66),-0.14 (0.66),-0.12 (0.17),0.45 (0.90),0.45 (0.90)	-0.61 (2.0e-16),-0.61 (2.0e-16),-0.19 (8.0e-04),1.51 (5.0e-02),1.51 (5.0e-02);-0.61 (2.0e-16),-0.61 (2.0e-16),-0.19 (8.0e-04),1.51 (5.0e-02),1.51 (5.0e-02)	0.61 (4.6e-18),0.61 (4.6e-18),0.35 (7.4e-11),1.77 (2.0e-02),1.77 (2.0e-02);0.61 (4.6e-18),0.61 (4.6e-18),0.35 (7.4e-11),1.77 (2.0e-02),1.77 (2.0e-02)
6	12312305	12315553	chr6:12314381	Intergenic	12313163	rs16872628	1.045	1.031	0.2082	0.09723	0.0669257	Yes	0	0	0	0	1218	0.71 (1.2e-02)	-1.28 (1.6e-06)	1.08 (2.0e-04)	-0.67 (4.6e-02)																																	EDN1:NM_001416564.1(0.73,0,87%), (0.72,0,83%), (0.72,0.11,67%);EDN1:NM_001416564.1(0.73,0,87%), (0.72,0,83%), (0.72,0.11,67%)	EDN1:NM_001416564.1(0.73,0,87%), (0.72,0,83%), (0.72,0.11,67%);EDN1:NM_001416564.1(0.73,0,87%), (0.72,0,83%), (0.72,0.11,67%)	TMEM170B:NM_001100829.3(-0.24,0.33,87%), (-0.03,0.96,83%), (-0.83,0.04,67%);TMEM170B:NM_001100829.3(-0.24,0.33,87%), (-0.03,0.96,83%), (-0.83,0.04,67%)	EDN1:NM_001955.5(0.69,0,87%), (0.7,0,83%), (0.6,0.23,67%);EDN1:NM_001955.5(0.69,0,87%), (0.7,0,83%), (0.6,0.23,67%)	EDN1:NM_001416564.1(0.73,0,87%), (0.72,0,83%), (0.72,0.11,67%);EDN1:NM_001416564.1(0.73,0,87%), (0.72,0,83%), (0.72,0.11,67%)	0.34 (1.0e-02),0.34 (1.0e-02),-1.01 (7.3e-03),0.34 (1.0e-02),0.34 (1.0e-02);0.34 (1.0e-02),0.34 (1.0e-02),-1.01 (7.3e-03),0.34 (1.0e-02),0.34 (1.0e-02)	-0.97 (2.7e-14),-0.97 (2.7e-14),-0.21 (0.70),-0.97 (2.7e-14),-0.97 (2.7e-14);-0.97 (2.7e-14),-0.97 (2.7e-14),-0.21 (0.70),-0.97 (2.7e-14),-0.97 (2.7e-14)	0.96 (6.9e-17),0.96 (6.9e-17),-0.06 (0.74),0.96 (6.9e-17),0.96 (6.9e-17);0.96 (6.9e-17),0.96 (6.9e-17),-0.06 (0.74),0.96 (6.9e-17),0.96 (6.9e-17)	-0.56 (7.0e-06),-0.56 (7.0e-06),0.74 (2.1e-07),-0.56 (7.0e-06),-0.56 (7.0e-06);-0.56 (7.0e-06),-0.56 (7.0e-06),0.74 (2.1e-07),-0.56 (7.0e-06),-0.56 (7.0e-06)
5	173765461	173767696	chr5:173766659	Intergenic	173765934	rs6878252	0.9404	1.004	0.002394	0.7364	0.0674217	No	0	1	1	0	725	0.89 (2.8e-02)	0.21 (0.65)	0.29 (0.32)	0.01 (0.98)	05_173765934_G_A;05_173765934_G_T	ZKSCAN1	HeLa-S3	Cervix											05_173765934_G_A;05_173765934_G_T	;BOD1;CPEB4	Within loop,Within loop,Within loop,Within loop,Within loop,Within loop,Within loop,Within loop,Within loop,Within loop,Within loop,Within loop,Within loop,Within loop,Within loop,Within loop,Within loop,Within loop,Within loop,Within loop,Within loop,Within loop,Within loop,Within loop,Within loop,Within loop,Within loop,Within loop,Within loop,Within loop,Within loop,Within loop,Within loop,Within loop,Within loop,Within loop,Within loop,Within loop,Within loop,Within loop,Within loop,Within loop,Within loop,Within loop,Within loop,Within loop,Within loop,Within loop,Within loop,Within loop,Within loop,Anchor to anchor;Within loop;Within loop,Within loop,Within loop,Within loop,Within loop,Within loop,Within loop,Within loop,Within loop,Within loop,Within loop,Within loop,Within loop,Within loop,Within loop,Within loop,Within loop,Within loop,Within loop	PANC1,Liver,Lung,NHEK,T47D,T47D,Caki2,Epidermal_Keratinocyte_day6,H1-ESC,THP1_PMA,Hippocampus,Liver,Spleen,Caki2,H1-MES,PANC1,Liver,Aorta,Adrenal,Caki2,H1-NPC,Pancreas,H1-TRO,Psoas,Pancreas,SKMEL5,Cortex_DLPFC,Adrenal,T47D,HepG2,Ventricle_Right,Adrenal,GM12878,A549,Bowel_Small,H1-MSC,HepG2,Adrenal,Bowel_Small,VentricleLeft,Astrocyte,H1-TRO,Aorta,Psoas,Cortex_DLPFC,RPMI7951,PANC1,RPMI7951,Spleen,Aorta,PANC1,HepG2;Lung;Hippocampus,Caki2,Aorta,Caki2,GM12878,H1-TRO,Bowel_Small,Spleen,VentricleLeft,Bowel_Small,Cortex_DLPFC,Pancreas,Adrenal,Epidermal_Keratinocyte_day3,Psoas,HMEC,Ventricle_Right,Cortex_DLPFC,Spleen	True,True,True,True,True,True,True,True,True,True,True,True,True,True,True,True,True,True,True,True,True,True,True,True,True,True,True,True,True,True,True,True,True,True,True,True,True,True,True,True,True,True,True,True,True,True,True,True,True,True,True,True;True;True,True,True,True,True,True,True,True,True,True,True,True,True,True,True,True,True,True,True	nan,nan,nan,nan,nan,nan,nan,nan,nan,nan,nan,nan,nan,nan,nan,nan,nan,nan,nan,nan,nan,nan,nan,nan,nan,nan,nan,nan,nan,nan,nan,nan,nan,nan,nan,nan,nan,nan,nan,nan,nan,nan,nan,nan,nan,nan,nan,nan,nan,nan,nan,nan;nan;nan,nan,nan,nan,nan,nan,nan,nan,nan,nan,nan,nan,nan,nan,nan,nan,nan,nan,nan	nan,nan,nan,nan,nan,nan,nan,nan,nan,nan,nan,nan,nan,nan,nan,nan,nan,nan,nan,nan,nan,nan,nan,nan,nan,nan,nan,nan,nan,nan,nan,nan,nan,nan,nan,nan,nan,nan,nan,nan,nan,nan,nan,nan,nan,nan,nan,nan,nan,nan,nan,nan;nan;nan,nan,nan,nan,nan,nan,nan,nan,nan,nan,nan,nan,nan,nan,nan,nan,nan,nan,nan	None,None,None,None,None,None,None,None,None,None,None,None,None,None,None,None,None,None,None,None,None,None,None,None,None,None,None,None,None,None,None,None,None,None,None,None,None,None,None,None,None,None,None,None,None,None,None,None,None,None,None,None;None;None,None,None,None,None,None,None,None,None,None,None,None,None,None,None,None,None,None,None	None;0.08 (0.69);0.92 (2.9e-27)	None;0.22 (0.29);0.15 (0.18)	None;0.32 (1.3e-03);0.83 (7.2e-34)	None;0.21 (3.4e-02);0.6 (1.1e-17)	LINC01484	LOC107986482	0.24 (0.69);NA	-0.93 (0.13);NA	0.6 (4.2e-02);NA	0.25 (0.44);NA	DUSP1:NM_004417.4(0.77,0,87%), (0.88,0,83%), (0.45,0.45,67%)	DUSP1:NM_004417.4(0.77,0,87%), (0.88,0,83%), (0.45,0.45,67%)	RPL26L1-AS1:NR_026682.1(0.46,0.03,87%), (0.63,0.02,83%), (0.91,0.02,67%)	LINC01484:NR_108027.1(-0.13,0.63,85%), (-0.18,0.65,79%), (-0.59,0.27,67%)	LINC01485:NR_108028.1(0.8,0,62%), (0.8,0,76%), (NA,NA,NA%)	0.01 (0.93),0.01 (0.93),0.15 (0.78),0.24 (0.69),NA	-0.1 (0.28),-0.1 (0.28),0.03 (0.96),-0.93 (0.13),NA	1.75 (3.4e-284),1.75 (3.4e-284),1.7 (1.2e-106),0.6 (4.2e-02),NA	-0.79 (4.9e-52),-0.79 (4.9e-52),-0.59 (2.6e-12),0.25 (0.44),NA	05_173765934_G_A;05_173765934_G_T	Enh	ADRL.GLND.FET,BLD.CD19.PPC,BLD.K562.CNCR,BRN.CRTX.DR.NRSPHR,BRN.NHA,BRST.HMEC,BRST.HMEC.35,CRVX.HELAS3.CNCR,ESC.HUES6,ESDR.CD56.MESO,ESDR.H1.BMP4.TROP,ESDR.H1.MSC,ESDR.H9.NEUR,FAT.ADIP.DR.MSC,FAT.ADIP.NUC,FAT.MSC.DR.ADIP,GI.DUO.MUC,GI.L.INT.FET,GI.S.INT.FET,HRT.FET,KID.FET,LIV.ADLT,LIV.HEPG2.CNCR,LNG.A549.ETOH002.CNCR,MUS.PSOAS,MUS.SAT,MUS.SKLT.F,MUS.SKLT.M,PANC,PLCNT.AMN,PLCNT.FET,SKIN.NHEK,SKIN.PEN.FRSK.KER.03,SPLN,VAS.HUVEC	Adipose,Blood,Brain,Cervix,Digestive,ES-deriv,ESC,Epithelial,Heart,Liver,Lung,Mesench,Muscle,Myosat,Neurosph,Other,Skin
13	36847385	36848910	chr13:36847794	Exon	36848476	rs489646	1.076	0.9746	0.07315	0.2488	0.0674784	No	0	0	0	0	-682	-0.14 (0.86)	-0.4 (0.46)	-2.98 (4.5e-21)	-0.47 (0.14)																																	RFXAP:NM_000538.4(0.57,0,85%), (0.55,0.08,79%), (0.76,0.09,67%)	RFXAP:NM_000538.4(0.57,0,85%), (0.55,0.08,79%), (0.76,0.09,67%)	SMAD9:NM_001378621.1(0.56,0.01,85%), (0.48,0.16,79%), (0.84,0.04,67%)	RFXAP:NM_000538.4(0.57,0,85%), (0.55,0.08,79%), (0.76,0.09,67%)	SMAD9:NM_001378621.1(0.56,0.01,85%), (0.48,0.16,79%), (0.84,0.04,67%)	-1.07 (1.4e-02),-1.07 (1.4e-02),0.38 (0.38),-1.07 (1.4e-02),0.38 (0.38)	-0.01 (0.99),-0.01 (0.99),-0.53 (0.28),-0.01 (0.99),-0.53 (0.28)	-1.0 (1.8e-07),-1.0 (1.8e-07),-1.0 (2.0e-14),-1.0 (1.8e-07),-1.0 (2.0e-14)	0.71 (6.2e-05),0.71 (6.2e-05),1.1 (1.2e-20),0.71 (6.2e-05),1.1 (1.2e-20)
8	30384490	30384590	chr8:30384540;chr8:30384540;chr8:30384540;chr8:30384540;chr8:30384540;chr8:30384540	Gene TSS Bid;Gene TSS Bid;Gene TSS Bid;Gene TSS Bid;Gene TSS Bid;Gene TSS Bid	30384560	rs113142693	0.9916	0.9666	0.7106	0.004649	0.0676178	Yes	1	0	1	0	-20;-20;-20;-20;-20;-20	NA;NA;NA;NA;NA;NA	NA;NA;NA;NA;NA;NA	NA;NA;NA;NA;NA;NA	NA;NA;NA;NA;NA;NA	08_30384560_T_A;08_30384560_T_C	CTBP2;FOXP2;MAZ;NR3C1;POLR2A;RAD21;RBBP5;SIN3A;SIN3AK20;TAF1;TBP;TEAD4;YY1;ZNF143;ZNF263	H1-hESC;PFSK-1;HepG2;A549;A549,ECC-1,Gliobla,H1-hESC,HCT-116,HUVEC,HeLa-S3,HepG2,IMR90,MCF-7,ProgFib,SK-N-SH,U87;H1-hESC,SK-N-SH_RA;H1-hESC,HepG2;A549,H1-hESC,HepG2,SK-N-SH;HEK293-T-REx	ESC;Brain;Liver;Epithelium;Blood vessel,Brain,Breast,Cervix,Colon,ESC,Epithelium,Liver,Luminal epithelium,Lung,Skin;Brain,ESC;ESC,Liver;Brain,ESC,Epithelium,Liver;Kidney											08_30384560_T_A;08_30384560_T_C	CTD-2373N4.3;CTD-3107M8.2;MIR548O2;RBPMS;RBPMS-AS1;TUBBP1;WRN	eqtl;eqtl,eqtl,eqtl,eqtl,eqtl,eqtl,eqtl,eqtl,eqtl,eqtl;Within loop,Within loop,Within loop,Within loop,Within loop,Within loop,Within loop,Within loop,Within loop,Within loop,Within loop,Within loop,Within loop,Within loop;eqtl,Within loop,Within loop,Within loop,Within loop,Within loop,Within loop,Within loop,Within loop,Within loop,Within loop,Within loop,Within loop,Within loop,Within loop,Within loop,Within loop,Within loop,Within loop,Within loop,Within loop,Within loop,Within loop,Within loop,Within loop,Within loop,Within loop,Within loop,Within loop,Within loop,Within loop,Within loop,Within loop,Anchor to anchor,Anchor to anchor,Anchor to anchor,Anchor to anchor,Anchor to anchor;eqtl,eqtl,eqtl,eqtl,eqtl,eqtl,eqtl,eqtl,eqtl,eqtl,eqtl,eqtl,eqtl,eqtl,eqtl,eqtl,eqtl,eqtl,eqtl,eqtl,eqtl,eqtl,eqtl,eqtl,eqtl,eqtl,eqtl,Within loop,Within loop,Within loop,Within loop,Within loop,Within loop,Within loop,Within loop,Within loop,Within loop,Within loop,Within loop,Within loop,Within loop,Within loop,Within loop,Within loop,Within loop,Within loop,Within loop,Within loop,Within loop,Within loop,Within loop,Within loop,Within loop,Within loop,Within loop,Within loop,Within loop,Within loop,Within loop,Anchor to anchor,Anchor to anchor,Anchor to anchor,Anchor to anchor,Anchor to anchor;eqtl,eqtl,eqtl,eqtl,eqtl,eqtl,eqtl,eqtl,eqtl,eqtl,eqtl,eqtl,eqtl,eqtl,eqtl,eqtl,eqtl	Cells Cultured fibroblasts;Adipose Subcutaneous,Artery Tibial,Breast Mammary Tissue,Colon Sigmoid,Esophagus Gastroesophageal Junction,Esophagus Muscularis,Lung,Nerve Tibial,Thyroid,Vagina;HAP1_DKO,K562,Ventricle_Right,HUVEC,HAP1_WAPL_KO,H1-ESC,Bladder,IMR90,HMEC,THP1,HepG2,KBM7,GM12878,HAP1_SCC4_KO;Cells Cultured fibroblasts,HAP1_DKO,Epidermal_Keratinocyte_day6,H1-MES,Pancreas,Epidermal_Keratinocyte_day0,IMR90,HMEC,THP1_PMA,G401,Astrocyte,A549,K562,Adrenal,HMEC,Ventricle_Right,HUVEC,HAP1_WAPL_KO,H1-ESC,Bladder,Pancreas,T47D,Ovary,IMR90,HMEC,THP1,HepG2,KBM7,NHEK,A549,GM12878,Bowel_Small,HAP1_SCC4_KO,KBM7,HMEC,G401,RPMI7951,K562;Adipose Subcutaneous,Adipose Visceral Omentum,Adrenal Gland,Artery Aorta,Artery Coronary,Artery Tibial,Breast Mammary Tissue,Cells Cultured fibroblasts,Colon Sigmoid,Colon Transverse,Esophagus Gastroesophageal Junction,Esophagus Mucosa,Esophagus Muscularis,Heart Atrial Appendage,Heart Left Ventricle,Liver,Lung,Muscle Skeletal,Nerve Tibial,Ovary,Pancreas,Prostate,Skin Not Sun Exposed Suprapubic,Skin Sun Exposed Lower leg,Stomach,Testis,Thyroid,HAP1_DKO,Epidermal_Keratinocyte_day6,H1-MES,Pancreas,Epidermal_Keratinocyte_day0,IMR90,HMEC,THP1_PMA,G401,Astrocyte,A549,K562,Adrenal,HMEC,Ventricle_Right,HUVEC,HAP1_WAPL_KO,H1-ESC,Bladder,Pancreas,T47D,Ovary,IMR90,HMEC,THP1,HepG2,KBM7,NHEK,A549,GM12878,Bowel_Small,HAP1_SCC4_KO,KBM7,HMEC,G401,RPMI7951,K562;Adipose Subcutaneous,Adipose Visceral Omentum,Adrenal Gland,Artery Aorta,Artery Tibial,Breast Mammary Tissue,Colon Sigmoid,Colon Transverse,Esophagus Gastroesophageal Junction,Esophagus Mucosa,Esophagus Muscularis,Lung,Nerve Tibial,Ovary,Pancreas,Skin Sun Exposed Lower leg,Thyroid;Skin Sun Exposed Lower leg	True;True,True,True,True,True,True,True,True,True,True;True,True,True,True,True,True,True,True,True,True,True,True,True,True;True,True,True,True,True,True,True,True,True,True,True,True,True,True,True,True,True,True,True,True,True,True,True,True,True,True,True,True,True,True,True,True,True,True,True,True,True,True;True,True,True,True,True,True,True,True,True,True,True,True,True,True,True,True,True,True,True,True,True,True,True,True,True,True,True,True,True,True,True,True,True,True,True,True,True,True,True,True,True,True,True,True,True,True,True,True,True,True,True,True,True,True,True,True,True,True,True,True,True,True,True,True;True,True,True,True,True,True,True,True,True,True,True,True,True,True,True,True,True	nan;nan,nan,nan,nan,nan,nan,nan,nan,nan,nan;nan,nan,nan,nan,nan,nan,nan,nan,nan,nan,nan,nan,nan,nan;nan,nan,nan,nan,nan,nan,nan,nan,nan,nan,nan,nan,nan,nan,nan,nan,nan,nan,nan,nan,nan,nan,nan,nan,nan,nan,nan,nan,nan,nan,nan,nan,nan,nan,nan,nan,nan,nan;nan,nan,nan,nan,nan,nan,nan,nan,nan,nan,nan,nan,nan,nan,nan,nan,nan,nan,nan,nan,nan,nan,nan,nan,nan,nan,nan,nan,nan,nan,nan,nan,nan,nan,nan,nan,nan,nan,nan,nan,nan,nan,nan,nan,nan,nan,nan,nan,nan,nan,nan,nan,nan,nan,nan,nan,nan,nan,nan,nan,nan,nan,nan,nan;nan,nan,nan,nan,nan,nan,nan,nan,nan,nan,nan,nan,nan,nan,nan,nan,nan	nan;nan,nan,nan,nan,nan,nan,nan,nan,nan,nan;nan,nan,nan,nan,nan,nan,nan,nan,nan,nan,nan,nan,nan,nan;nan,nan,nan,nan,nan,nan,nan,nan,nan,nan,nan,nan,nan,nan,nan,nan,nan,nan,nan,nan,nan,nan,nan,nan,nan,nan,nan,nan,nan,nan,nan,nan,nan,nan,nan,nan,nan,nan;nan,nan,nan,nan,nan,nan,nan,nan,nan,nan,nan,nan,nan,nan,nan,nan,nan,nan,nan,nan,nan,nan,nan,nan,nan,nan,nan,nan,nan,nan,nan,nan,nan,nan,nan,nan,nan,nan,nan,nan,nan,nan,nan,nan,nan,nan,nan,nan,nan,nan,nan,nan,nan,nan,nan,nan,nan,nan,nan,nan,nan,nan,nan,nan;nan,nan,nan,nan,nan,nan,nan,nan,nan,nan,nan,nan,nan,nan,nan,nan,nan	0.000190354;9.28101e-15,2.7486e-33,1.20221e-14,2.16183e-17,1.3621e-20,3.81932e-24,1.71825e-24,4.12376e-23,1.22666e-32,1.35761e-08;None,None,None,None,None,None,None,None,None,None,None,None,None,None;2.62496e-05,None,None,None,None,None,None,None,None,None,None,None,None,None,None,None,None,None,None,None,None,None,None,None,None,None,None,None,None,None,None,None,None,None,None,None,None,None;1.46186e-33,2.99012e-19,2.71465e-13,1.01958e-16,1.73463e-11,2.9698e-35,2.09341e-20,9.80728e-12,4.00019e-13,5.38959e-22,6.10445e-25,2.00799e-26,9.68455e-38,5.46691e-12,1.25244e-06,2.63733e-07,3.61677e-23,1.73232e-06,2.05055e-43,3.56424e-07,3.96144e-10,1.20763e-08,2.97387e-13,1.84989e-16,7.28741e-12,1.42503e-06,7.11241e-24,None,None,None,None,None,None,None,None,None,None,None,None,None,None,None,None,None,None,None,None,None,None,None,None,None,None,None,None,None,None,None,None,None,None,None,None,None;1.98071e-11,1.16665e-05,8.54981e-09,1.03369e-05,5.31442e-22,6.62233e-05,1.86261e-10,1.84882e-08,2.86112e-15,2.48894e-06,4.1861e-14,3.16318e-25,2.62361e-24,2.83579e-10,1.76743e-09,3.7926e-05,1.79754e-39;0.000237792	None;-0.1 (0.94);0.42 (2.2e-13);0.06 (0.86);0.37 (4.8e-04)	None;-0.99 (None);-0.33 (6.2e-08);-0.65 (3.4e-02);-0.07 (0.66)	None;-0.19 (4.0e-05);-0.17 (0.47);0.08 (0.32)	None;-0.29 (2.6e-10);-0.72 (1.1e-03);0.7 (2.2e-25)	RBPMS-AS1	RBPMS	0.06 (0.86);0.42 (2.2e-13)	-0.65 (3.4e-02);-0.33 (6.2e-08)	-0.17 (0.47);-0.19 (4.0e-05)	-0.72 (1.1e-03);-0.29 (2.6e-10)										08_30384560_T_A;08_30384560_T_C	BivFlnk;Enh;EnhBiv;TssA;TssAFlnk;TssBiv	BLD.CD14.MONO,BLD.CD14.PC,BLD.CD15.PC,BLD.CD19.PPC,BLD.CD3.PPC,BLD.CD4.CD25.CD127M.TREGPC,BLD.CD4.CD25M.IL17M.PL.TPC,BLD.CD4.CD25M.TPC,BLD.CD56.PC,BLD.PER.MONUC.PC,GI.CLN.MUC,MUS.SKLT.M,SKIN.PEN.FRSK.FIB.01;BLD.CD4.MPC;BLD.CD4.CD25M.CD45RO.MPC,BLD.CD4.CD25M.IL17P.PL.TPC,BRN.FET.M;ADRL.GLND.FET,BLD.CD3.CPC,BLD.CD34.CC,BLD.CD34.PC,BLD.MOB.CD34.PC.F,BLD.MOB.CD34.PC.M,BONE.OSTEO,BRN.ANG.GYR,BRN.ANT.CAUD,BRN.CRTX.DR.NRSPHR,BRN.GANGEM.DR.NRSPHR,BRN.NHA,BRN.SUB.NIG,BRST.HMEC,BRST.HMEC.35,BRST.MYO,CRVX.HELAS3.CNCR,ESC.4STAR,ESC.H1,ESC.H9,ESC.HUES48,ESC.HUES6,ESC.HUES64,ESC.I3,ESC.WA7,ESDR.CD184.ENDO,ESDR.CD56.ECTO,ESDR.CD56.MESO,ESDR.H1.BMP4.MESO,ESDR.H1.BMP4.TROP,ESDR.H1.MSC,ESDR.H1.NEUR.PROG,ESDR.H9.NEUR,ESDR.H9.NEUR.PROG,FAT.ADIP.DR.MSC,FAT.ADIP.NUC,FAT.MSC.DR.ADIP,GI.CLN.SM.MUS,GI.DUO.SM.MUS,GI.ESO,GI.RECT.SM.MUS,GI.S.INT,GI.STMC.FET,GI.STMC.GAST,GI.STMC.MUC,HRT.ATR.R,HRT.VENT.L,HRT.VNT.R,IPSC.15b,IPSC.18,IPSC.20B,IPSC.DF.19.11,IPSC.DF.6.9,KID.FET,LIV.ADLT,LIV.HEPG2.CNCR,LNG,LNG.A549.ETOH002.CNCR,LNG.FET,LNG.IMR90,LNG.NHLF,MUS.HSMM,MUS.HSMMT,MUS.SAT,OVRY,PANC,PANC.ISLT,PLCNT.AMN,PLCNT.FET,SKIN.NHDFAD,SKIN.NHEK,SKIN.PEN.FRSK.FIB.02,SKIN.PEN.FRSK.MEL.01,SPLN,STRM.CHON.MRW.DR.MSC,STRM.MRW.MSC,VAS.AOR,VAS.HUVEC;BLD.CD19.CPC,GI.STMC.MUS;BLD.CD4.CD25I.CD127.TMEMPC,BLD.CD4.CD25M.CD45RA.NPC,BRN.CING.GYR,BRN.DL.PRFRNTL.CRTX,BRN.FET.F,BRN.GRM.MTRX,BRN.HIPP.MID,BRN.INF.TMP,GI.CLN.SIG,GI.DUO.MUC,GI.L.INT.FET,GI.RECT.MUC.29,GI.RECT.MUC.31,GI.S.INT.FET,MUS.LEG.FET,MUS.PSOAS,MUS.SKLT.F,MUS.TRNK.FET,SKIN.PEN.FRSK.KER.02,SKIN.PEN.FRSK.KER.03,SKIN.PEN.FRSK.MEL.03,THYM,THYM.FET	Blood,Digestive,Epithelial,Muscle;Blood;Blood,Brain;Adipose,Blood,Bone,Brain,Cervix,Digestive,ES-deriv,ESC,Epithelial,Heart,Liver,Lung,Mesench,Muscle,Myosat,Neurosph,Other,Skin,iPSC;Blood,Muscle;Blood,Brain,Digestive,Epithelial,Muscle,Thymus
22	20952355	20952981	chr22:20952830	Exon	20952770	rs2285547	1.035	0.9828	0.1356	0.1553	0.0676697	No	0	0	0	0	60	-0.55 (0.32)	-0.01 (0.99)	-1.52 (1.8e-04)	-0.26 (0.60)																																	TMEM191A:NR_026815.1(0.71,0,67%), (0.69,0.05,55%), (0.07,0.92,67%);TMEM191A:NR_026815.1(0.71,0,67%), (0.69,0.05,55%), (0.07,0.92,67%)	CCDC188:NM_001365892.2(0.53,0.04,62%), (0.9,0,66%), (0.33,0.76,33%);CCDC188:NM_001365892.2(0.53,0.04,62%), (0.9,0,66%), (0.33,0.76,33%)	AIFM3:NM_144704.3(0.57,0.01,74%), (0.6,0.07,66%), (0.82,0.04,67%);AIFM3:NM_144704.3(0.57,0.01,74%), (0.6,0.07,66%), (0.82,0.04,67%)	LINC01637:NR_110537.1(0.67,0,74%), (0.68,0.03,66%), (0.73,0.08,67%);LINC01637:NR_110537.1(0.67,0,74%), (0.68,0.03,66%), (0.73,0.08,67%)	CRKL:NM_005207.4(0.46,0.05,74%), (0.49,0.19,66%), (0.66,0.15,67%);CRKL:NM_005207.4(0.46,0.05,74%), (0.49,0.19,66%), (0.66,0.15,67%)	-0.4 (0.22),-1.92 (0.19),-0.72 (8.3e-02),-1.52 (8.5e-05),-1.15 (2.2e-39);-0.4 (0.22),-1.92 (0.19),-0.72 (8.3e-02),-1.52 (8.5e-05),-1.15 (2.2e-39)	-1.16 (1.5e-04),-0.45 (None),-0.0 (1.00),-0.23 (0.69),-0.03 (0.85);-1.16 (1.5e-04),-0.45 (None),-0.0 (1.00),-0.23 (0.69),-0.03 (0.85)	-1.14 (1.3e-02),-1.76 (1.3e-12),-1.08 (2.7e-06),-1.52 (3.3e-10),-0.22 (7.7e-04);-1.14 (1.3e-02),-1.76 (1.3e-12),-1.08 (2.7e-06),-1.52 (3.3e-10),-0.22 (7.7e-04)	-0.36 (0.46),-1.18 (1.1e-06),-0.77 (7.7e-04),-0.89 (1.6e-04),-0.05 (0.53);-0.36 (0.46),-1.18 (1.1e-06),-0.77 (7.7e-04),-0.89 (1.6e-04),-0.05 (0.53)
20	32484006	32485514	chr20:32484171;chr20:32484807	Intron;Intron	32485093	rs13044256	1.028	1.017	0.1708	0.1237	0.0677021	Yes	0	0	0	0	-922;-286	-1.12 (1.9e-05);-2.17 (3.4e-03)	-0.48 (8.2e-02);-1.38 (6.2e-02)	-1.14 (1.4e-08);-1.16 (5.1e-05)	-0.58 (7.2e-03);0.07 (0.86)																																	BCL2L1:NR_134257.1(-0.7,0,85%), (-0.73,0,79%), (-0.62,0.2,67%);NOL4L:NM_080616.6(0.78,0,87%), (0.79,0,83%), (0.74,0.09,67%)	TTLL9:NM_001008409.5(0.65,0,85%), (0.75,0,79%), (0.84,0.03,67%);NOL4L:NM_080616.6(0.78,0,87%), (0.79,0,83%), (0.74,0.09,67%)	NOL4L:NM_080616.6(0.49,0.02,85%), (0.44,0.19,79%), (0.94,0,67%);MAPRE1:NM_012325.3(0.06,0.85,87%), (-0.53,0.08,83%), (-0.75,0.08,67%)	NOL4L:NM_080616.6(0.49,0.02,85%), (0.44,0.19,79%), (0.94,0,67%);NOL4L:NM_080616.6(0.78,0,87%), (0.79,0,83%), (0.74,0.09,67%)	LOC101929698:NR_110619.1(0.22,0.57,44%), (-0.73,0.12,34%), (0.92,0.04,47%);LOC101929698:NR_110619.1(-0.27,0.43,46%), (-0.63,0.19,38%), (0.66,0.29,47%)	0.65 (5.7e-28),0.36 (2.5e-04),-0.95 (2.0e-27),-0.95 (2.0e-27),-0.97 (9.8e-02);-0.95 (2.0e-27),-0.95 (2.0e-27),0.75 (4.4e-14),-0.95 (2.0e-27),-0.97 (9.8e-02)	-0.31 (9.8e-07),-0.29 (9.5e-03),-0.0 (0.98),-0.0 (0.98),-0.21 (0.81);-0.0 (0.98),-0.0 (0.98),0.07 (0.65),-0.0 (0.98),-0.21 (0.81)	0.35 (4.2e-15),-0.63 (2.5e-09),-1.11 (4.4e-65),-1.11 (4.4e-65),NA;-1.11 (4.4e-65),-1.11 (4.4e-65),0.98 (3.1e-90),-1.11 (4.4e-65),NA	-0.48 (3.5e-26),-0.49 (3.9e-06),0.1 (0.13),0.1 (0.13),NA;0.1 (0.13),0.1 (0.13),0.08 (0.12),0.1 (0.13),NA
9	94899811	94900770	chr9:94900504	Intron	94900214	rs10993387	1.039	1.011	0.05768	0.2896	0.0681381	Yes	0	0	0	0	290	NA	NA	0.84 (4.2e-05)	-0.11 (0.69)																																	LOC101928119:NR_147613.1(0.62,0.01,67%), (0.62,0.02,83%), (NA,NA,NA%)	PTCH1:NM_001354919.2(0.42,0.1,67%), (0.68,0.01,83%), (NA,NA,NA%)	NA(NA,NA,NA%), (NA,NA,NA%), (NA,NA,NA%)	AOPEP:NR_169867.1(0.25,0.38,67%), (0.62,0.02,83%), (NA,NA,NA%)	LOC101928119:NR_147613.1(0.62,0.01,67%), (0.62,0.02,83%), (NA,NA,NA%)	0.41 (0.49),-1.46 (3.7e-20),NA,0.62 (2.4e-26),0.41 (0.49)	0.08 (0.93),-0.79 (3.9e-06),NA,0.16 (2.7e-02),0.08 (0.93)	0.71 (1.2e-11),-1.13 (3.3e-16),NA,0.68 (2.9e-63),0.71 (1.2e-11)	-0.74 (2.3e-11),-0.25 (7.8e-02),NA,0.08 (9.0e-02),-0.74 (2.3e-11)
1	9438082	9439536	chr1:9438690	Intergenic	9439187	rs9787285	0.9843	1.038	0.5836	0.01174	0.0681565	No	1	0	1	0	-497	1.31 (7.1e-04)	-1.01 (1.5e-02)	-0.93 (6.2e-02)	-0.02 (0.98)	01_9439187_G_A	MAFK	K562	Blood											01_9439187_G_A	;SLC25A33;SPSB1;TMEM201	Within loop,Within loop,Within loop,Within loop,Within loop,Within loop,Within loop,Within loop,Within loop,Within loop,Within loop;Within loop,Within loop,Within loop;Within loop,Within loop,Within loop,Within loop,Within loop,Within loop,Within loop,Within loop,Within loop,Within loop,Within loop,Within loop,Within loop,Within loop,Within loop,Within loop,Within loop,Within loop,Within loop,Within loop,Within loop,Within loop,Within loop,Within loop,Within loop,Within loop,Within loop;Within loop,Within loop	HUVEC,PANC1,RPMI7951,RPMI7951,Spleen,Pancreas,Pancreas,HepG2,Lung,HMEC,Bladder;A549,PANC1,H1-TRO;SKMEL5,H1-NPC,LNCAP,T47D,Caki2,Spleen,Liver,H1-NPC,SKMEL5,Astrocyte,H1-TRO,GM12878,PANC1,Epidermal_Keratinocyte_day0,Lung,KBM7,THP1,Aorta,HepG2,G401,A549,NHEK,Liver,G401,A549,HUVEC,THP1_PMA;A549,PANC1	True,True,True,True,True,True,True,True,True,True,True;True,True,True;True,True,True,True,True,True,True,True,True,True,True,True,True,True,True,True,True,True,True,True,True,True,True,True,True,True,True;True,True	nan,nan,nan,nan,nan,nan,nan,nan,nan,nan,nan;nan,nan,nan;nan,nan,nan,nan,nan,nan,nan,nan,nan,nan,nan,nan,nan,nan,nan,nan,nan,nan,nan,nan,nan,nan,nan,nan,nan,nan,nan;nan,nan	nan,nan,nan,nan,nan,nan,nan,nan,nan,nan,nan;nan,nan,nan;nan,nan,nan,nan,nan,nan,nan,nan,nan,nan,nan,nan,nan,nan,nan,nan,nan,nan,nan,nan,nan,nan,nan,nan,nan,nan,nan;nan,nan	None,None,None,None,None,None,None,None,None,None,None;None,None,None;None,None,None,None,None,None,None,None,None,None,None,None,None,None,None,None,None,None,None,None,None,None,None,None,None,None,None;None,None	None;0.71 (2.1e-09);0.02 (0.80);-0.5 (2.0e-02)	None;-0.01 (0.96);-0.28 (3.3e-05);-0.1 (0.76)	None;0.34 (5.9e-05);-1.62 (1.2e-202);-0.89 (1.1e-46)	None;-0.28 (1.7e-03);-0.97 (2.7e-76);-0.73 (3.2e-32)	RNA5SP40	SLC25A33	NA;0.71 (2.1e-09)	NA;-0.01 (0.96)	NA;0.34 (5.9e-05)	NA;-0.28 (1.7e-03)	SLC2A7:NM_207420.3(0.55,0.01,77%), (0.35,0.36,69%), (0.83,0.04,67%)	LINC02606:NR_104622.2(0.29,0.23,85%), (0.66,0.01,79%), (-0.06,0.93,67%)	SLC2A7:NM_207420.3(0.55,0.01,77%), (0.35,0.36,69%), (0.83,0.04,67%)	LINC02606:NR_104622.2(0.29,0.23,85%), (0.66,0.01,79%), (-0.06,0.93,67%)	LINC02606:NR_104622.2(0.29,0.23,85%), (0.66,0.01,79%), (-0.06,0.93,67%)	0.34 (0.58),1.78 (0.11),0.34 (0.58),1.78 (0.11),1.78 (0.11)	-1.37 (2.1e-02),-0.02 (None),-1.37 (2.1e-02),-0.02 (None),-0.02 (None)	-0.43 (0.48),-0.71 (5.9e-03),-0.43 (0.48),-0.71 (5.9e-03),-0.71 (5.9e-03)	0.0 (1.00),-0.23 (0.39),0.0 (1.00),-0.23 (0.39),-0.23 (0.39)	01_9439187_G_A	Enh;EnhBiv;EnhG;TssAFlnk	BLD.CD14.MONO,BLD.CD14.PC,BLD.CD15.PC,BLD.CD34.CC,BLD.MOB.CD34.PC.M,BONE.OSTEO,BRN.ANG.GYR,BRN.CING.GYR,BRN.DL.PRFRNTL.CRTX,BRN.HIPP.MID,BRN.INF.TMP,BRN.NHA,BRN.SUB.NIG,BRST.HMEC,BRST.HMEC.35,BRST.MYO,CRVX.HELAS3.CNCR,ESC.I3,ESDR.CD184.ENDO,ESDR.CD56.MESO,ESDR.H1.BMP4.TROP,ESDR.H1.MSC,FAT.ADIP.NUC,GI.CLN.MUC,GI.CLN.SIG,GI.DUO.MUC,GI.ESO,GI.L.INT.FET,GI.RECT.MUC.31,GI.S.INT.FET,GI.STMC.GAST,GI.STMC.MUC,HRT.ATR.R,HRT.VENT.L,HRT.VNT.R,LNG,LNG.IMR90,MUS.HSMMT,MUS.LEG.FET,MUS.PSOAS,MUS.SAT,MUS.SKLT.F,MUS.TRNK.FET,OVRY,PANC,PANC.ISLT,PLCNT.FET,SKIN.NHEK,SKIN.PEN.FRSK.KER.02,SKIN.PEN.FRSK.KER.03,SKIN.PEN.FRSK.MEL.03,STRM.MRW.MSC,VAS.AOR,VAS.HUVEC;BLD.K562.CNCR,SKIN.NHDFAD;SKIN.PEN.FRSK.MEL.01;BRN.ANT.CAUD,FAT.ADIP.DR.MSC,FAT.MSC.DR.ADIP,LIV.ADLT,LIV.HEPG2.CNCR,LNG.A549.ETOH002.CNCR,LNG.NHLF,MUS.HSMM,MUS.SKLT.M,STRM.CHON.MRW.DR.MSC	Adipose,Blood,Bone,Brain,Cervix,Digestive,ES-deriv,ESC,Epithelial,Heart,Liver,Lung,Mesench,Muscle,Myosat,Other,Skin;Blood,Skin;Epithelial;Brain,Liver,Lung,Mesench,Muscle,Other
6	29763124	29764503	chr6:29763521	Intergenic	29764467	rs1626392	0.9686	1.021	0.2002	0.1047	0.068364	No	0	0	0	0	-946	-0.67 (7.1e-03)	-0.89 (1.6e-04)	-0.88 (0.63)	-0.28 (None)																																	HCG4:NR_002139.2(0.97,0,67%), (0.28,0.58,55%), (0.47,0.4,67%);HCG4:NR_002139.2(0.97,0,67%), (0.28,0.58,55%), (0.47,0.4,67%);HCG4:NR_002139.2(0.97,0,67%), (0.28,0.58,55%), (0.47,0.4,67%);HCG4:NR_002139.2(0.97,0,67%), (0.28,0.58,55%), (0.47,0.4,67%);HCG4:NR_002139.2(0.97,0,67%), (0.28,0.58,55%), (0.47,0.4,67%);HCG4:NR_002139.2(0.97,0,67%), (0.28,0.58,55%), (0.47,0.4,67%);HCG4:NR_002139.2(0.97,0,67%), (0.28,0.58,55%), (0.47,0.4,67%);HCG4:NR_002139.2(0.97,0,67%), (0.28,0.58,55%), (0.47,0.4,67%)	MDC1-AS1:NR_133647.1(0.53,0.16,33%), (0.9,0.04,28%), (0.61,0.52,33%);MDC1-AS1:NR_133647.1(0.53,0.16,33%), (0.9,0.04,28%), (0.61,0.52,33%);MDC1-AS1:NR_133647.1(0.53,0.16,33%), (0.9,0.04,28%), (0.61,0.52,33%);MDC1-AS1:NR_133647.1(0.53,0.16,33%), (0.9,0.04,28%), (0.61,0.52,33%);MDC1-AS1:NR_133647.1(0.53,0.16,33%), (0.9,0.04,28%), (0.61,0.52,33%);MDC1-AS1:NR_133647.1(0.53,0.16,33%), (0.9,0.04,28%), (0.61,0.52,33%);MDC1-AS1:NR_133647.1(0.53,0.16,33%), (0.9,0.04,28%), (0.61,0.52,33%);MDC1-AS1:NR_133647.1(0.53,0.16,33%), (0.9,0.04,28%), (0.61,0.52,33%)	HLA-L:NR_027822.1(-0.89,0,67%), (0.28,0.59,55%), (-0.85,0.03,67%);HLA-L:NR_027822.1(-0.89,0,67%), (0.28,0.59,55%), (-0.85,0.03,67%);HLA-L:NR_027822.1(-0.89,0,67%), (0.28,0.59,55%), (-0.85,0.03,67%);HLA-L:NR_027822.1(-0.89,0,67%), (0.28,0.59,55%), (-0.85,0.03,67%);HLA-L:NR_027822.1(-0.89,0,67%), (0.28,0.59,55%), (-0.85,0.03,67%);HLA-L:NR_027822.1(-0.89,0,67%), (0.28,0.59,55%), (-0.85,0.03,67%);HLA-L:NR_027822.1(-0.89,0,67%), (0.28,0.59,55%), (-0.85,0.03,67%);HLA-L:NR_027822.1(-0.89,0,67%), (0.28,0.59,55%), (-0.85,0.03,67%)	IFITM4P:NR_001590.1(0.17,0.6,64%), (0.26,0.62,55%), (0.22,0.76,60%);IFITM4P:NR_001590.1(0.17,0.6,64%), (0.26,0.62,55%), (0.22,0.76,60%);IFITM4P:NR_001590.1(0.17,0.6,64%), (0.26,0.62,55%), (0.22,0.76,60%);IFITM4P:NR_001590.1(0.17,0.6,64%), (0.26,0.62,55%), (0.22,0.76,60%);IFITM4P:NR_001590.1(0.17,0.6,64%), (0.26,0.62,55%), (0.22,0.76,60%);IFITM4P:NR_001590.1(0.17,0.6,64%), (0.26,0.62,55%), (0.22,0.76,60%);IFITM4P:NR_001590.1(0.17,0.6,64%), (0.26,0.62,55%), (0.22,0.76,60%);IFITM4P:NR_001590.1(0.17,0.6,64%), (0.26,0.62,55%), (0.22,0.76,60%)	IFITM4P:NR_001590.1(0.17,0.6,64%), (0.26,0.62,55%), (0.22,0.76,60%);IFITM4P:NR_001590.1(0.17,0.6,64%), (0.26,0.62,55%), (0.22,0.76,60%);IFITM4P:NR_001590.1(0.17,0.6,64%), (0.26,0.62,55%), (0.22,0.76,60%);IFITM4P:NR_001590.1(0.17,0.6,64%), (0.26,0.62,55%), (0.22,0.76,60%);IFITM4P:NR_001590.1(0.17,0.6,64%), (0.26,0.62,55%), (0.22,0.76,60%);IFITM4P:NR_001590.1(0.17,0.6,64%), (0.26,0.62,55%), (0.22,0.76,60%);IFITM4P:NR_001590.1(0.17,0.6,64%), (0.26,0.62,55%), (0.22,0.76,60%);IFITM4P:NR_001590.1(0.17,0.6,64%), (0.26,0.62,55%), (0.22,0.76,60%)	-0.74 (2.9e-06),NA,0.6 (0.23),-3.78 (6.8e-06),-3.78 (6.8e-06);-0.74 (2.9e-06),NA,0.6 (0.23),-3.78 (6.8e-06),-3.78 (6.8e-06);-0.74 (2.9e-06),NA,0.6 (0.23),-3.78 (6.8e-06),-3.78 (6.8e-06);-0.74 (2.9e-06),NA,0.6 (0.23),-3.78 (6.8e-06),-3.78 (6.8e-06);-0.74 (2.9e-06),NA,0.6 (0.23),-3.78 (6.8e-06),-3.78 (6.8e-06);-0.74 (2.9e-06),NA,0.6 (0.23),-3.78 (6.8e-06),-3.78 (6.8e-06);-0.74 (2.9e-06),NA,0.6 (0.23),-3.78 (6.8e-06),-3.78 (6.8e-06);-0.74 (2.9e-06),NA,0.6 (0.23),-3.78 (6.8e-06),-3.78 (6.8e-06)	-0.83 (4.6e-07),NA,0.11 (0.89),-0.97 (0.35),-0.97 (0.35);-0.83 (4.6e-07),NA,0.11 (0.89),-0.97 (0.35),-0.97 (0.35);-0.83 (4.6e-07),NA,0.11 (0.89),-0.97 (0.35),-0.97 (0.35);-0.83 (4.6e-07),NA,0.11 (0.89),-0.97 (0.35),-0.97 (0.35);-0.83 (4.6e-07),NA,0.11 (0.89),-0.97 (0.35),-0.97 (0.35);-0.83 (4.6e-07),NA,0.11 (0.89),-0.97 (0.35),-0.97 (0.35);-0.83 (4.6e-07),NA,0.11 (0.89),-0.97 (0.35),-0.97 (0.35);-0.83 (4.6e-07),NA,0.11 (0.89),-0.97 (0.35),-0.97 (0.35)	-0.63 (4.9e-02),NA,-1.44 (5.7e-17),-1.28 (7.5e-03),-1.28 (7.5e-03);-0.63 (4.9e-02),NA,-1.44 (5.7e-17),-1.28 (7.5e-03),-1.28 (7.5e-03);-0.63 (4.9e-02),NA,-1.44 (5.7e-17),-1.28 (7.5e-03),-1.28 (7.5e-03);-0.63 (4.9e-02),NA,-1.44 (5.7e-17),-1.28 (7.5e-03),-1.28 (7.5e-03);-0.63 (4.9e-02),NA,-1.44 (5.7e-17),-1.28 (7.5e-03),-1.28 (7.5e-03);-0.63 (4.9e-02),NA,-1.44 (5.7e-17),-1.28 (7.5e-03),-1.28 (7.5e-03);-0.63 (4.9e-02),NA,-1.44 (5.7e-17),-1.28 (7.5e-03),-1.28 (7.5e-03);-0.63 (4.9e-02),NA,-1.44 (5.7e-17),-1.28 (7.5e-03),-1.28 (7.5e-03)	-0.83 (9.0e-03),NA,-0.7 (2.7e-05),-0.33 (0.52),-0.33 (0.52);-0.83 (9.0e-03),NA,-0.7 (2.7e-05),-0.33 (0.52),-0.33 (0.52);-0.83 (9.0e-03),NA,-0.7 (2.7e-05),-0.33 (0.52),-0.33 (0.52);-0.83 (9.0e-03),NA,-0.7 (2.7e-05),-0.33 (0.52),-0.33 (0.52);-0.83 (9.0e-03),NA,-0.7 (2.7e-05),-0.33 (0.52),-0.33 (0.52);-0.83 (9.0e-03),NA,-0.7 (2.7e-05),-0.33 (0.52),-0.33 (0.52);-0.83 (9.0e-03),NA,-0.7 (2.7e-05),-0.33 (0.52),-0.33 (0.52);-0.83 (9.0e-03),NA,-0.7 (2.7e-05),-0.33 (0.52),-0.33 (0.52)
11	130676797	130678681	chr11:130677633	Intron	130677683	rs73576017	1.065	1.021	0.06757	0.2647	0.068394	Yes	0	0	0	0	-50	0.04 (0.97)	-1.27 (3.5e-02)	1.01 (6.7e-04)	0.91 (3.0e-03)																																	PRDM10-DT:NR_024233.1(0.65,0,87%), (0.59,0.04,83%), (0.8,0.05,67%)	NFRKB:NM_006165.4(0.3,0.2,87%), (0.71,0.01,83%), (-0.51,0.33,67%)	ADAMTS8:NM_007037.6(0.14,0.62,85%), (-0.1,0.83,79%), (0.81,0.05,67%)	LINC02873:NR_164144.1(-0.54,0.01,87%), (-0.3,0.43,83%), (-0.42,0.45,67%)	MIR8052:NR_107019.1(-0.24,0.86,10%), (NA,NA,NA%), (0.38,0.88,20%)	0.17 (0.27),-0.17 (0.12),0.88 (6.7e-02),0.04 (0.91),NA	-0.63 (7.2e-06),0.05 (0.74),-0.29 (0.68),0.11 (0.83),NA	0.18 (7.8e-02),0.36 (9.2e-08),0.95 (6.2e-02),-0.26 (0.43),NA	-0.34 (4.5e-04),-0.06 (0.44),0.38 (0.50),-1.02 (7.7e-04),NA
6	12295798	12296491	chr6:12296268	Exon	12296022	rs5370	0.9563	1.015	0.07561	0.2481	0.0688604	No	0	0	0	0	246	1.42 (4.0e-04)	0.06 (0.92)	-0.11 (0.72)	-0.41 (0.11)																																	ADTRP:NM_032744.4(0.77,0,87%), (0.72,0,83%), (0.85,0.03,67%)	ADTRP:NM_032744.4(0.77,0,87%), (0.72,0,83%), (0.85,0.03,67%)	EDN1:NM_001416563.1(0.47,0.02,87%), (0.56,0.06,83%), (0.86,0.03,67%)	EDN1:NM_001955.5(0.45,0.03,87%), (0.54,0.07,83%), (0.8,0.06,67%)	EDN1:NM_001416563.1(0.47,0.02,87%), (0.56,0.06,83%), (0.86,0.03,67%)	0.62 (0.11),0.62 (0.11),0.34 (1.0e-02),0.34 (1.0e-02),0.34 (1.0e-02)	-0.86 (4.2e-02),-0.86 (4.2e-02),-0.97 (2.7e-14),-0.97 (2.7e-14),-0.97 (2.7e-14)	0.09 (0.67),0.09 (0.67),0.96 (6.9e-17),0.96 (6.9e-17),0.96 (6.9e-17)	0.39 (2.4e-02),0.39 (2.4e-02),-0.56 (7.0e-06),-0.56 (7.0e-06),-0.56 (7.0e-06)
8	133355799	133357670	chr8:133356491;chr8:133357055	Intergenic;Intergenic	133357140	rs2976552	1.018	1.025	0.4192	0.03166	0.0691936	Yes	1	0	1	0	-649;-85	-1.22 (1.2e-03);-1.1 (0.24)	-1.49 (4.3e-05);-2.15 (5.3e-03)	1.4 (1.9e-06);1.86 (5.2e-07)	-2.02 (9.3e-09);-1.14 (1.4e-02)	08_133357140_G_A;08_133357140_G_C	CEBPB;EP300;FOS;FOSL2;JUN;JUND;MYC;NR3C1;STAT3;TBP	HeLa-S3,IMR90;A549,HeLa-S3,T-47D;HUVEC,HeLa-S3,MCF10A-Er-Src;A549,HepG2;HUVEC,HeLa-S3;HeLa-S3;MCF10A-Er-Src;A549	Cervix,Lung;Breast,Cervix,Epithelium;Blood vessel,Breast,Cervix;Epithelium,Liver;Blood vessel,Cervix;Cervix;Breast;Epithelium											08_133357140_G_A;08_133357140_G_C	;NDRG1;WISP1	Within loop,Within loop,Within loop,Within loop,Within loop,Within loop,Within loop,Within loop,Within loop,Within loop,Within loop,Within loop,Within loop,Within loop,Within loop,Within loop,Within loop,Within loop,Within loop,Within loop,Within loop,Within loop,Within loop,Within loop,Within loop,Within loop,Within loop,Within loop,Within loop,Within loop,Within loop,Within loop,Anchor to anchor,Anchor to anchor;Within loop,Within loop,Within loop,Within loop,Within loop,Within loop,Within loop,Within loop,Within loop,Within loop,Within loop,Within loop,Within loop,Within loop,Within loop,Within loop,Within loop,Within loop,Within loop,Within loop,Within loop,Within loop,Within loop,Within loop,Within loop,Within loop,Within loop,Within loop,Within loop,Within loop,Within loop,Within loop,Within loop,Within loop,Within loop,Within loop,Within loop,Within loop,Within loop,Within loop,Within loop,Within loop,Within loop,Within loop,Within loop,Within loop,Within loop,Within loop,Within loop,Within loop,Within loop,Within loop,Within loop,Within loop,Within loop,Within loop,Within loop,Within loop,Within loop,Within loop,Within loop,Within loop,Within loop,Within loop,Within loop,Within loop,Within loop,Within loop,Within loop,Within loop,Within loop,Within loop,Within loop;Within loop,Within loop	RPMI7951,Liver,T47D,Ovary,SKMEL5,HepG2,H1-TRO,H1-MSC,Ventricle_Right,Ovary,Adrenal,Lung,Cortex_DLPFC,Aorta,THP1_PMA,VentricleLeft,Thymus,Adrenal,Caki2,Bladder,Epidermal_Keratinocyte_day0,H1-TRO,Lung,Bowel_Small,H1-MES,Liver,A549,Psoas,Hippocampus,Cortex_DLPFC,HUVEC,H1-MSC,H1-TRO,Liver;H1-NPC,Lung,Spleen,H1-TRO,H1-TRO,Epidermal_Keratinocyte_day6,THP1_PMA,Adrenal,SKMEL5,PANC1,Psoas,Pancreas,Hippocampus,Epidermal_Keratinocyte_day6,SKMEL5,Ventricle_Right,Epidermal_Keratinocyte_day3,HUVEC,HMEC,THP1_PMA,THP1,RPMI7951,PANC1,HepG2,Caki2,H1-MES,H1-ESC,HepG2,Caki2,Spleen,T47D,Caki2,Psoas,Hippocampus,A549,Epidermal_Keratinocyte_day0,PANC1,H1-ESC,HCT116-untreated,H1-MSC,Adrenal,Liver,H1-MES,Ovary,HCT116-untreated,IMR90,Astrocyte,VentricleLeft,HepG2,T47D,Pancreas,Liver,RPMI7951,Hippocampus,Ovary,Bowel_Small,NHEK,Aorta,Thymus,H1-NPC,Hippocampus,H1-MSC,Ventricle_Right,Pancreas,KBM7,VentricleLeft,Bowel_Small,IMR90,Bladder,VentricleLeft,THP1,T47D,Hippocampus;Lung,T47D	True,True,True,True,True,True,True,True,True,True,True,True,True,True,True,True,True,True,True,True,True,True,True,True,True,True,True,True,True,True,True,True,True,True;True,True,True,True,True,True,True,True,True,True,True,True,True,True,True,True,True,True,True,True,True,True,True,True,True,True,True,True,True,True,True,True,True,True,True,True,True,True,True,True,True,True,True,True,True,True,True,True,True,True,True,True,True,True,True,True,True,True,True,True,True,True,True,True,True,True,True,True,True,True,True,True,True;True,True	nan,nan,nan,nan,nan,nan,nan,nan,nan,nan,nan,nan,nan,nan,nan,nan,nan,nan,nan,nan,nan,nan,nan,nan,nan,nan,nan,nan,nan,nan,nan,nan,nan,nan;nan,nan,nan,nan,nan,nan,nan,nan,nan,nan,nan,nan,nan,nan,nan,nan,nan,nan,nan,nan,nan,nan,nan,nan,nan,nan,nan,nan,nan,nan,nan,nan,nan,nan,nan,nan,nan,nan,nan,nan,nan,nan,nan,nan,nan,nan,nan,nan,nan,nan,nan,nan,nan,nan,nan,nan,nan,nan,nan,nan,nan,nan,nan,nan,nan,nan,nan,nan,nan,nan,nan,nan,nan;nan,nan	nan,nan,nan,nan,nan,nan,nan,nan,nan,nan,nan,nan,nan,nan,nan,nan,nan,nan,nan,nan,nan,nan,nan,nan,nan,nan,nan,nan,nan,nan,nan,nan,nan,nan;nan,nan,nan,nan,nan,nan,nan,nan,nan,nan,nan,nan,nan,nan,nan,nan,nan,nan,nan,nan,nan,nan,nan,nan,nan,nan,nan,nan,nan,nan,nan,nan,nan,nan,nan,nan,nan,nan,nan,nan,nan,nan,nan,nan,nan,nan,nan,nan,nan,nan,nan,nan,nan,nan,nan,nan,nan,nan,nan,nan,nan,nan,nan,nan,nan,nan,nan,nan,nan,nan,nan,nan,nan;nan,nan	None,None,None,None,None,None,None,None,None,None,None,None,None,None,None,None,None,None,None,None,None,None,None,None,None,None,None,None,None,None,None,None,None,None;None,None,None,None,None,None,None,None,None,None,None,None,None,None,None,None,None,None,None,None,None,None,None,None,None,None,None,None,None,None,None,None,None,None,None,None,None,None,None,None,None,None,None,None,None,None,None,None,None,None,None,None,None,None,None,None,None,None,None,None,None,None,None,None,None,None,None,None,None,None,None,None,None;None,None	None;-1.66 (2.6e-219)	None;-0.37 (4.7e-11)	None;2.06 (0.0e+00)	None;-1.57 (2.3e-172)	LOC105375771	LOC105375771	NA	NA	NA	NA	NDRG1:NM_001374845.1(0.47,0.03,82%), (0.58,0.05,76%), (0.64,0.19,67%);NDRG1:NM_001374845.1(0.4,0.08,79%), (0.49,0.14,72%), (0.39,0.51,67%)	NDRG1:NM_001374845.1(0.47,0.03,82%), (0.58,0.05,76%), (0.64,0.19,67%);NDRG1:NM_001374845.1(0.4,0.08,79%), (0.49,0.14,72%), (0.39,0.51,67%)	NDRG1:NM_006096.4(0.47,0.03,82%), (0.58,0.05,76%), (0.64,0.19,67%);KCNQ3:NM_004519.4(-0.14,0.63,79%), (-0.01,0.98,72%), (-0.68,0.15,67%)	NDRG1:NM_006096.4(0.47,0.03,82%), (0.58,0.05,76%), (0.64,0.19,67%);NDRG1:NM_006096.4(0.4,0.08,79%), (0.49,0.14,72%), (0.39,0.51,67%)	ST3GAL1:NM_003033.4(0.25,0.34,82%), (0.32,0.39,76%), (-0.28,0.66,67%);ST3GAL1:NM_003033.4(0.04,0.9,79%), (0.12,0.8,72%), (-0.61,0.22,67%)	-1.66 (2.6e-219),-1.66 (2.6e-219),-1.66 (2.6e-219),-1.66 (2.6e-219),-0.51 (4.0e-17);-1.66 (2.6e-219),-1.66 (2.6e-219),1.03 (8.6e-11),-1.66 (2.6e-219),-0.51 (4.0e-17)	-0.37 (4.7e-11),-0.37 (4.7e-11),-0.37 (4.7e-11),-0.37 (4.7e-11),-0.26 (6.3e-05);-0.37 (4.7e-11),-0.37 (4.7e-11),-0.11 (0.66),-0.37 (4.7e-11),-0.26 (6.3e-05)	2.06 (0.0e+00),2.06 (0.0e+00),2.06 (0.0e+00),2.06 (0.0e+00),-1.18 (1.7e-56);2.06 (0.0e+00),2.06 (0.0e+00),-0.91 (4.0e-07),2.06 (0.0e+00),-1.18 (1.7e-56)	-1.57 (2.3e-172),-1.57 (2.3e-172),-1.57 (2.3e-172),-1.57 (2.3e-172),-0.19 (1.1e-02);-1.57 (2.3e-172),-1.57 (2.3e-172),-0.88 (7.9e-07),-1.57 (2.3e-172),-0.19 (1.1e-02)	08_133357140_G_A;08_133357140_G_C	Enh;EnhBiv;TssAFlnk	ADRL.GLND.FET,BLD.CD14.MONO,BLD.CD14.PC,BONE.OSTEO,BRN.NHA,BRST.HMEC,BRST.HMEC.35,BRST.MYO,ESDR.CD56.MESO,ESDR.H1.BMP4.TROP,ESDR.H1.MSC,FAT.ADIP.DR.MSC,FAT.ADIP.NUC,FAT.MSC.DR.ADIP,GI.CLN.SIG,GI.CLN.SM.MUS,GI.DUO.MUC,GI.ESO,GI.L.INT.FET,GI.RECT.MUC.31,GI.RECT.SM.MUS,GI.STMC.FET,GI.STMC.GAST,GI.STMC.MUC,GI.STMC.MUS,HRT.ATR.R,HRT.VENT.L,HRT.VNT.R,KID.FET,LIV.ADLT,LIV.HEPG2.CNCR,LNG,LNG.FET,LNG.IMR90,LNG.NHLF,MUS.HSMM,MUS.HSMMT,MUS.SAT,MUS.SKLT.F,MUS.SKLT.M,OVRY,PANC,PLCNT.AMN,PLCNT.FET,SKIN.NHDFAD,SKIN.NHEK,SKIN.PEN.FRSK.KER.02,SKIN.PEN.FRSK.KER.03,SKIN.PEN.FRSK.MEL.03,STRM.CHON.MRW.DR.MSC,STRM.MRW.MSC,VAS.AOR,VAS.HUVEC;MUS.LEG.FET;CRVX.HELAS3.CNCR,LNG.A549.ETOH002.CNCR,SKIN.PEN.FRSK.FIB.01,SKIN.PEN.FRSK.FIB.02	Adipose,Blood,Bone,Brain,Digestive,ES-deriv,Epithelial,Heart,Liver,Lung,Mesench,Muscle,Myosat,Other,Skin;Muscle;Cervix,Epithelial,Lung
6	29976277	29977610	chr6:29976806;chr6:29977142	Intron;Intron	29976537	rs2844803	0.9663	1.013	0.09059	0.2208	0.0693403	No	0	0	0	0	269;605	-1.71 (6.5e-06);-2.06 (4.0e-11)	-0.91 (2.1e-02);-0.67 (5.0e-02)	-0.15 (0.62);-0.5 (2.4e-02)	-0.59 (2.4e-02);-0.96 (4.3e-06)																																	HLA-J:NR_024240.1(0.81,0,67%), (0.78,0.01,59%), (0.93,0.01,60%);IER3:NM_003897.4(-0.79,0,87%), (-0.58,0.04,83%), (-0.92,0.01,67%);HLA-J:NR_024240.1(0.81,0,67%), (0.78,0.01,59%), (0.93,0.01,60%);IER3:NM_003897.4(-0.79,0,87%), (-0.58,0.04,83%), (-0.92,0.01,67%);HLA-J:NR_024240.1(0.81,0,67%), (0.78,0.01,59%), (0.93,0.01,60%);IER3:NM_003897.4(-0.79,0,87%), (-0.58,0.04,83%), (-0.92,0.01,67%);HLA-J:NR_024240.1(0.81,0,67%), (0.78,0.01,59%), (0.93,0.01,60%);IER3:NM_003897.4(-0.79,0,87%), (-0.58,0.04,83%), (-0.92,0.01,67%);HLA-J:NR_024240.1(0.81,0,67%), (0.78,0.01,59%), (0.93,0.01,60%);IER3:NM_003897.4(-0.79,0,87%), (-0.58,0.04,83%), (-0.92,0.01,67%);HLA-J:NR_024240.1(0.81,0,67%), (0.78,0.01,59%), (0.93,0.01,60%);IER3:NM_003897.4(-0.79,0,87%), (-0.58,0.04,83%), (-0.92,0.01,67%);HLA-J:NR_024240.1(0.81,0,67%), (0.78,0.01,59%), (0.93,0.01,60%);IER3:NM_003897.4(-0.79,0,87%), (-0.58,0.04,83%), (-0.92,0.01,67%);HLA-J:NR_024240.1(0.81,0,67%), (0.78,0.01,59%), (0.93,0.01,60%);IER3:NM_003897.4(-0.79,0,87%), (-0.58,0.04,83%), (-0.92,0.01,67%)	HCG15:NR_135289.2(0.67,0,87%), (0.83,0,83%), (0.87,0.02,67%);HCG15:NR_135289.2(0.35,0.12,87%), (0.84,0,83%), (0.82,0.04,67%);HCG15:NR_135289.2(0.67,0,87%), (0.83,0,83%), (0.87,0.02,67%);HCG15:NR_135289.2(0.35,0.12,87%), (0.84,0,83%), (0.82,0.04,67%);HCG15:NR_135289.2(0.67,0,87%), (0.83,0,83%), (0.87,0.02,67%);HCG15:NR_135289.2(0.35,0.12,87%), (0.84,0,83%), (0.82,0.04,67%);HCG15:NR_135289.2(0.67,0,87%), (0.83,0,83%), (0.87,0.02,67%);HCG15:NR_135289.2(0.35,0.12,87%), (0.84,0,83%), (0.82,0.04,67%);HCG15:NR_135289.2(0.67,0,87%), (0.83,0,83%), (0.87,0.02,67%);HCG15:NR_135289.2(0.35,0.12,87%), (0.84,0,83%), (0.82,0.04,67%);HCG15:NR_135289.2(0.67,0,87%), (0.83,0,83%), (0.87,0.02,67%);HCG15:NR_135289.2(0.35,0.12,87%), (0.84,0,83%), (0.82,0.04,67%);HCG15:NR_135289.2(0.67,0,87%), (0.83,0,83%), (0.87,0.02,67%);HCG15:NR_135289.2(0.35,0.12,87%), (0.84,0,83%), (0.82,0.04,67%);HCG15:NR_135289.2(0.67,0,87%), (0.83,0,83%), (0.87,0.02,67%);HCG15:NR_135289.2(0.35,0.12,87%), (0.84,0,83%), (0.82,0.04,67%)	HCG4B:NR_001317.3(0.12,0.71,69%), (0.1,0.87,59%), (0.96,0,67%);HLA-H:NR_001434.4(0.69,0,87%), (0.19,0.65,83%), (0.96,0,67%);HCG4B:NR_001317.3(0.12,0.71,69%), (0.1,0.87,59%), (0.96,0,67%);HLA-H:NR_001434.4(0.69,0,87%), (0.19,0.65,83%), (0.96,0,67%);HCG4B:NR_001317.3(0.12,0.71,69%), (0.1,0.87,59%), (0.96,0,67%);HLA-H:NR_001434.4(0.69,0,87%), (0.19,0.65,83%), (0.96,0,67%);HCG4B:NR_001317.3(0.12,0.71,69%), (0.1,0.87,59%), (0.96,0,67%);HLA-H:NR_001434.4(0.69,0,87%), (0.19,0.65,83%), (0.96,0,67%);HCG4B:NR_001317.3(0.12,0.71,69%), (0.1,0.87,59%), (0.96,0,67%);HLA-H:NR_001434.4(0.69,0,87%), (0.19,0.65,83%), (0.96,0,67%);HCG4B:NR_001317.3(0.12,0.71,69%), (0.1,0.87,59%), (0.96,0,67%);HLA-H:NR_001434.4(0.69,0,87%), (0.19,0.65,83%), (0.96,0,67%);HCG4B:NR_001317.3(0.12,0.71,69%), (0.1,0.87,59%), (0.96,0,67%);HLA-H:NR_001434.4(0.69,0,87%), (0.19,0.65,83%), (0.96,0,67%);HCG4B:NR_001317.3(0.12,0.71,69%), (0.1,0.87,59%), (0.96,0,67%);HLA-H:NR_001434.4(0.69,0,87%), (0.19,0.65,83%), (0.96,0,67%)	HCG9:NR_028032.1(-0.15,0.7,49%), (-0.48,0.33,45%), (0.77,0.25,40%);HCG9:NR_028032.1(0.02,0.96,49%), (-0.52,0.27,45%), (0.77,0.25,40%);HCG9:NR_028032.1(-0.15,0.7,49%), (-0.48,0.33,45%), (0.77,0.25,40%);HCG9:NR_028032.1(0.02,0.96,49%), (-0.52,0.27,45%), (0.77,0.25,40%);HCG9:NR_028032.1(-0.15,0.7,49%), (-0.48,0.33,45%), (0.77,0.25,40%);HCG9:NR_028032.1(0.02,0.96,49%), (-0.52,0.27,45%), (0.77,0.25,40%);HCG9:NR_028032.1(-0.15,0.7,49%), (-0.48,0.33,45%), (0.77,0.25,40%);HCG9:NR_028032.1(0.02,0.96,49%), (-0.52,0.27,45%), (0.77,0.25,40%);HCG9:NR_028032.1(-0.15,0.7,49%), (-0.48,0.33,45%), (0.77,0.25,40%);HCG9:NR_028032.1(0.02,0.96,49%), (-0.52,0.27,45%), (0.77,0.25,40%);HCG9:NR_028032.1(-0.15,0.7,49%), (-0.48,0.33,45%), (0.77,0.25,40%);HCG9:NR_028032.1(0.02,0.96,49%), (-0.52,0.27,45%), (0.77,0.25,40%);HCG9:NR_028032.1(-0.15,0.7,49%), (-0.48,0.33,45%), (0.77,0.25,40%);HCG9:NR_028032.1(0.02,0.96,49%), (-0.52,0.27,45%), (0.77,0.25,40%);HCG9:NR_028032.1(-0.15,0.7,49%), (-0.48,0.33,45%), (0.77,0.25,40%);HCG9:NR_028032.1(0.02,0.96,49%), (-0.52,0.27,45%), (0.77,0.25,40%)	HCG9:NR_028032.1(-0.15,0.7,49%), (-0.48,0.33,45%), (0.77,0.25,40%);HCG9:NR_028032.1(0.02,0.96,49%), (-0.52,0.27,45%), (0.77,0.25,40%);HCG9:NR_028032.1(-0.15,0.7,49%), (-0.48,0.33,45%), (0.77,0.25,40%);HCG9:NR_028032.1(0.02,0.96,49%), (-0.52,0.27,45%), (0.77,0.25,40%);HCG9:NR_028032.1(-0.15,0.7,49%), (-0.48,0.33,45%), (0.77,0.25,40%);HCG9:NR_028032.1(0.02,0.96,49%), (-0.52,0.27,45%), (0.77,0.25,40%);HCG9:NR_028032.1(-0.15,0.7,49%), (-0.48,0.33,45%), (0.77,0.25,40%);HCG9:NR_028032.1(0.02,0.96,49%), (-0.52,0.27,45%), (0.77,0.25,40%);HCG9:NR_028032.1(-0.15,0.7,49%), (-0.48,0.33,45%), (0.77,0.25,40%);HCG9:NR_028032.1(0.02,0.96,49%), (-0.52,0.27,45%), (0.77,0.25,40%);HCG9:NR_028032.1(-0.15,0.7,49%), (-0.48,0.33,45%), (0.77,0.25,40%);HCG9:NR_028032.1(0.02,0.96,49%), (-0.52,0.27,45%), (0.77,0.25,40%);HCG9:NR_028032.1(-0.15,0.7,49%), (-0.48,0.33,45%), (0.77,0.25,40%);HCG9:NR_028032.1(0.02,0.96,49%), (-0.52,0.27,45%), (0.77,0.25,40%);HCG9:NR_028032.1(-0.15,0.7,49%), (-0.48,0.33,45%), (0.77,0.25,40%);HCG9:NR_028032.1(0.02,0.96,49%), (-0.52,0.27,45%), (0.77,0.25,40%)	-2.21 (1.4e-06),-0.4 (7.5e-02),-1.56 (4.0e-03),-1.15 (0.66),-1.15 (0.66);0.37 (1.6e-03),-0.4 (7.5e-02),-0.52 (0.14),-1.15 (0.66),-1.15 (0.66);-2.21 (1.4e-06),-0.4 (7.5e-02),-1.56 (4.0e-03),-1.15 (0.66),-1.15 (0.66);0.37 (1.6e-03),-0.4 (7.5e-02),-0.52 (0.14),-1.15 (0.66),-1.15 (0.66);-2.21 (1.4e-06),-0.4 (7.5e-02),-1.56 (4.0e-03),-1.15 (0.66),-1.15 (0.66);0.37 (1.6e-03),-0.4 (7.5e-02),-0.52 (0.14),-1.15 (0.66),-1.15 (0.66);-2.21 (1.4e-06),-0.4 (7.5e-02),-1.56 (4.0e-03),-1.15 (0.66),-1.15 (0.66);0.37 (1.6e-03),-0.4 (7.5e-02),-0.52 (0.14),-1.15 (0.66),-1.15 (0.66);-2.21 (1.4e-06),-0.4 (7.5e-02),-1.56 (4.0e-03),-1.15 (0.66),-1.15 (0.66);0.37 (1.6e-03),-0.4 (7.5e-02),-0.52 (0.14),-1.15 (0.66),-1.15 (0.66);-2.21 (1.4e-06),-0.4 (7.5e-02),-1.56 (4.0e-03),-1.15 (0.66),-1.15 (0.66);0.37 (1.6e-03),-0.4 (7.5e-02),-0.52 (0.14),-1.15 (0.66),-1.15 (0.66);-2.21 (1.4e-06),-0.4 (7.5e-02),-1.56 (4.0e-03),-1.15 (0.66),-1.15 (0.66);0.37 (1.6e-03),-0.4 (7.5e-02),-0.52 (0.14),-1.15 (0.66),-1.15 (0.66);-2.21 (1.4e-06),-0.4 (7.5e-02),-1.56 (4.0e-03),-1.15 (0.66),-1.15 (0.66);0.37 (1.6e-03),-0.4 (7.5e-02),-0.52 (0.14),-1.15 (0.66),-1.15 (0.66)	-0.77 (0.17),-0.57 (1.5e-02),-0.53 (0.46),1.06 (None),1.06 (None);-0.05 (0.82),-0.57 (1.5e-02),-0.44 (0.29),1.06 (None),1.06 (None);-0.77 (0.17),-0.57 (1.5e-02),-0.53 (0.46),1.06 (None),1.06 (None);-0.05 (0.82),-0.57 (1.5e-02),-0.44 (0.29),1.06 (None),1.06 (None);-0.77 (0.17),-0.57 (1.5e-02),-0.53 (0.46),1.06 (None),1.06 (None);-0.05 (0.82),-0.57 (1.5e-02),-0.44 (0.29),1.06 (None),1.06 (None);-0.77 (0.17),-0.57 (1.5e-02),-0.53 (0.46),1.06 (None),1.06 (None);-0.05 (0.82),-0.57 (1.5e-02),-0.44 (0.29),1.06 (None),1.06 (None);-0.77 (0.17),-0.57 (1.5e-02),-0.53 (0.46),1.06 (None),1.06 (None);-0.05 (0.82),-0.57 (1.5e-02),-0.44 (0.29),1.06 (None),1.06 (None);-0.77 (0.17),-0.57 (1.5e-02),-0.53 (0.46),1.06 (None),1.06 (None);-0.05 (0.82),-0.57 (1.5e-02),-0.44 (0.29),1.06 (None),1.06 (None);-0.77 (0.17),-0.57 (1.5e-02),-0.53 (0.46),1.06 (None),1.06 (None);-0.05 (0.82),-0.57 (1.5e-02),-0.44 (0.29),1.06 (None),1.06 (None);-0.77 (0.17),-0.57 (1.5e-02),-0.53 (0.46),1.06 (None),1.06 (None);-0.05 (0.82),-0.57 (1.5e-02),-0.44 (0.29),1.06 (None),1.06 (None)	-0.6 (0.18),-0.8 (2.8e-12),-0.77 (0.44),NA,NA;0.91 (8.1e-51),-0.8 (2.8e-12),-1.27 (1.2e-03),NA,NA;-0.6 (0.18),-0.8 (2.8e-12),-0.77 (0.44),NA,NA;0.91 (8.1e-51),-0.8 (2.8e-12),-1.27 (1.2e-03),NA,NA;-0.6 (0.18),-0.8 (2.8e-12),-0.77 (0.44),NA,NA;0.91 (8.1e-51),-0.8 (2.8e-12),-1.27 (1.2e-03),NA,NA;-0.6 (0.18),-0.8 (2.8e-12),-0.77 (0.44),NA,NA;0.91 (8.1e-51),-0.8 (2.8e-12),-1.27 (1.2e-03),NA,NA;-0.6 (0.18),-0.8 (2.8e-12),-0.77 (0.44),NA,NA;0.91 (8.1e-51),-0.8 (2.8e-12),-1.27 (1.2e-03),NA,NA;-0.6 (0.18),-0.8 (2.8e-12),-0.77 (0.44),NA,NA;0.91 (8.1e-51),-0.8 (2.8e-12),-1.27 (1.2e-03),NA,NA;-0.6 (0.18),-0.8 (2.8e-12),-0.77 (0.44),NA,NA;0.91 (8.1e-51),-0.8 (2.8e-12),-1.27 (1.2e-03),NA,NA;-0.6 (0.18),-0.8 (2.8e-12),-0.77 (0.44),NA,NA;0.91 (8.1e-51),-0.8 (2.8e-12),-1.27 (1.2e-03),NA,NA	-1.11 (1.1e-02),-0.55 (1.4e-06),-0.5 (0.62),NA,NA;-1.37 (3.5e-107),-0.55 (1.4e-06),-1.3 (9.0e-04),NA,NA;-1.11 (1.1e-02),-0.55 (1.4e-06),-0.5 (0.62),NA,NA;-1.37 (3.5e-107),-0.55 (1.4e-06),-1.3 (9.0e-04),NA,NA;-1.11 (1.1e-02),-0.55 (1.4e-06),-0.5 (0.62),NA,NA;-1.37 (3.5e-107),-0.55 (1.4e-06),-1.3 (9.0e-04),NA,NA;-1.11 (1.1e-02),-0.55 (1.4e-06),-0.5 (0.62),NA,NA;-1.37 (3.5e-107),-0.55 (1.4e-06),-1.3 (9.0e-04),NA,NA;-1.11 (1.1e-02),-0.55 (1.4e-06),-0.5 (0.62),NA,NA;-1.37 (3.5e-107),-0.55 (1.4e-06),-1.3 (9.0e-04),NA,NA;-1.11 (1.1e-02),-0.55 (1.4e-06),-0.5 (0.62),NA,NA;-1.37 (3.5e-107),-0.55 (1.4e-06),-1.3 (9.0e-04),NA,NA;-1.11 (1.1e-02),-0.55 (1.4e-06),-0.5 (0.62),NA,NA;-1.37 (3.5e-107),-0.55 (1.4e-06),-1.3 (9.0e-04),NA,NA;-1.11 (1.1e-02),-0.55 (1.4e-06),-0.5 (0.62),NA,NA;-1.37 (3.5e-107),-0.55 (1.4e-06),-1.3 (9.0e-04),NA,NA
9	4297092	4299653	chr9:4297534;chr9:4299513	LIET Gene TSS Intron;LIET Gene TSS Exon	4298537	rs12340657	1.04	1.014	0.08006	0.2407	0.0694097	Yes	0	0	0	0	-1003;976	-0.37 (0.16);-0.27 (0.23)	-0.79 (3.7e-04);-0.52 (4.8e-03)	-0.73 (2.0e-07);-0.89 (8.4e-05)	-1.05 (3.7e-14);-0.83 (3.1e-04)																																	GLIS3:NM_152629.4(0.83,0,87%), (0.35,0.29,83%), (0.93,0,67%);SLC1A1:NM_004170.6(0.63,0,87%), (0.04,0.94,83%), (0.81,0.04,67%)	SPATA6L:NR_148444.2(0.12,0.65,87%), (0.5,0.09,83%), (0.93,0,67%);JAK2:NM_001322204.2(-0.33,0.14,87%), (-0.72,0,83%), (-0.75,0.08,67%)	RFX3:NM_134428.3(0.36,0.11,87%), (0.39,0.22,83%), (0.94,0,67%);RFX3:NM_134428.3(0.57,0,87%), (-0.62,0.02,83%), (0.96,0,67%)	GLIS3:NM_001042413.2(0.76,0,87%), (0.33,0.33,83%), (0.93,0,67%);GLIS3:NM_001042413.2(-0.05,0.87,87%), (-0.57,0.04,83%), (0.96,0,67%)	SLC1A1:NM_004170.6(-0.08,0.78,87%), (-0.07,0.88,83%), (0.79,0.05,67%);SLC1A1:NM_004170.6(0.63,0,87%), (0.04,0.94,83%), (0.81,0.04,67%)	0.61 (6.2e-23),0.38 (6.8e-07),0.62 (4.0e-17),0.61 (6.2e-23),-1.31 (2.6e-38);-1.31 (2.6e-38),-0.27 (7.9e-04),0.62 (4.0e-17),0.61 (6.2e-23),-1.31 (2.6e-38)	-0.3 (7.5e-06),-0.3 (4.7e-04),-0.27 (1.3e-03),-0.3 (7.5e-06),0.33 (3.7e-03);0.33 (3.7e-03),-0.44 (7.0e-08),-0.27 (1.3e-03),-0.3 (7.5e-06),0.33 (3.7e-03)	0.17 (8.2e-04),-0.58 (1.7e-08),0.34 (5.3e-05),0.17 (8.2e-04),-0.7 (2.6e-02);-0.7 (2.6e-02),-0.59 (1.6e-15),0.34 (5.3e-05),0.17 (8.2e-04),-0.7 (2.6e-02)	0.43 (3.1e-18),0.26 (1.2e-02),0.84 (1.8e-25),0.43 (3.1e-18),0.45 (0.14);0.45 (0.14),-0.12 (0.15),0.84 (1.8e-25),0.43 (3.1e-18),0.45 (0.14)
9	21683640	21684731	chr9:21683830	Intergenic	21684723	rs7865502	1.056	0.9945	0.007671	0.6083	0.0695966	No	0	1	1	0	-893	-0.47 (0.11)	-0.46 (8.8e-02)	-0.77 (3.2e-04)	-0.06 (0.83)	09_21684723_G_A;09_21684723_G_C;09_21684723_G_T	POLR2A	A549,HCT-116,HUVEC,HeLa-S3,PANC-1	Blood vessel,Cervix,Colon,Epithelium,Pancreas											09_21684723_G_A;09_21684723_G_C;09_21684723_G_T	;MIR31;MIR31HG;MTAP;TUBB8P1	Within loop,Within loop,Within loop,Within loop,Within loop,Within loop,Within loop,Within loop,Within loop,Within loop,Within loop,Within loop,Within loop,Within loop,Within loop,Within loop,Within loop,Within loop,Within loop,Within loop,Within loop,Within loop;Within loop,Within loop,Within loop;Within loop,Within loop,Within loop,Within loop,Within loop,Within loop,Within loop,Within loop,Within loop,Within loop,Within loop,Within loop,Within loop,Within loop;eqtl,eqtl;eqtl	PANC1,NHEK,Thymus,H1-MES,Astrocyte,A549,Epidermal_Keratinocyte_day3,A549,IMR90,PANC1,HMEC,Aorta,Epidermal_Keratinocyte_day6,RPMI7951,HAP1_DKO,Caki2,HCT116-untreated,G401,PANC1,PANC1,RPMI7951,Caki2;IMR90,PANC1,HAP1_DKO;Pancreas,Epidermal_Keratinocyte_day3,Epidermal_Keratinocyte_day0,IMR90,HMEC,NCIH460,Astrocyte,IMR90,PANC1,Bladder,H1-TRO,HAP1_DKO,H1-MES,Caki2;Artery Tibial,Muscle Skeletal;Nerve Tibial	True,True,True,True,True,True,True,True,True,True,True,True,True,True,True,True,True,True,True,True,True,True;True,True,True;True,True,True,True,True,True,True,True,True,True,True,True,True,True;True,True;True	nan,nan,nan,nan,nan,nan,nan,nan,nan,nan,nan,nan,nan,nan,nan,nan,nan,nan,nan,nan,nan,nan;nan,nan,nan;nan,nan,nan,nan,nan,nan,nan,nan,nan,nan,nan,nan,nan,nan;nan,nan;nan	nan,nan,nan,nan,nan,nan,nan,nan,nan,nan,nan,nan,nan,nan,nan,nan,nan,nan,nan,nan,nan,nan;nan,nan,nan;nan,nan,nan,nan,nan,nan,nan,nan,nan,nan,nan,nan,nan,nan;nan,nan;nan	None,None,None,None,None,None,None,None,None,None,None,None,None,None,None,None,None,None,None,None,None,None;None,None,None;None,None,None,None,None,None,None,None,None,None,None,None,None,None;1.04602e-06,3.0413e-05;3.26068e-06	None;-0.93 (3.1e-02);-0.27 (2.1e-06);0.21 (4.4e-03)	None;-0.49 (0.38);-0.35 (4.1e-09);-0.39 (1.7e-07)	None;0.3 (0.32);0.22 (1.8e-04);-0.08 (0.18)	None;1.03 (1.3e-04);0.9 (9.4e-58);0.25 (1.4e-06)	H3P30	KHSRPP1	NA;NA	NA;NA	NA;NA	NA;NA	MIR31HG:NR_027054.2(0.61,0,87%), (0.67,0.01,83%), (0.59,0.22,67%);MIR31HG:NR_027054.2(0.61,0,87%), (0.67,0.01,83%), (0.59,0.22,67%)	CDKN2B:NM_004936.4(0.4,0.06,87%), (0.85,0,83%), (0.34,0.56,67%);CDKN2B:NM_004936.4(0.4,0.06,87%), (0.85,0,83%), (0.34,0.56,67%)	CDKN2A:NM_001363763.2(-0.26,0.27,87%), (0.55,0.05,83%), (-0.93,0,67%);CDKN2A:NM_001363763.2(-0.26,0.27,87%), (0.55,0.05,83%), (-0.93,0,67%)	MTAP:NM_002451.4(0.17,0.51,87%), (0.62,0.02,83%), (-0.2,0.75,67%);MTAP:NM_002451.4(0.17,0.51,87%), (0.62,0.02,83%), (-0.2,0.75,67%)	MIR31:NR_029505.1(0.3,0.2,87%), (0.27,0.45,83%), (0.76,0.07,67%);MIR31:NR_029505.1(0.3,0.2,87%), (0.27,0.45,83%), (0.76,0.07,67%)	-0.27 (2.1e-06),0.96 (1.0e-16),0.17 (8.8e-02),0.21 (4.4e-03),-0.93 (3.1e-02);-0.27 (2.1e-06),0.96 (1.0e-16),0.17 (8.8e-02),0.21 (4.4e-03),-0.93 (3.1e-02)	-0.35 (4.1e-09),-0.54 (3.1e-05),-0.23 (3.5e-02),-0.39 (1.7e-07),-0.49 (0.38);-0.35 (4.1e-09),-0.54 (3.1e-05),-0.23 (3.5e-02),-0.39 (1.7e-07),-0.49 (0.38)	0.22 (1.8e-04),-0.36 (3.7e-04),-0.41 (5.7e-12),-0.08 (0.18),0.3 (0.32);0.22 (1.8e-04),-0.36 (3.7e-04),-0.41 (5.7e-12),-0.08 (0.18),0.3 (0.32)	0.9 (9.4e-58),0.26 (9.1e-03),-0.14 (2.2e-02),0.25 (1.4e-06),1.03 (1.3e-04);0.9 (9.4e-58),0.26 (9.1e-03),-0.14 (2.2e-02),0.25 (1.4e-06),1.03 (1.3e-04)	09_21684723_G_A;09_21684723_G_C;09_21684723_G_T	Enh;TssAFlnk	BLD.CD4.CD25M.IL17M.PL.TPC,BONE.OSTEO,BRST.HMEC,BRST.MYO,ESC.WA7,ESDR.CD56.MESO,FAT.ADIP.DR.MSC,GI.DUO.MUC,LNG.NHLF,MUS.SAT,SKIN.NHDFAD,SKIN.PEN.FRSK.FIB.01,SKIN.PEN.FRSK.FIB.02,SKIN.PEN.FRSK.KER.02,SKIN.PEN.FRSK.KER.03,STRM.CHON.MRW.DR.MSC;BRN.NHA,CRVX.HELAS3.CNCR,GI.STMC.MUC,LNG.A549.ETOH002.CNCR,SKIN.NHEK,VAS.HUVEC	Blood,Bone,Digestive,ES-deriv,ESC,Epithelial,Lung,Mesench,Myosat,Skin;Brain,Cervix,Digestive,Liver,Lung,Skin
5	17217960	17218735	chr5:17218635	LIET Gene TSS Intron	17218615	rs2624414	1.085	1.02	0.03992	0.3565	0.0697715	Yes	0	1	1	0	20	0.29 (0.62)	-0.45 (0.32)	0.02 (0.95)	-1.4 (2.5e-08)	05_17218615_G_A	CHD1;POLR2A;RCOR1;SIN3AK20;SMARCA4;SMARCC1;WRNIP1	H1-hESC;A549,GM12878,GM12892,GM18505,HeLa-S3,IMR90,PANC-1;HeLa-S3;H1-hESC,PANC-1;GM12878	ESC;Blood,Cervix,Epithelium,Lung,Pancreas;Cervix;ESC,Pancreas;Blood											05_17218615_G_A	BASP1;LOC285696;LOC401177	Within loop,Within loop,Within loop,Within loop,Within loop,Anchor to anchor,Anchor to anchor,Anchor to anchor,Anchor to anchor,Anchor to anchor,Anchor to anchor,Anchor to anchor,Anchor to anchor,Anchor to anchor,Anchor to anchor,Anchor to anchor,Anchor to anchor,Anchor to anchor,Anchor to anchor,Anchor to anchor,Anchor to anchor,Anchor to anchor,Anchor to anchor,Anchor to anchor,Anchor to anchor,Anchor to anchor,Anchor to anchor,Anchor to anchor,Anchor to anchor,Anchor to anchor,Anchor to anchor,Anchor to anchor,Anchor to anchor,Anchor to anchor,Anchor to anchor,Anchor to anchor,Anchor to anchor,Anchor to anchor,Anchor to anchor,Anchor to anchor,Anchor to anchor,Anchor to anchor,Anchor to anchor,Anchor to anchor,Anchor to anchor;Within loop,Within loop	A549,SKMEL5,LNCAP,H1-MES,Spleen,GM12878,H1-ESC,H1-MES,NHEK,H1-ESC,Epidermal_Keratinocyte_day0,Epidermal_Keratinocyte_day6,H1-ESC,Epidermal_Keratinocyte_day6,Epidermal_Keratinocyte_day3,IMR90,HMEC,THP1_PMA,THP1,HAP1_WAPL_KO,H1-MES,HCT116-untreated,HepG2,Epidermal_Keratinocyte_day6,HAP1_SCC4_KO,Epidermal_Keratinocyte_day3,HAP1_DKO,Epidermal_Keratinocyte_day3,Epidermal_Keratinocyte_day0,THP1,H1-MES,GM12878,K562,GM12878,NHEK,KBM7,H1-MSC,Epidermal_Keratinocyte_day3,H1-TRO,Caki2,H1-MES,Epidermal_Keratinocyte_day3,NHEK,Epidermal_Keratinocyte_day0,HMEC;A549,H1-MES	True,True,True,True,True,True,True,True,True,True,True,True,True,True,True,True,True,True,True,True,True,True,True,True,True,True,True,True,True,True,True,True,True,True,True,True,True,True,True,True,True,True,True,True,True;True,True	nan,nan,nan,nan,nan,nan,nan,nan,nan,nan,nan,nan,nan,nan,nan,nan,nan,nan,nan,nan,nan,nan,nan,nan,nan,nan,nan,nan,nan,nan,nan,nan,nan,nan,nan,nan,nan,nan,nan,nan,nan,nan,nan,nan,nan;nan,nan	nan,nan,nan,nan,nan,nan,nan,nan,nan,nan,nan,nan,nan,nan,nan,nan,nan,nan,nan,nan,nan,nan,nan,nan,nan,nan,nan,nan,nan,nan,nan,nan,nan,nan,nan,nan,nan,nan,nan,nan,nan,nan,nan,nan,nan;nan,nan	None,None,None,None,None,None,None,None,None,None,None,None,None,None,None,None,None,None,None,None,None,None,None,None,None,None,None,None,None,None,None,None,None,None,None,None,None,None,None,None,None,None,None,None,None;None,None	0.35 (7.7e-05);None	-0.27 (7.7e-03);None	-0.23 (8.5e-06);None	0.25 (1.5e-06);None	BASP1	RNU6-1003P	0.35 (7.7e-05);NA	-0.27 (7.7e-03);NA	-0.23 (8.5e-06);NA	0.25 (1.5e-06);NA	ZNF622:NM_033414.3(-0.48,0.02,87%), (-0.48,0.11,83%), (-0.83,0.05,67%);ZNF622:NM_033414.3(-0.48,0.02,87%), (-0.48,0.11,83%), (-0.83,0.05,67%)	ZNF622:NM_033414.3(-0.48,0.02,87%), (-0.48,0.11,83%), (-0.83,0.05,67%);ZNF622:NM_033414.3(-0.48,0.02,87%), (-0.48,0.11,83%), (-0.83,0.05,67%)	LINC02150:NR_104625.1(-0.43,0.05,87%), (-0.42,0.18,83%), (-0.86,0.04,67%);LINC02150:NR_104625.1(-0.43,0.05,87%), (-0.42,0.18,83%), (-0.86,0.04,67%)	BASP1-AS1:NR_027253.1(-0.14,0.59,87%), (-0.25,0.5,83%), (-0.71,0.14,67%);BASP1-AS1:NR_027253.1(-0.14,0.59,87%), (-0.25,0.5,83%), (-0.71,0.14,67%)	BASP1:NM_001271606.2(-0.25,0.31,87%), (-0.44,0.16,83%), (-0.69,0.16,67%);BASP1:NM_001271606.2(-0.25,0.31,87%), (-0.44,0.16,83%), (-0.69,0.16,67%)	-0.37 (3.4e-02),-0.37 (3.4e-02),0.29 (0.46),0.19 (0.72),0.35 (7.7e-05);-0.37 (3.4e-02),-0.37 (3.4e-02),0.29 (0.46),0.19 (0.72),0.35 (7.7e-05)	0.01 (0.98),0.01 (0.98),-0.35 (0.46),-0.73 (0.16),-0.27 (7.7e-03);0.01 (0.98),0.01 (0.98),-0.35 (0.46),-0.73 (0.16),-0.27 (7.7e-03)	-0.04 (0.77),-0.04 (0.77),-0.06 (0.85),-0.87 (5.5e-05),-0.23 (8.5e-06);-0.04 (0.77),-0.04 (0.77),-0.06 (0.85),-0.87 (5.5e-05),-0.23 (8.5e-06)	0.43 (1.6e-04),0.43 (1.6e-04),0.26 (0.39),0.11 (0.65),0.25 (1.5e-06);0.43 (1.6e-04),0.43 (1.6e-04),0.26 (0.39),0.11 (0.65),0.25 (1.5e-06)	05_17218615_G_A	BivFlnk;EnhBiv;TssA;TssAFlnk;TssBiv	ADRL.GLND.FET,BLD.CD4.CD25.CD127M.TREGPC,BLD.CD4.CD25I.CD127.TMEMPC,BLD.CD4.CD25M.CD45RA.NPC,BLD.CD4.CD25M.IL17M.PL.TPC,FAT.ADIP.NUC,GI.DUO.MUC,GI.DUO.SM.MUS,GI.STMC.MUS,MUS.LEG.FET,MUS.SKLT.F,MUS.SKLT.M,MUS.TRNK.FET,SKIN.PEN.FRSK.MEL.03,THYM.FET;BLD.CD3.PPC,BLD.CD4.CD25M.CD45RO.MPC,HRT.FET;BLD.CD14.MONO,BLD.CD14.PC,BLD.CD15.PC,BLD.CD19.CPC,BLD.CD19.PPC,BLD.CD4.NPC,BLD.GM12878,BONE.OSTEO,BRN.ANG.GYR,BRN.ANT.CAUD,BRN.CING.GYR,BRN.CRTX.DR.NRSPHR,BRN.DL.PRFRNTL.CRTX,BRN.FET.F,BRN.FET.M,BRN.GANGEM.DR.NRSPHR,BRN.INF.TMP,BRN.NHA,BRN.SUB.NIG,BRST.HMEC,BRST.HMEC.35,BRST.MYO,CRVX.HELAS3.CNCR,ESC.4STAR,ESC.H1,ESC.H9,ESC.HUES48,ESC.HUES6,ESC.HUES64,ESC.I3,ESC.WA7,ESDR.CD184.ENDO,ESDR.CD56.ECTO,ESDR.CD56.MESO,ESDR.H1.BMP4.MESO,ESDR.H1.BMP4.TROP,ESDR.H1.MSC,ESDR.H1.NEUR.PROG,ESDR.H9.NEUR,ESDR.H9.NEUR.PROG,FAT.ADIP.DR.MSC,FAT.MSC.DR.ADIP,GI.CLN.MUC,GI.CLN.SIG,GI.ESO,GI.RECT.MUC.29,GI.RECT.SM.MUS,GI.STMC.FET,GI.STMC.GAST,HRT.ATR.R,HRT.VNT.R,IPSC.15b,IPSC.18,IPSC.20B,IPSC.DF.19.11,IPSC.DF.6.9,KID.FET,LNG.A549.ETOH002.CNCR,LNG.FET,LNG.IMR90,LNG.NHLF,MUS.HSMM,MUS.HSMMT,MUS.SAT,OVRY,PLCNT.AMN,PLCNT.FET,SKIN.NHDFAD,SKIN.NHEK,SKIN.PEN.FRSK.FIB.01,SKIN.PEN.FRSK.FIB.02,SKIN.PEN.FRSK.KER.03,SPLN,STRM.CHON.MRW.DR.MSC,STRM.MRW.MSC,VAS.AOR,VAS.HUVEC;BLD.CD34.CC,BLD.CD34.PC,BLD.CD4.CD25M.TPC,BLD.CD56.PC,BLD.MOB.CD34.PC.F,BLD.MOB.CD34.PC.M,BLD.PER.MONUC.PC,GI.RECT.MUC.31,LIV.ADLT,LNG,PANC;BLD.CD3.CPC,BRN.GRM.MTRX,BRN.HIPP.MID,GI.CLN.SM.MUS,GI.L.INT.FET,GI.S.INT,GI.S.INT.FET,GI.STMC.MUC,HRT.VENT.L,MUS.PSOAS,PANC.ISLT,SKIN.PEN.FRSK.KER.02,SKIN.PEN.FRSK.MEL.01,THYM	Adipose,Blood,Digestive,Epithelial,Muscle,Other,Thymus;Blood,Heart;Blood,Bone,Brain,Cervix,Digestive,ES-deriv,ESC,Epithelial,Heart,Liver,Lung,Mesench,Muscle,Myosat,Neurosph,Other,Skin,iPSC;Blood,Digestive,Lung,Other;Blood,Brain,Digestive,Epithelial,Heart,Muscle,Other,Thymus
9	129751897	129753092	chr9:129752118;chr9:129753042	LIET Gene TSS Intron;Gene TSS Bid	129752968	rs11792431	1.071	1.017	0.04395	0.3409	0.0698661	Yes	0	1	1	0	-850;74	0.54 (5.4e-02);NA	-1.6 (1.0e-10);NA	2.37 (1.6e-02);NA	-1.04 (0.44);NA	09_129752968_G_A;09_129752968_G_C	FOXP2;MAX;MAZ;MYC;POLR2A;RAD21;RCOR1;REST;TAF1;TBP;TCF7L2;TFAP2A;TFAP2C;YY1	PFSK-1;HeLa-S3;HeLa-S3,K562;HeLa-S3,MCF-7;A549,HCT-116,HeLa-S3,IMR90,MCF-7,MCF10A-Er-Src,ProgFib,SK-N-SH,U87;SK-N-SH_RA;SK-N-SH,U87;HeLa-S3,SK-N-SH	Brain;Cervix;Blood,Cervix;Breast,Cervix;Brain,Breast,Cervix,Colon,Epithelium,Lung,Skin;Brain,Cervix											09_129752968_G_A;09_129752968_G_C	ASB6;C9orf50;NTMT1;PRRX2;PTGES;TOR1A;TOR1B	Within loop,Within loop,Within loop,Within loop,Within loop,Within loop,Within loop,Within loop,Within loop,Within loop,Within loop,Within loop,Within loop,Within loop,Within loop,Within loop,Within loop;Within loop;Within loop,Within loop,Within loop,Within loop,Within loop,Within loop,Within loop,Within loop,Within loop,Within loop,Within loop,Within loop,Within loop,Within loop,Within loop,Within loop,Within loop,Within loop,Within loop,Within loop;eqtl,eqtl,eqtl,Within loop,Within loop,Within loop,Within loop,Within loop,Within loop,Within loop,Within loop,Within loop,Within loop,Within loop,Within loop,Within loop,Within loop,Within loop,Within loop,Within loop,Within loop,Within loop,Within loop,Within loop,Within loop,Within loop,Within loop,Within loop,Within loop,Within loop,Within loop,Within loop,Within loop,Within loop,Within loop,Within loop,Within loop,Within loop;Within loop,Within loop;eqtl,eqtl,Within loop,Within loop,Within loop,Within loop,Within loop,Within loop,Within loop,Within loop	K562,GM12878,T47D,HCT116-untreated,NHEK,IMR90,HUVEC,HMEC,THP1_PMA,HAP1_WAPL_KO,HAP1,HAP1_DKO,HepG2,THP1,KBM7,HAP1_SCC4_KO,HAP1;T47D;K562,GM12878,T47D,HUVEC,HCT116-untreated,NHEK,IMR90,HUVEC,HMEC,THP1_PMA,HAP1_WAPL_KO,HAP1,HAP1_DKO,HepG2,T47D,THP1,KBM7,HAP1_SCC4_KO,HAP1,HAP1_SCC4_KO;Esophagus Mucosa,Skin Not Sun Exposed Suprapubic,Skin Sun Exposed Lower leg,K562,GM12878,T47D,HUVEC,K562,A549,HCT116-untreated,NHEK,IMR90,HUVEC,HMEC,THP1_PMA,HAP1_WAPL_KO,HAP1,HAP1_DKO,HepG2,Spleen,T47D,SKMEL5,Lung,HCT116-untreated,RPMI7951,HepG2,Caki2,T47D,NCIH460,THP1,PANC1,KBM7,NHEK,HMEC,G401,HAP1_SCC4_KO,HAP1,HAP1_SCC4_KO;HAP1_SCC4_KO,HAP1;Artery Aorta,Esophagus Muscularis,A549,SKMEL5,Caki2,NCIH460,PANC1,G401,HAP1_SCC4_KO,HAP1	True,True,True,True,True,True,True,True,True,True,True,True,True,True,True,True,True;True;True,True,True,True,True,True,True,True,True,True,True,True,True,True,True,True,True,True,True,True;True,True,True,True,True,True,True,True,True,True,True,True,True,True,True,True,True,True,True,True,True,True,True,True,True,True,True,True,True,True,True,True,True,True,True,True,True,True;True,True;True,True,True,True,True,True,True,True,True,True	nan,nan,nan,nan,nan,nan,nan,nan,nan,nan,nan,nan,nan,nan,nan,nan,nan;nan;nan,nan,nan,nan,nan,nan,nan,nan,nan,nan,nan,nan,nan,nan,nan,nan,nan,nan,nan,nan;nan,nan,nan,nan,nan,nan,nan,nan,nan,nan,nan,nan,nan,nan,nan,nan,nan,nan,nan,nan,nan,nan,nan,nan,nan,nan,nan,nan,nan,nan,nan,nan,nan,nan,nan,nan,nan,nan;nan,nan;nan,nan,nan,nan,nan,nan,nan,nan,nan,nan	nan,nan,nan,nan,nan,nan,nan,nan,nan,nan,nan,nan,nan,nan,nan,nan,nan;nan;nan,nan,nan,nan,nan,nan,nan,nan,nan,nan,nan,nan,nan,nan,nan,nan,nan,nan,nan,nan;nan,nan,nan,nan,nan,nan,nan,nan,nan,nan,nan,nan,nan,nan,nan,nan,nan,nan,nan,nan,nan,nan,nan,nan,nan,nan,nan,nan,nan,nan,nan,nan,nan,nan,nan,nan,nan,nan;nan,nan;nan,nan,nan,nan,nan,nan,nan,nan,nan,nan	None,None,None,None,None,None,None,None,None,None,None,None,None,None,None,None,None;None;None,None,None,None,None,None,None,None,None,None,None,None,None,None,None,None,None,None,None,None;9.37074e-06,1.46678e-08,5.08256e-11,None,None,None,None,None,None,None,None,None,None,None,None,None,None,None,None,None,None,None,None,None,None,None,None,None,None,None,None,None,None,None,None,None,None,None;None,None;2.56186e-05,4.05903e-05,None,None,None,None,None,None,None,None	-0.58 (1.8e-03);-2.04 (1.2e-06);-0.56 (9.1e-05);-0.35 (2.5e-03);0.93 (7.8e-11);-0.44 (1.6e-03);-0.76 (3.2e-05)	0.02 (0.95);-0.52 (0.34);-0.51 (8.2e-04);-0.48 (5.6e-05);-0.22 (0.24);-0.13 (0.50);0.3 (0.19)	-0.45 (8.6e-08);-1.07 (1.7e-07);-0.24 (4.3e-05);-0.65 (1.7e-02);2.09 (2.2e-10);-0.68 (3.3e-21);-0.92 (6.4e-15)	-0.86 (2.3e-24);-0.58 (4.9e-03);-0.66 (5.2e-31);-0.39 (0.16);-0.79 (5.1e-02);-0.58 (8.3e-16);-0.46 (1.0e-04)	PTGES	PTGES	0.93 (7.8e-11)	-0.22 (0.24)	2.09 (2.2e-10)	-0.79 (5.1e-02)	PTGES:NM_004878.5(0.93,0,69%), (0.82,0,59%), (0.97,0,67%);PTGES:NM_004878.5(0.93,0,69%), (0.82,0,59%), (0.97,0,67%)	DOLK:NM_014908.4(-0.82,0,69%), (-0.86,0,59%), (-0.93,0,67%);DOLK:NM_014908.4(-0.82,0,69%), (-0.86,0,59%), (-0.93,0,67%)	KYAT1:NM_001352988.2(-0.64,0,69%), (-0.01,0.99,59%), (-0.99,0,67%);KYAT1:NM_001352988.2(-0.64,0,69%), (-0.01,0.99,59%), (-0.99,0,67%)	PTGES:NM_004878.5(0.93,0,69%), (0.82,0,59%), (0.97,0,67%);PTGES:NM_004878.5(0.93,0,69%), (0.82,0,59%), (0.97,0,67%)	PTGES:NM_004878.5(0.93,0,69%), (0.82,0,59%), (0.97,0,67%);PTGES:NM_004878.5(0.93,0,69%), (0.82,0,59%), (0.97,0,67%)	0.93 (7.8e-11),0.13 (0.84),-0.03 (0.88),0.93 (7.8e-11),0.93 (7.8e-11);0.93 (7.8e-11),0.13 (0.84),-0.03 (0.88),0.93 (7.8e-11),0.93 (7.8e-11)	-0.22 (0.24),-0.4 (0.57),-0.12 (0.59),-0.22 (0.24),-0.22 (0.24);-0.22 (0.24),-0.4 (0.57),-0.12 (0.59),-0.22 (0.24),-0.22 (0.24)	2.09 (2.2e-10),-0.64 (6.7e-03),-0.73 (7.8e-22),2.09 (2.2e-10),2.09 (2.2e-10);2.09 (2.2e-10),-0.64 (6.7e-03),-0.73 (7.8e-22),2.09 (2.2e-10),2.09 (2.2e-10)	-0.79 (5.1e-02),-0.2 (0.41),-0.29 (1.4e-04),-0.79 (5.1e-02),-0.79 (5.1e-02);-0.79 (5.1e-02),-0.2 (0.41),-0.29 (1.4e-04),-0.79 (5.1e-02),-0.79 (5.1e-02)	09_129752968_G_A;09_129752968_G_C	BivFlnk;Enh;EnhBiv;TssA;TssAFlnk;TssBiv	ADRL.GLND.FET,BLD.CD14.MONO,BLD.MOB.CD34.PC.F,BRN.CRTX.DR.NRSPHR,ESDR.H9.NEUR,FAT.ADIP.NUC,GI.CLN.MUC,GI.DUO.MUC,GI.L.INT.FET,GI.STMC.FET,MUS.LEG.FET,MUS.SKLT.F,MUS.SKLT.M,MUS.TRNK.FET,SKIN.NHEK,THYM;BLD.CD19.CPC,BLD.CD34.PC,BLD.CD4.CD25.CD127M.TREGPC,BLD.CD4.CD25I.CD127.TMEMPC,BLD.CD4.CD25M.CD45RO.MPC,BLD.CD4.CD25M.IL17M.PL.TPC,BLD.CD4.CD25M.IL17P.PL.TPC,BLD.CD4.CD25M.TPC,BLD.CD4.MPC,BLD.CD8.NPC,BRN.NHA,ESC.H1,ESC.WA7,ESDR.CD184.ENDO,ESDR.CD56.ECTO,ESDR.H1.BMP4.TROP,ESDR.H1.NEUR.PROG,GI.CLN.SIG,GI.STMC.GAST,HRT.FET,IPSC.15b,IPSC.18,IPSC.DF.6.9,LNG,OVRY,PANC,SPLN;BLD.CD14.PC,BLD.CD15.PC,BLD.CD3.PPC,BLD.CD34.CC,BLD.CD56.PC,BLD.GM12878,BLD.K562.CNCR,BLD.MOB.CD34.PC.M,BLD.PER.MONUC.PC,BRN.FET.M,ESC.I3,ESDR.H1.MSC,ESDR.H9.NEUR.PROG,GI.STMC.MUC,LIV.HEPG2.CNCR;BRN.GRM.MTRX,CRVX.HELAS3.CNCR,FAT.ADIP.DR.MSC,GI.DUO.SM.MUS,GI.RECT.SM.MUS,LNG.A549.ETOH002.CNCR,MUS.HSMMT,MUS.SAT,PLCNT.AMN,STRM.MRW.MSC;BLD.CD3.CPC,BLD.CD4.CD25M.CD45RA.NPC,BONE.OSTEO,BRN.ANG.GYR,BRN.ANT.CAUD,BRN.CING.GYR,BRN.DL.PRFRNTL.CRTX,BRN.FET.F,BRN.GANGEM.DR.NRSPHR,BRN.HIPP.MID,BRN.INF.TMP,BRST.HMEC,BRST.HMEC.35,BRST.MYO,ESC.4STAR,ESC.HUES48,ESC.HUES6,ESC.HUES64,FAT.MSC.DR.ADIP,GI.CLN.SM.MUS,GI.ESO,GI.RECT.MUC.29,GI.RECT.MUC.31,GI.STMC.MUS,HRT.VENT.L,HRT.VNT.R,IPSC.DF.19.11,LNG.FET,LNG.IMR90,LNG.NHLF,MUS.HSMM,PLCNT.FET,SKIN.NHDFAD,SKIN.PEN.FRSK.FIB.01,SKIN.PEN.FRSK.FIB.02,SKIN.PEN.FRSK.KER.02,SKIN.PEN.FRSK.KER.03,SKIN.PEN.FRSK.MEL.01,SKIN.PEN.FRSK.MEL.03,STRM.CHON.MRW.DR.MSC,THYM.FET;GI.S.INT.FET,IPSC.20B	Adipose,Blood,Digestive,ES-deriv,Muscle,Neurosph,Other,Skin,Thymus;Blood,Brain,Digestive,ES-deriv,ESC,Heart,Lung,Other,iPSC;Blood,Brain,Digestive,ES-deriv,ESC,Liver;Brain,Cervix,Lung,Mesench,Muscle,Myosat,Other;Blood,Bone,Brain,Digestive,ESC,Epithelial,Heart,Lung,Mesench,Muscle,Neurosph,Other,Skin,Thymus,iPSC;Digestive,iPSC
3	72345549	72347505	chr3:72345757;chr3:72347309	Intergenic;Intergenic	72346979	rs56251132	0.9806	1.021	0.3371	0.05079	0.0703808	No	0	0	0	0	-1222;330	NA;0.0 (1.00)	NA;-3.41 (None)	3.35 (3.2e-04);1.85 (4.0e-05)	0.07 (0.97);-1.13 (4.7e-02)																																	EIF4E3:NM_001134650.1(-0.49,0.12,46%), (-0.42,0.33,55%), (NA,NA,NA%);EIF4E3:NM_001134651.2(-0.72,0,79%), (-0.77,0,79%), (-0.06,0.95,53%)	EIF4E3:NM_001134650.1(-0.49,0.12,46%), (-0.42,0.33,55%), (NA,NA,NA%);EIF4E3:NM_001134651.2(-0.72,0,79%), (-0.77,0,79%), (-0.06,0.95,53%)	NA(NA,NA,NA%), (NA,NA,NA%), (NA,NA,NA%);EBLN2:NM_018029.4(-0.47,0.04,79%), (-0.48,0.13,79%), (-0.74,0.17,53%)	RYBP:NM_012234.6(0.36,0.29,46%), (0.39,0.38,55%), (NA,NA,NA%);RYBP:NM_012234.6(-0.12,0.69,79%), (-0.21,0.6,79%), (-0.17,0.84,53%)	RYBP:NM_012234.6(0.36,0.29,46%), (0.39,0.38,55%), (NA,NA,NA%);RYBP:NM_012234.6(-0.12,0.69,79%), (-0.21,0.6,79%), (-0.17,0.84,53%)	-0.88 (2.9e-08),-0.88 (2.9e-08),NA,0.29 (2.3e-04),0.29 (2.3e-04);-0.88 (2.9e-08),-0.88 (2.9e-08),-0.35 (0.26),0.29 (2.3e-04),0.29 (2.3e-04)	-0.38 (4.6e-02),-0.38 (4.6e-02),NA,-0.21 (2.0e-02),-0.21 (2.0e-02);-0.38 (4.6e-02),-0.38 (4.6e-02),-0.3 (0.43),-0.21 (2.0e-02),-0.21 (2.0e-02)	-0.66 (8.1e-04),-0.66 (8.1e-04),NA,0.95 (1.4e-45),0.95 (1.4e-45);-0.66 (8.1e-04),-0.66 (8.1e-04),-0.36 (0.11),0.95 (1.4e-45),0.95 (1.4e-45)	0.43 (2.6e-02),0.43 (2.6e-02),NA,0.61 (1.5e-19),0.61 (1.5e-19);0.43 (2.6e-02),0.43 (2.6e-02),0.23 (0.31),0.61 (1.5e-19),0.61 (1.5e-19)
11	62400174	62402886	chr11:62400912;chr11:62402292	Intergenic;Intergenic	62400883	rs74920337	1.063	1.03	0.1317	0.1669	0.0705631	Yes	0	0	0	0	29;1409	-1.12 (4.0e-05);-1.07 (4.2e-03)	-0.63 (2.5e-02);-1.32 (2.0e-04)	0.48 (0.83);NA	1.36 (None);NA																																	FADS1:NM_013402.7(-0.94,0,54%), (0.52,0.3,41%), (-0.87,0.03,60%);SYT7:NM_004200.4(0.96,0,28%), (0.07,0.97,14%), (0.95,0.02,47%)	SLC22A8:NM_004254.4(0.11,0.86,26%), (0.91,0.19,17%), (-0.72,0.39,33%);SLC22A25:NM_001394058.1(-0.17,0.76,28%), (1,0.01,14%), (-0.96,0.01,47%)	DAGLA:NM_006133.3(-0.5,0.07,54%), (0.07,0.94,41%), (0.97,0,60%);ZBTB3:NM_001363108.2(-0.93,0,28%), (0.24,0.9,14%), (-0.97,0.01,47%)	SCGB1A1:NM_003357.5(0.95,0,28%), (-0.8,0.68,10%), (0.93,0.02,53%);SCGB1A1:NM_003357.5(0.97,0,21%), (NA,NA,NA%), (0.95,0.02,47%)	ASRGL1:NM_025080.4(-0.55,0.04,54%), (0.5,0.33,41%), (0.49,0.39,60%);ASRGL1:NM_025080.4(-0.64,0.11,28%), (0.33,0.85,14%), (0.3,0.73,47%)	-0.51 (5.5e-03),NA,-0.57 (1.9e-06),-0.55 (1.7e-14),1.67 (4.9e-10);-0.68 (1.6e-05),1.03 (0.28),1.16 (3.4e-02),-0.55 (1.7e-14),1.67 (4.9e-10)	-0.33 (0.14),NA,-0.33 (1.5e-02),-0.17 (5.2e-02),-0.13 (0.77);-0.49 (5.6e-03),0.09 (0.96),-0.03 (0.98),-0.17 (5.2e-02),-0.13 (0.77)	-0.32 (4.8e-10),NA,-0.23 (2.8e-04),NA,-0.52 (4.7e-06);-0.41 (2.4e-02),NA,-0.67 (1.5e-04),NA,-0.52 (4.7e-06)	-0.22 (2.3e-05),NA,-0.77 (5.1e-36),NA,0.19 (0.11);-0.12 (0.52),NA,-0.56 (1.4e-03),NA,0.19 (0.11)
12	52181339	52183567	chr12:52181897	Intron	52181584	rs73103488	0.9414	1.03	0.1423	0.1562	0.070819	No	0	0	0	0	313	1.23 (4.0e-02)	-0.31 (0.65)	-1.24 (1.3e-05)	-0.6 (5.4e-02)																																	KRT5:NM_000424.4(-0.68,0,79%), (-0.66,0.03,72%), (-0.58,0.24,67%)	KRT5:NM_000424.4(-0.68,0,79%), (-0.66,0.03,72%), (-0.58,0.24,67%)	NR4A1:NM_002135.5(0.45,0.04,85%), (-0.1,0.83,79%), (0.89,0.01,67%)	KRT80:NM_182507.3(0.43,0.06,85%), (0.21,0.61,79%), (-0.28,0.65,67%)	KRT80:NM_182507.3(0.43,0.06,85%), (0.21,0.61,79%), (-0.28,0.65,67%)	0.53 (1.3e-07),0.53 (1.3e-07),0.68 (4.4e-12),0.98 (2.9e-13),0.98 (2.9e-13)	-0.22 (7.5e-02),-0.22 (7.5e-02),-0.67 (1.0e-10),-0.15 (0.43),-0.15 (0.43)	NA,NA,2.7 (4.3e-229),1.23 (1.8e-139),1.23 (1.8e-139)	NA,NA,-1.18 (6.7e-31),-0.36 (3.8e-12),-0.36 (3.8e-12)
21	41706978	41708239	chr21:41707669	Intergenic	41707767	rs2838089	0.9463	1.007	0.01384	0.5307	0.0710826	No	0	1	1	0	-98	0.32 (0.20)	-1.05 (3.1e-07)	0.51 (0.77)	-1.04 (None)	21_41707767_A_C;21_41707767_A_T	FOS;FOSL2;JUND;MYC	MCF10A-Er-Src;A549,HepG2;HeLa-S3,HepG2	Breast;Epithelium,Liver;Cervix,Liver											21_41707767_A_C;21_41707767_A_T	LINC00111;LINC00112;LINC00479;RIPK4	Within loop,Within loop,Within loop,Within loop,Within loop,Within loop,Within loop,Within loop,Within loop,Within loop,Within loop,Within loop,Within loop,Within loop,Within loop,Within loop,Within loop,Within loop,Within loop,Within loop,Within loop,Within loop,Within loop,Within loop,Within loop,Within loop,Within loop,Within loop,Within loop,Within loop,Within loop,Within loop,Within loop,Within loop,Within loop,Within loop,Within loop,Within loop,Within loop,Within loop,Within loop,Within loop,Within loop;Within loop,Within loop,Within loop,Within loop,Within loop,Within loop,Within loop,Within loop,Within loop,Within loop,Within loop,Within loop,Within loop,Within loop,Within loop,Within loop,Within loop,Within loop,Within loop,Within loop,Within loop,Within loop,Within loop,Within loop,Within loop,Within loop,Within loop,Within loop,Within loop,Within loop,Within loop,Within loop,Within loop,Within loop,Within loop,Within loop,Within loop,Within loop,Within loop,Within loop,Within loop,Within loop,Within loop,Within loop,Within loop,Within loop;Within loop,Within loop,Within loop,Within loop,Within loop,Within loop,Within loop,Within loop,Within loop,Within loop,Within loop,Within loop,Within loop,Within loop,Within loop,Within loop,Within loop,Within loop,Within loop,Within loop,Within loop,Within loop,Within loop,Within loop,Within loop,Within loop,Within loop,Within loop,Within loop,Within loop,Within loop,Within loop,Within loop	PANC1,Ovary,GM12878,NHEK,HUVEC,Aorta,Aorta,NCIH460,A549,A549,RPMI7951,PANC1,Caki2,A549,KBM7,G401,NHEK,Epidermal_Keratinocyte_day0,PANC1,Lung,T47D,Bowel_Small,KBM7,HUVEC,Ventricle_Right,IMR90,SKMEL5,H1-TRO,H1-MSC,Pancreas,T47D,Bowel_Small,Adrenal,NCIH460,HCT116-untreated,NHEK,HMEC,THP1_PMA,THP1,HepG2,Astrocyte,H1-NPC,HepG2;PANC1,Ovary,GM12878,NHEK,HUVEC,Aorta,Aorta,NCIH460,A549,A549,RPMI7951,PANC1,Caki2,A549,KBM7,G401,NHEK,Epidermal_Keratinocyte_day0,PANC1,Lung,T47D,Bowel_Small,Pancreas,KBM7,HUVEC,Ventricle_Right,IMR90,SKMEL5,H1-TRO,H1-MSC,Pancreas,T47D,Bowel_Small,Adrenal,HUVEC,HMEC,NCIH460,HCT116-untreated,NHEK,HMEC,THP1_PMA,THP1,HepG2,Astrocyte,H1-NPC,HepG2;PANC1,GM12878,NHEK,Aorta,NCIH460,A549,A549,KBM7,G401,Epidermal_Keratinocyte_day0,PANC1,Lung,Pancreas,KBM7,HUVEC,Ventricle_Right,IMR90,SKMEL5,H1-TRO,H1-MSC,T47D,Bowel_Small,Adrenal,HUVEC,HMEC,HCT116-untreated,NHEK,HMEC,THP1_PMA,THP1,HepG2,Astrocyte,H1-NPC	True,True,True,True,True,True,True,True,True,True,True,True,True,True,True,True,True,True,True,True,True,True,True,True,True,True,True,True,True,True,True,True,True,True,True,True,True,True,True,True,True,True,True;True,True,True,True,True,True,True,True,True,True,True,True,True,True,True,True,True,True,True,True,True,True,True,True,True,True,True,True,True,True,True,True,True,True,True,True,True,True,True,True,True,True,True,True,True,True;True,True,True,True,True,True,True,True,True,True,True,True,True,True,True,True,True,True,True,True,True,True,True,True,True,True,True,True,True,True,True,True,True	nan,nan,nan,nan,nan,nan,nan,nan,nan,nan,nan,nan,nan,nan,nan,nan,nan,nan,nan,nan,nan,nan,nan,nan,nan,nan,nan,nan,nan,nan,nan,nan,nan,nan,nan,nan,nan,nan,nan,nan,nan,nan,nan;nan,nan,nan,nan,nan,nan,nan,nan,nan,nan,nan,nan,nan,nan,nan,nan,nan,nan,nan,nan,nan,nan,nan,nan,nan,nan,nan,nan,nan,nan,nan,nan,nan,nan,nan,nan,nan,nan,nan,nan,nan,nan,nan,nan,nan,nan;nan,nan,nan,nan,nan,nan,nan,nan,nan,nan,nan,nan,nan,nan,nan,nan,nan,nan,nan,nan,nan,nan,nan,nan,nan,nan,nan,nan,nan,nan,nan,nan,nan	nan,nan,nan,nan,nan,nan,nan,nan,nan,nan,nan,nan,nan,nan,nan,nan,nan,nan,nan,nan,nan,nan,nan,nan,nan,nan,nan,nan,nan,nan,nan,nan,nan,nan,nan,nan,nan,nan,nan,nan,nan,nan,nan;nan,nan,nan,nan,nan,nan,nan,nan,nan,nan,nan,nan,nan,nan,nan,nan,nan,nan,nan,nan,nan,nan,nan,nan,nan,nan,nan,nan,nan,nan,nan,nan,nan,nan,nan,nan,nan,nan,nan,nan,nan,nan,nan,nan,nan,nan;nan,nan,nan,nan,nan,nan,nan,nan,nan,nan,nan,nan,nan,nan,nan,nan,nan,nan,nan,nan,nan,nan,nan,nan,nan,nan,nan,nan,nan,nan,nan,nan,nan	None,None,None,None,None,None,None,None,None,None,None,None,None,None,None,None,None,None,None,None,None,None,None,None,None,None,None,None,None,None,None,None,None,None,None,None,None,None,None,None,None,None,None;None,None,None,None,None,None,None,None,None,None,None,None,None,None,None,None,None,None,None,None,None,None,None,None,None,None,None,None,None,None,None,None,None,None,None,None,None,None,None,None,None,None,None,None,None,None;None,None,None,None,None,None,None,None,None,None,None,None,None,None,None,None,None,None,None,None,None,None,None,None,None,None,None,None,None,None,None,None,None	0.16 (0.65);0.68 (0.77);-1.12 (0.18);-0.42 (3.4e-11)	-0.27 (0.51);-0.71 (None);-0.99 (0.33);-0.01 (0.90)	0.66 (0.31);None;1.68 (0.0e+00)	1.43 (1.5e-02);None;-0.87 (1.2e-75)	LINC00111	LINC00479	0.16 (0.65);-1.12 (0.18)	-0.27 (0.51);-0.99 (0.33)	0.66 (0.31);NA	1.43 (1.5e-02);NA	RSPH1:NM_080860.4(0.97,0,64%), (-0.18,0.77,52%), (0.97,0,67%);RSPH1:NM_080860.4(0.97,0,64%), (-0.18,0.77,52%), (0.97,0,67%)	PRDM15:NR_104260.1(-0.85,0,67%), (-0.55,0.2,55%), (-0.96,0,67%);PRDM15:NR_104260.1(-0.85,0,67%), (-0.55,0.2,55%), (-0.96,0,67%)	BACE2:NM_012105.5(0.87,0,67%), (-0.27,0.62,55%), (0.98,0,67%);BACE2:NM_012105.5(0.87,0,67%), (-0.27,0.62,55%), (0.98,0,67%)	LINC00479:NR_027272.1(0.82,0,62%), (0.06,0.93,52%), (0.55,0.34,60%);LINC00479:NR_027272.1(0.82,0,62%), (0.06,0.93,52%), (0.55,0.34,60%)	LINC00479:NR_027272.1(0.82,0,62%), (0.06,0.93,52%), (0.55,0.34,60%);LINC00479:NR_027272.1(0.82,0,62%), (0.06,0.93,52%), (0.55,0.34,60%)	0.18 (3.5e-02),-0.09 (0.53),0.09 (0.15),-1.12 (0.18),-1.12 (0.18);0.18 (3.5e-02),-0.09 (0.53),0.09 (0.15),-1.12 (0.18),-1.12 (0.18)	-0.2 (3.2e-02),0.03 (0.90),-0.48 (7.1e-17),-0.99 (0.33),-0.99 (0.33);-0.2 (3.2e-02),0.03 (0.90),-0.48 (7.1e-17),-0.99 (0.33),-0.99 (0.33)	-0.84 (0.13),-0.34 (1.4e-08),-0.94 (5.5e-83),NA,NA;-0.84 (0.13),-0.34 (1.4e-08),-0.94 (5.5e-83),NA,NA	-0.41 (0.47),-0.34 (1.7e-08),-0.33 (2.4e-11),NA,NA;-0.41 (0.47),-0.34 (1.7e-08),-0.33 (2.4e-11),NA,NA	21_41707767_A_C;21_41707767_A_T	Enh;TssAFlnk	BLD.DND41.CNCR,BRST.HMEC,BRST.HMEC.35,BRST.MYO,CRVX.HELAS3.CNCR,ESC.H1,ESC.H9,ESC.HUES6,ESC.I3,ESDR.H1.MSC,ESDR.H1.NEUR.PROG,GI.CLN.SIG,GI.DUO.MUC,GI.L.INT.FET,GI.RECT.MUC.29,GI.RECT.MUC.31,GI.S.INT.FET,GI.STMC.MUC,IPSC.DF.19.11,LIV.HEPG2.CNCR,LNG.A549.ETOH002.CNCR,PANC,SKIN.PEN.FRSK.KER.02,SKIN.PEN.FRSK.KER.03;SKIN.NHEK	Blood,Cervix,Digestive,ES-deriv,ESC,Epithelial,Liver,Lung,Other,iPSC;Skin
5	57434742	57437653	chr5:57435934;chr5:57437052	Intergenic;Intergenic	57436622	rs76250518	0.9691	1.033	0.3356	0.05215	0.0712559	No	0	0	0	0	-688;430	0.33 (0.45);0.22 (0.65)	-0.88 (7.9e-03);-1.15 (4.6e-04)	3.92 (2.6e-04);NA	3.08 (6.9e-03);NA																																	LNCBRM:NR_120607.1(0.84,0,62%), (0.38,0.4,52%), (0.89,0.03,60%);LNCBRM:NR_120607.1(0.85,0.03,21%), (NA,NA,NA%), (0.75,0.22,47%);LNCBRM:NR_120607.1(0.84,0,62%), (0.38,0.4,52%), (0.89,0.03,60%);LNCBRM:NR_120607.1(0.85,0.03,21%), (NA,NA,NA%), (0.75,0.22,47%)	SETD9:NM_001323018.2(-0.66,0,79%), (-0.62,0.04,72%), (0.27,0.69,67%);NA(NA,NA,NA%), (NA,NA,NA%), (NA,NA,NA%);SETD9:NM_001323018.2(-0.66,0,79%), (-0.62,0.04,72%), (0.27,0.69,67%);NA(NA,NA,NA%), (NA,NA,NA%), (NA,NA,NA%)	LNCBRM:NR_120607.1(0.84,0,62%), (0.38,0.4,52%), (0.89,0.03,60%);SETD9:NR_136558.2(0.42,0.48,21%), (NA,NA,NA%), (0.94,0.04,47%);LNCBRM:NR_120607.1(0.84,0,62%), (0.38,0.4,52%), (0.89,0.03,60%);SETD9:NR_136558.2(0.42,0.48,21%), (NA,NA,NA%), (0.94,0.04,47%)	ACTBL2:NM_001017992.4(0.38,0.19,56%), (0.28,0.61,45%), (0.49,0.43,60%);ACTBL2:NM_001017992.4(0.01,1,21%), (NA,NA,NA%), (-0.37,0.66,47%);ACTBL2:NM_001017992.4(0.38,0.19,56%), (0.28,0.61,45%), (0.49,0.43,60%);ACTBL2:NM_001017992.4(0.01,1,21%), (NA,NA,NA%), (-0.37,0.66,47%)	ACTBL2:NM_001017992.4(0.38,0.19,56%), (0.28,0.61,45%), (0.49,0.43,60%);ACTBL2:NM_001017992.4(0.01,1,21%), (NA,NA,NA%), (-0.37,0.66,47%);ACTBL2:NM_001017992.4(0.38,0.19,56%), (0.28,0.61,45%), (0.49,0.43,60%);ACTBL2:NM_001017992.4(0.01,1,21%), (NA,NA,NA%), (-0.37,0.66,47%)	0.14 (0.83),0.04 (0.81),0.14 (0.83),1.35 (0.27),1.35 (0.27);0.14 (0.83),NA,0.04 (0.81),1.35 (0.27),1.35 (0.27);0.14 (0.83),0.04 (0.81),0.14 (0.83),1.35 (0.27),1.35 (0.27);0.14 (0.83),NA,0.04 (0.81),1.35 (0.27),1.35 (0.27)	-0.75 (0.22),-0.7 (2.1e-07),-0.75 (0.22),-0.29 (None),-0.29 (None);-0.75 (0.22),NA,-0.7 (2.1e-07),-0.29 (None),-0.29 (None);-0.75 (0.22),-0.7 (2.1e-07),-0.75 (0.22),-0.29 (None),-0.29 (None);-0.75 (0.22),NA,-0.7 (2.1e-07),-0.29 (None),-0.29 (None)	NA,-0.05 (0.81),NA,NA,NA;NA,NA,-0.05 (0.81),NA,NA;NA,-0.05 (0.81),NA,NA,NA;NA,NA,-0.05 (0.81),NA,NA	NA,0.21 (0.29),NA,NA,NA;NA,NA,0.21 (0.29),NA,NA;NA,0.21 (0.29),NA,NA,NA;NA,NA,0.21 (0.29),NA,NA
4	6731968	6733772	chr4:6732805	Intergenic	6733691	rs76553165	1.041	1.027	0.2044	0.1077	0.0713292	Yes	0	0	0	0	-886	0.01 (0.99)	-0.26 (0.30)	-1.65 (4.5e-32)	-1.24 (1.1e-18)																																	CCDC96:NM_153376.3(0.79,0,82%), (0.9,0,76%), (0.26,0.7,67%);CCDC96:NM_153376.3(0.79,0,82%), (0.9,0,76%), (0.26,0.7,67%);CCDC96:NM_153376.3(0.79,0,82%), (0.9,0,76%), (0.26,0.7,67%)	CCDC96:NM_153376.3(0.79,0,82%), (0.9,0,76%), (0.26,0.7,67%);CCDC96:NM_153376.3(0.79,0,82%), (0.9,0,76%), (0.26,0.7,67%);CCDC96:NM_153376.3(0.79,0,82%), (0.9,0,76%), (0.26,0.7,67%)	JAKMIP1:NM_001099433.2(-0.01,0.98,59%), (-0.36,0.48,48%), (0.63,0.25,60%);JAKMIP1:NM_001099433.2(-0.01,0.98,59%), (-0.36,0.48,48%), (0.63,0.25,60%);JAKMIP1:NM_001099433.2(-0.01,0.98,59%), (-0.36,0.48,48%), (0.63,0.25,60%)	BLOC1S4:NM_018366.3(0.06,0.85,74%), (0.01,0.98,69%), (-0.06,0.94,60%);BLOC1S4:NM_018366.3(0.06,0.85,74%), (0.01,0.98,69%), (-0.06,0.94,60%);BLOC1S4:NM_018366.3(0.06,0.85,74%), (0.01,0.98,69%), (-0.06,0.94,60%)	BLOC1S4:NM_018366.3(0.06,0.85,74%), (0.01,0.98,69%), (-0.06,0.94,60%);BLOC1S4:NM_018366.3(0.06,0.85,74%), (0.01,0.98,69%), (-0.06,0.94,60%);BLOC1S4:NM_018366.3(0.06,0.85,74%), (0.01,0.98,69%), (-0.06,0.94,60%)	0.08 (0.82),0.08 (0.82),NA,-1.45 (0.58),-1.45 (0.58);0.08 (0.82),0.08 (0.82),NA,-1.45 (0.58),-1.45 (0.58);0.08 (0.82),0.08 (0.82),NA,-1.45 (0.58),-1.45 (0.58)	-0.33 (0.35),-0.33 (0.35),NA,-0.64 (0.86),-0.64 (0.86);-0.33 (0.35),-0.33 (0.35),NA,-0.64 (0.86),-0.64 (0.86);-0.33 (0.35),-0.33 (0.35),NA,-0.64 (0.86),-0.64 (0.86)	-0.82 (1.1e-04),-0.82 (1.1e-04),NA,0.2 (0.85),0.2 (0.85);-0.82 (1.1e-04),-0.82 (1.1e-04),NA,0.2 (0.85),0.2 (0.85);-0.82 (1.1e-04),-0.82 (1.1e-04),NA,0.2 (0.85),0.2 (0.85)	-0.75 (3.8e-04),-0.75 (3.8e-04),NA,2.53 (1.4e-03),2.53 (1.4e-03);-0.75 (3.8e-04),-0.75 (3.8e-04),NA,2.53 (1.4e-03),2.53 (1.4e-03);-0.75 (3.8e-04),-0.75 (3.8e-04),NA,2.53 (1.4e-03),2.53 (1.4e-03)
8	29740168	29741905	chr8:29741079	Intron	29741075	rs12682519	0.9752	1.02	0.251	0.08282	0.0713993	No	0	0	0	0	4	0.22 (0.85)	-2.27 (1.4e-03)	NA	NA																																	LINC00589:NR_026765.2(0.92,0,54%), (0.32,0.6,38%), (0.9,0.01,67%)	LINC02209:NR_024473.1(0.48,0.12,49%), (0.72,0.1,38%), (0.91,0.03,53%)	LINC02099:NR_125814.1(0.78,0,54%), (0.6,0.22,38%), (0.93,0.01,67%)	LINC00589:NR_026765.2(0.92,0,54%), (0.32,0.6,38%), (0.9,0.01,67%)	LINC02099:NR_125816.1(0.34,0.5,28%), (0.54,0.33,34%), (NA,NA,NA%)	0.7 (3.9e-03),NA,1.26 (1.1e-02),0.7 (3.9e-03),1.26 (1.1e-02)	0.2 (0.57),NA,-0.22 (0.78),0.2 (0.57),-0.22 (0.78)	1.18 (8.5e-05),NA,NA,1.18 (8.5e-05),NA	-0.79 (2.1e-02),NA,NA,-0.79 (2.1e-02),NA
11	124798782	124801713	chr11:124799714;chr11:124801080;chr11:11124800406	LIET Gene TSS Intron;LIET Gene TSS Exon;Gene TSS Bid	124799503	rs1783886	0.9531	1.02	0.1074	0.2006	0.0715454	No	0	0	0	0	211;1577;11000000903	-0.43 (9.3e-02);-0.53 (0.11);NA	-0.77 (5.5e-04);-0.09 (0.82);NA	-0.13 (0.46);0.83 (3.7e-03);NA	-1.11 (1.3e-15);1.4 (1.9e-07);NA																																	CCDC15:NM_025004.3(-0.69,0,87%), (-0.6,0.03,83%), (-0.89,0.01,67%);MSANTD2-AS1:NR_103862.1(0.7,0,87%), (0.7,0.01,83%), (0.7,0.12,67%)	LOC118567325:NR_170378.1(0.57,0,87%), (0.84,0,83%), (-0.73,0.09,67%);MSANTD2:NM_001312920.2(0.69,0,87%), (0.8,0,83%), (0.78,0.06,67%)	TBRG1:NM_032811.3(-0.61,0,87%), (-0.39,0.25,83%), (-0.94,0,67%);TMEM218:NM_001080546.3(0.34,0.14,87%), (0.24,0.55,83%), (0.92,0.01,67%)	MSANTD2:NM_024631.4(-0.61,0,87%), (-0.44,0.18,83%), (-0.5,0.34,67%);MSANTD2-AS1:NR_103862.1(0.7,0,87%), (0.7,0.01,83%), (0.7,0.12,67%)	MSANTD2:NM_024631.4(-0.61,0,87%), (-0.44,0.18,83%), (-0.5,0.34,67%);MSANTD2-AS1:NR_103862.1(0.7,0,87%), (0.7,0.01,83%), (0.7,0.12,67%)	0.34 (0.25),-0.6 (1.4e-03),-0.25 (0.15),-0.8 (6.9e-10),-0.8 (6.9e-10);-0.66 (5.4e-03),-0.8 (6.9e-10),-0.77 (2.1e-04),-0.66 (5.4e-03),-0.66 (5.4e-03)	-0.65 (3.7e-02),-0.27 (0.26),-0.33 (8.3e-02),-0.22 (0.18),-0.22 (0.18);-0.22 (0.50),-0.22 (0.18),0.03 (0.93),-0.22 (0.50),-0.22 (0.50)	-0.79 (1.4e-19),-0.47 (8.8e-07),0.12 (0.27),0.55 (8.4e-11),0.55 (8.4e-11);-0.45 (4.0e-02),0.55 (8.4e-11),-0.21 (7.9e-02),-0.45 (4.0e-02),-0.45 (4.0e-02)	0.61 (5.0e-13),-0.59 (4.7e-10),0.31 (2.5e-03),0.44 (2.5e-07),0.44 (2.5e-07);-0.03 (0.90),0.44 (2.5e-07),0.67 (9.7e-10),-0.03 (0.90),-0.03 (0.90)
19	44772897	44775503	chr19:44774295	Intergenic	44774784	rs2965142	0.9623	0.9559	0.3662	0.04464	0.0716765	Yes	1	0	1	0	-489	0.1 (0.89)	-1.01 (1.4e-02)	2.64 (4.6e-10)	-0.79 (0.18)	19_44774784_A_G;19_44774784_A_T	FOXA1;HNF4G	HepG2	Liver											19_44774784_A_G;19_44774784_A_T	BCAM;BCL3;CBLC;CEACAM16;CEACAM19;IGSF23;MIR4531;PVR;PVRL2;TRAPPC6A	Within loop,Within loop,Within loop,Within loop,Within loop,Within loop,Within loop,Within loop,Within loop,Within loop,Within loop,Within loop,Within loop,Within loop;Within loop,Within loop,Within loop,Within loop,Within loop,Within loop,Within loop,Within loop,Within loop,Within loop,Within loop,Within loop,Within loop,Within loop,Within loop,Within loop,Within loop,Within loop,Within loop,Within loop,Within loop,Within loop,Within loop,Within loop,Within loop;Within loop,Within loop,Within loop,Within loop,Within loop,Within loop,Within loop,Within loop,Within loop,Within loop,Within loop,Within loop,Within loop,Within loop,Within loop,Within loop,Within loop,Within loop,Within loop,Within loop,Within loop,Within loop,Anchor to anchor,Anchor to anchor,Anchor to anchor,Anchor to anchor,Anchor to anchor,Anchor to anchor,Anchor to anchor,Anchor to anchor;Within loop,Within loop,Within loop,Within loop,Within loop,Within loop,Within loop,Within loop,Within loop,Within loop,Within loop,Within loop,Within loop,Within loop,Within loop,Within loop,Within loop,Within loop;eqtl,eqtl,Within loop,Within loop,Within loop,Within loop,Within loop;Within loop,Within loop,Within loop;Within loop,Within loop,Within loop,Within loop,Within loop;Within loop,Within loop,Within loop,Within loop,Within loop,Within loop,Within loop,Within loop;eqtl	NHEK,NCIH460,GM12878,IMR90,NCIH460,HepG2,HMEC,HCT116-untreated,THP1_PMA,HUVEC,HCT116-untreated,THP1_PMA,THP1,HAP1;NHEK,NCIH460,GM12878,IMR90,HCT116-untreated,NHEK,HepG2,NCIH460,HepG2,HMEC,K562,HCT116-untreated,THP1_PMA,K562,GM12878,HUVEC,HMEC,HepG2,HCT116-untreated,THP1_PMA,THP1,HAP1,KBM7,THP1_PMA,THP1;NHEK,NCIH460,GM12878,IMR90,HCT116-untreated,NHEK,HepG2,NCIH460,HepG2,HMEC,HCT116-untreated,THP1_PMA,HUVEC,HMEC,HepG2,HCT116-untreated,THP1_PMA,THP1,HAP1,KBM7,THP1_PMA,THP1,NHEK,IMR90,THP1_PMA,THP1,HAP1_DKO,KBM7,HAP1_WAPL_KO,HAP1;NHEK,GM12878,HCT116-untreated,NHEK,HepG2,HepG2,K562,K562,GM12878,HMEC,HepG2,HCT116-untreated,THP1_PMA,THP1,HAP1,KBM7,THP1_PMA,THP1;Cells Cultured fibroblasts,Esophagus Gastroesophageal Junction,K562,HMEC,HepG2,THP1_PMA,THP1;K562,HMEC,HepG2;K562,HMEC,HepG2,THP1_PMA,THP1;NCIH460,HepG2,HCT116-untreated,THP1_PMA,HCT116-untreated,THP1_PMA,THP1,HAP1;Thyroid	True,True,True,True,True,True,True,True,True,True,True,True,True,True;True,True,True,True,True,True,True,True,True,True,True,True,True,True,True,True,True,True,True,True,True,True,True,True,True;True,True,True,True,True,True,True,True,True,True,True,True,True,True,True,True,True,True,True,True,True,True,True,True,True,True,True,True,True,True;True,True,True,True,True,True,True,True,True,True,True,True,True,True,True,True,True,True;True,True,True,True,True,True,True;True,True,True;True,True,True,True,True;True,True,True,True,True,True,True,True;True	nan,nan,nan,nan,nan,nan,nan,nan,nan,nan,nan,nan,nan,nan;nan,nan,nan,nan,nan,nan,nan,nan,nan,nan,nan,nan,nan,nan,nan,nan,nan,nan,nan,nan,nan,nan,nan,nan,nan;nan,nan,nan,nan,nan,nan,nan,nan,nan,nan,nan,nan,nan,nan,nan,nan,nan,nan,nan,nan,nan,nan,nan,nan,nan,nan,nan,nan,nan,nan;nan,nan,nan,nan,nan,nan,nan,nan,nan,nan,nan,nan,nan,nan,nan,nan,nan,nan;nan,nan,nan,nan,nan,nan,nan;nan,nan,nan;nan,nan,nan,nan,nan;nan,nan,nan,nan,nan,nan,nan,nan;nan	nan,nan,nan,nan,nan,nan,nan,nan,nan,nan,nan,nan,nan,nan;nan,nan,nan,nan,nan,nan,nan,nan,nan,nan,nan,nan,nan,nan,nan,nan,nan,nan,nan,nan,nan,nan,nan,nan,nan;nan,nan,nan,nan,nan,nan,nan,nan,nan,nan,nan,nan,nan,nan,nan,nan,nan,nan,nan,nan,nan,nan,nan,nan,nan,nan,nan,nan,nan,nan;nan,nan,nan,nan,nan,nan,nan,nan,nan,nan,nan,nan,nan,nan,nan,nan,nan,nan;nan,nan,nan,nan,nan,nan,nan;nan,nan,nan;nan,nan,nan,nan,nan;nan,nan,nan,nan,nan,nan,nan,nan;nan	None,None,None,None,None,None,None,None,None,None,None,None,None,None;None,None,None,None,None,None,None,None,None,None,None,None,None,None,None,None,None,None,None,None,None,None,None,None,None;None,None,None,None,None,None,None,None,None,None,None,None,None,None,None,None,None,None,None,None,None,None,None,None,None,None,None,None,None,None;None,None,None,None,None,None,None,None,None,None,None,None,None,None,None,None,None,None;1.12747e-05,4.68022e-05,None,None,None,None,None;None,None,None;None,None,None,None,None;None,None,None,None,None,None,None,None;9.48723e-05	-0.06 (0.82);0.38 (3.8e-03);0.06 (0.65);None;-0.03 (0.90);-0.64 (3.9e-10);-0.35 (0.12)	0.14 (0.61);-0.01 (0.96);0.12 (0.43);None;-0.03 (0.92);-0.04 (0.82);-0.06 (0.85)	-0.7 (4.9e-06);-0.63 (6.9e-27);None;0.0 (0.99);1.07 (4.5e-08);0.68 (5.4e-56);-1.05 (2.9e-32)	-0.52 (7.6e-04);-1.27 (2.2e-102);None;-0.6 (1.6e-24);-0.63 (4.0e-03);-0.56 (1.3e-37);-0.54 (7.1e-10)	BCL3	CBLC	0.38 (3.8e-03);0.06 (0.65)	-0.01 (0.96);0.12 (0.43)	-0.63 (6.9e-27);NA	-1.27 (2.2e-102);NA	NECTIN2:NM_002856.3(0.8,0,87%), (0.83,0,83%), (0.51,0.3,67%)	NECTIN2:NM_002856.3(0.8,0,87%), (0.83,0,83%), (0.51,0.3,67%)	ZNF233:NM_181756.3(0.14,0.61,87%), (0.1,0.83,83%), (-0.91,0.01,67%)	CBLC:NM_012116.4(-0.14,0.62,79%), (0.35,0.36,72%), (0.86,0.02,67%)	BCL3:NM_005178.5(0.51,0.01,87%), (0.48,0.12,83%), (0.32,0.57,67%)	0.64 (3.2e-11),0.64 (3.2e-11),-0.42 (0.48),0.06 (0.65),0.38 (3.8e-03)	-0.07 (0.61),-0.07 (0.61),-0.56 (0.41),0.12 (0.43),-0.01 (0.96)	0.25 (1.1e-05),0.25 (1.1e-05),-1.03 (6.8e-04),NA,-0.63 (6.9e-27)	-0.8 (1.7e-44),-0.8 (1.7e-44),-0.25 (0.43),NA,-1.27 (2.2e-102)	19_44774784_A_G;19_44774784_A_T	Enh;TssAFlnk	BONE.OSTEO,BRST.HMEC,BRST.HMEC.35,BRST.MYO,CRVX.HELAS3.CNCR,ESDR.H1.MSC,FAT.ADIP.DR.MSC,FAT.MSC.DR.ADIP,GI.CLN.MUC,GI.CLN.SIG,GI.DUO.MUC,GI.L.INT.FET,GI.RECT.MUC.31,GI.S.INT.FET,KID.FET,LIV.ADLT,LIV.HEPG2.CNCR,LNG.FET,LNG.IMR90,LNG.NHLF,MUS.HSMMT,MUS.LEG.FET,SKIN.PEN.FRSK.FIB.01,SKIN.PEN.FRSK.KER.02,STRM.CHON.MRW.DR.MSC,STRM.MRW.MSC,VAS.HUVEC;BRN.NHA,LNG.A549.ETOH002.CNCR,MUS.HSMM,MUS.SAT,SKIN.NHDFAD,SKIN.NHEK,SKIN.PEN.FRSK.FIB.02,SKIN.PEN.FRSK.KER.03	Bone,Cervix,Digestive,ES-deriv,Epithelial,Liver,Lung,Mesench,Muscle,Other;Brain,Epithelial,Lung,Muscle,Myosat,Skin
1	202056024	202059198	chr1:202057102;chr1:202058513	Intergenic;Intergenic	202058042	rs10920315	0.9298	1.004	0.00218	0.7598	0.0717352	No	0	1	1	0	-940;471	0.56 (1.3e-02);-0.33 (0.19)	-0.91 (2.0e-05);-1.64 (3.7e-15)	0.09 (0.92);-0.22 (0.87)	-0.26 (0.76);-1.13 (None)	01_202058042_C_A;01_202058042_C_G;01_202058042_C_T	KAP1;MAZ;RCOR1	U2OS;HeLa-S3	Bone;Cervix											01_202058042_C_A;01_202058042_C_G;01_202058042_C_T	;ELF3;GPR37L1;LMOD1;RNPEP;TIMM17A	Within loop,Within loop;Within loop,Within loop,Within loop,Within loop,Within loop,Within loop,Within loop,Within loop,Within loop,Within loop,Within loop,Within loop,Within loop,Within loop,Within loop,Within loop,Within loop,Within loop;Within loop,Within loop,Within loop,Within loop,Within loop,Within loop;Within loop	SKMEL5,HUVEC;T47D,HAP1,T47D,IMR90,THP1,HAP1_SCC4_KO,HAP1_DKO,K562,GM12878,A549,HCT116-untreated,NHEK,HMEC,THP1_PMA,HepG2,HAP1_WAPL_KO,PANC1,KBM7;HAP1,IMR90,THP1,HAP1_SCC4_KO,HAP1_DKO,KBM7;T47D	True,True;True,True,True,True,True,True,True,True,True,True,True,True,True,True,True,True,True,True;True,True,True,True,True,True;True	nan,nan;nan,nan,nan,nan,nan,nan,nan,nan,nan,nan,nan,nan,nan,nan,nan,nan,nan,nan;nan,nan,nan,nan,nan,nan;nan	nan,nan;nan,nan,nan,nan,nan,nan,nan,nan,nan,nan,nan,nan,nan,nan,nan,nan,nan,nan;nan,nan,nan,nan,nan,nan;nan	None,None;None,None,None,None,None,None,None,None,None,None,None,None,None,None,None,None,None,None;None,None,None,None,None,None;None	None;-0.7 (1.7e-28);-0.14 (0.71);-0.48 (3.5e-02);-0.44 (2.4e-04);0.19 (0.21)	None;-0.13 (0.11);-0.35 (0.40);-0.44 (9.1e-02);-0.41 (1.6e-03);0.15 (0.44)	None;-0.27 (0.25);2.04 (5.7e-132);-0.82 (4.2e-32);0.4 (8.8e-08)	None;-0.5 (2.7e-02);-1.05 (5.1e-27);-0.26 (2.8e-04);-0.1 (0.24)	ELF3	LOC105371684	-0.7 (1.7e-28);NA	-0.13 (0.11);NA	-0.27 (0.25);NA	-0.5 (2.7e-02);NA	NAV1:NM_001389615.1(-0.92,0,82%), (-0.1,0.84,76%), (-0.59,0.23,67%);UBE2T:NM_014176.4(-0.83,0,82%), (-0.08,0.87,76%), (-0.95,0,67%);NAV1:NM_001389615.1(-0.92,0,82%), (-0.1,0.84,76%), (-0.59,0.23,67%);UBE2T:NM_014176.4(-0.83,0,82%), (-0.08,0.87,76%), (-0.95,0,67%);NAV1:NM_001389615.1(-0.92,0,82%), (-0.1,0.84,76%), (-0.59,0.23,67%);UBE2T:NM_014176.4(-0.83,0,82%), (-0.08,0.87,76%), (-0.95,0,67%)	KLHL12:NM_001303051.2(0.45,0.04,82%), (0.52,0.1,76%), (-0.61,0.21,67%);GPR37L1:NM_004767.5(0.64,0,69%), (0.68,0.04,59%), (0.88,0.02,67%);KLHL12:NM_001303051.2(0.45,0.04,82%), (0.52,0.1,76%), (-0.61,0.21,67%);GPR37L1:NM_004767.5(0.64,0,69%), (0.68,0.04,59%), (0.88,0.02,67%);KLHL12:NM_001303051.2(0.45,0.04,82%), (0.52,0.1,76%), (-0.61,0.21,67%);GPR37L1:NM_004767.5(0.64,0,69%), (0.68,0.04,59%), (0.88,0.02,67%)	ARL8A:NM_138795.4(0.2,0.44,82%), (0.51,0.11,76%), (-0.91,0.01,67%);RNPEP:NM_001319182.2(-0.62,0,82%), (-0.26,0.52,76%), (-0.96,0,67%);ARL8A:NM_138795.4(0.2,0.44,82%), (0.51,0.11,76%), (-0.91,0.01,67%);RNPEP:NM_001319182.2(-0.62,0,82%), (-0.26,0.52,76%), (-0.96,0,67%);ARL8A:NM_138795.4(0.2,0.44,82%), (0.51,0.11,76%), (-0.91,0.01,67%);RNPEP:NM_001319182.2(-0.62,0,82%), (-0.26,0.52,76%), (-0.96,0,67%)	ELF3:NM_004433.5(0.72,0,82%), (-0.14,0.76,76%), (0.25,0.7,67%);ELF3:NM_004433.5(0.71,0,82%), (0.12,0.8,76%), (0.78,0.06,67%);ELF3:NM_004433.5(0.72,0,82%), (-0.14,0.76,76%), (0.25,0.7,67%);ELF3:NM_004433.5(0.71,0,82%), (0.12,0.8,76%), (0.78,0.06,67%);ELF3:NM_004433.5(0.72,0,82%), (-0.14,0.76,76%), (0.25,0.7,67%);ELF3:NM_004433.5(0.71,0,82%), (0.12,0.8,76%), (0.78,0.06,67%)	ELF3:NM_004433.5(0.72,0,82%), (-0.14,0.76,76%), (0.25,0.7,67%);ELF3:NM_004433.5(0.71,0,82%), (0.12,0.8,76%), (0.78,0.06,67%);ELF3:NM_004433.5(0.72,0,82%), (-0.14,0.76,76%), (0.25,0.7,67%);ELF3:NM_004433.5(0.71,0,82%), (0.12,0.8,76%), (0.78,0.06,67%);ELF3:NM_004433.5(0.72,0,82%), (-0.14,0.76,76%), (0.25,0.7,67%);ELF3:NM_004433.5(0.71,0,82%), (0.12,0.8,76%), (0.78,0.06,67%)	-0.15 (0.15),-0.46 (3.5e-05),-1.25 (7.6e-18),-0.7 (1.7e-28),-0.7 (1.7e-28);0.07 (0.91),-0.14 (0.71),-0.44 (2.4e-04),-0.7 (1.7e-28),-0.7 (1.7e-28);-0.15 (0.15),-0.46 (3.5e-05),-1.25 (7.6e-18),-0.7 (1.7e-28),-0.7 (1.7e-28);0.07 (0.91),-0.14 (0.71),-0.44 (2.4e-04),-0.7 (1.7e-28),-0.7 (1.7e-28);-0.15 (0.15),-0.46 (3.5e-05),-1.25 (7.6e-18),-0.7 (1.7e-28),-0.7 (1.7e-28);0.07 (0.91),-0.14 (0.71),-0.44 (2.4e-04),-0.7 (1.7e-28),-0.7 (1.7e-28)	-0.15 (0.22),-0.41 (8.3e-04),-0.03 (0.90),-0.13 (0.11),-0.13 (0.11);-0.13 (0.88),-0.35 (0.40),-0.41 (1.6e-03),-0.13 (0.11),-0.13 (0.11);-0.15 (0.22),-0.41 (8.3e-04),-0.03 (0.90),-0.13 (0.11),-0.13 (0.11);-0.13 (0.88),-0.35 (0.40),-0.41 (1.6e-03),-0.13 (0.11),-0.13 (0.11);-0.15 (0.22),-0.41 (8.3e-04),-0.03 (0.90),-0.13 (0.11),-0.13 (0.11);-0.13 (0.88),-0.35 (0.40),-0.41 (1.6e-03),-0.13 (0.11),-0.13 (0.11)	-0.25 (1.2e-06),-0.33 (7.7e-10),-0.74 (8.8e-14),-0.27 (0.25),-0.27 (0.25);0.17 (3.6e-02),NA,-0.82 (4.2e-32),-0.27 (0.25),-0.27 (0.25);-0.25 (1.2e-06),-0.33 (7.7e-10),-0.74 (8.8e-14),-0.27 (0.25),-0.27 (0.25);0.17 (3.6e-02),NA,-0.82 (4.2e-32),-0.27 (0.25),-0.27 (0.25);-0.25 (1.2e-06),-0.33 (7.7e-10),-0.74 (8.8e-14),-0.27 (0.25),-0.27 (0.25);0.17 (3.6e-02),NA,-0.82 (4.2e-32),-0.27 (0.25),-0.27 (0.25)	0.09 (9.0e-02),-0.52 (8.7e-22),-0.77 (5.7e-15),-0.5 (2.7e-02),-0.5 (2.7e-02);0.23 (5.3e-03),NA,-0.26 (2.8e-04),-0.5 (2.7e-02),-0.5 (2.7e-02);0.09 (9.0e-02),-0.52 (8.7e-22),-0.77 (5.7e-15),-0.5 (2.7e-02),-0.5 (2.7e-02);0.23 (5.3e-03),NA,-0.26 (2.8e-04),-0.5 (2.7e-02),-0.5 (2.7e-02);0.09 (9.0e-02),-0.52 (8.7e-22),-0.77 (5.7e-15),-0.5 (2.7e-02),-0.5 (2.7e-02);0.23 (5.3e-03),NA,-0.26 (2.8e-04),-0.5 (2.7e-02),-0.5 (2.7e-02)	01_202058042_C_A;01_202058042_C_G;01_202058042_C_T	Enh;TssAFlnk	BLD.K562.CNCR,BRST.HMEC,BRST.HMEC.35,ESDR.H1.BMP4.TROP,ESDR.H1.MSC,FAT.ADIP.DR.MSC,GI.L.INT.FET,GI.RECT.MUC.29,GI.RECT.MUC.31,GI.S.INT.FET,GI.STMC.MUC,PANC,PLCNT.AMN,PLCNT.FET,SKIN.NHEK,SKIN.PEN.FRSK.KER.02,SKIN.PEN.FRSK.KER.03;CRVX.HELAS3.CNCR,LIV.HEPG2.CNCR,LNG.A549.ETOH002.CNCR	Blood,Digestive,ES-deriv,Epithelial,Mesench,Other,Skin;Cervix,Liver,Lung
16	88615846	88617467	chr16:88616438	Intron	88616908	rs8063095	0.918	0.9892	0.01342	0.5382	0.0718042	Yes	0	1	1	0	-470	-0.36 (0.29)	-1.06 (6.3e-05)	NA	NA	16_88616908_G_A;16_88616908_G_C;16_88616908_G_T	HDAC2	K562	Blood											16_88616908_G_A;16_88616908_G_C;16_88616908_G_T	CYBA;IL17C;MIR5189;MVD;PIEZO1;SNAI3-AS1;ZC3H18;ZFPM1	Within loop;Within loop,Within loop,Within loop,Within loop,Within loop;Within loop,Within loop,Within loop;eqtl;eqtl,Within loop,Within loop,Within loop,Within loop;eqtl,sqtl,eqtl,Within loop,Within loop,Within loop,Within loop	Aorta;Aorta,THP1,HepG2,T47D,GM12878;THP1,HepG2,GM12878;Adipose Subcutaneous;Whole Blood,THP1,HepG2,T47D,GM12878;testis,testis,Whole Blood,THP1,HepG2,T47D,GM12878	True;True,True,True,True,True;True,True,True;False,False,True,True,True,True,True	nan;nan,nan,nan,nan,nan;nan,nan,nan;0.677741,0.697292,nan,nan,nan,nan,nan	nan;nan,nan,nan,nan,nan;nan,nan,nan;0.1971,0.1562,nan,nan,nan,nan,nan	None;None,None,None,None,None;None,None,None;7.63258e-05;8.19327e-08,None,None,None,None;None,None,8.19327e-08,None,None,None,None	-0.29 (3.0e-02);0.6 (0.34);None;-0.73 (1.6e-04);-0.11 (0.41);-0.55 (3.0e-04);-0.11 (0.32);-0.26 (8.4e-03)	0.05 (0.80);-1.44 (2.8e-02);None;0.3 (0.21);-0.4 (9.5e-04);0.23 (0.24);-0.03 (0.86);-0.17 (0.16)	-0.76 (4.3e-05);-1.56 (1.7e-02);None;-0.21 (7.8e-02);-1.18 (3.4e-88);-1.85 (1.3e-38);-0.29 (1.9e-06);-0.98 (3.2e-41)	-0.56 (3.0e-03);-0.94 (0.15);None;-0.68 (1.8e-09);-1.15 (1.7e-83);-0.26 (6.6e-02);-0.45 (1.9e-13);-0.62 (2.1e-17)	ZC3H18	ZC3H18	-0.11 (0.32)	-0.03 (0.86)	-0.29 (1.9e-06)	-0.45 (1.9e-13)	APRT:NM_001030018.2(-0.99,0,21%), (NA,NA,NA%), (-0.99,0,53%)	NA(NA,NA,NA%), (NA,NA,NA%), (NA,NA,NA%)	APRT:NM_001030018.2(-0.99,0,21%), (NA,NA,NA%), (-0.99,0,53%)	IL17C:NM_013278.4(0.75,0.11,21%), (NA,NA,NA%), (0.75,0.14,53%)	ZC3H18:NM_144604.4(-0.9,0.02,21%), (NA,NA,NA%), (-0.9,0.03,53%)	0.04 (0.94),NA,0.04 (0.94),0.6 (0.34),-0.11 (0.32)	-0.41 (0.35),NA,-0.41 (0.35),-1.44 (2.8e-02),-0.03 (0.86)	-0.73 (2.6e-09),NA,-0.73 (2.6e-09),-1.56 (1.7e-02),-0.29 (1.9e-06)	-0.85 (2.8e-12),NA,-0.85 (2.8e-12),-0.94 (0.15),-0.45 (1.9e-13)	16_88616908_G_A;16_88616908_G_C;16_88616908_G_T	Enh;EnhG;TssAFlnk	BLD.K562.CNCR,GI.ESO,GI.STMC.GAST,GI.STMC.MUC,HRT.VENT.L,LIV.ADLT,PANC;BRN.HIPP.MID,BRST.MYO,ESC.4STAR,ESDR.CD184.ENDO,GI.CLN.SIG,GI.L.INT.FET,GI.S.INT.FET,HRT.VNT.R,IPSC.DF.19.11,LNG,LNG.IMR90,MUS.TRNK.FET,SPLN;GI.CLN.MUC,GI.DUO.MUC,GI.RECT.MUC.29,GI.RECT.MUC.31	Blood,Digestive,Heart,Other;Brain,Digestive,ES-deriv,ESC,Epithelial,Heart,Lung,Muscle,Other,iPSC;Digestive	16_88616908_G_C	intron_variant	VEP	None	0	-46505	ZC3H18	None,None,None	nan
11	130848373	130849607	chr11:130848831	Intron	130848735	rs10791097	0.9557	0.9919	0.02531	0.4404	0.0720501	Yes	0	1	1	0	96	1.89 (1.4e-07)	-0.04 (0.94)	1.1 (0.12)	-1.34 (9.9e-02)					11_130848735_T_G	schizophrenia;attention deficit hyperactivity disorder,autism spectrum disorder,schizophrenia,major depressive disorder,Tourette syndrome,bipolar disorder,obsessive-compulsive disorder,anorexia nervosa;autism spectrum disorder,schizophrenia	-0.0738;nan;-0.077;-0.0733;-0.0583	0.1561;0.146;0.161;0.163;0.1303;0.1484	None	SNX19	0.8899529814707311;0.9148178702949804;0.8808979930686606;0.8943033225187148	12.0;15.0;27.0;14.0	1	OT_GWAS_LD	11_130848735_T_G	;C11orf44;RP11-890B15.2;RP11-890B15.3;SNX19	Within loop,Within loop,Within loop,Within loop,Within loop,Within loop,Anchor to anchor,Anchor to anchor;Within loop,Within loop,Within loop,Within loop,Within loop,Within loop;eqtl;eqtl,eqtl,eqtl,eqtl,eqtl,eqtl,eqtl,eqtl,eqtl,eqtl,eqtl,eqtl,eqtl,eqtl,eqtl,eqtl,eqtl,eqtl,eqtl;eqtl,eqtl,sqtl,sqtl,sqtl,sqtl,sqtl,eqtl,sqtl,eqtl,eqtl,eqtl,eqtl,eqtl,eqtl,eqtl,eqtl,eqtl,eqtl,eqtl,eqtl,eqtl,eqtl,eqtl,eqtl,eqtl,eqtl,eqtl,eqtl,eqtl,eqtl,eqtl,eqtl,eqtl,eqtl,eqtl,eqtl,eqtl,eqtl,eqtl,eqtl,eqtl,eqtl,eqtl,eqtl,eqtl,eqtl,eqtl,eqtl,eqtl,eqtl,eqtl,eqtl,Within loop	Psoas,PANC1,Pancreas,Caki2,Astrocyte,Caki2,Psoas,NHEK;Aorta,THP1_PMA,Hippocampus,H1-ESC,HMEC,Astrocyte;Testis;Adipose Subcutaneous,Adipose Visceral Omentum,Adrenal Gland,Artery Tibial,Brain Nucleus accumbens basal ganglia,Brain Spinal cord cervical c-1,Breast Mammary Tissue,Heart Left Ventricle,Lung,Minor Salivary Gland,Muscle Skeletal,Nerve Tibial,Pancreas,Skin Not Sun Exposed Suprapubic,Skin Sun Exposed Lower leg,Spleen,Testis,Thyroid,Whole Blood;putamen,skeletal muscle tissue,B cell,layer of synovial tissue,naive regulatory T cell,islet of Langerhans,T-helper 17 cell,Ammon's horn,uterus,Adipose Subcutaneous,Adipose Visceral Omentum,Adrenal Gland,Artery Aorta,Artery Coronary,Artery Tibial,Brain Amygdala,Brain Anterior cingulate cortex BA24,Brain Caudate basal ganglia,Brain Cerebellar Hemisphere,Brain Cerebellum,Brain Cortex,Brain Frontal Cortex BA9,Brain Hippocampus,Brain Hypothalamus,Brain Nucleus accumbens basal ganglia,Brain Putamen basal ganglia,Brain Spinal cord cervical c-1,Brain Substantia nigra,Breast Mammary Tissue,Colon Sigmoid,Colon Transverse,Esophagus Gastroesophageal Junction,Esophagus Mucosa,Esophagus Muscularis,Heart Atrial Appendage,Heart Left Ventricle,Kidney Cortex,Liver,Lung,Minor Salivary Gland,Muscle Skeletal,Nerve Tibial,Pancreas,Pituitary,Prostate,Skin Not Sun Exposed Suprapubic,Skin Sun Exposed Lower leg,Small Intestine Terminal Ileum,Spleen,Stomach,Testis,Thyroid,Whole Blood,Thymus	True,True,True,True,True,True,True,True;True,True,True,True,True,True;True;True,True,True,True,True,True,True,True,True,True,True,True,True,True,True,True,True,True,True;False,False,False,False,False,False,False,False,False,True,True,True,True,True,True,True,True,True,True,True,True,True,True,True,True,True,True,True,True,True,True,True,True,True,True,True,True,True,True,True,True,True,True,True,True,True,True,True,True,True,True,True,True,True	nan,nan,nan,nan,nan,nan,nan,nan;nan,nan,nan,nan,nan,nan;nan;nan,nan,nan,nan,nan,nan,nan,nan,nan,nan,nan,nan,nan,nan,nan,nan,nan,nan,nan;0.614373,0.265942,0.673248,0.848152,0.747529,0.59112,0.639026,0.32035,0.7644,nan,nan,nan,nan,nan,nan,nan,nan,nan,nan,nan,nan,nan,nan,nan,nan,nan,nan,nan,nan,nan,nan,nan,nan,nan,nan,nan,nan,nan,nan,nan,nan,nan,nan,nan,nan,nan,nan,nan,nan,nan,nan,nan,nan,nan	nan,nan,nan,nan,nan,nan,nan,nan;nan,nan,nan,nan,nan,nan;nan;nan,nan,nan,nan,nan,nan,nan,nan,nan,nan,nan,nan,nan,nan,nan,nan,nan,nan,nan;0.0573,0.0536,0.053,0.1321,0.0732,0.0804,0.0862,0.1355,0.0612,nan,nan,nan,nan,nan,nan,nan,nan,nan,nan,nan,nan,nan,nan,nan,nan,nan,nan,nan,nan,nan,nan,nan,nan,nan,nan,nan,nan,nan,nan,nan,nan,nan,nan,nan,nan,nan,nan,nan,nan,nan,nan,nan,nan,nan	None,None,None,None,None,None,None,None;None,None,None,None,None,None;6.80076e-06;4.15234e-14,3.27856e-06,2.49367e-06,4.08149e-06,1.08522e-06,5.75328e-06,8.49207e-08,1.44496e-05,3.26835e-16,1.30599e-05,3.08947e-07,1.23107e-16,1.24324e-06,1.06775e-16,1.05603e-19,9.01287e-08,4.70164e-07,4.55669e-16,1.15055e-12;None,None,None,None,None,None,None,None,None,6.17641e-19,1.79116e-18,4.33339e-16,3.36715e-20,1.28926e-07,4.81058e-16,4.70021e-09,3.44601e-08,1.93994e-14,1.43243e-07,1.51064e-10,3.44296e-11,5.71406e-10,4.82894e-12,3.59626e-11,1.2303e-11,5.04712e-16,1.74921e-10,1.38776e-08,6.24133e-14,1.23266e-12,1.26613e-15,7.3285e-12,3.74928e-16,9.87456e-15,9.5459e-20,6.00251e-13,3.00559e-06,9.6002e-07,2.09164e-20,4.01087e-08,1.83475e-19,1.47115e-21,1.69712e-18,1.363e-08,3.71312e-12,4.60695e-20,4.51606e-18,4.44929e-07,2.35517e-10,8.85367e-19,1.40566e-24,8.70661e-27,1.54991e-24,None	None;0.44 (7.9e-05)	None;-0.3 (1.8e-02)	None;0.27 (5.0e-04)	None;0.02 (0.82)	LINC02551	LINC02551	0.72 (1.2e-03)	-0.56 (2.9e-02)	0.23 (0.53)	-0.53 (0.14)	ST14:NM_021978.4(0.78,0,79%), (-0.23,0.59,76%), (0.64,0.21,60%)	ZBTB44:NM_014155.5(-0.05,0.88,79%), (-0.37,0.33,76%), (-0.19,0.8,60%)	NTM:NM_001048209.2(-0.23,0.39,79%), (-0.2,0.64,76%), (0.93,0.01,60%)	LINC02551:NR_125383.1(0.66,0,79%), (0.33,0.39,76%), (-0.2,0.79,60%)	LINC02551:NR_125383.1(0.66,0,79%), (0.33,0.39,76%), (-0.2,0.79,60%)	0.31 (1.8e-06),0.59 (3.0e-13),0.71 (2.3e-06),0.72 (1.2e-03),0.72 (1.2e-03)	-0.45 (1.0e-11),-0.34 (1.4e-04),0.11 (0.63),-0.56 (2.9e-02),-0.56 (2.9e-02)	-0.57 (0.15),-0.37 (5.5e-06),0.22 (0.17),0.23 (0.53),0.23 (0.53)	-0.24 (0.56),0.52 (6.1e-11),-0.26 (0.12),-0.53 (0.14),-0.53 (0.14)	11_130848735_T_G	Enh	BONE.OSTEO,BRN.NHA,BRST.HMEC,BRST.HMEC.35,FAT.ADIP.DR.MSC,FAT.MSC.DR.ADIP,GI.ESO,LNG.IMR90,LNG.NHLF,MUS.HSMM,MUS.HSMMT,MUS.SAT,PLCNT.AMN,PLCNT.FET,SKIN.NHDFAD,SKIN.NHEK,SKIN.PEN.FRSK.FIB.01,SKIN.PEN.FRSK.FIB.02,SKIN.PEN.FRSK.KER.02,SKIN.PEN.FRSK.KER.03,STRM.CHON.MRW.DR.MSC,STRM.MRW.MSC	Bone,Brain,Digestive,Epithelial,Lung,Mesench,Muscle,Myosat,Other,Skin	11_130848735_T_G	intron_variant	VEP	None	0	-13357	LINC02551	None,None,None	nan
5	142856104	142858323	chr5:142856907;chr5:142857629	Intron;Intron	142857921	rs12513965	1.031	1.023	0.2372	0.09057	0.0720849	Yes	0	0	0	0	-1014;-292	1.75 (1.3e-05);0.36 (0.15)	-0.78 (9.2e-02);-1.45 (1.6e-12)	NA;NA	NA;NA																																	FGF1:NM_033137.4(0.97,0.01,15%), (NA,NA,NA%), (0.97,0.04,40%);ARHGAP26-AS1:NR_046680.1(0.99,0,23%), (NA,NA,NA%), (0.97,0.02,47%)	NA(NA,NA,NA%), (NA,NA,NA%), (NA,NA,NA%);NA(NA,NA,NA%), (NA,NA,NA%), (NA,NA,NA%)	FGF1:NM_033137.4(0.97,0.01,15%), (NA,NA,NA%), (0.97,0.04,40%);SPRY4:NM_001293289.3(-0.96,0,23%), (NA,NA,NA%), (-0.98,0.01,47%)	ARHGAP26-AS1:NR_046680.1(0.44,0.55,15%), (NA,NA,NA%), (0.44,0.64,40%);ARHGAP26-AS1:NR_046680.1(0.99,0,23%), (NA,NA,NA%), (0.97,0.02,47%)	ARHGAP26-AS1:NR_046680.1(0.44,0.55,15%), (NA,NA,NA%), (0.44,0.64,40%);ARHGAP26-AS1:NR_046680.1(0.99,0,23%), (NA,NA,NA%), (0.97,0.02,47%)	1.88 (2.0e-23),NA,1.88 (2.0e-23),-0.02 (0.98),-0.02 (0.98);-0.02 (0.98),NA,-0.15 (0.57),-0.02 (0.98),-0.02 (0.98)	-0.33 (0.20),NA,-0.33 (0.20),-0.99 (0.17),-0.99 (0.17);-0.99 (0.17),NA,0.02 (0.96),-0.99 (0.17),-0.99 (0.17)	0.74 (6.5e-16),NA,0.74 (6.5e-16),NA,NA;NA,NA,1.61 (2.9e-63),NA,NA	-0.91 (3.7e-21),NA,-0.91 (3.7e-21),NA,NA;NA,NA,-0.85 (2.4e-15),NA,NA
2	9211944	9213097	chr2:9212473	Intron	9212899	rs11693820	0.9781	1.039	0.4978	0.02188	0.0721924	No	1	0	1	0	-426	0.32 (0.62)	-1.47 (9.4e-04)	NA	NA	02_9212899_G_A;02_9212899_G_T	BHLHE40;CHD2;MXI1;RCOR1;RFX5	K562;HeLa-S3	Blood;Cervix											02_9212899_G_A;02_9212899_G_T	;ASAP2	Within loop,Within loop;eqtl,Within loop,Within loop,Within loop,Within loop,Within loop,Within loop,Within loop,Within loop,Within loop,Within loop,Within loop,Within loop,Within loop,Within loop,Within loop,Within loop,Within loop,Within loop,Within loop,Within loop,Within loop,Within loop,Within loop,Within loop,Within loop,Within loop,Within loop,Within loop,Within loop,Within loop,Within loop,Within loop,Within loop,Within loop,Within loop,Within loop,Within loop,Within loop,Within loop,Within loop,Within loop,Within loop,Within loop,Within loop,Within loop,Within loop,Within loop,Within loop,Within loop,Within loop,Within loop,Within loop,Within loop,Within loop,Within loop,Within loop,Within loop,Within loop,Within loop,Within loop	HAP1_WAPL_KO,THP1_PMA;Cells Cultured fibroblasts,RPMI7951,G401,H1-MES,K562,PANC1,Caki2,HepG2,Adrenal,Astrocyte,IMR90,NCIH460,Caki2,A549,KBM7,HMEC,THP1_PMA,H1-MSC,A549,K562,H1-MES,A549,SKMEL5,H1-ESC,SKMEL5,A549,H1-TRO,H1-MES,RPMI7951,Ventricle_Right,Epidermal_Keratinocyte_day3,Epidermal_Keratinocyte_day0,HCT116-untreated,NHEK,THP1,Liver,HepG2,H1-ESC,HMEC,Pancreas,Ovary,RPMI7951,HUVEC,T47D,IMR90,THP1,HepG2,T47D,HepG2,Hippocampus,Ovary,T47D,Astrocyte,NHEK,THP1_PMA,PANC1,G401,T47D,H1-TRO,HMEC,A549	True,True;True,True,True,True,True,True,True,True,True,True,True,True,True,True,True,True,True,True,True,True,True,True,True,True,True,True,True,True,True,True,True,True,True,True,True,True,True,True,True,True,True,True,True,True,True,True,True,True,True,True,True,True,True,True,True,True,True,True,True,True,True	nan,nan;nan,nan,nan,nan,nan,nan,nan,nan,nan,nan,nan,nan,nan,nan,nan,nan,nan,nan,nan,nan,nan,nan,nan,nan,nan,nan,nan,nan,nan,nan,nan,nan,nan,nan,nan,nan,nan,nan,nan,nan,nan,nan,nan,nan,nan,nan,nan,nan,nan,nan,nan,nan,nan,nan,nan,nan,nan,nan,nan,nan,nan	nan,nan;nan,nan,nan,nan,nan,nan,nan,nan,nan,nan,nan,nan,nan,nan,nan,nan,nan,nan,nan,nan,nan,nan,nan,nan,nan,nan,nan,nan,nan,nan,nan,nan,nan,nan,nan,nan,nan,nan,nan,nan,nan,nan,nan,nan,nan,nan,nan,nan,nan,nan,nan,nan,nan,nan,nan,nan,nan,nan,nan,nan,nan	None,None;1.80243e-05,None,None,None,None,None,None,None,None,None,None,None,None,None,None,None,None,None,None,None,None,None,None,None,None,None,None,None,None,None,None,None,None,None,None,None,None,None,None,None,None,None,None,None,None,None,None,None,None,None,None,None,None,None,None,None,None,None,None,None,None	None;-0.88 (4.2e-61)	None;0.06 (0.41)	None;-0.11 (9.7e-03)	None;-0.15 (4.1e-04)	LOC107985851	LOC107985851	NA	NA	NA	NA	ITGB1BP1:NM_001369746.1(-0.77,0,59%), (0.21,0.74,45%), (-0.83,0.05,67%);ITGB1BP1:NM_001369746.1(-0.77,0,59%), (0.21,0.74,45%), (-0.83,0.05,67%);ITGB1BP1:NM_001369746.1(-0.77,0,59%), (0.21,0.74,45%), (-0.83,0.05,67%)	RRM2:NM_001165931.1(-0.7,0,59%), (0.78,0.03,45%), (-0.87,0.03,67%);RRM2:NM_001165931.1(-0.7,0,59%), (0.78,0.03,45%), (-0.87,0.03,67%);RRM2:NM_001165931.1(-0.7,0,59%), (0.78,0.03,45%), (-0.87,0.03,67%)	RRM2:NR_164157.1(-0.72,0,59%), (0.67,0.09,45%), (-0.92,0.01,67%);RRM2:NR_164157.1(-0.72,0,59%), (0.67,0.09,45%), (-0.92,0.01,67%);RRM2:NR_164157.1(-0.72,0,59%), (0.67,0.09,45%), (-0.92,0.01,67%)	ASAP2:NM_003887.3(-0.4,0.16,59%), (0.06,0.93,45%), (-0.14,0.85,67%);ASAP2:NM_003887.3(-0.4,0.16,59%), (0.06,0.93,45%), (-0.14,0.85,67%);ASAP2:NM_003887.3(-0.4,0.16,59%), (0.06,0.93,45%), (-0.14,0.85,67%)	ITGB1BP1:NM_004763.5(-0.76,0,59%), (0.24,0.68,45%), (-0.84,0.04,67%);ITGB1BP1:NM_004763.5(-0.76,0,59%), (0.24,0.68,45%), (-0.84,0.04,67%);ITGB1BP1:NM_004763.5(-0.76,0,59%), (0.24,0.68,45%), (-0.84,0.04,67%)	-0.4 (9.3e-04),-0.65 (0.14),-0.65 (0.14),-0.88 (4.2e-61),-0.4 (9.3e-04);-0.4 (9.3e-04),-0.65 (0.14),-0.65 (0.14),-0.88 (4.2e-61),-0.4 (9.3e-04);-0.4 (9.3e-04),-0.65 (0.14),-0.65 (0.14),-0.88 (4.2e-61),-0.4 (9.3e-04)	-0.08 (0.66),-0.45 (0.40),-0.45 (0.40),0.06 (0.41),-0.08 (0.66);-0.08 (0.66),-0.45 (0.40),-0.45 (0.40),0.06 (0.41),-0.08 (0.66);-0.08 (0.66),-0.45 (0.40),-0.45 (0.40),0.06 (0.41),-0.08 (0.66)	-0.46 (3.4e-13),0.75 (1.8e-42),0.75 (1.8e-42),-0.11 (9.7e-03),-0.46 (3.4e-13);-0.46 (3.4e-13),0.75 (1.8e-42),0.75 (1.8e-42),-0.11 (9.7e-03),-0.46 (3.4e-13);-0.46 (3.4e-13),0.75 (1.8e-42),0.75 (1.8e-42),-0.11 (9.7e-03),-0.46 (3.4e-13)	-0.12 (7.1e-02),0.52 (4.1e-21),0.52 (4.1e-21),-0.15 (4.1e-04),-0.12 (7.1e-02);-0.12 (7.1e-02),0.52 (4.1e-21),0.52 (4.1e-21),-0.15 (4.1e-04),-0.12 (7.1e-02);-0.12 (7.1e-02),0.52 (4.1e-21),0.52 (4.1e-21),-0.15 (4.1e-04),-0.12 (7.1e-02)	02_9212899_G_A;02_9212899_G_T	Enh;EnhG;TssAFlnk	ADRL.GLND.FET,BLD.K562.CNCR,BONE.OSTEO,BRN.ANT.CAUD,BRN.CING.GYR,BRN.DL.PRFRNTL.CRTX,BRN.FET.M,GI.CLN.SIG,GI.CLN.SM.MUS,GI.ESO,GI.L.INT.FET,GI.RECT.MUC.31,GI.RECT.SM.MUS,GI.S.INT.FET,GI.STMC.GAST,GI.STMC.MUC,GI.STMC.MUS,HRT.ATR.R,HRT.FET,HRT.VENT.L,HRT.VNT.R,LNG,LNG.FET,LNG.NHLF,MUS.PSOAS,MUS.SKLT.F,PANC,PLCNT.AMN,PLCNT.FET,SKIN.NHDFAD,SKIN.PEN.FRSK.MEL.01,SPLN,STRM.CHON.MRW.DR.MSC,VAS.AOR,VAS.HUVEC;ESDR.CD56.MESO,ESDR.H1.BMP4.TROP,ESDR.H1.MSC,GI.STMC.FET,LIV.HEPG2.CNCR,LNG.A549.ETOH002.CNCR,LNG.IMR90,MUS.HSMM,MUS.LEG.FET,MUS.SAT,MUS.TRNK.FET,SKIN.NHEK,SKIN.PEN.FRSK.FIB.01,SKIN.PEN.FRSK.FIB.02,SKIN.PEN.FRSK.KER.03,SKIN.PEN.FRSK.MEL.03;CRVX.HELAS3.CNCR,FAT.ADIP.DR.MSC,FAT.ADIP.NUC,FAT.MSC.DR.ADIP,GI.CLN.MUC,GI.DUO.MUC,GI.DUO.SM.MUS,GI.RECT.MUC.29,MUS.HSMMT,MUS.SKLT.M	Blood,Bone,Brain,Digestive,Epithelial,Heart,Liver,Lung,Mesench,Muscle,Other,Skin;Digestive,ES-deriv,Epithelial,Liver,Lung,Muscle,Myosat,Skin;Adipose,Cervix,Digestive,Mesench,Muscle
2	72203003	72205731	chr2:72204658	Intron	72204553	rs7575087	0.9855	1.022	0.4515	0.02841	0.0722108	No	1	0	1	0	105	-1.36 (8.7e-05)	-1.62 (2.0e-06)	NA	NA	02_72204553_G_A;02_72204553_G_C	BCL3;EP300;FOSL2;FOXA1;FOXA2;NR3C1;REST;RUNX3;RXRA;TBL1XR1;TCF12;USF1	A549;A549,SK-N-SH_RA;HepG2;GM12878	Epithelium;Brain,Epithelium;Liver;Blood											02_72204553_G_A;02_72204553_G_C		Within loop,Within loop,Within loop,Within loop,Within loop,Within loop,Within loop,Within loop,Within loop,Within loop,Within loop,Within loop,Within loop,Within loop,Within loop,Within loop,Anchor to anchor,Anchor to anchor,Anchor to anchor	Epidermal_Keratinocyte_day6,H1-ESC,H1-NPC,Adrenal,H1-MSC,Epidermal_Keratinocyte_day0,Epidermal_Keratinocyte_day3,NHEK,Psoas,H1-MES,Adrenal,SKMEL5,SKMEL5,PANC1,Epidermal_Keratinocyte_day3,H1-MES,G401,Hippocampus,H1-MSC	True,True,True,True,True,True,True,True,True,True,True,True,True,True,True,True,True,True,True	nan,nan,nan,nan,nan,nan,nan,nan,nan,nan,nan,nan,nan,nan,nan,nan,nan,nan,nan	nan,nan,nan,nan,nan,nan,nan,nan,nan,nan,nan,nan,nan,nan,nan,nan,nan,nan,nan	None,None,None,None,None,None,None,None,None,None,None,None,None,None,None,None,None,None,None	None	None	None	None	EXOC6B	RPS15AP13	0.51 (3.4e-18);NA	-0.3 (2.9e-06);NA	0.3 (1.4e-07);NA	0.64 (6.8e-32);NA	SFXN5:NM_001330405.2(-0.99,0,21%), (NA,NA,NA%), (-0.98,0.02,40%);SFXN5:NM_001330405.2(-0.99,0,21%), (NA,NA,NA%), (-0.98,0.02,40%)	NA(NA,NA,NA%), (NA,NA,NA%), (NA,NA,NA%);NA(NA,NA,NA%), (NA,NA,NA%), (NA,NA,NA%)	SFXN5:NM_001330405.2(-0.99,0,21%), (NA,NA,NA%), (-0.98,0.02,40%);SFXN5:NM_001330405.2(-0.99,0,21%), (NA,NA,NA%), (-0.98,0.02,40%)	CYP26B1:NM_019885.4(0.13,0.85,21%), (NA,NA,NA%), (0.32,0.75,40%);CYP26B1:NM_019885.4(0.13,0.85,21%), (NA,NA,NA%), (0.32,0.75,40%)	EXOC6B:NM_015189.3(0.68,0.17,21%), (NA,NA,NA%), (-0.86,0.15,40%);EXOC6B:NM_015189.3(0.68,0.17,21%), (NA,NA,NA%), (-0.86,0.15,40%)	0.3 (2.8e-03),NA,0.3 (2.8e-03),-2.02 (5.4e-44),0.51 (3.4e-18);0.3 (2.8e-03),NA,0.3 (2.8e-03),-2.02 (5.4e-44),0.51 (3.4e-18)	-0.16 (0.21),NA,-0.16 (0.21),0.2 (0.30),-0.3 (2.9e-06);-0.16 (0.21),NA,-0.16 (0.21),0.2 (0.30),-0.3 (2.9e-06)	-0.85 (1.6e-78),NA,-0.85 (1.6e-78),-0.57 (3.2e-10),0.3 (1.4e-07);-0.85 (1.6e-78),NA,-0.85 (1.6e-78),-0.57 (3.2e-10),0.3 (1.4e-07)	-0.36 (3.8e-15),NA,-0.36 (3.8e-15),-0.88 (3.8e-22),0.64 (6.8e-32);-0.36 (3.8e-15),NA,-0.36 (3.8e-15),-0.88 (3.8e-22),0.64 (6.8e-32)	02_72204553_G_A;02_72204553_G_C	Enh;TssAFlnk	ADRL.GLND.FET,BLD.CD34.CC,BLD.CD34.PC,BLD.MOB.CD34.PC.F,BRN.ANG.GYR,BRN.ANT.CAUD,BRN.CING.GYR,BRN.DL.PRFRNTL.CRTX,BRN.HIPP.MID,BRN.INF.TMP,BRN.SUB.NIG,BRST.MYO,FAT.ADIP.DR.MSC,FAT.ADIP.NUC,FAT.MSC.DR.ADIP,GI.CLN.MUC,GI.CLN.SIG,GI.CLN.SM.MUS,GI.DUO.MUC,GI.DUO.SM.MUS,GI.ESO,GI.L.INT.FET,GI.RECT.MUC.31,GI.S.INT,GI.S.INT.FET,GI.STMC.FET,GI.STMC.GAST,GI.STMC.MUC,GI.STMC.MUS,HRT.ATR.R,HRT.FET,HRT.VENT.L,HRT.VNT.R,KID.FET,LIV.ADLT,LNG,LNG.FET,LNG.IMR90,MUS.LEG.FET,MUS.PSOAS,MUS.SKLT.F,MUS.SKLT.M,OVRY,PANC,STRM.CHON.MRW.DR.MSC;BLD.MOB.CD34.PC.M,GI.RECT.MUC.29,LIV.HEPG2.CNCR,LNG.A549.ETOH002.CNCR	Adipose,Blood,Brain,Digestive,Epithelial,Heart,Lung,Mesench,Muscle,Other;Blood,Digestive,Liver,Lung
10	119100398	119101651	chr10:119100875	Intergenic	119100409	rs9645587	0.9541	0.9856	0.06757	0.278	0.0722983	Yes	0	0	0	0	466	0.48 (0.33)	-1.36 (5.3e-04)	NA	NA																																	NANOS1:NM_199461.4(-0.87,0,46%), (-0.08,0.94,28%), (-0.12,0.88,67%)	BAG3:NM_004281.4(-0.15,0.7,46%), (-0.68,0.26,28%), (0.58,0.27,67%)	RGS10:NM_002925.4(-0.68,0.01,46%), (-0.55,0.41,28%), (-0.74,0.1,67%)	DENND10:NM_207009.4(0.18,0.65,46%), (-0.56,0.4,28%), (0.54,0.32,67%)	DENND10:NM_207009.4(0.18,0.65,46%), (-0.56,0.4,28%), (0.54,0.32,67%)	-0.39 (0.53),-0.01 (0.93),-0.16 (0.17),-0.72 (8.1e-08),-0.72 (8.1e-08)	-0.18 (0.84),-0.24 (2.9e-02),0.03 (0.86),-0.03 (0.91),-0.03 (0.91)	0.73 (1.4e-07),1.02 (1.5e-86),-0.9 (3.3e-45),-1.24 (1.7e-54),-1.24 (1.7e-54)	0.01 (0.96),-0.73 (8.2e-41),-0.5 (5.5e-15),-0.2 (1.6e-02),-0.2 (1.6e-02)
10	59872175	59874538	chr10:59873434	Intron	59872787	rs3099367	1.037	1.016	0.1166	0.1901	0.0723627	Yes	0	0	0	0	647	1.85 (3.5e-02)	0.55 (0.58)	3.13 (1.3e-08)	-0.29 (0.75)																																	CDK1:NM_001786.5(0.65,0,87%), (0.28,0.45,83%), (0.34,0.59,67%);CDK1:NM_001786.5(0.65,0,87%), (0.28,0.45,83%), (0.34,0.59,67%)	PHYHIPL:NM_001143774.2(0.48,0.04,74%), (0.56,0.09,69%), (0.3,0.67,60%);PHYHIPL:NM_001143774.2(0.48,0.04,74%), (0.56,0.09,69%), (0.3,0.67,60%)	CCDC6:NM_005436.5(-0.17,0.52,87%), (0.29,0.43,83%), (0.5,0.37,67%);CCDC6:NM_005436.5(-0.17,0.52,87%), (0.29,0.43,83%), (0.5,0.37,67%)	CCDC6:NM_005436.5(-0.17,0.52,87%), (0.29,0.43,83%), (0.5,0.37,67%);CCDC6:NM_005436.5(-0.17,0.52,87%), (0.29,0.43,83%), (0.5,0.37,67%)	CCDC6:NM_005436.5(-0.17,0.52,87%), (0.29,0.43,83%), (0.5,0.37,67%);CCDC6:NM_005436.5(-0.17,0.52,87%), (0.29,0.43,83%), (0.5,0.37,67%)	0.43 (0.25),NA,0.13 (0.12),0.13 (0.12),0.13 (0.12);0.43 (0.25),NA,0.13 (0.12),0.13 (0.12),0.13 (0.12)	-0.18 (0.73),NA,-0.18 (4.3e-02),-0.18 (4.3e-02),-0.18 (4.3e-02);-0.18 (0.73),NA,-0.18 (4.3e-02),-0.18 (4.3e-02),-0.18 (4.3e-02)	0.25 (2.8e-02),NA,-0.49 (6.2e-15),-0.49 (6.2e-15),-0.49 (6.2e-15);0.25 (2.8e-02),NA,-0.49 (6.2e-15),-0.49 (6.2e-15),-0.49 (6.2e-15)	1.17 (1.0e-28),NA,0.31 (5.3e-07),0.31 (5.3e-07),0.31 (5.3e-07);1.17 (1.0e-28),NA,0.31 (5.3e-07),0.31 (5.3e-07),0.31 (5.3e-07)
12	12733123	12736336	chr12:12735377	Intron	12734877	rs56692845	1.036	1.017	0.1302	0.1734	0.0724265	Yes	0	0	0	0	500	-0.4 (None)	0.12 (None)	1.54 (5.9e-12)	-0.62 (2.0e-02)																																	MANSC1:NM_018050.4(-0.82,0,79%), (-0.57,0.05,83%), (-0.32,0.69,47%);MANSC1:NM_018050.4(-0.82,0,79%), (-0.57,0.05,83%), (-0.32,0.69,47%)	CREBL2:NM_001310.4(-0.03,0.93,79%), (-0.59,0.04,83%), (-0.32,0.7,47%);CREBL2:NM_001310.4(-0.03,0.93,79%), (-0.59,0.04,83%), (-0.32,0.7,47%)	DUSP16:NM_030640.3(0.39,0.1,79%), (0.25,0.51,83%), (-0.92,0.04,47%);DUSP16:NM_030640.3(0.39,0.1,79%), (0.25,0.51,83%), (-0.92,0.04,47%)	APOLD1:NM_001130415.2(0.78,0,79%), (0.06,0.9,83%), (-0.01,0.99,47%);APOLD1:NM_001130415.2(0.78,0,79%), (0.06,0.9,83%), (-0.01,0.99,47%)	CDKN1B:NM_004064.5(0.79,0,79%), (0.48,0.13,83%), (-0.28,0.74,47%);CDKN1B:NM_004064.5(0.79,0,79%), (0.48,0.13,83%), (-0.28,0.74,47%)	1.02 (5.0e-12),-0.81 (1.1e-05),0.64 (1.6e-19),-0.16 (0.54),0.16 (0.38);1.02 (5.0e-12),-0.81 (1.1e-05),0.64 (1.6e-19),-0.16 (0.54),0.16 (0.38)	0.28 (0.14),-0.09 (0.76),-0.17 (5.4e-02),-0.13 (0.70),-0.19 (0.34);0.28 (0.14),-0.09 (0.76),-0.17 (5.4e-02),-0.13 (0.70),-0.19 (0.34)	-0.1 (0.71),-0.77 (1.3e-11),0.2 (3.8e-04),0.68 (2.7e-12),1.06 (5.4e-69);-0.1 (0.71),-0.77 (1.3e-11),0.2 (3.8e-04),0.68 (2.7e-12),1.06 (5.4e-69)	0.02 (0.94),0.21 (7.6e-02),0.04 (0.51),-0.6 (7.1e-09),-0.17 (8.6e-03);0.02 (0.94),0.21 (7.6e-02),0.04 (0.51),-0.6 (7.1e-09),-0.17 (8.6e-03)
8	26134730	26135868	chr8:26135362	Intergenic	26135463	rs17821021	0.9432	0.967	0.1736	0.1318	0.0724831	Yes	0	0	0	0	-101	-0.26 (0.79)	-2.18 (3.0e-04)	NA	NA																																	PPP2R2A:NM_002717.4(0.69,0.03,36%), (0.83,0.43,14%), (0.46,0.4,67%)	DOCK5:NM_001322810.2(0.26,0.55,36%), (0.96,0.18,14%), (0.49,0.36,67%)	DOCK5:NM_001322810.2(0.26,0.55,36%), (0.96,0.18,14%), (0.49,0.36,67%)	EBF2:NM_022659.4(-0.67,0.07,31%), (-0.83,0.64,10%), (-0.09,0.9,60%)	PPP2R2A:NM_002717.4(0.69,0.03,36%), (0.83,0.43,14%), (0.46,0.4,67%)	0.37 (2.3e-07),0.37 (4.1e-09),0.37 (4.1e-09),NA,0.37 (2.3e-07)	-0.44 (4.9e-09),-0.47 (3.2e-13),-0.47 (3.2e-13),NA,-0.44 (4.9e-09)	0.3 (9.4e-08),0.1 (2.4e-02),0.1 (2.4e-02),-0.32 (0.47),0.3 (9.4e-08)	0.59 (3.7e-27),0.32 (1.6e-13),0.32 (1.6e-13),0.36 (0.38),0.59 (3.7e-27)
2	212904452	212907149	chr2:212905934	Intergenic	212906611	rs4672662	1.043	0.9767	0.1569	0.1461	0.0725004	No	0	0	0	0	-677	-0.12 (0.58)	-0.84 (7.6e-09)	NA	NA																																	IKZF2:NM_001079526.2(0.97,0,82%), (0.81,0,76%), (0.69,0.15,67%);IKZF2:NM_001079526.2(0.97,0,82%), (0.81,0,76%), (0.69,0.15,67%);IKZF2:NM_001079526.2(0.97,0,82%), (0.81,0,76%), (0.69,0.15,67%);IKZF2:NM_001079526.2(0.97,0,82%), (0.81,0,76%), (0.69,0.15,67%)	IKZF2:NM_001371274.1(0.98,0,82%), (0.82,0,76%), (0.69,0.15,67%);IKZF2:NM_001371274.1(0.98,0,82%), (0.82,0,76%), (0.69,0.15,67%);IKZF2:NM_001371274.1(0.98,0,82%), (0.82,0,76%), (0.69,0.15,67%);IKZF2:NM_001371274.1(0.98,0,82%), (0.82,0,76%), (0.69,0.15,67%)	IKZF2:NM_001371274.1(0.98,0,82%), (0.82,0,76%), (0.69,0.15,67%);IKZF2:NM_001371274.1(0.98,0,82%), (0.82,0,76%), (0.69,0.15,67%);IKZF2:NM_001371274.1(0.98,0,82%), (0.82,0,76%), (0.69,0.15,67%);IKZF2:NM_001371274.1(0.98,0,82%), (0.82,0,76%), (0.69,0.15,67%)	MIR4776-1:NR_039935.1(0.64,0.54,10%), (NA,NA,NA%), (0.64,0.61,27%);MIR4776-1:NR_039935.1(0.64,0.54,10%), (NA,NA,NA%), (0.64,0.61,27%);MIR4776-1:NR_039935.1(0.64,0.54,10%), (NA,NA,NA%), (0.64,0.61,27%);MIR4776-1:NR_039935.1(0.64,0.54,10%), (NA,NA,NA%), (0.64,0.61,27%)	MIR4776-2:NR_039936.1(0.22,0.7,26%), (NA,NA,NA%), (0.22,0.76,67%);MIR4776-2:NR_039936.1(0.22,0.7,26%), (NA,NA,NA%), (0.22,0.76,67%);MIR4776-2:NR_039936.1(0.22,0.7,26%), (NA,NA,NA%), (0.22,0.76,67%);MIR4776-2:NR_039936.1(0.22,0.7,26%), (NA,NA,NA%), (0.22,0.76,67%)	0.42 (2.2e-07),0.42 (2.2e-07),0.42 (2.2e-07),NA,0.61 (0.63);0.42 (2.2e-07),0.42 (2.2e-07),0.42 (2.2e-07),NA,0.61 (0.63);0.42 (2.2e-07),0.42 (2.2e-07),0.42 (2.2e-07),NA,0.61 (0.63);0.42 (2.2e-07),0.42 (2.2e-07),0.42 (2.2e-07),NA,0.61 (0.63)	-0.12 (0.26),-0.12 (0.26),-0.12 (0.26),NA,-0.59 (None);-0.12 (0.26),-0.12 (0.26),-0.12 (0.26),NA,-0.59 (None);-0.12 (0.26),-0.12 (0.26),-0.12 (0.26),NA,-0.59 (None);-0.12 (0.26),-0.12 (0.26),-0.12 (0.26),NA,-0.59 (None)	-0.12 (0.27),-0.12 (0.27),-0.12 (0.27),NA,NA;-0.12 (0.27),-0.12 (0.27),-0.12 (0.27),NA,NA;-0.12 (0.27),-0.12 (0.27),-0.12 (0.27),NA,NA;-0.12 (0.27),-0.12 (0.27),-0.12 (0.27),NA,NA	0.54 (6.1e-08),0.54 (6.1e-08),0.54 (6.1e-08),NA,NA;0.54 (6.1e-08),0.54 (6.1e-08),0.54 (6.1e-08),NA,NA;0.54 (6.1e-08),0.54 (6.1e-08),0.54 (6.1e-08),NA,NA;0.54 (6.1e-08),0.54 (6.1e-08),0.54 (6.1e-08),NA,NA
8	144785848	144788582	chr8:144786682;chr8:144788379;chr8:144787317	LIET Gene TSS Intron;LIET Gene TSS Intergenic;Gene TSS Bid	144786937	rs34838254	0.9378	0.9886	0.02579	0.4398	0.0726673	Yes	0	1	1	0	-255;1442;380	-1.26 (1.1e-04);-1.48 (0.61);NA	-0.95 (3.6e-03);0.89 (None);NA	-1.01 (5.1e-10);-1.57 (3.1e-04);NA	-0.94 (9.0e-09);-0.93 (4.3e-02);NA	08_144786937_G_A	BHLHE40;BRCA1;CHD2;E2F4;E2F6;EGR1;EP300;ETS1;FOXP2;HDAC1;JUND;MAX;MAZ;MXI1;MYC;PHF8;POLR2A;RBBP5;RCOR1;REST;SAP30;SIN3A;SIN3AK20;TAF1;TBP;ZBTB7A;ZNF143;ZNF263;ZNF274	K562;HeLa-S3;HeLa-S3,HepG2,K562;K562,MCF10A-Er-Src;HeLa-S3,K562;GM12878,K562;T-47D;A549,K562;SK-N-MC;HeLa-S3,K562,NB4;GM12878,HeLa-S3,HepG2,K562;GM12878,H1-hESC,HeLa-S3,K562,MCF-7,MCF10A-Er-Src,NB4;A549,ECC-1,GM10847,GM12878,GM12891,GM12892,GM15510,GM18505,GM18526,GM18951,GM19099,GM19193,Gliobla,H1-hESC,HCT-116,HEK293,HUVEC,HeLa-S3,HepG2,IMR90,K562,MCF-7,MCF10A-Er-Src,NB4,NHEK,PBDE,ProgFib,Raji,SK-N-MC,SK-N-SH,U87;H1-hESC,K562;H1-hESC;H1-hESC,HepG2,K562,SK-N-SH;HEK293-T-REx,K562	Blood;Cervix;Blood,Cervix,Liver;Blood,Breast;Blood,Cervix;Breast;Blood,Epithelium;Brain;Blood,Breast,Cervix,ESC;Blood,Blood vessel,Brain,Breast,Cervix,Colon,ESC,Epithelium,Kidney,Liver,Luminal epithelium,Lung,Skin;Blood,ESC;ESC;Blood,Brain,ESC,Liver;Blood,Kidney											08_144786937_G_A	AF186192.5;ARHGAP39;C8orf82;COMMD5;LRRC14;LRRC24;RECQL4;RPL8;ZNF250;ZNF251;ZNF34;ZNF517;ZNF7	eqtl;Within loop;Anchor to anchor;eqtl,eqtl,eqtl,eqtl,Within loop,Within loop,Within loop,Within loop,Within loop,Within loop;Anchor to anchor,Anchor to anchor,Anchor to anchor;eqtl,eqtl,eqtl,eqtl,eqtl,eqtl,eqtl,eqtl,eqtl,eqtl,eqtl,eqtl,eqtl,eqtl,eqtl,eqtl,eqtl,eqtl,eqtl,eqtl,eqtl,eqtl,eqtl,eqtl,eqtl,eqtl,eqtl,eqtl,Within loop,Within loop,Within loop,Within loop,Within loop,Within loop,Within loop,Within loop,Within loop,Within loop,Within loop,Within loop,Within loop,Within loop,Within loop,Within loop,Within loop,Within loop,Within loop,Within loop,Within loop,Within loop,Within loop,Within loop,Within loop,Within loop,Within loop,Anchor to anchor;eqtl,Within loop,Within loop;eqtl,eqtl,eqtl,eqtl,eqtl,Within loop,Within loop,Within loop,Within loop,Within loop,Within loop,Within loop,Within loop,Within loop,Within loop,Within loop,Within loop,Within loop,Within loop,Within loop,Within loop,Within loop,Within loop,Within loop,Within loop,Within loop,Within loop,Within loop,Within loop,Within loop,Within loop,Within loop;eqtl,eqtl,eqtl,eqtl,eqtl,eqtl,eqtl,eqtl,eqtl,eqtl,eqtl,eqtl,eqtl,eqtl,eqtl,eqtl,eqtl,eqtl,eqtl,eqtl,eqtl,eqtl,eqtl,eqtl,eqtl,eqtl,eqtl,eqtl,eqtl,eqtl,eqtl,eqtl,eqtl,eqtl,eqtl,eqtl,Within loop,Within loop,Within loop,Within loop,Within loop,Within loop,Within loop,Within loop,Within loop,Within loop,Within loop,Within loop,Within loop,Within loop,Within loop,Within loop,Within loop,Within loop,Within loop,Within loop,Within loop,Within loop,Within loop,Within loop,Within loop,Within loop,Within loop,Within loop,Within loop,Anchor to anchor,Anchor to anchor,Anchor to anchor,Anchor to anchor,Anchor to anchor,Anchor to anchor,Anchor to anchor;eqtl,eqtl,eqtl,eqtl,eqtl,eqtl,eqtl,eqtl,eqtl,eqtl,eqtl,eqtl,eqtl,eqtl,eqtl,eqtl,eqtl,eqtl,eqtl,eqtl,eqtl,Within loop,Within loop,Within loop,Within loop,Within loop,Within loop,Within loop,Within loop,Within loop,Within loop,Within loop,Within loop,Within loop,Within loop,Within loop,Within loop,Within loop,Within loop,Within loop,Within loop,Within loop,Within loop,Within loop,Within loop,Within loop,Within loop,Within loop;eqtl,eqtl,eqtl,eqtl,Within loop,Within loop,Within loop,Within loop,Within loop,Within loop,Within loop,Within loop,Within loop,Within loop,Within loop,Within loop,Within loop	Cells Cultured fibroblasts;RPMI7951;HAP1_SCC4_KO;Adipose Subcutaneous,Artery Aorta,Artery Tibial,Skin Sun Exposed Lower leg,Spleen,PANC1,Aorta,Spleen,Liver,Caki2;HMEC,HAP1_DKO,GM12878;Adipose Subcutaneous,Adipose Visceral Omentum,Artery Aorta,Artery Tibial,Brain Cerebellar Hemisphere,Brain Cerebellum,Breast Mammary Tissue,Cells Cultured fibroblasts,Cells EBV-transformed lymphocytes,Colon Sigmoid,Colon Transverse,Esophagus Gastroesophageal Junction,Esophagus Mucosa,Esophagus Muscularis,Heart Atrial Appendage,Heart Left Ventricle,Lung,Muscle Skeletal,Nerve Tibial,Pancreas,Pituitary,Prostate,Skin Not Sun Exposed Suprapubic,Skin Sun Exposed Lower leg,Spleen,Stomach,Thyroid,Whole Blood,Pancreas,THP1_PMA,Thymus,NCIH460,Caki2,H1-MSC,G401,T47D,Astrocyte,Spleen,Pancreas,PANC1,A549,Aorta,T47D,Spleen,K562,Psoas,Liver,RPMI7951,SKMEL5,SKMEL5,RPMI7951,Caki2,PANC1,G401,A549,GM12878;Thyroid,Liver,Caki2;Brain Cerebellar Hemisphere,Brain Cerebellum,Breast Mammary Tissue,Esophagus Muscularis,Nerve Tibial,Pancreas,THP1_PMA,Thymus,NCIH460,Caki2,H1-MSC,G401,T47D,Astrocyte,Spleen,Pancreas,PANC1,A549,Aorta,T47D,K562,Psoas,Liver,RPMI7951,SKMEL5,RPMI7951,THP1,Caki2,Caki2,PANC1,G401,A549;Adipose Subcutaneous,Adipose Visceral Omentum,Adrenal Gland,Artery Aorta,Artery Coronary,Artery Tibial,Brain Anterior cingulate cortex BA24,Brain Caudate basal ganglia,Brain Cerebellar Hemisphere,Brain Cerebellum,Brain Cortex,Brain Hippocampus,Brain Nucleus accumbens basal ganglia,Breast Mammary Tissue,Cells Cultured fibroblasts,Colon Sigmoid,Colon Transverse,Esophagus Gastroesophageal Junction,Esophagus Mucosa,Esophagus Muscularis,Heart Atrial Appendage,Heart Left Ventricle,Lung,Muscle Skeletal,Nerve Tibial,Ovary,Pancreas,Pituitary,Prostate,Skin Not Sun Exposed Suprapubic,Skin Sun Exposed Lower leg,Spleen,Stomach,Thyroid,Vagina,Whole Blood,Pancreas,THP1_PMA,Thymus,NCIH460,Caki2,H1-MSC,G401,T47D,Astrocyte,Spleen,Pancreas,PANC1,A549,Aorta,T47D,Spleen,K562,Psoas,Liver,RPMI7951,SKMEL5,SKMEL5,RPMI7951,THP1,Caki2,Caki2,PANC1,G401,A549,HMEC,HAP1_DKO,THP1_PMA,GM12878,HCT116-untreated,HAP1_SCC4_KO,Caki2;Adipose Subcutaneous,Adipose Visceral Omentum,Artery Tibial,Brain Amygdala,Brain Cerebellar Hemisphere,Brain Cerebellum,Brain Cortex,Breast Mammary Tissue,Cells Cultured fibroblasts,Colon Sigmoid,Colon Transverse,Esophagus Gastroesophageal Junction,Esophagus Muscularis,Heart Atrial Appendage,Heart Left Ventricle,Muscle Skeletal,Pituitary,Prostate,Testis,Thyroid,Whole Blood,Pancreas,THP1_PMA,Thymus,NCIH460,Caki2,H1-MSC,G401,T47D,Astrocyte,Spleen,Pancreas,PANC1,A549,Aorta,T47D,Spleen,K562,Psoas,Liver,RPMI7951,SKMEL5,SKMEL5,RPMI7951,Caki2,PANC1,G401,A549;Adipose Subcutaneous,Esophagus Mucosa,Skin Sun Exposed Lower leg,Thyroid,Pancreas,THP1_PMA,Thymus,T47D,Spleen,Pancreas,PANC1,Aorta,Spleen,Psoas,Liver,SKMEL5,Caki2	True;True,True,True,True,True,True,True,True,True,True;True,True,True;True,True,True,True,True,True,True,True,True,True,True,True,True,True,True,True,True,True,True,True,True,True,True,True,True,True,True,True,True,True,True,True,True,True,True,True,True,True,True,True,True,True,True,True,True,True,True,True,True,True,True,True,True,True,True,True;True,True,True,True,True,True,True,True,True,True,True,True,True,True,True,True,True,True,True,True,True,True,True,True,True,True,True,True,True,True,True,True;True,True,True,True,True,True,True,True,True,True,True,True,True,True,True,True,True,True,True,True,True,True,True,True,True,True,True,True,True,True,True,True,True,True,True,True,True,True,True,True,True,True,True,True,True,True,True,True,True,True,True,True,True,True,True,True,True,True,True,True,True,True,True,True,True,True,True,True,True,True,True,True;True,True,True,True,True,True,True,True,True,True,True,True,True,True,True,True,True,True,True,True,True,True,True,True,True,True,True,True,True,True,True,True,True,True,True,True,True,True,True,True,True,True,True,True,True,True,True,True;True,True,True,True,True,True,True,True,True,True,True,True,True,True,True,True,True	nan;nan,nan,nan,nan,nan,nan,nan,nan,nan,nan;nan,nan,nan;nan,nan,nan,nan,nan,nan,nan,nan,nan,nan,nan,nan,nan,nan,nan,nan,nan,nan,nan,nan,nan,nan,nan,nan,nan,nan,nan,nan,nan,nan,nan,nan,nan,nan,nan,nan,nan,nan,nan,nan,nan,nan,nan,nan,nan,nan,nan,nan,nan,nan,nan,nan,nan,nan,nan,nan;nan,nan,nan,nan,nan,nan,nan,nan,nan,nan,nan,nan,nan,nan,nan,nan,nan,nan,nan,nan,nan,nan,nan,nan,nan,nan,nan,nan,nan,nan,nan,nan;nan,nan,nan,nan,nan,nan,nan,nan,nan,nan,nan,nan,nan,nan,nan,nan,nan,nan,nan,nan,nan,nan,nan,nan,nan,nan,nan,nan,nan,nan,nan,nan,nan,nan,nan,nan,nan,nan,nan,nan,nan,nan,nan,nan,nan,nan,nan,nan,nan,nan,nan,nan,nan,nan,nan,nan,nan,nan,nan,nan,nan,nan,nan,nan,nan,nan,nan,nan,nan,nan,nan,nan;nan,nan,nan,nan,nan,nan,nan,nan,nan,nan,nan,nan,nan,nan,nan,nan,nan,nan,nan,nan,nan,nan,nan,nan,nan,nan,nan,nan,nan,nan,nan,nan,nan,nan,nan,nan,nan,nan,nan,nan,nan,nan,nan,nan,nan,nan,nan,nan;nan,nan,nan,nan,nan,nan,nan,nan,nan,nan,nan,nan,nan,nan,nan,nan,nan	nan;nan,nan,nan,nan,nan,nan,nan,nan,nan,nan;nan,nan,nan;nan,nan,nan,nan,nan,nan,nan,nan,nan,nan,nan,nan,nan,nan,nan,nan,nan,nan,nan,nan,nan,nan,nan,nan,nan,nan,nan,nan,nan,nan,nan,nan,nan,nan,nan,nan,nan,nan,nan,nan,nan,nan,nan,nan,nan,nan,nan,nan,nan,nan,nan,nan,nan,nan,nan,nan;nan,nan,nan,nan,nan,nan,nan,nan,nan,nan,nan,nan,nan,nan,nan,nan,nan,nan,nan,nan,nan,nan,nan,nan,nan,nan,nan,nan,nan,nan,nan,nan;nan,nan,nan,nan,nan,nan,nan,nan,nan,nan,nan,nan,nan,nan,nan,nan,nan,nan,nan,nan,nan,nan,nan,nan,nan,nan,nan,nan,nan,nan,nan,nan,nan,nan,nan,nan,nan,nan,nan,nan,nan,nan,nan,nan,nan,nan,nan,nan,nan,nan,nan,nan,nan,nan,nan,nan,nan,nan,nan,nan,nan,nan,nan,nan,nan,nan,nan,nan,nan,nan,nan,nan;nan,nan,nan,nan,nan,nan,nan,nan,nan,nan,nan,nan,nan,nan,nan,nan,nan,nan,nan,nan,nan,nan,nan,nan,nan,nan,nan,nan,nan,nan,nan,nan,nan,nan,nan,nan,nan,nan,nan,nan,nan,nan,nan,nan,nan,nan,nan,nan;nan,nan,nan,nan,nan,nan,nan,nan,nan,nan,nan,nan,nan,nan,nan,nan,nan	0.000191022;None;3.14223e-07,2.83971e-06,1.21961e-05,9.44228e-06,None,None,None,None,None,None;None,None,None;8.6247e-25,1.07299e-18,1.73532e-07,5.28482e-16,4.26534e-12,1.5551e-07,1.2006e-16,2.65913e-09,3.81344e-05,6.47444e-07,5.96719e-07,4.61145e-07,0.000279841,5.54474e-16,3.05463e-09,2.19813e-09,2.28426e-09,3.06063e-21,2.43647e-15,4.19113e-10,3.80577e-07,2.79173e-07,3.71898e-22,2.46189e-16,6.56322e-11,2.43658e-07,7.70541e-10,9.03936e-19,None,None,None,None,None,None,None,None,None,None,None,None,None,None,None,None,None,None,None,None,None,None,None,None,None,None,None,None;3.9802e-07,None,None;3.04453e-08,9.7011e-09,2.68873e-05,1.91957e-06,2.69587e-06,None,None,None,None,None,None,None,None,None,None,None,None,None,None,None,None,None,None,None,None,None,None,None,None,None,None,None;5.52082e-19,3.46709e-17,4.41174e-05,5.86018e-15,1.68541e-06,6.09949e-26,4.66668e-06,1.70974e-06,7.13846e-05,1.95741e-05,1.39966e-05,2.16706e-06,2.68822e-05,1.70021e-15,1.33329e-09,1.19698e-12,1.8065e-09,3.49422e-14,1.44532e-07,2.96074e-19,8.8666e-11,6.08337e-12,2.68631e-15,8.11084e-12,5.09288e-25,1.92483e-07,9.92673e-06,2.26267e-08,3.81824e-11,6.5942e-13,2.42341e-15,9.11211e-08,1.31707e-06,1.60519e-20,3.95567e-06,1.67577e-07,None,None,None,None,None,None,None,None,None,None,None,None,None,None,None,None,None,None,None,None,None,None,None,None,None,None,None,None,None,None,None,None,None,None,None,None;2.13039e-06,3.08883e-05,3.98306e-07,8.13288e-06,1.48954e-07,1.15926e-05,2.43653e-05,9.54992e-05,0.000128087,1.06665e-07,1.11479e-05,4.80004e-08,3.25044e-09,2.42834e-09,2.27506e-06,1.96577e-06,1.39249e-05,1.80579e-05,5.5538e-06,4.85648e-07,0.000118629,None,None,None,None,None,None,None,None,None,None,None,None,None,None,None,None,None,None,None,None,None,None,None,None,None,None,None;9.89633e-06,0.00013212,4.02634e-05,7.89862e-07,None,None,None,None,None,None,None,None,None,None,None,None,None	None;0.45 (5.3e-09);0.84 (4.1e-05);0.1 (0.70);-0.77 (3.6e-13);0.28 (9.6e-02);1.14 (1.3e-02);-0.08 (0.82);-0.8 (4.5e-22);-1.05 (1.2e-33);0.17 (0.60);-0.97 (2.3e-11);-0.41 (2.2e-04)	None;-0.17 (6.6e-02);-0.02 (0.97);-0.16 (0.63);-0.21 (0.10);-0.2 (0.34);0.23 (0.74);-0.01 (0.98);-0.34 (2.1e-04);-0.18 (9.7e-02);0.05 (0.91);-0.08 (0.73);-0.13 (0.38)	None;-0.67 (5.8e-26);-0.76 (2.0e-18);-0.35 (4.6e-06);-0.99 (1.5e-11);-0.41 (1.4e-05);-1.22 (1.1e-75);-0.3 (6.9e-04);-0.61 (3.0e-31);-0.89 (6.2e-72);-1.12 (2.6e-27);-1.16 (5.9e-38);-0.3 (8.9e-08)	None;-0.36 (2.3e-08);-0.81 (8.6e-21);-0.78 (1.4e-24);-1.04 (1.4e-12);-0.65 (3.0e-12);-0.88 (1.0e-40);-0.62 (4.1e-13);-0.23 (1.1e-05);-0.31 (3.1e-10);-0.36 (4.8e-04);-0.48 (6.4e-08);-0.4 (3.4e-13)	ZNF34	ZNF34	0.17 (0.60)	0.05 (0.91)	-1.12 (2.6e-27)	-0.36 (4.8e-04)	TMEM276:NM_001408062.1(0.83,0,87%), (0.85,0,83%), (0.86,0.03,67%);ZNF252P-AS1:NR_026974.1(0.77,0,77%), (0.62,0.04,72%), (0.88,0.03,60%);TMEM276:NM_001408062.1(0.83,0,87%), (0.85,0,83%), (0.86,0.03,67%);ZNF252P-AS1:NR_026974.1(0.77,0,77%), (0.62,0.04,72%), (0.88,0.03,60%)	BOP1:NM_015201.5(0.59,0,87%), (0.9,0,83%), (0.56,0.28,67%);HGH1:NM_016458.4(0.75,0,77%), (0.74,0.01,72%), (0.61,0.26,60%);BOP1:NM_015201.5(0.59,0,87%), (0.9,0,83%), (0.56,0.28,67%);HGH1:NM_016458.4(0.75,0,77%), (0.74,0.01,72%), (0.61,0.26,60%)	TMEM276:NM_001408062.1(0.83,0,87%), (0.85,0,83%), (0.86,0.03,67%);ZNF250:NM_021061.5(0.56,0.01,77%), (0.44,0.21,72%), (0.92,0.01,60%);TMEM276:NM_001408062.1(0.83,0,87%), (0.85,0,83%), (0.86,0.03,67%);ZNF250:NM_021061.5(0.56,0.01,77%), (0.44,0.21,72%), (0.92,0.01,60%)	ZNF34:NM_030580.5(0.22,0.4,87%), (0.37,0.27,83%), (0.26,0.69,67%);RPL8:NM_000973.5(0.54,0.01,77%), (0.23,0.6,72%), (0.6,0.27,60%);ZNF34:NM_030580.5(0.22,0.4,87%), (0.37,0.27,83%), (0.26,0.69,67%);RPL8:NM_000973.5(0.54,0.01,77%), (0.23,0.6,72%), (0.6,0.27,60%)	RPL8:NM_000973.5(0.26,0.29,87%), (0.47,0.13,83%), (0.56,0.28,67%);RPL8:NM_000973.5(0.54,0.01,77%), (0.23,0.6,72%), (0.6,0.27,60%);RPL8:NM_000973.5(0.26,0.29,87%), (0.47,0.13,83%), (0.56,0.28,67%);RPL8:NM_000973.5(0.54,0.01,77%), (0.23,0.6,72%), (0.6,0.27,60%)	-1.12 (6.6e-09),-0.97 (5.9e-05),-1.12 (6.6e-09),0.17 (0.60),-0.08 (0.82);-0.69 (0.25),-1.42 (6.8e-02),-0.8 (4.5e-22),-0.08 (0.82),-0.08 (0.82);-1.12 (6.6e-09),-0.97 (5.9e-05),-1.12 (6.6e-09),0.17 (0.60),-0.08 (0.82);-0.69 (0.25),-1.42 (6.8e-02),-0.8 (4.5e-22),-0.08 (0.82),-0.08 (0.82)	-0.46 (4.3e-02),0.08 (0.84),-0.46 (4.3e-02),0.05 (0.91),-0.01 (0.98);0.24 (0.77),-0.17 (0.89),-0.34 (2.1e-04),-0.01 (0.98),-0.01 (0.98);-0.46 (4.3e-02),0.08 (0.84),-0.46 (4.3e-02),0.05 (0.91),-0.01 (0.98);0.24 (0.77),-0.17 (0.89),-0.34 (2.1e-04),-0.01 (0.98),-0.01 (0.98)	-1.31 (1.6e-49),-0.79 (1.4e-34),-1.31 (1.6e-49),-1.12 (2.6e-27),-0.3 (6.9e-04);-0.33 (8.7e-02),-0.95 (3.4e-13),-0.61 (3.0e-31),-0.3 (6.9e-04),-0.3 (6.9e-04);-1.31 (1.6e-49),-0.79 (1.4e-34),-1.31 (1.6e-49),-1.12 (2.6e-27),-0.3 (6.9e-04);-0.33 (8.7e-02),-0.95 (3.4e-13),-0.61 (3.0e-31),-0.3 (6.9e-04),-0.3 (6.9e-04)	-0.76 (1.5e-18),-0.97 (1.7e-51),-0.76 (1.5e-18),-0.36 (4.8e-04),-0.62 (4.1e-13);0.44 (1.6e-02),-0.57 (1.2e-05),-0.23 (1.1e-05),-0.62 (4.1e-13),-0.62 (4.1e-13);-0.76 (1.5e-18),-0.97 (1.7e-51),-0.76 (1.5e-18),-0.36 (4.8e-04),-0.62 (4.1e-13);0.44 (1.6e-02),-0.57 (1.2e-05),-0.23 (1.1e-05),-0.62 (4.1e-13),-0.62 (4.1e-13)	08_144786937_G_A	TssA;TssAFlnk	ADRL.GLND.FET,BLD.CD14.PC,BLD.CD15.PC,BLD.CD19.PPC,BLD.CD3.CPC,BLD.CD3.PPC,BLD.CD4.CD25.CD127M.TREGPC,BLD.CD4.CD25I.CD127.TMEMPC,BLD.CD4.CD25M.CD45RA.NPC,BLD.CD4.CD25M.CD45RO.MPC,BLD.CD4.CD25M.IL17M.PL.TPC,BLD.CD4.CD25M.TPC,BLD.CD4.MPC,BLD.CD4.NPC,BLD.CD56.PC,BLD.CD8.MPC,BLD.CD8.NPC,BLD.DND41.CNCR,BLD.GM12878,BLD.K562.CNCR,BLD.MOB.CD34.PC.F,BONE.OSTEO,BRN.ANG.GYR,BRN.ANT.CAUD,BRN.CING.GYR,BRN.CRTX.DR.NRSPHR,BRN.DL.PRFRNTL.CRTX,BRN.FET.F,BRN.FET.M,BRN.GANGEM.DR.NRSPHR,BRN.GRM.MTRX,BRN.HIPP.MID,BRN.INF.TMP,BRN.NHA,BRN.SUB.NIG,BRST.HMEC,BRST.HMEC.35,BRST.MYO,CRVX.HELAS3.CNCR,ESC.4STAR,ESC.H1,ESC.H9,ESC.HUES48,ESC.HUES6,ESC.HUES64,ESC.I3,ESC.WA7,ESDR.CD184.ENDO,ESDR.CD56.ECTO,ESDR.CD56.MESO,ESDR.H1.BMP4.MESO,ESDR.H1.BMP4.TROP,ESDR.H1.MSC,ESDR.H1.NEUR.PROG,ESDR.H9.NEUR,ESDR.H9.NEUR.PROG,FAT.ADIP.DR.MSC,FAT.ADIP.NUC,FAT.MSC.DR.ADIP,GI.CLN.MUC,GI.CLN.SIG,GI.CLN.SM.MUS,GI.DUO.MUC,GI.DUO.SM.MUS,GI.ESO,GI.L.INT.FET,GI.RECT.MUC.29,GI.RECT.SM.MUS,GI.S.INT,GI.S.INT.FET,GI.STMC.FET,GI.STMC.GAST,GI.STMC.MUC,GI.STMC.MUS,HRT.VENT.L,HRT.VNT.R,IPSC.15b,IPSC.18,IPSC.20B,IPSC.DF.19.11,IPSC.DF.6.9,KID.FET,LIV.ADLT,LIV.HEPG2.CNCR,LNG,LNG.A549.ETOH002.CNCR,LNG.FET,LNG.IMR90,LNG.NHLF,MUS.HSMM,MUS.HSMMT,MUS.LEG.FET,MUS.PSOAS,MUS.SAT,MUS.TRNK.FET,OVRY,PANC,PANC.ISLT,PLCNT.AMN,PLCNT.FET,SKIN.NHDFAD,SKIN.NHEK,SKIN.PEN.FRSK.FIB.01,SKIN.PEN.FRSK.KER.02,SKIN.PEN.FRSK.KER.03,SKIN.PEN.FRSK.MEL.01,SKIN.PEN.FRSK.MEL.03,SPLN,STRM.CHON.MRW.DR.MSC,STRM.MRW.MSC,THYM,THYM.FET,VAS.AOR,VAS.HUVEC;BLD.CD14.MONO,BLD.CD19.CPC,BLD.CD34.CC,BLD.CD34.PC,BLD.MOB.CD34.PC.M,BLD.PER.MONUC.PC,GI.RECT.MUC.31,MUS.SKLT.F,MUS.SKLT.M,SKIN.PEN.FRSK.FIB.02	Adipose,Blood,Bone,Brain,Cervix,Digestive,ES-deriv,ESC,Epithelial,Heart,Liver,Lung,Mesench,Muscle,Myosat,Neurosph,Other,Skin,Thymus,iPSC;Blood,Digestive,Epithelial,Muscle
11	78800038	78803482	chr11:78800682;chr11:78801528	Intron;Intron	78802706	rs527983	1.056	0.9946	0.007873	0.6169	0.0726899	No	0	1	1	0	-2024;-1178	2.03 (0.42);0.32 (0.20)	-1.06 (None);-0.3 (0.20)	1.62 (4.0e-03);1.76 (1.2e-13)	-2.37 (9.2e-04);-2.02 (6.5e-12)															11_78802706_G_A		Within loop,Within loop,Within loop,Within loop,Within loop,Within loop,Within loop,Within loop,Within loop,Within loop,Within loop,Within loop,Within loop,Within loop,Within loop,Within loop,Within loop,Within loop,Within loop,Within loop,Within loop,Within loop,Within loop,Within loop,Within loop,Within loop,Within loop,Within loop,Within loop,Within loop,Within loop,Within loop,Within loop,Within loop,Within loop,Within loop,Within loop,Within loop,Within loop,Within loop,Within loop,Within loop,Within loop,Within loop,Within loop,Within loop,Anchor to anchor,Anchor to anchor,Anchor to anchor,Anchor to anchor,Anchor to anchor	Bowel_Small,Epidermal_Keratinocyte_day3,Epidermal_Keratinocyte_day0,HAP1_DKO,H1-MSC,Bladder,Thymus,HMEC,RPMI7951,H1-NPC,Ovary,THP1_PMA,Epidermal_Keratinocyte_day0,Epidermal_Keratinocyte_day6,HMEC,H1-TRO,H1-NPC,Bowel_Small,H1-NPC,Aorta,Epidermal_Keratinocyte_day3,T47D,VentricleLeft,Astrocyte,A549,Bowel_Small,SKMEL5,Thymus,Adrenal,H1-MSC,Ovary,VentricleLeft,HAP1,VentricleLeft,THP1,PANC1,H1-MES,Epidermal_Keratinocyte_day3,Astrocyte,Bladder,H1-ESC,Epidermal_Keratinocyte_day6,Bladder,T47D,Caki2,THP1,Adrenal,PANC1,HAP1_DKO,H1-ESC,Psoas	True,True,True,True,True,True,True,True,True,True,True,True,True,True,True,True,True,True,True,True,True,True,True,True,True,True,True,True,True,True,True,True,True,True,True,True,True,True,True,True,True,True,True,True,True,True,True,True,True,True,True	nan,nan,nan,nan,nan,nan,nan,nan,nan,nan,nan,nan,nan,nan,nan,nan,nan,nan,nan,nan,nan,nan,nan,nan,nan,nan,nan,nan,nan,nan,nan,nan,nan,nan,nan,nan,nan,nan,nan,nan,nan,nan,nan,nan,nan,nan,nan,nan,nan,nan,nan	nan,nan,nan,nan,nan,nan,nan,nan,nan,nan,nan,nan,nan,nan,nan,nan,nan,nan,nan,nan,nan,nan,nan,nan,nan,nan,nan,nan,nan,nan,nan,nan,nan,nan,nan,nan,nan,nan,nan,nan,nan,nan,nan,nan,nan,nan,nan,nan,nan,nan,nan	None,None,None,None,None,None,None,None,None,None,None,None,None,None,None,None,None,None,None,None,None,None,None,None,None,None,None,None,None,None,None,None,None,None,None,None,None,None,None,None,None,None,None,None,None,None,None,None,None,None,None	None	None	None	None	TENM4	TENM4	0.43 (1.0e-14)	-0.02 (0.82)	0.32 (3.7e-02)	-0.67 (1.2e-05)	KCTD21:NM_001029859.3(-0.31,0.23,77%), (-0.16,0.74,72%), (-0.6,0.26,60%);TENM4:NM_001098816.3(0.74,0,85%), (-0.28,0.48,79%), (0.98,0,67%)	NARS2:NM_024678.6(-0.06,0.85,77%), (-0.39,0.3,72%), (-0.19,0.79,60%);NARS2:NM_024678.6(-0.67,0,85%), (-0.44,0.19,79%), (-0.7,0.12,67%)	LINC02728:NR_120564.1(0.19,0.49,77%), (-0.25,0.56,72%), (0.62,0.23,60%);TENM4:NM_001098816.3(0.74,0,85%), (-0.28,0.48,79%), (0.98,0,67%)	NARS2:NM_024678.6(-0.06,0.85,77%), (-0.39,0.3,72%), (-0.19,0.79,60%);NARS2:NM_024678.6(-0.67,0,85%), (-0.44,0.19,79%), (-0.7,0.12,67%)	TENM4:NM_001098816.3(-0.1,0.76,77%), (0.23,0.6,72%), (0.55,0.32,60%);TENM4:NM_001098816.3(0.74,0,85%), (-0.28,0.48,79%), (0.98,0,67%)	-1.05 (9.3e-16),0.05 (0.69),2.01 (4.1e-13),0.05 (0.69),0.43 (1.0e-14);0.43 (1.0e-14),0.05 (0.69),0.43 (1.0e-14),0.05 (0.69),0.43 (1.0e-14)	-0.19 (0.26),0.11 (0.46),0.34 (0.39),0.11 (0.46),-0.02 (0.82);-0.02 (0.82),0.11 (0.46),-0.02 (0.82),0.11 (0.46),-0.02 (0.82)	-1.23 (5.5e-43),-0.37 (3.6e-08),0.28 (0.14),-0.37 (3.6e-08),0.32 (3.7e-02);0.32 (3.7e-02),-0.37 (3.6e-08),0.32 (3.7e-02),-0.37 (3.6e-08),0.32 (3.7e-02)	-0.34 (1.2e-04),0.42 (2.8e-10),0.58 (1.1e-03),0.42 (2.8e-10),-0.67 (1.2e-05);-0.67 (1.2e-05),0.42 (2.8e-10),-0.67 (1.2e-05),0.42 (2.8e-10),-0.67 (1.2e-05)	11_78802706_G_A	Enh;EnhBiv;EnhG	ADRL.GLND.FET,BLD.CD14.PC,BONE.OSTEO,BRN.ANG.GYR,BRN.ANT.CAUD,BRN.CING.GYR,BRN.CRTX.DR.NRSPHR,BRN.DL.PRFRNTL.CRTX,BRN.FET.F,BRN.FET.M,BRN.GANGEM.DR.NRSPHR,BRN.HIPP.MID,BRN.INF.TMP,BRN.NHA,BRN.SUB.NIG,BRST.HMEC,BRST.MYO,ESC.4STAR,ESC.H1,ESC.HUES48,ESC.HUES6,ESC.HUES64,ESC.WA7,ESDR.CD56.ECTO,ESDR.CD56.MESO,ESDR.H1.BMP4.MESO,ESDR.H1.MSC,ESDR.H1.NEUR.PROG,ESDR.H9.NEUR,ESDR.H9.NEUR.PROG,FAT.ADIP.DR.MSC,FAT.ADIP.NUC,FAT.MSC.DR.ADIP,GI.CLN.MUC,GI.CLN.SIG,GI.CLN.SM.MUS,GI.DUO.SM.MUS,GI.ESO,GI.RECT.MUC.29,GI.RECT.MUC.31,GI.RECT.SM.MUS,GI.STMC.FET,GI.STMC.GAST,GI.STMC.MUC,GI.STMC.MUS,HRT.ATR.R,HRT.FET,HRT.VENT.L,HRT.VNT.R,IPSC.18,IPSC.20B,IPSC.DF.19.11,IPSC.DF.6.9,LNG,LNG.FET,LNG.IMR90,LNG.NHLF,MUS.HSMMT,MUS.SAT,MUS.SKLT.F,MUS.TRNK.FET,OVRY,PANC,PLCNT.AMN,PLCNT.FET,SKIN.NHDFAD,SKIN.NHEK,SKIN.PEN.FRSK.FIB.01,SKIN.PEN.FRSK.FIB.02,SKIN.PEN.FRSK.KER.02,SKIN.PEN.FRSK.KER.03,SKIN.PEN.FRSK.MEL.01,SKIN.PEN.FRSK.MEL.03,SPLN,STRM.CHON.MRW.DR.MSC,STRM.MRW.MSC,VAS.AOR;GI.L.INT.FET;ESDR.H1.BMP4.TROP	Adipose,Blood,Bone,Brain,Digestive,ES-deriv,ESC,Epithelial,Heart,Lung,Mesench,Muscle,Myosat,Neurosph,Other,Skin,iPSC;Digestive;ES-deriv
11	45096176	45098075	chr11:45097020;chr11:45097739	Intron;Intron	45096736	rs756012	1.073	1.013	0.02747	0.4297	0.0727145	Yes	0	1	1	0	284;1003	2.96 (6.7e-02);1.18 (0.37)	1.58 (0.34);-0.11 (0.94)	2.72 (9.6e-04);2.06 (3.3e-11)	-0.84 (0.49);-0.26 (0.57)	11_45096736_A_G	CTCF	AG09319,AG10803,HSMMtube,NHDF-Ad,NHDF-neo,NHEK	Gingival,Muscle,Skin											11_45096736_A_G	LOC221122;PRDM11;TP53I11	Within loop,Within loop,Within loop,Within loop,Within loop,Within loop,Within loop,Within loop,Within loop,Within loop,Within loop,Within loop,Within loop,Within loop,Within loop,Within loop,Within loop,Within loop,Within loop,Within loop,Within loop,Within loop,Within loop,Within loop,Within loop,Within loop,Within loop,Within loop,Within loop,Within loop,Within loop,Within loop,Within loop,Within loop,Within loop,Within loop,Within loop,Within loop,Within loop,Within loop,Within loop,Within loop,Within loop,Within loop,Within loop;eqtl,Within loop,Within loop,Within loop,Within loop,Within loop,Within loop,Within loop,Within loop,Within loop,Within loop,Within loop,Within loop,Within loop,Within loop,Within loop,Within loop,Within loop,Within loop,Within loop,Within loop,Within loop,Within loop,Within loop,Within loop,Within loop,Within loop,Within loop,Within loop,Within loop,Within loop,Within loop,Within loop,Within loop,Within loop,Within loop,Within loop,Within loop,Within loop,Within loop,Within loop,Within loop,Within loop,Within loop,Within loop,Within loop,Within loop,Within loop,Within loop,Within loop,Within loop,Within loop,Anchor to anchor,Anchor to anchor,Anchor to anchor,Anchor to anchor,Anchor to anchor;Within loop,Within loop,Within loop,Within loop,Within loop,Within loop,Within loop,Within loop,Within loop,Within loop,Within loop,Within loop,Within loop,Within loop,Within loop,Within loop,Within loop,Within loop,Within loop,Within loop,Within loop,Within loop,Within loop,Within loop,Within loop,Within loop,Within loop,Within loop,Within loop,Within loop,Within loop,Within loop,Within loop,Within loop,Within loop,Within loop,Within loop,Within loop,Within loop,Within loop,Within loop	Pancreas,RPMI7951,LNCAP,Bladder,RPMI7951,H1-TRO,VentricleLeft,Adrenal,Astrocyte,H1-MSC,Hippocampus,Cortex_DLPFC,Adrenal,Epidermal_Keratinocyte_day6,Epidermal_Keratinocyte_day3,HCT116-untreated,NHEK,KBM7,IMR90,HUVEC,HMEC,THP1_PMA,THP1,Aorta,HAP1_WAPL_KO,HAP1_SCC4_KO,HAP1,HAP1_DKO,HepG2,Spleen,Lung,Epidermal_Keratinocyte_day0,Liver,SKMEL5,H1-NPC,K562,GM12878,Caki2,T47D,PANC1,LNCAP,G401,A549,H1-ESC,Ventricle_Right;Muscle Skeletal,Pancreas,RPMI7951,LNCAP,Bladder,RPMI7951,H1-TRO,PANC1,H1-TRO,VentricleLeft,Adrenal,Astrocyte,H1-MSC,Hippocampus,Cortex_DLPFC,Adrenal,Epidermal_Keratinocyte_day6,Epidermal_Keratinocyte_day3,HCT116-untreated,NHEK,KBM7,IMR90,HUVEC,HMEC,THP1_PMA,THP1,Aorta,HAP1_WAPL_KO,HAP1_SCC4_KO,HAP1,HAP1_DKO,HepG2,Spleen,Lung,Epidermal_Keratinocyte_day0,Liver,SKMEL5,H1-NPC,G401,K562,GM12878,Caki2,T47D,PANC1,Ventricle_Right,T47D,LNCAP,G401,A549,H1-ESC,KBM7,Ventricle_Right,HCT116-untreated,THP1_PMA,THP1,IMR90,THP1;Bladder,RPMI7951,H1-TRO,VentricleLeft,Astrocyte,H1-MSC,Hippocampus,Cortex_DLPFC,Adrenal,Epidermal_Keratinocyte_day6,Epidermal_Keratinocyte_day3,HCT116-untreated,NHEK,KBM7,IMR90,HUVEC,HMEC,THP1_PMA,THP1,Aorta,HAP1_WAPL_KO,HAP1_SCC4_KO,HAP1,HAP1_DKO,HepG2,Spleen,Lung,Epidermal_Keratinocyte_day0,Liver,SKMEL5,H1-NPC,K562,GM12878,Caki2,T47D,PANC1,LNCAP,G401,A549,H1-ESC,Ventricle_Right	True,True,True,True,True,True,True,True,True,True,True,True,True,True,True,True,True,True,True,True,True,True,True,True,True,True,True,True,True,True,True,True,True,True,True,True,True,True,True,True,True,True,True,True,True;True,True,True,True,True,True,True,True,True,True,True,True,True,True,True,True,True,True,True,True,True,True,True,True,True,True,True,True,True,True,True,True,True,True,True,True,True,True,True,True,True,True,True,True,True,True,True,True,True,True,True,True,True,True,True,True,True;True,True,True,True,True,True,True,True,True,True,True,True,True,True,True,True,True,True,True,True,True,True,True,True,True,True,True,True,True,True,True,True,True,True,True,True,True,True,True,True,True	nan,nan,nan,nan,nan,nan,nan,nan,nan,nan,nan,nan,nan,nan,nan,nan,nan,nan,nan,nan,nan,nan,nan,nan,nan,nan,nan,nan,nan,nan,nan,nan,nan,nan,nan,nan,nan,nan,nan,nan,nan,nan,nan,nan,nan;nan,nan,nan,nan,nan,nan,nan,nan,nan,nan,nan,nan,nan,nan,nan,nan,nan,nan,nan,nan,nan,nan,nan,nan,nan,nan,nan,nan,nan,nan,nan,nan,nan,nan,nan,nan,nan,nan,nan,nan,nan,nan,nan,nan,nan,nan,nan,nan,nan,nan,nan,nan,nan,nan,nan,nan,nan;nan,nan,nan,nan,nan,nan,nan,nan,nan,nan,nan,nan,nan,nan,nan,nan,nan,nan,nan,nan,nan,nan,nan,nan,nan,nan,nan,nan,nan,nan,nan,nan,nan,nan,nan,nan,nan,nan,nan,nan,nan	nan,nan,nan,nan,nan,nan,nan,nan,nan,nan,nan,nan,nan,nan,nan,nan,nan,nan,nan,nan,nan,nan,nan,nan,nan,nan,nan,nan,nan,nan,nan,nan,nan,nan,nan,nan,nan,nan,nan,nan,nan,nan,nan,nan,nan;nan,nan,nan,nan,nan,nan,nan,nan,nan,nan,nan,nan,nan,nan,nan,nan,nan,nan,nan,nan,nan,nan,nan,nan,nan,nan,nan,nan,nan,nan,nan,nan,nan,nan,nan,nan,nan,nan,nan,nan,nan,nan,nan,nan,nan,nan,nan,nan,nan,nan,nan,nan,nan,nan,nan,nan,nan;nan,nan,nan,nan,nan,nan,nan,nan,nan,nan,nan,nan,nan,nan,nan,nan,nan,nan,nan,nan,nan,nan,nan,nan,nan,nan,nan,nan,nan,nan,nan,nan,nan,nan,nan,nan,nan,nan,nan,nan,nan	None,None,None,None,None,None,None,None,None,None,None,None,None,None,None,None,None,None,None,None,None,None,None,None,None,None,None,None,None,None,None,None,None,None,None,None,None,None,None,None,None,None,None,None,None;1.10225e-05,None,None,None,None,None,None,None,None,None,None,None,None,None,None,None,None,None,None,None,None,None,None,None,None,None,None,None,None,None,None,None,None,None,None,None,None,None,None,None,None,None,None,None,None,None,None,None,None,None,None,None,None,None,None,None,None;None,None,None,None,None,None,None,None,None,None,None,None,None,None,None,None,None,None,None,None,None,None,None,None,None,None,None,None,None,None,None,None,None,None,None,None,None,None,None,None,None	None;-0.53 (1.2e-07);-0.06 (0.75)	None;-0.27 (2.2e-02);-0.07 (0.79)	None;-0.37 (4.3e-10);-0.03 (0.74)	None;-0.46 (1.7e-14);-0.89 (4.1e-37)	PRDM11	LOC105376652	-0.53 (1.2e-07);NA	-0.27 (2.2e-02);NA	-0.37 (4.3e-10);NA	-0.46 (1.7e-14);NA	LARGE2:NM_152312.5(-0.77,0,77%), (-0.76,0,83%), (-0.89,0.1,40%);LARGE2:NM_152312.5(-0.85,0,85%), (-0.7,0.01,83%), (-0.86,0.03,60%);LARGE2:NM_152312.5(-0.77,0,77%), (-0.76,0,83%), (-0.89,0.1,40%);LARGE2:NM_152312.5(-0.85,0,85%), (-0.7,0.01,83%), (-0.86,0.03,60%)	LARGE2:NM_152312.5(-0.77,0,77%), (-0.76,0,83%), (-0.89,0.1,40%);LARGE2:NM_152312.5(-0.85,0,85%), (-0.7,0.01,83%), (-0.86,0.03,60%);LARGE2:NM_152312.5(-0.77,0,77%), (-0.76,0,83%), (-0.89,0.1,40%);LARGE2:NM_152312.5(-0.85,0,85%), (-0.7,0.01,83%), (-0.86,0.03,60%)	LINC02687:NR_122071.1(0.8,0.1,18%), (0.79,0.49,14%), (1,0.05,20%);LARGE2:NM_001300721.2(-0.76,0,85%), (-0.67,0.01,83%), (-0.88,0.03,60%);LINC02687:NR_122071.1(0.8,0.1,18%), (0.79,0.49,14%), (1,0.05,20%);LARGE2:NM_001300721.2(-0.76,0,85%), (-0.67,0.01,83%), (-0.88,0.03,60%)	PRDM11:NM_001359633.2(-0.28,0.29,77%), (-0.32,0.38,83%), (-0.77,0.23,40%);PRDM11:NM_001359633.2(0.06,0.86,85%), (-0.11,0.82,83%), (-0.46,0.44,60%);PRDM11:NM_001359633.2(-0.28,0.29,77%), (-0.32,0.38,83%), (-0.77,0.23,40%);PRDM11:NM_001359633.2(0.06,0.86,85%), (-0.11,0.82,83%), (-0.46,0.44,60%)	PRDM11:NM_001384651.1(0.44,0.06,77%), (0.26,0.5,83%), (-0.63,0.4,40%);PRDM11:NM_001384651.1(0.77,0,85%), (0.36,0.31,83%), (-0.74,0.11,60%);PRDM11:NM_001384651.1(0.44,0.06,77%), (0.26,0.5,83%), (-0.63,0.4,40%);PRDM11:NM_001384651.1(0.77,0,85%), (0.36,0.31,83%), (-0.74,0.11,60%)	-0.84 (5.5e-04),-0.84 (5.5e-04),NA,-0.53 (1.2e-07),-0.53 (1.2e-07);-0.84 (5.5e-04),-0.84 (5.5e-04),-0.84 (5.5e-04),-0.53 (1.2e-07),-0.53 (1.2e-07);-0.84 (5.5e-04),-0.84 (5.5e-04),NA,-0.53 (1.2e-07),-0.53 (1.2e-07);-0.84 (5.5e-04),-0.84 (5.5e-04),-0.84 (5.5e-04),-0.53 (1.2e-07),-0.53 (1.2e-07)	-0.22 (0.53),-0.22 (0.53),NA,-0.27 (2.2e-02),-0.27 (2.2e-02);-0.22 (0.53),-0.22 (0.53),-0.22 (0.53),-0.27 (2.2e-02),-0.27 (2.2e-02);-0.22 (0.53),-0.22 (0.53),NA,-0.27 (2.2e-02),-0.27 (2.2e-02);-0.22 (0.53),-0.22 (0.53),-0.22 (0.53),-0.27 (2.2e-02),-0.27 (2.2e-02)	-1.72 (5.2e-16),-1.72 (5.2e-16),NA,-0.37 (4.3e-10),-0.37 (4.3e-10);-1.72 (5.2e-16),-1.72 (5.2e-16),-1.72 (5.2e-16),-0.37 (4.3e-10),-0.37 (4.3e-10);-1.72 (5.2e-16),-1.72 (5.2e-16),NA,-0.37 (4.3e-10),-0.37 (4.3e-10);-1.72 (5.2e-16),-1.72 (5.2e-16),-1.72 (5.2e-16),-0.37 (4.3e-10),-0.37 (4.3e-10)	-0.83 (4.9e-05),-0.83 (4.9e-05),NA,-0.46 (1.7e-14),-0.46 (1.7e-14);-0.83 (4.9e-05),-0.83 (4.9e-05),-0.83 (4.9e-05),-0.46 (1.7e-14),-0.46 (1.7e-14);-0.83 (4.9e-05),-0.83 (4.9e-05),NA,-0.46 (1.7e-14),-0.46 (1.7e-14);-0.83 (4.9e-05),-0.83 (4.9e-05),-0.83 (4.9e-05),-0.46 (1.7e-14),-0.46 (1.7e-14)	11_45096736_A_G	Enh;EnhBiv	BRN.FET.F,BRN.FET.M,ESC.4STAR,SKIN.NHEK,SKIN.PEN.FRSK.KER.02,SKIN.PEN.FRSK.KER.03;MUS.HSMMT	Brain,ESC,Epithelial,Skin;Muscle
12	52878909	52880085	chr12:52879512	Intergenic	52879961	rs902771	0.9612	0.9843	0.1028	0.2109	0.0727309	Yes	0	0	0	0	-449	0.68 (6.9e-02)	-1.33 (9.0e-05)	-1.57 (2.2e-03)	-0.88 (0.11)																																	KRT5:NM_000424.4(0.9,0,79%), (-0.35,0.37,72%), (0.88,0.02,67%);KRT5:NM_000424.4(0.9,0,79%), (-0.35,0.37,72%), (0.88,0.02,67%)	TNS2-AS1:NR_033854.1(0.24,0.35,82%), (0.68,0.02,76%), (0.59,0.24,67%);TNS2-AS1:NR_033854.1(0.24,0.35,82%), (0.68,0.02,76%), (0.59,0.24,67%)	KRT5:NM_000424.4(0.9,0,79%), (-0.35,0.37,72%), (0.88,0.02,67%);KRT5:NM_000424.4(0.9,0,79%), (-0.35,0.37,72%), (0.88,0.02,67%)	MIR9898:NR_162090.1(-0.67,0,82%), (-0.42,0.25,76%), (-0.21,0.75,67%);MIR9898:NR_162090.1(-0.67,0,82%), (-0.42,0.25,76%), (-0.21,0.75,67%)	KRT8:NM_001256293.2(-0.77,0,82%), (-0.01,0.99,76%), (-0.5,0.34,67%);KRT8:NM_001256293.2(-0.77,0,82%), (-0.01,0.99,76%), (-0.5,0.34,67%)	0.53 (1.3e-07),-1.26 (5.0e-25),0.53 (1.3e-07),-0.07 (0.96),-0.08 (0.57);0.53 (1.3e-07),-1.26 (5.0e-25),0.53 (1.3e-07),-0.07 (0.96),-0.08 (0.57)	-0.22 (7.5e-02),-0.01 (0.96),-0.22 (7.5e-02),-0.09 (0.95),-0.05 (0.79);-0.22 (7.5e-02),-0.01 (0.96),-0.22 (7.5e-02),-0.09 (0.95),-0.05 (0.79)	NA,-0.83 (3.9e-35),NA,-0.67 (0.19),-0.64 (2.5e-05);NA,-0.83 (3.9e-35),NA,-0.67 (0.19),-0.64 (2.5e-05)	NA,-0.53 (1.8e-15),NA,-0.66 (0.20),-0.98 (4.8e-11);NA,-0.53 (1.8e-15),NA,-0.66 (0.20),-0.98 (4.8e-11)
6	29676920	29678046	chr6:29677408	Intron	29677801	rs387603	1.12	1.012	0.008087	0.6139	0.0728423	Yes	0	1	1	0	-393	2.17 (9.1e-02)	-0.06 (0.97)	2.75 (2.9e-05)	-0.9 (0.35)															06_29677801_C_A	HCG4;HCG8;HLA-F;HLA-F-AS1;HLA-G;IFITM4P;LOC554223;MOG;ZFP57	Within loop,Within loop,Within loop,Within loop,Within loop,Within loop,Within loop,Within loop,Within loop,Within loop,Within loop,Within loop,Within loop;Anchor to anchor,Anchor to anchor;Within loop,Within loop,Within loop,Within loop,Within loop,Within loop,Within loop,Within loop,Within loop,Within loop,Within loop,Within loop,Within loop,Within loop,Within loop,Within loop,Within loop;Within loop,Within loop,Within loop,Within loop,Within loop,Within loop,Within loop,Within loop,Within loop,Within loop,Within loop,Within loop;Within loop,Within loop,Within loop,Within loop,Within loop,Within loop,Within loop,Within loop,Within loop,Within loop,Within loop,Within loop,Within loop,Within loop,Within loop,Within loop;Within loop,Within loop,Within loop,Within loop,Within loop,Within loop,Within loop,Within loop,Within loop,Within loop,Within loop;Within loop,Within loop,Within loop,Within loop,Within loop,Within loop,Within loop,Within loop,Within loop,Within loop,Within loop,Within loop,Within loop,Within loop,Within loop,Within loop,Within loop,Anchor to anchor,Anchor to anchor	HCT116-untreated,SKMEL5,K562,GM12878,Caki2,PANC1,HepG2,T47D,HMEC,HAP1_WAPL_KO,HAP1,HAP1_DKO,RPMI7951;K562,HAP1;HCT116-untreated,SKMEL5,K562,H1-NPC,GM12878,Caki2,PANC1,HepG2,T47D,HAP1_DKO,NHEK,PANC1,HMEC,HAP1_WAPL_KO,HAP1,HAP1_DKO,RPMI7951;HCT116-untreated,SKMEL5,K562,GM12878,PANC1,HepG2,T47D,HMEC,HAP1_WAPL_KO,HAP1,HAP1_DKO,RPMI7951;HCT116-untreated,SKMEL5,K562,H1-NPC,GM12878,Caki2,PANC1,HepG2,T47D,HAP1_DKO,PANC1,HMEC,HAP1_WAPL_KO,HAP1,HAP1_DKO,RPMI7951;H1-NPC,GM12878,Caki2,HepG2,HAP1_DKO,NHEK,HMEC,HAP1_WAPL_KO,HAP1,HAP1_DKO,RPMI7951;HCT116-untreated,SKMEL5,K562,H1-NPC,GM12878,Caki2,PANC1,HepG2,T47D,HAP1_DKO,NHEK,PANC1,HMEC,HAP1_WAPL_KO,HAP1,HAP1_DKO,RPMI7951,K562,HAP1	True,True,True,True,True,True,True,True,True,True,True,True,True;True,True;True,True,True,True,True,True,True,True,True,True,True,True,True,True,True,True,True;True,True,True,True,True,True,True,True,True,True,True,True;True,True,True,True,True,True,True,True,True,True,True,True,True,True,True,True;True,True,True,True,True,True,True,True,True,True,True;True,True,True,True,True,True,True,True,True,True,True,True,True,True,True,True,True,True,True	nan,nan,nan,nan,nan,nan,nan,nan,nan,nan,nan,nan,nan;nan,nan;nan,nan,nan,nan,nan,nan,nan,nan,nan,nan,nan,nan,nan,nan,nan,nan,nan;nan,nan,nan,nan,nan,nan,nan,nan,nan,nan,nan,nan;nan,nan,nan,nan,nan,nan,nan,nan,nan,nan,nan,nan,nan,nan,nan,nan;nan,nan,nan,nan,nan,nan,nan,nan,nan,nan,nan;nan,nan,nan,nan,nan,nan,nan,nan,nan,nan,nan,nan,nan,nan,nan,nan,nan,nan,nan	nan,nan,nan,nan,nan,nan,nan,nan,nan,nan,nan,nan,nan;nan,nan;nan,nan,nan,nan,nan,nan,nan,nan,nan,nan,nan,nan,nan,nan,nan,nan,nan;nan,nan,nan,nan,nan,nan,nan,nan,nan,nan,nan,nan;nan,nan,nan,nan,nan,nan,nan,nan,nan,nan,nan,nan,nan,nan,nan,nan;nan,nan,nan,nan,nan,nan,nan,nan,nan,nan,nan;nan,nan,nan,nan,nan,nan,nan,nan,nan,nan,nan,nan,nan,nan,nan,nan,nan,nan,nan	None,None,None,None,None,None,None,None,None,None,None,None,None;None,None;None,None,None,None,None,None,None,None,None,None,None,None,None,None,None,None,None;None,None,None,None,None,None,None,None,None,None,None,None;None,None,None,None,None,None,None,None,None,None,None,None,None,None,None,None;None,None,None,None,None,None,None,None,None,None,None;None,None,None,None,None,None,None,None,None,None,None,None,None,None,None,None,None,None,None	-0.74 (2.9e-06);None;-0.38 (0.18);-2.19 (2.4e-135);-2.66 (8.5e-06);-3.78 (6.8e-06);-0.45 (0.69)	-0.83 (4.6e-07);None;-0.16 (0.67);-0.38 (6.9e-05);-0.83 (0.26);-0.97 (0.35);-1.43 (None)	-0.63 (4.9e-02);None;-1.42 (1.9e-14);-1.82 (5.4e-43);-1.28 (7.5e-03);2.66 (4.2e-04)	-0.83 (9.0e-03);None;-0.81 (7.7e-06);-0.33 (9.5e-03);-0.33 (0.52);-1.81 (8.6e-02)	ZFP57	ZFP57	-0.45 (0.69)	-1.43 (None)	2.66 (4.2e-04)	-1.81 (8.6e-02)	PPP1R10:NR_164780.1(0.81,0,87%), (0.71,0,83%), (0.17,0.81,67%);PPP1R10:NR_164780.1(0.81,0,87%), (0.71,0,83%), (0.17,0.81,67%);PPP1R10:NR_164780.1(0.81,0,87%), (0.71,0,83%), (0.17,0.81,67%);PPP1R10:NR_164780.1(0.81,0,87%), (0.71,0,83%), (0.17,0.81,67%)	TRIM31-AS1:NR_126470.1(-0.64,0,82%), (-0.79,0,76%), (0.47,0.4,67%);TRIM31-AS1:NR_126470.1(-0.64,0,82%), (-0.79,0,76%), (0.47,0.4,67%);TRIM31-AS1:NR_126470.1(-0.64,0,82%), (-0.79,0,76%), (0.47,0.4,67%);TRIM31-AS1:NR_126470.1(-0.64,0,82%), (-0.79,0,76%), (0.47,0.4,67%)	LINC02569:NR_149088.1(0.36,0.12,82%), (0.07,0.9,76%), (0.83,0.04,67%);LINC02569:NR_149088.1(0.36,0.12,82%), (0.07,0.9,76%), (0.83,0.04,67%);LINC02569:NR_149088.1(0.36,0.12,82%), (0.07,0.9,76%), (0.83,0.04,67%);LINC02569:NR_149088.1(0.36,0.12,82%), (0.07,0.9,76%), (0.83,0.04,67%)	ZFP57:NM_001366333.2(0.71,0,87%), (0.7,0.01,83%), (0.68,0.15,67%);ZFP57:NM_001366333.2(0.71,0,87%), (0.7,0.01,83%), (0.68,0.15,67%);ZFP57:NM_001366333.2(0.71,0,87%), (0.7,0.01,83%), (0.68,0.15,67%);ZFP57:NM_001366333.2(0.71,0,87%), (0.7,0.01,83%), (0.68,0.15,67%)	ZFP57:NM_001109809.5(0.71,0,87%), (0.7,0.01,83%), (0.68,0.15,67%);ZFP57:NM_001109809.5(0.71,0,87%), (0.7,0.01,83%), (0.68,0.15,67%);ZFP57:NM_001109809.5(0.71,0,87%), (0.7,0.01,83%), (0.68,0.15,67%);ZFP57:NM_001109809.5(0.71,0,87%), (0.7,0.01,83%), (0.68,0.15,67%)	0.39 (8.0e-02),-0.26 (0.18),2.29 (3.0e-02),-0.45 (0.69),-0.45 (0.69);0.39 (8.0e-02),-0.26 (0.18),2.29 (3.0e-02),-0.45 (0.69),-0.45 (0.69);0.39 (8.0e-02),-0.26 (0.18),2.29 (3.0e-02),-0.45 (0.69),-0.45 (0.69);0.39 (8.0e-02),-0.26 (0.18),2.29 (3.0e-02),-0.45 (0.69),-0.45 (0.69)	-0.44 (8.0e-02),-0.86 (4.6e-06),0.38 (None),-1.43 (None),-1.43 (None);-0.44 (8.0e-02),-0.86 (4.6e-06),0.38 (None),-1.43 (None),-1.43 (None);-0.44 (8.0e-02),-0.86 (4.6e-06),0.38 (None),-1.43 (None),-1.43 (None);-0.44 (8.0e-02),-0.86 (4.6e-06),0.38 (None),-1.43 (None),-1.43 (None)	0.16 (0.19),-1.29 (1.6e-03),-1.53 (8.0e-03),2.66 (4.2e-04),2.66 (4.2e-04);0.16 (0.19),-1.29 (1.6e-03),-1.53 (8.0e-03),2.66 (4.2e-04),2.66 (4.2e-04);0.16 (0.19),-1.29 (1.6e-03),-1.53 (8.0e-03),2.66 (4.2e-04),2.66 (4.2e-04);0.16 (0.19),-1.29 (1.6e-03),-1.53 (8.0e-03),2.66 (4.2e-04),2.66 (4.2e-04)	0.15 (0.23),-0.16 (0.73),-0.63 (0.28),-1.81 (8.6e-02),-1.81 (8.6e-02);0.15 (0.23),-0.16 (0.73),-0.63 (0.28),-1.81 (8.6e-02),-1.81 (8.6e-02);0.15 (0.23),-0.16 (0.73),-0.63 (0.28),-1.81 (8.6e-02),-1.81 (8.6e-02);0.15 (0.23),-0.16 (0.73),-0.63 (0.28),-1.81 (8.6e-02),-1.81 (8.6e-02)	06_29677801_C_A	Enh	BLD.MOB.CD34.PC.F,BLD.MOB.CD34.PC.M,BRST.HMEC,BRST.HMEC.35,BRST.MYO,CRVX.HELAS3.CNCR,ESC.H1,ESC.H9,ESC.HUES48,ESC.HUES6,ESC.HUES64,ESC.I3,ESDR.H1.BMP4.TROP,HRT.FET,IPSC.20B,SKIN.NHEK,SKIN.PEN.FRSK.KER.02,SKIN.PEN.FRSK.KER.03	Blood,Cervix,ES-deriv,ESC,Epithelial,Heart,Skin,iPSC
6	138030727	138033149	chr6:138031628	Intergenic	138033043	rs4895508	0.9717	0.9838	0.1697	0.1361	0.0730057	Yes	0	0	0	0	-1415	2.56 (1.2e-10)	-0.98 (3.3e-02)	NA	NA																																	PERP:NM_022121.5(0.91,0,28%), (NA,NA,NA%), (0.96,0,67%);PERP:NM_022121.5(0.91,0,28%), (NA,NA,NA%), (0.96,0,67%)	NA(NA,NA,NA%), (NA,NA,NA%), (NA,NA,NA%);NA(NA,NA,NA%), (NA,NA,NA%), (NA,NA,NA%)	PERP:NM_022121.5(0.91,0,28%), (NA,NA,NA%), (0.96,0,67%);PERP:NM_022121.5(0.91,0,28%), (NA,NA,NA%), (0.96,0,67%)	PERP:NM_022121.5(0.91,0,28%), (NA,NA,NA%), (0.96,0,67%);PERP:NM_022121.5(0.91,0,28%), (NA,NA,NA%), (0.96,0,67%)	PERP:NM_022121.5(0.91,0,28%), (NA,NA,NA%), (0.96,0,67%);PERP:NM_022121.5(0.91,0,28%), (NA,NA,NA%), (0.96,0,67%)	1.1 (2.8e-41),NA,1.1 (2.8e-41),1.1 (2.8e-41),1.1 (2.8e-41);1.1 (2.8e-41),NA,1.1 (2.8e-41),1.1 (2.8e-41),1.1 (2.8e-41)	-0.08 (0.52),NA,-0.08 (0.52),-0.08 (0.52),-0.08 (0.52);-0.08 (0.52),NA,-0.08 (0.52),-0.08 (0.52),-0.08 (0.52)	-0.4 (0.11),NA,-0.4 (0.11),-0.4 (0.11),-0.4 (0.11);-0.4 (0.11),NA,-0.4 (0.11),-0.4 (0.11),-0.4 (0.11)	0.3 (0.21),NA,0.3 (0.21),0.3 (0.21),0.3 (0.21);0.3 (0.21),NA,0.3 (0.21),0.3 (0.21),0.3 (0.21)
10	124722801	124724213	chr10:124723577	Intron	124723355	rs10794178	1.007	1.031	0.7227	0.004971	0.0731963	Yes	1	0	1	0	222	0.2 (0.42)	-0.86 (2.7e-06)	NA	NA	10_124723355_G_A	EBF1;MAZ;MXI1;NFIC;RELA	GM12878;GM10847,GM12878,GM12891,GM12892,GM15510,GM18951,GM19099	Blood											10_124723355_G_A	;FAM175B;FAM53B;METTL10	Within loop,Within loop,Within loop,Within loop,Within loop,Within loop,Within loop,Within loop,Within loop,Within loop,Within loop,Within loop,Within loop,Within loop,Within loop,Within loop,Within loop,Within loop,Within loop,Within loop,Within loop,Within loop,Within loop,Within loop,Within loop;Within loop,Within loop,Within loop,Within loop,Within loop,Within loop,Within loop;eqtl,eqtl,eqtl,eqtl,eqtl,Within loop,Within loop,Within loop,Within loop,Within loop,Within loop,Within loop,Within loop,Within loop,Within loop,Within loop,Within loop,Within loop,Within loop,Within loop,Within loop,Within loop,Within loop,Within loop,Within loop,Within loop,Within loop,Within loop,Within loop,Within loop,Within loop;eqtl,Within loop,Within loop,Within loop,Within loop,Within loop,Within loop,Within loop,Within loop,Within loop	IMR90,Hippocampus,PANC1,Epidermal_Keratinocyte_day6,HCT116-untreated,NHEK,HAP1_SCC4_KO,HUVEC,Pancreas,HUVEC,HAP1_WAPL_KO,HepG2,GM12878,HCT116-untreated,THP1_PMA,THP1,T47D,Astrocyte,A549,Hippocampus,Spleen,K562,Hippocampus,Cortex_DLPFC,PANC1;Pancreas,Adrenal,G401,T47D,PANC1,Adrenal,Spleen;CD14-positive, CD16-negative classical monocyte,Breast Mammary Tissue,Cells Cultured fibroblasts,Skin Not Sun Exposed Suprapubic,Skin Sun Exposed Lower leg,Bladder,Adrenal,VentricleLeft,Pancreas,Psoas,Cortex_DLPFC,Lung,Pancreas,Lung,HMEC,Adrenal,HAP1_WAPL_KO,Astrocyte,PANC1,Adrenal,G401,KBM7,Caki2,Lung,T47D,PANC1,Aorta,Pancreas,Adrenal,Spleen,K562;Esophagus Mucosa,Pancreas,PANC1,Adrenal,G401,Caki2,T47D,PANC1,Adrenal,Spleen	True,True,True,True,True,True,True,True,True,True,True,True,True,True,True,True,True,True,True,True,True,True,True,True,True;True,True,True,True,True,True,True;False,True,True,True,True,True,True,True,True,True,True,True,True,True,True,True,True,True,True,True,True,True,True,True,True,True,True,True,True,True,True;True,True,True,True,True,True,True,True,True,True	nan,nan,nan,nan,nan,nan,nan,nan,nan,nan,nan,nan,nan,nan,nan,nan,nan,nan,nan,nan,nan,nan,nan,nan,nan;nan,nan,nan,nan,nan,nan,nan;0.494616,nan,nan,nan,nan,nan,nan,nan,nan,nan,nan,nan,nan,nan,nan,nan,nan,nan,nan,nan,nan,nan,nan,nan,nan,nan,nan,nan,nan,nan,nan;nan,nan,nan,nan,nan,nan,nan,nan,nan,nan	nan,nan,nan,nan,nan,nan,nan,nan,nan,nan,nan,nan,nan,nan,nan,nan,nan,nan,nan,nan,nan,nan,nan,nan,nan;nan,nan,nan,nan,nan,nan,nan;0.1037,nan,nan,nan,nan,nan,nan,nan,nan,nan,nan,nan,nan,nan,nan,nan,nan,nan,nan,nan,nan,nan,nan,nan,nan,nan,nan,nan,nan,nan,nan;nan,nan,nan,nan,nan,nan,nan,nan,nan,nan	None,None,None,None,None,None,None,None,None,None,None,None,None,None,None,None,None,None,None,None,None,None,None,None,None;None,None,None,None,None,None,None;None,3.12131e-05,1.5285e-05,3.35206e-08,4.95481e-09,None,None,None,None,None,None,None,None,None,None,None,None,None,None,None,None,None,None,None,None,None,None,None,None,None,None;2.24104e-07,None,None,None,None,None,None,None,None,None	None;-0.18 (2.4e-02)	None;-0.28 (4.2e-04)	None;-0.76 (3.2e-34)	None;-0.42 (1.4e-11)	FAM53B	FAM53B	-0.18 (2.4e-02)	-0.28 (4.2e-04)	-0.76 (3.2e-34)	-0.42 (1.4e-11)	EDRF1-DT:NR_033847.1(-0.95,0,26%), (NA,NA,NA%), (-0.95,0.01,67%)	NA(NA,NA,NA%), (NA,NA,NA%), (NA,NA,NA%)	EDRF1-DT:NR_033847.1(-0.95,0,26%), (NA,NA,NA%), (-0.95,0.01,67%)	FAM53B-AS1:NR_120630.1(0.49,0.31,26%), (NA,NA,NA%), (0.49,0.38,67%)	FAM53B-AS1:NR_120630.1(0.49,0.31,26%), (NA,NA,NA%), (0.49,0.38,67%)	-1.03 (1.4e-04),NA,-1.03 (1.4e-04),-0.32 (0.70),-0.32 (0.70)	-0.45 (0.18),NA,-0.45 (0.18),-1.0 (0.24),-1.0 (0.24)	-1.34 (2.4e-23),NA,-1.34 (2.4e-23),NA,NA	0.29 (2.9e-02),NA,0.29 (2.9e-02),NA,NA	10_124723355_G_A	Enh;EnhG;TssAFlnk	ADRL.GLND.FET,BLD.CD14.PC,BLD.CD15.PC,BLD.CD19.CPC,BLD.CD19.PPC,BLD.CD3.CPC,BLD.CD3.PPC,BLD.CD34.PC,BLD.CD4.CD25I.CD127.TMEMPC,BLD.CD4.CD25M.CD45RA.NPC,BLD.CD4.CD25M.CD45RO.MPC,BLD.CD4.CD25M.TPC,BLD.CD4.NPC,BLD.CD56.PC,BLD.CD8.NPC,BLD.GM12878,BLD.MOB.CD34.PC.F,BLD.MOB.CD34.PC.M,BLD.PER.MONUC.PC,BONE.OSTEO,BRN.ANG.GYR,BRN.ANT.CAUD,BRN.CING.GYR,BRN.CRTX.DR.NRSPHR,BRN.DL.PRFRNTL.CRTX,BRN.GANGEM.DR.NRSPHR,BRN.GRM.MTRX,BRN.INF.TMP,BRN.SUB.NIG,BRST.HMEC,BRST.HMEC.35,BRST.MYO,ESC.H1,ESC.HUES6,ESC.I3,ESC.WA7,ESDR.CD184.ENDO,ESDR.CD56.ECTO,ESDR.CD56.MESO,ESDR.H1.NEUR.PROG,ESDR.H9.NEUR,FAT.ADIP.DR.MSC,FAT.ADIP.NUC,FAT.MSC.DR.ADIP,GI.CLN.MUC,GI.CLN.SIG,GI.CLN.SM.MUS,GI.DUO.SM.MUS,GI.ESO,GI.RECT.MUC.31,GI.RECT.SM.MUS,GI.S.INT,GI.STMC.MUC,GI.STMC.MUS,HRT.ATR.R,HRT.FET,HRT.VENT.L,HRT.VNT.R,IPSC.DF.19.11,KID.FET,LIV.ADLT,LIV.HEPG2.CNCR,LNG,LNG.FET,LNG.NHLF,MUS.HSMM,MUS.HSMMT,MUS.PSOAS,MUS.SAT,MUS.SKLT.F,MUS.SKLT.M,MUS.TRNK.FET,PLCNT.FET,SKIN.NHDFAD,SKIN.NHEK,SKIN.PEN.FRSK.KER.02,SKIN.PEN.FRSK.KER.03,SPLN,STRM.CHON.MRW.DR.MSC,STRM.MRW.MSC,VAS.AOR,VAS.HUVEC;BLD.DND41.CNCR,BLD.K562.CNCR,GI.L.INT.FET,GI.S.INT.FET,GI.STMC.FET,MUS.LEG.FET,SKIN.PEN.FRSK.FIB.01,SKIN.PEN.FRSK.MEL.01,SKIN.PEN.FRSK.MEL.03,THYM,THYM.FET;BLD.CD14.MONO,BLD.CD34.CC,BLD.CD4.CD25.CD127M.TREGPC,BLD.CD4.CD25M.IL17M.PL.TPC,BLD.CD4.CD25M.IL17P.PL.TPC,BLD.CD4.MPC,BLD.CD8.MPC,BRN.HIPP.MID,GI.DUO.MUC,GI.RECT.MUC.29	Adipose,Blood,Bone,Brain,Digestive,ES-deriv,ESC,Epithelial,Heart,Liver,Lung,Mesench,Muscle,Myosat,Neurosph,Other,Skin,iPSC;Blood,Digestive,Epithelial,Muscle,Thymus;Blood,Brain,Digestive	10_124723355_G_A	intron_variant	VEP	None	0	-21023	FAM53B	None,None,None	nan
11	120304988	120307027	chr11:120305759;chr11:120306510	Exon;Intron	120305040	rs7110845	0.9687	0.9853	0.1303	0.1759	0.0734432	Yes	0	0	0	0	719;1470	0.81 (0.67);0.66 (0.37)	-0.44 (0.79);-0.71 (0.28)	2.48 (5.8e-05);2.12 (5.1e-09)	-2.87 (3.5e-03);-1.67 (4.3e-04)																																	GRIK4:NM_001282470.3(-0.67,0,82%), (-0.73,0.01,76%), (-0.6,0.21,67%);GRIK4:NM_001282470.3(-0.57,0,85%), (-0.53,0.09,79%), (-0.72,0.1,67%)	POU2F3:NM_014352.4(0.67,0,79%), (0.8,0,72%), (0.96,0,67%);POU2F3:NM_001244682.2(0.58,0,82%), (0.77,0,76%), (0.96,0,67%)	POU2F3:NM_001244682.2(0.68,0,79%), (0.8,0,72%), (0.96,0,67%);POU2F3:NM_001244682.2(0.58,0,82%), (0.77,0,76%), (0.96,0,67%)	TLCD5:NM_174926.3(0.05,0.89,82%), (0.11,0.82,76%), (0.08,0.91,67%);TLCD5:NM_174926.3(0.13,0.65,85%), (0.25,0.54,79%), (0.15,0.83,67%)	POU2F3:NM_001244682.2(0.68,0,79%), (0.8,0,72%), (0.96,0,67%);POU2F3:NM_001244682.2(0.58,0,82%), (0.77,0,76%), (0.96,0,67%)	0.45 (1.8e-03),0.73 (4.2e-02),0.73 (4.2e-02),0.85 (2.0e-03),0.73 (4.2e-02);0.45 (1.8e-03),0.73 (4.2e-02),0.73 (4.2e-02),0.85 (2.0e-03),0.73 (4.2e-02)	-0.36 (2.6e-02),-0.3 (0.55),-0.3 (0.55),-0.02 (0.97),-0.3 (0.55);-0.36 (2.6e-02),-0.3 (0.55),-0.3 (0.55),-0.02 (0.97),-0.3 (0.55)	-2.04 (4.8e-83),1.41 (1.3e-04),1.41 (1.3e-04),0.51 (3.3e-06),1.41 (1.3e-04);-2.04 (4.8e-83),1.41 (1.3e-04),1.41 (1.3e-04),0.51 (3.3e-06),1.41 (1.3e-04)	-1.19 (9.8e-32),-0.86 (4.4e-02),-0.86 (4.4e-02),0.52 (1.7e-06),-0.86 (4.4e-02);-1.19 (9.8e-32),-0.86 (4.4e-02),-0.86 (4.4e-02),0.52 (1.7e-06),-0.86 (4.4e-02)
22	45071127	45073233	chr22:45072467	Intergenic	45071359	rs60005815	1.033	1.036	0.3532	0.0499	0.0736793	Yes	1	0	1	0	1108	NA	NA	-1.61 (5.6e-04)	-0.56 (0.28)															22_45071359_A_G	;KIAA0930;LOC100506714;NUP50;PHF21B	Within loop,Anchor to anchor,Anchor to anchor;eqtl;Within loop,Within loop,Within loop,Within loop,Within loop;Within loop,Within loop,Within loop,Within loop;Within loop,Within loop,Within loop,Within loop,Within loop,Within loop,Within loop,Within loop,Within loop,Within loop,Within loop,Within loop,Within loop,Within loop,Within loop,Within loop,Within loop,Within loop,Within loop,Within loop,Within loop,Within loop,Within loop,Within loop,Within loop,Within loop	Caki2,HCT116-untreated,PANC1;Skin Sun Exposed Lower leg;SKMEL5,Caki2,HAP1,G401,RPMI7951;SKMEL5,Caki2,HAP1,G401;T47D,RPMI7951,GM12878,SKMEL5,HCT116-untreated,IMR90,HAP1,SKMEL5,LNCAP,G401,SKMEL5,K562,SKMEL5,HepG2,H1-MES,H1-ESC,HAP1,G401,RPMI7951,PANC1,H1-TRO,KBM7,KBM7,HMEC,THP1,H1-TRO	True,True,True;True;True,True,True,True,True;True,True,True,True;True,True,True,True,True,True,True,True,True,True,True,True,True,True,True,True,True,True,True,True,True,True,True,True,True,True	nan,nan,nan;nan;nan,nan,nan,nan,nan;nan,nan,nan,nan;nan,nan,nan,nan,nan,nan,nan,nan,nan,nan,nan,nan,nan,nan,nan,nan,nan,nan,nan,nan,nan,nan,nan,nan,nan,nan	nan,nan,nan;nan;nan,nan,nan,nan,nan;nan,nan,nan,nan;nan,nan,nan,nan,nan,nan,nan,nan,nan,nan,nan,nan,nan,nan,nan,nan,nan,nan,nan,nan,nan,nan,nan,nan,nan,nan	None,None,None;7.66917e-05;None,None,None,None,None;None,None,None,None;None,None,None,None,None,None,None,None,None,None,None,None,None,None,None,None,None,None,None,None,None,None,None,None,None,None	None;-0.99 (1.3e-20);0.24 (2.8e-03);-0.72 (0.64)	None;0.09 (0.59);0.08 (0.46);-0.39 (None)	None;-0.62 (1.5e-26);0.55 (1.3e-23);-0.4 (0.21)	None;-1.02 (5.8e-68);0.06 (0.37);-0.1 (0.77)	PHF21B	NUP50-DT	-0.72 (0.64);0.3 (3.0e-05)	-0.39 (None);-0.12 (0.18)	-0.4 (0.21);0.23 (3.1e-04)	-0.1 (0.77);0.14 (4.2e-02)	PHF21B:NM_001242450.2(0.79,0,77%), (0.78,0,79%), (0.65,0.29,47%)	PHF21B:NM_001242450.2(0.79,0,77%), (0.78,0,79%), (0.65,0.29,47%)	RIBC2:NM_015653.5(-0.55,0.01,77%), (-0.28,0.5,79%), (-0.94,0.02,47%)	PHF21B:NM_138415.5(0.79,0,77%), (0.78,0,79%), (0.7,0.23,47%)	NUP50-DT:NR_038957.1(-0.39,0.11,77%), (-0.15,0.76,79%), (-0.55,0.42,47%)	-0.72 (0.64),-0.72 (0.64),0.25 (3.4e-02),-0.72 (0.64),0.3 (3.0e-05)	-0.39 (None),-0.39 (None),-0.31 (1.8e-02),-0.39 (None),-0.12 (0.18)	-0.4 (0.21),-0.4 (0.21),-0.43 (2.6e-02),-0.4 (0.21),0.23 (3.1e-04)	-0.1 (0.77),-0.1 (0.77),-0.25 (0.21),-0.1 (0.77),0.14 (4.2e-02)	22_45071359_A_G	Enh;EnhBiv	BLD.DND41.CNCR,ESC.4STAR,ESC.H1,ESC.HUES64,ESC.WA7,ESDR.H1.MSC,IPSC.15b,IPSC.DF.19.11,IPSC.DF.6.9,THYM.FET;ESC.HUES6,ESC.I3,ESDR.CD56.ECTO,IPSC.18,IPSC.20B,MUS.TRNK.FET	Blood,ES-deriv,ESC,Thymus,iPSC;ES-deriv,ESC,Muscle,iPSC
4	24210668	24211273	chr4:24210866	Intron	24210854	rs9684046	1.029	1.018	0.1848	0.1262	0.0739287	Yes	0	0	0	0	12	NA	NA	-1.74 (3.2e-04)	1.6 (7.3e-05)																																	SEPSECS-AS1:NR_037934.1(0.75,0,77%), (0.72,0,83%), (0.92,0.08,40%)	PPARGC1A:NM_001354828.2(0.49,0.04,74%), (0.74,0,83%), (0.77,0.35,33%)	SEPSECS-AS1:NR_037934.1(0.75,0,77%), (0.72,0,83%), (0.92,0.08,40%)	PPARGC1A:NM_001330751.2(0.26,0.33,77%), (0.64,0.02,83%), (0.91,0.09,40%)	MIR573:NR_030299.1(-0.27,0.31,77%), (-0.22,0.57,83%), (0.1,0.93,40%)	0.0 (1.00),0.48 (0.92),0.0 (1.00),0.48 (0.92),0.52 (0.42)	-0.08 (0.83),-1.43 (None),-0.08 (0.83),-1.43 (None),-0.11 (0.91)	-1.12 (1.7e-20),1.56 (1.5e-08),-1.12 (1.7e-20),1.56 (1.5e-08),-0.42 (0.46)	0.48 (3.0e-05),1.91 (1.7e-12),0.48 (3.0e-05),1.91 (1.7e-12),0.49 (0.37)
12	91930680	91932116	chr12:91931359	Intergenic	91931644	rs4842798	1.052	1.008	0.02044	0.4821	0.073929	Yes	0	1	1	0	-285	-0.02 (0.98)	-1.5 (1.1e-03)	NA	NA															12_91931644_T_C		Within loop,Within loop,Within loop,Within loop,Within loop,Within loop,Within loop,Within loop,Within loop,Within loop,Within loop,Within loop,Within loop,Within loop,Within loop,Within loop,Within loop,Within loop,Within loop,Within loop,Within loop,Within loop,Within loop,Within loop,Within loop,Within loop,Within loop,Within loop,Within loop,Within loop,Within loop,Within loop,Within loop,Within loop,Within loop,Within loop	Thymus,H1-TRO,Ventricle_Right,VentricleLeft,SKMEL5,SKMEL5,THP1_PMA,Bladder,SKMEL5,H1-NPC,Ovary,Cortex_DLPFC,Bowel_Small,Lung,Ventricle_Right,A549,T47D,Epidermal_Keratinocyte_day0,Caki2,VentricleLeft,Bladder,Thymus,PANC1,H1-TRO,H1-MSC,Aorta,NHEK,H1-MSC,H1-NPC,H1-MSC,SKMEL5,Adrenal,VentricleLeft,Spleen,Ventricle_Right,Adrenal	True,True,True,True,True,True,True,True,True,True,True,True,True,True,True,True,True,True,True,True,True,True,True,True,True,True,True,True,True,True,True,True,True,True,True,True	nan,nan,nan,nan,nan,nan,nan,nan,nan,nan,nan,nan,nan,nan,nan,nan,nan,nan,nan,nan,nan,nan,nan,nan,nan,nan,nan,nan,nan,nan,nan,nan,nan,nan,nan,nan	nan,nan,nan,nan,nan,nan,nan,nan,nan,nan,nan,nan,nan,nan,nan,nan,nan,nan,nan,nan,nan,nan,nan,nan,nan,nan,nan,nan,nan,nan,nan,nan,nan,nan,nan,nan	None,None,None,None,None,None,None,None,None,None,None,None,None,None,None,None,None,None,None,None,None,None,None,None,None,None,None,None,None,None,None,None,None,None,None,None	None	None	None	None	LOC105369901	LOC105369901	NA	NA	NA	NA	BTG1-DT:NR_135036.1(0.73,0.07,26%), (NA,NA,NA%), (0.73,0.1,67%)	NA(NA,NA,NA%), (NA,NA,NA%), (NA,NA,NA%)	BTG1-DT:NR_135036.1(0.73,0.07,26%), (NA,NA,NA%), (0.73,0.1,67%)	LINC01619:NR_046159.2(0.51,0.28,26%), (NA,NA,NA%), (0.51,0.34,67%)	LINC01619:NR_046159.2(0.51,0.28,26%), (NA,NA,NA%), (0.51,0.34,67%)	-0.56 (7.1e-02),NA,-0.56 (7.1e-02),0.9 (3.1e-27),0.9 (3.1e-27)	-0.58 (0.10),NA,-0.58 (0.10),-0.54 (1.0e-09),-0.54 (1.0e-09)	-1.62 (1.3e-02),NA,-1.62 (1.3e-02),-0.21 (0.15),-0.21 (0.15)	0.87 (0.13),NA,0.87 (0.13),0.86 (1.2e-11),0.86 (1.2e-11)	12_91931644_T_C	Enh	BRST.HMEC,BRST.HMEC.35,FAT.ADIP.DR.MSC,GI.CLN.SM.MUS,GI.RECT.MUC.31,GI.RECT.SM.MUS,GI.STMC.MUC,SKIN.NHEK,SKIN.PEN.FRSK.KER.03,STRM.CHON.MRW.DR.MSC,THYM	Digestive,Epithelial,Mesench,Muscle,Skin,Thymus
6	30998161	30999003	chr6:30998790	Intergenic	30998527	rs2252926	1.031	0.9747	0.2656	0.08029	0.0740457	No	0	0	0	0	263	1.2 (9.8e-03)	-2.64 (6.7e-08)	NA	NA																																	DDAH2:NM_013974.3(-0.73,0.01,44%), (-0.7,0.29,24%), (-0.49,0.37,67%);DDAH2:NM_013974.3(-0.73,0.01,44%), (-0.7,0.29,24%), (-0.49,0.37,67%)	MICB-DT:NR_149132.1(-0.62,0.03,44%), (-0.93,0.04,24%), (0.6,0.24,67%);MICB-DT:NR_149132.1(-0.62,0.03,44%), (-0.93,0.04,24%), (0.6,0.24,67%)	MUC22:NM_001198815.1(0.48,0.14,44%), (0.63,0.38,24%), (0.8,0.06,67%);MUC22:NM_001198815.1(0.48,0.14,44%), (0.63,0.38,24%), (0.8,0.06,67%)	MUC22:NM_001198815.1(0.48,0.14,44%), (0.63,0.38,24%), (0.8,0.06,67%);MUC22:NM_001198815.1(0.48,0.14,44%), (0.63,0.38,24%), (0.8,0.06,67%)	MUC21:NM_001010909.5(0.61,0.13,28%), (NA,NA,NA%), (0.63,0.21,67%);MUC21:NM_001010909.5(0.61,0.13,28%), (NA,NA,NA%), (0.63,0.21,67%)	-0.82 (1.1e-02),0.28 (0.84),0.71 (0.32),0.71 (0.32),1.78 (6.8e-04);-0.82 (1.1e-02),0.28 (0.84),0.71 (0.32),0.71 (0.32),1.78 (6.8e-04)	-0.19 (0.69),-1.64 (0.21),-1.91 (9.5e-03),-1.91 (9.5e-03),-1.11 (9.7e-02);-0.19 (0.69),-1.64 (0.21),-1.91 (9.5e-03),-1.91 (9.5e-03),-1.11 (9.7e-02)	-0.59 (6.5e-05),-1.82 (2.4e-22),NA,NA,NA;-0.59 (6.5e-05),-1.82 (2.4e-22),NA,NA,NA	-0.69 (3.2e-06),-0.46 (1.1e-02),NA,NA,NA;-0.69 (3.2e-06),-0.46 (1.1e-02),NA,NA,NA
9	75624419	75625760	chr9:75625150	Intergenic	75625527	rs13290264	0.9593	0.9901	0.04458	0.3543	0.0740968	Yes	0	1	1	0	-377	-0.09 (0.93)	-1.88 (4.8e-04)	NA	NA															09_75625527_A_G	;MIR548H3;TRPM6	Within loop,Within loop,Within loop,Within loop,Within loop,Within loop,Within loop,Within loop,Within loop,Within loop,Within loop,Within loop,Anchor to anchor,Anchor to anchor;Within loop,Within loop,Within loop,Within loop,Within loop;eqtl	Psoas,Adrenal,Caki2,Adrenal,Epidermal_Keratinocyte_day0,Ventricle_Right,Bowel_Small,Liver,H1-TRO,A549,Bowel_Small,Psoas,Adrenal,Bladder;Bowel_Small,SKMEL5,Caki2,NHEK,Aorta;Whole Blood	True,True,True,True,True,True,True,True,True,True,True,True,True,True;True,True,True,True,True;True	nan,nan,nan,nan,nan,nan,nan,nan,nan,nan,nan,nan,nan,nan;nan,nan,nan,nan,nan;nan	nan,nan,nan,nan,nan,nan,nan,nan,nan,nan,nan,nan,nan,nan;nan,nan,nan,nan,nan;nan	None,None,None,None,None,None,None,None,None,None,None,None,None,None;None,None,None,None,None;9.95003e-05	None;1.54 (7.8e-05)	None;-0.8 (0.10)	None;-0.2 (0.81)	None;0.34 (0.66)	LOC100129601	OTX2P1	NA;NA	NA;NA	NA;NA	NA;NA	PCSK5:NM_006200.6(0.86,0.01,26%), (NA,NA,NA%), (0.86,0.02,67%)	NA(NA,NA,NA%), (NA,NA,NA%), (NA,NA,NA%)	PCSK5:NM_006200.6(0.86,0.01,26%), (NA,NA,NA%), (0.86,0.02,67%)	PCSK5:NM_006200.6(0.86,0.01,26%), (NA,NA,NA%), (0.86,0.02,67%)	OSTF1:NM_012383.5(-0.63,0.13,26%), (NA,NA,NA%), (-0.63,0.18,67%)	0.17 (7.3e-03),NA,0.17 (7.3e-03),0.17 (7.3e-03),-0.21 (2.1e-02)	-0.73 (2.5e-35),NA,-0.73 (2.5e-35),-0.73 (2.5e-35),-0.26 (6.4e-03)	0.36 (0.30),NA,0.36 (0.30),0.36 (0.30),-1.12 (1.2e-27)	0.12 (0.76),NA,0.12 (0.76),0.12 (0.76),-0.06 (0.60)	09_75625527_A_G	Enh;TssAFlnk	BLD.CD14.PC,BLD.CD15.PC,BRN.FET.M,ESDR.H1.BMP4.TROP,HRT.VENT.L,MUS.TRNK.FET;BLD.CD14.MONO	Blood,Brain,ES-deriv,Heart,Muscle;Blood
13	105984242	105985122	chr13:105984756	Intergenic	105984632	rs2251837	0.9441	1.004	0.00422	0.7001	0.0744311	No	0	1	1	0	124	2.3 (1.2e-06)	-1.73 (1.3e-03)	NA	NA															13_105984632_C_T		Within loop,Within loop,Within loop,Within loop,Within loop,Within loop,Within loop,Within loop,Within loop,Within loop,Within loop,Within loop,Within loop,Within loop,Within loop,Within loop,Within loop,Anchor to anchor,Anchor to anchor,Anchor to anchor	Adrenal,Bowel_Small,Bowel_Small,NCIH460,Adrenal,Lung,NHEK,Ovary,Adrenal,H1-NPC,Aorta,HMEC,SKMEL5,Thymus,Adrenal,Thymus,H1-TRO,SKMEL5,Epidermal_Keratinocyte_day0,Epidermal_Keratinocyte_day6	True,True,True,True,True,True,True,True,True,True,True,True,True,True,True,True,True,True,True,True	nan,nan,nan,nan,nan,nan,nan,nan,nan,nan,nan,nan,nan,nan,nan,nan,nan,nan,nan,nan	nan,nan,nan,nan,nan,nan,nan,nan,nan,nan,nan,nan,nan,nan,nan,nan,nan,nan,nan,nan	None,None,None,None,None,None,None,None,None,None,None,None,None,None,None,None,None,None,None,None	None	None	None	None	LINC00343	RNA5SP38	2.82 (3.0e-05);NA	0.08 (0.95);NA	NA;NA	NA;NA	LINC00343:NR_046391.2(0.76,0.01,38%), (-0.07,0.96,21%), (0.73,0.13,60%);LINC00343:NR_046391.2(0.76,0.01,38%), (-0.07,0.96,21%), (0.73,0.13,60%)	LINC00460:NR_034119.2(-0.28,0.54,33%), (0.69,0.22,31%), (0.56,0.66,27%);LINC00460:NR_034119.2(-0.28,0.54,33%), (0.69,0.22,31%), (0.56,0.66,27%)	LINC00343:NR_120418.1(0.76,0.05,26%), (NA,NA,NA%), (0.76,0.11,60%);LINC00343:NR_120418.1(0.76,0.05,26%), (NA,NA,NA%), (0.76,0.11,60%)	LINC00343:NR_046391.2(0.76,0.01,38%), (-0.07,0.96,21%), (0.73,0.13,60%);LINC00343:NR_046391.2(0.76,0.01,38%), (-0.07,0.96,21%), (0.73,0.13,60%)	LINC00343:NR_046391.2(0.76,0.01,38%), (-0.07,0.96,21%), (0.73,0.13,60%);LINC00343:NR_046391.2(0.76,0.01,38%), (-0.07,0.96,21%), (0.73,0.13,60%)	2.82 (3.0e-05),NA,2.82 (3.0e-05),2.82 (3.0e-05),2.82 (3.0e-05);2.82 (3.0e-05),NA,2.82 (3.0e-05),2.82 (3.0e-05),2.82 (3.0e-05)	0.08 (0.95),NA,0.08 (0.95),0.08 (0.95),0.08 (0.95);0.08 (0.95),NA,0.08 (0.95),0.08 (0.95),0.08 (0.95)	NA,2.33 (2.6e-02),NA,NA,NA;NA,2.33 (2.6e-02),NA,NA,NA	NA,0.69 (0.58),NA,NA,NA;NA,0.69 (0.58),NA,NA,NA	13_105984632_C_T	Enh	BRN.GRM.MTRX,BRST.HMEC,BRST.HMEC.35,GI.STMC.MUC,PANC	Brain,Digestive,Epithelial,Other
10	69319162	69320324	chr10:69319547	LIET Gene TSS Intron	69319530	rs7898060	0.9592	1.019	0.1287	0.1805	0.0744924	No	0	0	0	0	17	-1.03 (1.1e-07)	-1.03 (1.7e-07)	-0.4 (1.8e-02)	-1.78 (8.4e-30)																																	SAR1A:NM_020150.5(-0.75,0,87%), (-0.61,0.03,83%), (-0.64,0.2,67%)	PBLD:NM_001033083.2(0.28,0.24,87%), (0.74,0,83%), (0.05,0.96,67%)	SLC25A16:NM_152707.4(-0.63,0,87%), (-0.46,0.15,83%), (-0.84,0.04,67%)	HK1:NM_000188.3(-0.11,0.71,87%), (-0.25,0.51,83%), (-0.51,0.35,67%)	HKDC1:NM_025130.4(0.5,0.02,87%), (0.33,0.36,83%), (0.58,0.27,67%)	0.11 (0.34),-0.2 (7.5e-02),0.5 (3.3e-06),-0.47 (3.5e-11),0.12 (0.50)	-0.14 (0.27),-0.75 (1.7e-12),0.11 (0.49),-0.2 (1.7e-02),-0.75 (4.8e-07)	0.43 (1.6e-08),-0.41 (5.9e-14),-0.18 (2.1e-02),-0.24 (3.0e-06),-0.57 (1.6e-03)	0.47 (3.9e-10),-0.44 (2.9e-16),-0.08 (0.35),-0.65 (3.6e-39),-0.7 (1.0e-04)
18	26479877	26482702	chr18:26481049	Intron	26482247	rs1557318	1.033	0.9858	0.1181	0.1954	0.0750514	No	0	0	0	0	-1198	0.91 (0.22)	-1.47 (2.4e-02)	2.12 (9.7e-21)	-0.74 (7.9e-03)																																	CHST9:NM_031422.6(-0.74,0,85%), (0.2,0.61,79%), (-0.42,0.45,67%);CHST9:NM_031422.6(-0.74,0,85%), (0.2,0.61,79%), (-0.42,0.45,67%)	LINC01543:NR_110762.1(0.15,0.59,79%), (0.41,0.23,76%), (-0.05,0.95,60%);LINC01543:NR_110762.1(0.15,0.59,79%), (0.41,0.23,76%), (-0.05,0.95,60%)	PSMA8:NM_144662.3(-0.08,0.87,38%), (0.1,0.91,31%), (-0.79,0.22,40%);PSMA8:NM_144662.3(-0.08,0.87,38%), (0.1,0.91,31%), (-0.79,0.22,40%)	LINC01543:NR_110762.1(0.15,0.59,79%), (0.41,0.23,76%), (-0.05,0.95,60%);LINC01543:NR_110762.1(0.15,0.59,79%), (0.41,0.23,76%), (-0.05,0.95,60%)	KCTD1:NM_001258222.3(-0.48,0.02,87%), (0.08,0.85,83%), (-0.29,0.64,67%);KCTD1:NM_001258222.3(-0.48,0.02,87%), (0.08,0.85,83%), (-0.29,0.64,67%)	1.19 (1.9e-117),1.23 (1.8e-02),NA,1.23 (1.8e-02),-0.12 (0.13);1.19 (1.9e-117),1.23 (1.8e-02),NA,1.23 (1.8e-02),-0.12 (0.13)	-0.57 (9.8e-27),-0.34 (0.66),NA,-0.34 (0.66),0.17 (3.4e-02);-0.57 (9.8e-27),-0.34 (0.66),NA,-0.34 (0.66),0.17 (3.4e-02)	NA,0.21 (0.73),NA,0.21 (0.73),0.29 (3.5e-07);NA,0.21 (0.73),NA,0.21 (0.73),0.29 (3.5e-07)	NA,-0.37 (0.54),NA,-0.37 (0.54),-0.11 (6.2e-02);NA,-0.37 (0.54),NA,-0.37 (0.54),-0.11 (6.2e-02)
3	186752357	186753596	chr3:186753256	Intergenic	186753069	rs7634594	0.9415	1.025	0.1166	0.1975	0.0750803	No	0	0	0	0	187	0.29 (0.40)	-1.27 (2.3e-06)	-1.6 (None)	0.34 (None)																																	ST6GAL1:NM_003032.3(0.94,0,51%), (0.11,0.89,34%), (0.31,0.62,67%);ST6GAL1:NM_003032.3(0.94,0,51%), (0.11,0.89,34%), (0.31,0.62,67%);ST6GAL1:NM_003032.3(0.94,0,51%), (0.11,0.89,34%), (0.31,0.62,67%)	LOC100131635:NR_034062.1(-0.17,0.65,51%), (0.71,0.13,34%), (-0.5,0.37,67%);LOC100131635:NR_034062.1(-0.17,0.65,51%), (0.71,0.13,34%), (-0.5,0.37,67%);LOC100131635:NR_034062.1(-0.17,0.65,51%), (0.71,0.13,34%), (-0.5,0.37,67%)	LINC02052:NR_033844.1(0.58,0.14,31%), (-0.44,0.72,17%), (0.8,0.16,47%);LINC02052:NR_033844.1(0.58,0.14,31%), (-0.44,0.72,17%), (0.8,0.16,47%);LINC02052:NR_033844.1(0.58,0.14,31%), (-0.44,0.72,17%), (0.8,0.16,47%)	EIF4A2:NM_001967.4(0.21,0.56,51%), (0.6,0.26,34%), (-0.09,0.91,67%);EIF4A2:NM_001967.4(0.21,0.56,51%), (0.6,0.26,34%), (-0.09,0.91,67%);EIF4A2:NM_001967.4(0.21,0.56,51%), (0.6,0.26,34%), (-0.09,0.91,67%)	KNG1:NM_000893.4(-0.01,0.99,41%), (-0.48,0.46,31%), (-0.17,0.86,47%);KNG1:NM_000893.4(-0.01,0.99,41%), (-0.48,0.46,31%), (-0.17,0.86,47%);KNG1:NM_000893.4(-0.01,0.99,41%), (-0.48,0.46,31%), (-0.17,0.86,47%)	1.12 (9.3e-35),-0.34 (0.86),NA,0.01 (0.97),NA;1.12 (9.3e-35),-0.34 (0.86),NA,0.01 (0.97),NA;1.12 (9.3e-35),-0.34 (0.86),NA,0.01 (0.97),NA	0.16 (0.19),-0.78 (None),NA,0.02 (0.90),NA;0.16 (0.19),-0.78 (None),NA,0.02 (0.90),NA;0.16 (0.19),-0.78 (None),NA,0.02 (0.90),NA	-0.72 (1.7e-05),NA,NA,0.07 (0.28),NA;-0.72 (1.7e-05),NA,NA,0.07 (0.28),NA;-0.72 (1.7e-05),NA,NA,0.07 (0.28),NA	0.16 (0.38),NA,NA,0.61 (1.5e-23),NA;0.16 (0.38),NA,NA,0.61 (1.5e-23),NA;0.16 (0.38),NA,NA,0.61 (1.5e-23),NA
3	194571745	194572713	chr3:194572433	Intergenic	194572028	rs7611488	0.9538	1.007	0.02022	0.4889	0.0752277	No	0	1	1	0	405	0.78 (0.15)	-0.88 (7.9e-02)	1.25 (3.3e-11)	-1.35 (1.7e-10)	03_194572028_T_A;03_194572028_T_C	KAP1;SPI1	HEK293,U2OS;GM12878,GM12891	Bone,Kidney;Blood											03_194572028_T_A;03_194572028_T_C	;ATP13A3;CPN2;GP5;LINC00884;TMEM44;TMEM44-AS1	Anchor to anchor,Anchor to anchor;eqtl,eqtl,eqtl,eqtl,Within loop,Within loop,Within loop,Within loop,Within loop,Within loop,Within loop,Within loop,Within loop,Within loop,Within loop,Within loop,Within loop,Within loop,Within loop,Within loop,Within loop,Within loop,Within loop,Within loop,Within loop,Within loop,Within loop,Within loop,Within loop;Anchor to anchor;Within loop,Within loop;eqtl,Within loop,Within loop,Within loop,Within loop,Within loop,Within loop,Within loop,Within loop,Within loop,Within loop,Within loop,Within loop,Within loop,Within loop,Within loop,Within loop,Within loop,Within loop,Within loop,Within loop,Within loop,Within loop,Within loop,Within loop,Within loop,Within loop,Within loop,Within loop,Within loop,Within loop,Within loop,Within loop,Within loop,Within loop,Within loop,Within loop,Within loop,Within loop,Within loop,Within loop,Within loop,Within loop,Within loop,Within loop,Within loop,Within loop,Within loop,Within loop,Within loop,Within loop,Within loop,Within loop,Within loop,Within loop,Within loop,Within loop,Within loop,Within loop,Within loop,Within loop,Within loop,Within loop,Within loop,Within loop,Within loop,Within loop,Within loop;eqtl,Within loop,Within loop,Within loop,Within loop,Within loop,Within loop,Within loop;Within loop,Within loop,Within loop,Within loop,Within loop,Within loop,Within loop,Within loop,Within loop,Within loop,Within loop,Within loop,Within loop,Within loop,Within loop,Within loop,Within loop,Within loop,Within loop,Within loop,Within loop,Within loop,Within loop,Within loop,Within loop,Within loop,Within loop,Within loop,Within loop,Within loop,Within loop,Within loop,Within loop,Within loop,Within loop,Within loop,Within loop,Within loop,Within loop,Within loop,Within loop,Within loop,Within loop,Within loop,Within loop,Within loop,Within loop,Within loop,Within loop,Within loop,Within loop,Within loop,Within loop,Within loop	HAP1_DKO,H1-ESC;Artery Aorta,Cells Cultured fibroblasts,Heart Atrial Appendage,Heart Left Ventricle,Ovary,SKMEL5,Pancreas,NCIH460,Caki2,IMR90,HAP1_DKO,Ventricle_Right,Adrenal,H1-MES,Epidermal_Keratinocyte_day3,THP1,Liver,Hippocampus,RPMI7951,H1-ESC,HAP1_SCC4_KO,GM12878,HAP1_WAPL_KO,RPMI7951,Epidermal_Keratinocyte_day0,T47D,SKMEL5,PANC1,SKMEL5;RPMI7951;PANC1,SKMEL5;Heart Atrial Appendage,Ovary,SKMEL5,HMEC,GM12878,Pancreas,NCIH460,KBM7,SKMEL5,Pancreas,Lung,NCIH460,HepG2,G401,Astrocyte,A549,Caki2,A549,Epidermal_Keratinocyte_day6,Epidermal_Keratinocyte_day0,HCT116-untreated,HMEC,THP1_PMA,VentricleLeft,Thymus,Liver,H1-TRO,Ventricle_Right,T47D,LNCAP,Caki2,H1-NPC,IMR90,HAP1_DKO,NCIH460,LNCAP,Ventricle_Right,Adrenal,Liver,H1-MES,Spleen,Bladder,Epidermal_Keratinocyte_day3,THP1,Aorta,HAP1,RPMI7951,H1-MSC,H1-ESC,Epidermal_Keratinocyte_day3,THP1,Liver,Hippocampus,RPMI7951,H1-ESC,HAP1_SCC4_KO,GM12878,HAP1_WAPL_KO,NHEK,HAP1_WAPL_KO,RPMI7951,Epidermal_Keratinocyte_day0,K562,T47D,SKMEL5,PANC1,Hippocampus,SKMEL5;Colon Sigmoid,HMEC,KBM7,SKMEL5,A549,Epidermal_Keratinocyte_day3,THP1,RPMI7951;Ovary,SKMEL5,HMEC,PANC1,KBM7,SKMEL5,Caki2,A549,SKMEL5,Epidermal_Keratinocyte_day6,Epidermal_Keratinocyte_day0,HCT116-untreated,HMEC,THP1_PMA,VentricleLeft,Thymus,Liver,H1-TRO,H1-NPC,IMR90,HAP1_DKO,NCIH460,LNCAP,Ventricle_Right,Adrenal,Liver,H1-MES,Spleen,Bladder,Epidermal_Keratinocyte_day3,THP1,Aorta,HAP1,RPMI7951,H1-MSC,H1-ESC,Epidermal_Keratinocyte_day3,THP1,Hippocampus,RPMI7951,H1-ESC,GM12878,HAP1_WAPL_KO,NHEK,HAP1_WAPL_KO,RPMI7951,H1-NPC,Epidermal_Keratinocyte_day0,K562,T47D,PANC1,Hippocampus,Psoas,SKMEL5	True,True;True,True,True,True,True,True,True,True,True,True,True,True,True,True,True,True,True,True,True,True,True,True,True,True,True,True,True,True,True;True;True,True,True,True,True,True,True,True,True,True,True,True,True,True,True,True,True,True,True,True,True,True,True,True,True,True,True,True,True,True,True,True,True,True,True,True,True,True,True,True,True,True,True,True,True,True,True,True,True,True,True,True,True,True,True,True,True,True,True,True,True,True,True,True,True,True,True,True;True,True,True,True,True,True,True,True;True,True,True,True,True,True,True,True,True,True,True,True,True,True,True,True,True,True,True,True,True,True,True,True,True,True,True,True,True,True,True,True,True,True,True,True,True,True,True,True,True,True,True,True,True,True,True,True,True,True,True,True,True,True	nan,nan;nan,nan,nan,nan,nan,nan,nan,nan,nan,nan,nan,nan,nan,nan,nan,nan,nan,nan,nan,nan,nan,nan,nan,nan,nan,nan,nan,nan,nan;nan;nan,nan,nan,nan,nan,nan,nan,nan,nan,nan,nan,nan,nan,nan,nan,nan,nan,nan,nan,nan,nan,nan,nan,nan,nan,nan,nan,nan,nan,nan,nan,nan,nan,nan,nan,nan,nan,nan,nan,nan,nan,nan,nan,nan,nan,nan,nan,nan,nan,nan,nan,nan,nan,nan,nan,nan,nan,nan,nan,nan,nan,nan,nan,nan,nan,nan,nan,nan;nan,nan,nan,nan,nan,nan,nan,nan;nan,nan,nan,nan,nan,nan,nan,nan,nan,nan,nan,nan,nan,nan,nan,nan,nan,nan,nan,nan,nan,nan,nan,nan,nan,nan,nan,nan,nan,nan,nan,nan,nan,nan,nan,nan,nan,nan,nan,nan,nan,nan,nan,nan,nan,nan,nan,nan,nan,nan,nan,nan,nan,nan	nan,nan;nan,nan,nan,nan,nan,nan,nan,nan,nan,nan,nan,nan,nan,nan,nan,nan,nan,nan,nan,nan,nan,nan,nan,nan,nan,nan,nan,nan,nan;nan;nan,nan,nan,nan,nan,nan,nan,nan,nan,nan,nan,nan,nan,nan,nan,nan,nan,nan,nan,nan,nan,nan,nan,nan,nan,nan,nan,nan,nan,nan,nan,nan,nan,nan,nan,nan,nan,nan,nan,nan,nan,nan,nan,nan,nan,nan,nan,nan,nan,nan,nan,nan,nan,nan,nan,nan,nan,nan,nan,nan,nan,nan,nan,nan,nan,nan,nan,nan;nan,nan,nan,nan,nan,nan,nan,nan;nan,nan,nan,nan,nan,nan,nan,nan,nan,nan,nan,nan,nan,nan,nan,nan,nan,nan,nan,nan,nan,nan,nan,nan,nan,nan,nan,nan,nan,nan,nan,nan,nan,nan,nan,nan,nan,nan,nan,nan,nan,nan,nan,nan,nan,nan,nan,nan,nan,nan,nan,nan,nan,nan	None,None;2.73021e-10,2.61425e-05,6.72004e-09,2.14299e-15,None,None,None,None,None,None,None,None,None,None,None,None,None,None,None,None,None,None,None,None,None,None,None,None,None;None;1.48895e-05,None,None,None,None,None,None,None,None,None,None,None,None,None,None,None,None,None,None,None,None,None,None,None,None,None,None,None,None,None,None,None,None,None,None,None,None,None,None,None,None,None,None,None,None,None,None,None,None,None,None,None,None,None,None,None,None,None,None,None,None,None,None,None,None,None,None,None;2.28334e-05,None,None,None,None,None,None,None;None,None,None,None,None,None,None,None,None,None,None,None,None,None,None,None,None,None,None,None,None,None,None,None,None,None,None,None,None,None,None,None,None,None,None,None,None,None,None,None,None,None,None,None,None,None,None,None,None,None,None,None,None,None	None;-0.24 (3.5e-02);0.94 (0.26);-0.0 (0.98);-0.14 (0.37)	None;-0.3 (1.3e-02);0.45 (0.69);-0.12 (0.25);-0.4 (9.2e-03)	None;1.36 (4.4e-130);-0.95 (6.3e-05);-0.36 (8.6e-11);0.32 (2.1e-04)	None;0.21 (3.0e-04);-0.94 (6.8e-05);-0.4 (3.2e-13);-0.18 (5.2e-02)	RPL23AP93	TMEM44-AS1	NA;-0.14 (0.37)	NA;-0.4 (9.2e-03)	NA;0.32 (2.1e-04)	NA;-0.18 (5.2e-02)	ATP13A3:NR_164666.1(0.86,0,85%), (0.79,0,83%), (-0.56,0.34,60%);ATP13A3:NR_164666.1(0.86,0,85%), (0.79,0,83%), (-0.56,0.34,60%)	XXYLT1-AS2:NR_102710.1(0.38,0.1,82%), (0.86,0,79%), (0.79,0.09,60%);XXYLT1-AS2:NR_102710.1(0.38,0.1,82%), (0.86,0,79%), (0.79,0.09,60%)	LINC00887:NR_024480.1(-0.65,0,85%), (-0.23,0.56,83%), (-0.94,0.01,60%);LINC00887:NR_024480.1(-0.65,0,85%), (-0.23,0.56,83%), (-0.94,0.01,60%)	TMEM44-AS1:NR_047573.1(0.15,0.59,85%), (-0.13,0.78,83%), (-0.73,0.14,60%);TMEM44-AS1:NR_047573.1(0.15,0.59,85%), (-0.13,0.78,83%), (-0.73,0.14,60%)	TMEM44:NM_138399.5(0.62,0,85%), (-0.27,0.47,83%), (0.52,0.38,60%);TMEM44:NM_138399.5(0.62,0,85%), (-0.27,0.47,83%), (0.52,0.38,60%)	-0.24 (3.5e-02),0.09 (0.72),-2.73 (1.5e-36),-0.14 (0.37),-0.0 (0.98);-0.24 (3.5e-02),0.09 (0.72),-2.73 (1.5e-36),-0.14 (0.37),-0.0 (0.98)	-0.3 (1.3e-02),-0.82 (6.5e-05),-0.61 (9.4e-03),-0.4 (9.2e-03),-0.12 (0.25);-0.3 (1.3e-02),-0.82 (6.5e-05),-0.61 (9.4e-03),-0.4 (9.2e-03),-0.12 (0.25)	1.36 (4.4e-130),1.01 (2.0e-04),1.82 (2.1e-08),0.32 (2.1e-04),-0.36 (8.6e-11);1.36 (4.4e-130),1.01 (2.0e-04),1.82 (2.1e-08),0.32 (2.1e-04),-0.36 (8.6e-11)	0.21 (3.0e-04),-0.7 (2.1e-02),0.31 (0.43),-0.18 (5.2e-02),-0.4 (3.2e-13);0.21 (3.0e-04),-0.7 (2.1e-02),0.31 (0.43),-0.18 (5.2e-02),-0.4 (3.2e-13)	03_194572028_T_A;03_194572028_T_C	Enh;EnhBiv;TssAFlnk	BLD.CD14.PC,BLD.GM12878,BRN.NHA,BRST.HMEC.35,ESC.HUES6,ESDR.CD56.ECTO,ESDR.CD56.MESO,ESDR.H1.BMP4.MESO,ESDR.H1.BMP4.TROP,ESDR.H1.NEUR.PROG,FAT.ADIP.DR.MSC,FAT.ADIP.NUC,GI.L.INT.FET,HRT.ATR.R,HRT.FET,HRT.VENT.L,HRT.VNT.R,KID.FET,LNG,LNG.IMR90,LNG.NHLF,MUS.HSMM,MUS.HSMMT,MUS.SKLT.F,OVRY,PANC,PLCNT.FET,SKIN.NHDFAD,SKIN.PEN.FRSK.FIB.01,SKIN.PEN.FRSK.KER.03,SPLN,STRM.CHON.MRW.DR.MSC,STRM.MRW.MSC;ADRL.GLND.FET,BLD.CD14.MONO,GI.S.INT.FET,GI.STMC.FET,MUS.LEG.FET,MUS.SKLT.M,MUS.TRNK.FET;BLD.K562.CNCR,BONE.OSTEO,CRVX.HELAS3.CNCR,ESDR.CD184.ENDO,FAT.MSC.DR.ADIP,LIV.HEPG2.CNCR,MUS.SAT,SKIN.PEN.FRSK.FIB.02	Adipose,Blood,Brain,Digestive,ES-deriv,ESC,Epithelial,Heart,Lung,Mesench,Muscle,Other,Skin;Blood,Digestive,Muscle,Other;Blood,Bone,Cervix,ES-deriv,Epithelial,Liver,Mesench,Myosat
4	6731968	6733772	chr4:6732805	Intergenic	6733005	rs67766766	0.9651	1.013	0.09462	0.2318	0.0752863	No	0	0	0	0	-200	0.01 (0.99)	-0.26 (0.30)	-1.65 (4.5e-32)	-1.24 (1.1e-18)																																	CCDC96:NM_153376.3(0.79,0,82%), (0.9,0,76%), (0.26,0.7,67%);CCDC96:NM_153376.3(0.79,0,82%), (0.9,0,76%), (0.26,0.7,67%);CCDC96:NM_153376.3(0.79,0,82%), (0.9,0,76%), (0.26,0.7,67%)	CCDC96:NM_153376.3(0.79,0,82%), (0.9,0,76%), (0.26,0.7,67%);CCDC96:NM_153376.3(0.79,0,82%), (0.9,0,76%), (0.26,0.7,67%);CCDC96:NM_153376.3(0.79,0,82%), (0.9,0,76%), (0.26,0.7,67%)	JAKMIP1:NM_001099433.2(-0.01,0.98,59%), (-0.36,0.48,48%), (0.63,0.25,60%);JAKMIP1:NM_001099433.2(-0.01,0.98,59%), (-0.36,0.48,48%), (0.63,0.25,60%);JAKMIP1:NM_001099433.2(-0.01,0.98,59%), (-0.36,0.48,48%), (0.63,0.25,60%)	BLOC1S4:NM_018366.3(0.06,0.85,74%), (0.01,0.98,69%), (-0.06,0.94,60%);BLOC1S4:NM_018366.3(0.06,0.85,74%), (0.01,0.98,69%), (-0.06,0.94,60%);BLOC1S4:NM_018366.3(0.06,0.85,74%), (0.01,0.98,69%), (-0.06,0.94,60%)	BLOC1S4:NM_018366.3(0.06,0.85,74%), (0.01,0.98,69%), (-0.06,0.94,60%);BLOC1S4:NM_018366.3(0.06,0.85,74%), (0.01,0.98,69%), (-0.06,0.94,60%);BLOC1S4:NM_018366.3(0.06,0.85,74%), (0.01,0.98,69%), (-0.06,0.94,60%)	0.08 (0.82),0.08 (0.82),NA,-1.45 (0.58),-1.45 (0.58);0.08 (0.82),0.08 (0.82),NA,-1.45 (0.58),-1.45 (0.58);0.08 (0.82),0.08 (0.82),NA,-1.45 (0.58),-1.45 (0.58)	-0.33 (0.35),-0.33 (0.35),NA,-0.64 (0.86),-0.64 (0.86);-0.33 (0.35),-0.33 (0.35),NA,-0.64 (0.86),-0.64 (0.86);-0.33 (0.35),-0.33 (0.35),NA,-0.64 (0.86),-0.64 (0.86)	-0.82 (1.1e-04),-0.82 (1.1e-04),NA,0.2 (0.85),0.2 (0.85);-0.82 (1.1e-04),-0.82 (1.1e-04),NA,0.2 (0.85),0.2 (0.85);-0.82 (1.1e-04),-0.82 (1.1e-04),NA,0.2 (0.85),0.2 (0.85)	-0.75 (3.8e-04),-0.75 (3.8e-04),NA,2.53 (1.4e-03),2.53 (1.4e-03);-0.75 (3.8e-04),-0.75 (3.8e-04),NA,2.53 (1.4e-03),2.53 (1.4e-03);-0.75 (3.8e-04),-0.75 (3.8e-04),NA,2.53 (1.4e-03),2.53 (1.4e-03)
10	14415335	14416702	chr10:14415992	Intergenic	14416583	rs880853	1.033	1.015	0.1281	0.1834	0.0753335	Yes	0	0	0	0	-591	NA	NA	0.49 (0.24)	-1.4 (5.8e-04)																																	FRMD4A:NM_001318337.2(0.59,0.02,59%), (0.35,0.34,76%), (NA,NA,NA%)	LOC101928453:NR_120638.1(0.43,0.12,59%), (0.59,0.05,76%), (NA,NA,NA%)	NA(NA,NA,NA%), (NA,NA,NA%), (NA,NA,NA%)	FRMD4A:NM_018027.5(0.58,0.02,59%), (0.35,0.35,76%), (NA,NA,NA%)	FAM107B:NM_001282696.2(0.38,0.18,59%), (0.21,0.61,76%), (NA,NA,NA%)	-0.51 (7.4e-11),-0.29 (0.33),NA,-0.51 (7.4e-11),1.17 (1.1e-41)	-0.36 (1.9e-05),0.96 (3.3e-04),NA,-0.36 (1.9e-05),0.1 (0.41)	-0.83 (1.4e-62),1.88 (2.0e-32),NA,-0.83 (1.4e-62),1.13 (6.1e-148)	-0.61 (8.6e-34),-1.14 (1.5e-09),NA,-0.61 (8.6e-34),-0.46 (7.4e-25)
14	65229327	65230437	chr14:65229862	Intergenic	65230422	rs61989804	1.081	1.017	0.03607	0.3949	0.0754102	Yes	0	1	1	0	-560	-0.02 (0.96)	-1.04 (3.7e-05)	-0.92 (4.1e-05)	0.03 (0.93)	14_65230422_T_C	MYBL2;TBP;YY1;ZNF217	HepG2;SK-N-SH_RA;MCF-7	Liver;Brain;Breast											14_65230422_T_C	;FNTB;FUT8;FUT8-AS1;LOC100128233;MIR4708	Anchor to anchor;eqtl;eqtl,eqtl,Within loop,Within loop,Within loop,Within loop,Within loop,Within loop,Within loop,Within loop,Within loop,Within loop;eqtl,eqtl,eqtl,eqtl,Within loop,Within loop,Within loop,Within loop,Within loop,Within loop,Within loop,Within loop,Within loop,Within loop;Within loop,Within loop,Within loop,Within loop,Within loop,Within loop,Within loop,Within loop,Within loop,Within loop,Within loop,Within loop,Within loop,Within loop,Within loop,Within loop,Within loop,Within loop,Within loop,Within loop,Within loop,Within loop,Within loop,Within loop,Within loop,Within loop,Within loop,Within loop	Bowel_Small;Brain Cerebellum;Cells Cultured fibroblasts,Testis,GM12878,Astrocyte,Hippocampus,HMEC,A549,HCT116-untreated,IMR90,HAP1_DKO,HepG2,H1-MES;Cells Cultured fibroblasts,Lung,Nerve Tibial,Testis,GM12878,Astrocyte,Hippocampus,HMEC,A549,HCT116-untreated,IMR90,HAP1_DKO,HepG2,H1-MES;SKMEL5,K562,THP1_PMA,NHEK,THP1,SKMEL5,HMEC,HAP1,Spleen,Hippocampus,HMEC,A549,GM12878,Astrocyte,Astrocyte,Lung,THP1_PMA,HAP1_WAPL_KO,HMEC,THP1_PMA,GM12878,Ventricle_Right,HCT116-untreated,IMR90,HAP1_DKO,HepG2,H1-MES,HepG2;SKMEL5,GM12878,K562,THP1_PMA,NHEK,THP1,Astrocyte,HMEC,HAP1,Hippocampus,HMEC,A549,Astrocyte,Astrocyte,Lung,NHEK,HAP1_WAPL_KO,HAP1_DKO,THP1_PMA,HAP1_WAPL_KO,HMEC,THP1_PMA,Ventricle_Right,HCT116-untreated,IMR90,HAP1_DKO,HepG2,H1-MES	True;True,True,True,True,True,True,True,True,True,True,True,True;True,True,True,True,True,True,True,True,True,True,True,True,True,True;True,True,True,True,True,True,True,True,True,True,True,True,True,True,True,True,True,True,True,True,True,True,True,True,True,True,True,True	nan;nan,nan,nan,nan,nan,nan,nan,nan,nan,nan,nan,nan;nan,nan,nan,nan,nan,nan,nan,nan,nan,nan,nan,nan,nan,nan;nan,nan,nan,nan,nan,nan,nan,nan,nan,nan,nan,nan,nan,nan,nan,nan,nan,nan,nan,nan,nan,nan,nan,nan,nan,nan,nan,nan	nan;nan,nan,nan,nan,nan,nan,nan,nan,nan,nan,nan,nan;nan,nan,nan,nan,nan,nan,nan,nan,nan,nan,nan,nan,nan,nan;nan,nan,nan,nan,nan,nan,nan,nan,nan,nan,nan,nan,nan,nan,nan,nan,nan,nan,nan,nan,nan,nan,nan,nan,nan,nan,nan,nan	None;9.01838e-05;5.57957e-07,1.01061e-06,None,None,None,None,None,None,None,None,None,None;4.15904e-05,5.15856e-05,1.7095e-05,0.000140285,None,None,None,None,None,None,None,None,None,None;None,None,None,None,None,None,None,None,None,None,None,None,None,None,None,None,None,None,None,None,None,None,None,None,None,None,None,None	None;-0.24 (2.8e-02);0.2 (6.8e-03);-0.2 (0.28)	None;-0.16 (0.23);-0.02 (0.84);0.22 (0.32)	None;-0.42 (4.2e-09);-0.19 (1.7e-03);-1.07 (2.0e-08)	None;0.17 (1.9e-02);0.37 (3.5e-10);0.05 (0.83)	LINC02324	LOC100420096	0.65 (0.16);NA	0.79 (0.12);NA	NA;NA	NA;NA	FUT8-AS1:NR_024334.1(0.83,0,87%), (0.87,0,83%), (0.87,0.02,67%)	FUT8-AS1:NR_024334.1(0.83,0,87%), (0.87,0,83%), (0.87,0.02,67%)	FUT8:NM_004480.4(0.53,0.01,87%), (-0.33,0.37,83%), (0.96,0,67%)	LINC02324:NR_103769.1(0.61,0.07,38%), (-0.4,0.66,24%), (0.77,0.14,53%)	LINC02324:NR_103769.1(0.61,0.07,38%), (-0.4,0.66,24%), (0.77,0.14,53%)	-0.2 (0.28),-0.2 (0.28),0.2 (6.8e-03),0.65 (0.16),0.65 (0.16)	0.22 (0.32),0.22 (0.32),-0.02 (0.84),0.79 (0.12),0.79 (0.12)	-1.07 (2.0e-08),-1.07 (2.0e-08),-0.19 (1.7e-03),NA,NA	0.05 (0.83),0.05 (0.83),0.37 (3.5e-10),NA,NA	14_65230422_T_C	BivFlnk;Enh;TssA;TssAFlnk;TssBiv	ESDR.H9.NEUR;BLD.CD3.PPC,BLD.CD34.CC,BLD.CD4.CD25.CD127M.TREGPC,BLD.CD4.CD25M.CD45RO.MPC,BLD.DND41.CNCR,BRN.FET.M,BRST.HMEC.35,ESC.4STAR,ESC.H1,ESC.HUES48,ESC.HUES6,ESDR.CD56.ECTO,ESDR.H1.BMP4.MESO,ESDR.H1.BMP4.TROP,ESDR.H1.MSC,ESDR.H1.NEUR.PROG,GI.ESO,HRT.FET,IPSC.15b,IPSC.DF.19.11,LNG.IMR90,PLCNT.AMN,PLCNT.FET,SKIN.PEN.FRSK.MEL.03;BRN.ANG.GYR,BRN.DL.PRFRNTL.CRTX,BRN.FET.F,BRN.GANGEM.DR.NRSPHR,BRN.INF.TMP,GI.CLN.SM.MUS,GI.DUO.SM.MUS,GI.RECT.SM.MUS,GI.S.INT,HRT.VENT.L,HRT.VNT.R,MUS.PSOAS,OVRY,PANC.ISLT,SPLN,VAS.AOR;ADRL.GLND.FET,BLD.CD14.MONO,BLD.CD14.PC,BLD.CD15.PC,BLD.CD19.CPC,BLD.CD19.PPC,BLD.CD3.CPC,BLD.CD34.PC,BLD.CD4.CD25I.CD127.TMEMPC,BLD.CD4.CD25M.CD45RA.NPC,BLD.CD4.CD25M.IL17M.PL.TPC,BLD.CD4.CD25M.IL17P.PL.TPC,BLD.CD4.CD25M.TPC,BLD.CD4.MPC,BLD.CD4.NPC,BLD.CD56.PC,BLD.CD8.MPC,BLD.CD8.NPC,BLD.GM12878,BLD.K562.CNCR,BLD.MOB.CD34.PC.F,BLD.MOB.CD34.PC.M,BLD.PER.MONUC.PC,BONE.OSTEO,BRN.ANT.CAUD,BRN.CING.GYR,BRN.CRTX.DR.NRSPHR,BRN.GRM.MTRX,BRN.HIPP.MID,BRN.NHA,BRN.SUB.NIG,BRST.HMEC,BRST.MYO,CRVX.HELAS3.CNCR,ESC.H9,ESC.HUES64,ESC.I3,ESDR.H9.NEUR.PROG,FAT.ADIP.DR.MSC,FAT.ADIP.NUC,FAT.MSC.DR.ADIP,GI.CLN.MUC,GI.CLN.SIG,GI.DUO.MUC,GI.L.INT.FET,GI.RECT.MUC.29,GI.RECT.MUC.31,GI.S.INT.FET,GI.STMC.FET,GI.STMC.MUC,GI.STMC.MUS,HRT.ATR.R,IPSC.18,IPSC.20B,KID.FET,LIV.ADLT,LNG,LNG.A549.ETOH002.CNCR,LNG.FET,LNG.NHLF,MUS.HSMM,MUS.HSMMT,MUS.LEG.FET,MUS.SAT,MUS.SKLT.F,MUS.SKLT.M,MUS.TRNK.FET,PANC,SKIN.NHDFAD,SKIN.NHEK,SKIN.PEN.FRSK.FIB.01,SKIN.PEN.FRSK.FIB.02,SKIN.PEN.FRSK.KER.02,SKIN.PEN.FRSK.KER.03,SKIN.PEN.FRSK.MEL.01,STRM.CHON.MRW.DR.MSC,STRM.MRW.MSC,THYM,THYM.FET,VAS.HUVEC;LIV.HEPG2.CNCR	ES-deriv;Blood,Brain,Digestive,ES-deriv,ESC,Epithelial,Heart,Lung,Other,iPSC;Brain,Digestive,Heart,Muscle,Neurosph,Other;Adipose,Blood,Bone,Brain,Cervix,Digestive,ES-deriv,ESC,Epithelial,Heart,Liver,Lung,Mesench,Muscle,Myosat,Neurosph,Other,Skin,Thymus,iPSC;Liver
6	31271281	31272525	chr6:31271651;chr6:31272092	LIET Gene TSS Exon;Gene TSS Bid	31272351	rs2074489	0.9723	1.02	0.2267	0.102	0.0755201	No	0	0	0	0	-700;-259	0.14 (0.65);NA	-1.03 (6.6e-07);NA	-0.95 (8.0e-08);NA	-0.43 (2.5e-02);NA																																	DDR1:NM_001202521.1(-0.59,0,87%), (-0.17,0.69,83%), (-0.96,0,67%);DDR1:NM_001202521.1(-0.59,0,87%), (-0.17,0.69,83%), (-0.96,0,67%)	SNORD48:NR_002745.1(0.25,0.3,87%), (0.77,0,83%), (-0.95,0,67%);SNORD48:NR_002745.1(0.25,0.3,87%), (0.77,0,83%), (-0.95,0,67%)	DDR1:NM_001297652.2(-0.55,0.01,87%), (-0.11,0.82,83%), (-0.97,0,67%);DDR1:NM_001297652.2(-0.55,0.01,87%), (-0.11,0.82,83%), (-0.97,0,67%)	HLA-C:NM_002117.6(0.41,0.06,87%), (-0.08,0.86,83%), (0.77,0.08,67%);HLA-C:NM_002117.6(0.41,0.06,87%), (-0.08,0.86,83%), (0.77,0.08,67%)	HLA-C:NM_002117.6(0.41,0.06,87%), (-0.08,0.86,83%), (0.77,0.08,67%);HLA-C:NM_002117.6(0.41,0.06,87%), (-0.08,0.86,83%), (0.77,0.08,67%)	-0.38 (9.2e-04),-0.37 (0.47),-0.38 (9.2e-04),-0.61 (4.5e-02),-0.61 (4.5e-02);-0.38 (9.2e-04),-0.37 (0.47),-0.38 (9.2e-04),-0.61 (4.5e-02),-0.61 (4.5e-02)	-0.45 (1.8e-04),-0.29 (0.67),-0.45 (1.8e-04),-0.55 (0.11),-0.55 (0.11);-0.45 (1.8e-04),-0.29 (0.67),-0.45 (1.8e-04),-0.55 (0.11),-0.55 (0.11)	-0.69 (9.6e-16),-0.6 (2.0e-08),-0.69 (9.6e-16),-0.73 (1.5e-08),-0.73 (1.5e-08);-0.69 (9.6e-16),-0.6 (2.0e-08),-0.69 (9.6e-16),-0.73 (1.5e-08),-0.73 (1.5e-08)	-0.59 (6.7e-12),-0.08 (0.49),-0.59 (6.7e-12),-0.85 (4.8e-11),-0.85 (4.8e-11);-0.59 (6.7e-12),-0.08 (0.49),-0.59 (6.7e-12),-0.85 (4.8e-11),-0.85 (4.8e-11)
2	85740941	85744291	chr2:85742271;chr2:85743750	Intergenic;Intergenic	85741345	rs35635795	0.9794	0.982	0.2849	0.07456	0.0756677	Yes	0	0	0	0	926;2405	0.82 (5.4e-03);1.03 (3.3e-02)	-0.71 (1.6e-02);-1.06 (2.2e-02)	1.07 (5.5e-08);1.49 (4.8e-04)	-0.07 (0.81);-0.13 (0.84)																																	ATOH8:NM_032827.7(0.85,0,87%), (0.7,0.01,83%), (0.82,0.05,67%);LINC01964:NR_146453.1(-0.95,0.01,18%), (0.86,0.61,10%), (-0.98,0.14,27%);ATOH8:NM_032827.7(0.85,0,87%), (0.7,0.01,83%), (0.82,0.05,67%);LINC01964:NR_146453.1(-0.95,0.01,18%), (0.86,0.61,10%), (-0.98,0.14,27%);ATOH8:NM_032827.7(0.85,0,87%), (0.7,0.01,83%), (0.82,0.05,67%);LINC01964:NR_146453.1(-0.95,0.01,18%), (0.86,0.61,10%), (-0.98,0.14,27%)	ATOH8:NM_032827.7(0.85,0,87%), (0.7,0.01,83%), (0.82,0.05,67%);TMSB10:NM_021103.4(-0.33,0.16,85%), (-0.54,0.07,83%), (-0.69,0.18,60%);ATOH8:NM_032827.7(0.85,0,87%), (0.7,0.01,83%), (0.82,0.05,67%);TMSB10:NM_021103.4(-0.33,0.16,85%), (-0.54,0.07,83%), (-0.69,0.18,60%);ATOH8:NM_032827.7(0.85,0,87%), (0.7,0.01,83%), (0.82,0.05,67%);TMSB10:NM_021103.4(-0.33,0.16,85%), (-0.54,0.07,83%), (-0.69,0.18,60%)	ST3GAL5-AS1:NR_110569.1(0.12,0.69,79%), (0.12,0.8,72%), (0.93,0.01,67%);CAPG:NM_001320732.2(-0.38,0.1,85%), (0.14,0.75,83%), (-0.97,0,60%);ST3GAL5-AS1:NR_110569.1(0.12,0.69,79%), (0.12,0.8,72%), (0.93,0.01,67%);CAPG:NM_001320732.2(-0.38,0.1,85%), (0.14,0.75,83%), (-0.97,0,60%);ST3GAL5-AS1:NR_110569.1(0.12,0.69,79%), (0.12,0.8,72%), (0.93,0.01,67%);CAPG:NM_001320732.2(-0.38,0.1,85%), (0.14,0.75,83%), (-0.97,0,60%)	ATOH8:NM_032827.7(0.85,0,87%), (0.7,0.01,83%), (0.82,0.05,67%);ATOH8:NM_032827.7(0.45,0.04,85%), (0.36,0.29,83%), (0.79,0.09,60%);ATOH8:NM_032827.7(0.85,0,87%), (0.7,0.01,83%), (0.82,0.05,67%);ATOH8:NM_032827.7(0.45,0.04,85%), (0.36,0.29,83%), (0.79,0.09,60%);ATOH8:NM_032827.7(0.85,0,87%), (0.7,0.01,83%), (0.82,0.05,67%);ATOH8:NM_032827.7(0.45,0.04,85%), (0.36,0.29,83%), (0.79,0.09,60%)	GNLY:NM_006433.5(-0.47,0.15,44%), (-0.15,0.88,28%), (-0.6,0.28,60%);GNLY:NM_006433.5(-0.34,0.36,41%), (0.06,0.95,28%), (-0.59,0.34,53%);GNLY:NM_006433.5(-0.47,0.15,44%), (-0.15,0.88,28%), (-0.6,0.28,60%);GNLY:NM_006433.5(-0.34,0.36,41%), (0.06,0.95,28%), (-0.59,0.34,53%);GNLY:NM_006433.5(-0.47,0.15,44%), (-0.15,0.88,28%), (-0.6,0.28,60%);GNLY:NM_006433.5(-0.34,0.36,41%), (0.06,0.95,28%), (-0.59,0.34,53%)	-0.44 (2.1e-07),-0.44 (2.1e-07),0.8 (1.5e-02),-0.44 (2.1e-07),NA;NA,-0.29 (0.14),-0.76 (4.8e-08),-0.44 (2.1e-07),NA;-0.44 (2.1e-07),-0.44 (2.1e-07),0.8 (1.5e-02),-0.44 (2.1e-07),NA;NA,-0.29 (0.14),-0.76 (4.8e-08),-0.44 (2.1e-07),NA;-0.44 (2.1e-07),-0.44 (2.1e-07),0.8 (1.5e-02),-0.44 (2.1e-07),NA;NA,-0.29 (0.14),-0.76 (4.8e-08),-0.44 (2.1e-07),NA	-0.01 (0.94),-0.01 (0.94),-0.01 (0.99),-0.01 (0.94),NA;NA,-0.84 (1.3e-05),0.2 (0.27),-0.01 (0.94),NA;-0.01 (0.94),-0.01 (0.94),-0.01 (0.99),-0.01 (0.94),NA;NA,-0.84 (1.3e-05),0.2 (0.27),-0.01 (0.94),NA;-0.01 (0.94),-0.01 (0.94),-0.01 (0.99),-0.01 (0.94),NA;NA,-0.84 (1.3e-05),0.2 (0.27),-0.01 (0.94),NA	1.18 (3.0e-113),1.18 (3.0e-113),-0.42 (0.57),1.18 (3.0e-113),NA;NA,-0.74 (2.2e-17),-1.31 (3.9e-74),1.18 (3.0e-113),NA;1.18 (3.0e-113),1.18 (3.0e-113),-0.42 (0.57),1.18 (3.0e-113),NA;NA,-0.74 (2.2e-17),-1.31 (3.9e-74),1.18 (3.0e-113),NA;1.18 (3.0e-113),1.18 (3.0e-113),-0.42 (0.57),1.18 (3.0e-113),NA;NA,-0.74 (2.2e-17),-1.31 (3.9e-74),1.18 (3.0e-113),NA	0.2 (4.2e-04),0.2 (4.2e-04),0.22 (0.77),0.2 (4.2e-04),NA;NA,-0.44 (7.5e-07),-0.76 (8.9e-27),0.2 (4.2e-04),NA;0.2 (4.2e-04),0.2 (4.2e-04),0.22 (0.77),0.2 (4.2e-04),NA;NA,-0.44 (7.5e-07),-0.76 (8.9e-27),0.2 (4.2e-04),NA;0.2 (4.2e-04),0.2 (4.2e-04),0.22 (0.77),0.2 (4.2e-04),NA;NA,-0.44 (7.5e-07),-0.76 (8.9e-27),0.2 (4.2e-04),NA
20	53922682	53923322	chr20:53923057	Intergenic	53922988	rs12480193	0.9493	0.9828	0.08163	0.259	0.076165	Yes	0	0	0	0	69	0.24 (0.81)	-2.5 (8.3e-05)	NA	NA																																	BCAS1:NM_003657.4(0.8,0,41%), (-0.21,0.84,24%), (0.69,0.16,60%)	DOK5:NM_018431.5(-0.34,0.35,41%), (0.93,0.04,24%), (-0.53,0.35,60%)	ZNF217:NM_006526.3(-0.54,0.09,41%), (0.77,0.21,24%), (-0.82,0.06,60%)	BCAS1:NM_001323347.2(0.77,0,41%), (-0.27,0.79,24%), (0.63,0.23,60%)	BCAS1:NM_003657.4(0.8,0,41%), (-0.21,0.84,24%), (0.69,0.16,60%)	-0.47 (2.3e-15),NA,0.13 (0.17),-0.47 (2.3e-15),-0.47 (2.3e-15)	-0.46 (8.3e-14),NA,-0.04 (0.74),-0.46 (8.3e-14),-0.46 (8.3e-14)	0.32 (0.59),0.33 (0.70),0.35 (3.1e-12),0.32 (0.59),0.32 (0.59)	1.19 (2.3e-02),0.13 (0.88),0.12 (3.1e-02),1.19 (2.3e-02),1.19 (2.3e-02)
12	28129821	28132399	chr12:28130917	LIET Gene TSS Intergenic	28132070	rs7315049	1.052	0.9936	0.01391	0.551	0.0764344	No	0	1	1	0	-1153	0.6 (0.19)	-0.46 (0.30)	1.37 (9.3e-05)	0.68 (8.7e-02)															12_28132070_A_G	;CCDC91;ENSG00000247934;PTHLH;RP11-967K21.1	Within loop,Within loop,Within loop,Within loop,Within loop,Within loop,Within loop,Within loop,Within loop,Within loop,Within loop,Within loop,Within loop,Within loop,Within loop,Within loop,Within loop;eqtl,eqtl,eqtl,eqtl,eqtl,eqtl,eqtl,eqtl,eqtl,eqtl,eqtl,eqtl,eqtl;eqtl,eqtl;eqtl,eqtl,Within loop,Within loop,Within loop,Within loop,Within loop;eqtl,eqtl,eqtl,eqtl,eqtl,eqtl,eqtl,eqtl,eqtl,eqtl,eqtl,eqtl,eqtl,eqtl,eqtl,eqtl,eqtl,eqtl,eqtl,eqtl,eqtl,eqtl,eqtl,eqtl,eqtl,eqtl,eqtl,eqtl,eqtl,eqtl,eqtl,eqtl,eqtl,eqtl,eqtl,eqtl,eqtl,eqtl,eqtl,eqtl,eqtl,eqtl,eqtl	Epidermal_Keratinocyte_day0,NHEK,A549,Aorta,T47D,H1-MES,Aorta,Epidermal_Keratinocyte_day3,SKMEL5,SKMEL5,Epidermal_Keratinocyte_day6,Astrocyte,PANC1,G401,Aorta,H1-NPC,Epidermal_Keratinocyte_day3;Adipose Subcutaneous,Adipose Visceral Omentum,Artery Aorta,Artery Tibial,Cells Cultured fibroblasts,Colon Sigmoid,Esophagus Gastroesophageal Junction,Esophagus Mucosa,Esophagus Muscularis,Lung,Skin Not Sun Exposed Suprapubic,Skin Sun Exposed Lower leg,Thyroid;thyroid gland,thyroid gland;Adipose Subcutaneous,Lung,PANC1,Epidermal_Keratinocyte_day3,IMR90,THP1,K562;Adipose Subcutaneous,Adipose Visceral Omentum,Adrenal Gland,Artery Aorta,Artery Coronary,Artery Tibial,Brain Anterior cingulate cortex BA24,Brain Caudate basal ganglia,Brain Cerebellum,Brain Cortex,Brain Frontal Cortex BA9,Brain Hippocampus,Brain Hypothalamus,Brain Nucleus accumbens basal ganglia,Brain Spinal cord cervical c-1,Brain Substantia nigra,Breast Mammary Tissue,Cells Cultured fibroblasts,Cells EBV-transformed lymphocytes,Colon Sigmoid,Colon Transverse,Esophagus Gastroesophageal Junction,Esophagus Mucosa,Esophagus Muscularis,Heart Atrial Appendage,Heart Left Ventricle,Liver,Lung,Minor Salivary Gland,Muscle Skeletal,Nerve Tibial,Ovary,Pancreas,Pituitary,Prostate,Skin Not Sun Exposed Suprapubic,Skin Sun Exposed Lower leg,Small Intestine Terminal Ileum,Stomach,Testis,Thyroid,Uterus,Whole Blood	True,True,True,True,True,True,True,True,True,True,True,True,True,True,True,True,True;True,True,True,True,True,True,True,True,True,True,True,True,True;False,False;True,True,True,True,True,True,True;True,True,True,True,True,True,True,True,True,True,True,True,True,True,True,True,True,True,True,True,True,True,True,True,True,True,True,True,True,True,True,True,True,True,True,True,True,True,True,True,True,True,True	nan,nan,nan,nan,nan,nan,nan,nan,nan,nan,nan,nan,nan,nan,nan,nan,nan;nan,nan,nan,nan,nan,nan,nan,nan,nan,nan,nan,nan,nan;-0.316626,-0.275428;nan,nan,nan,nan,nan,nan,nan;nan,nan,nan,nan,nan,nan,nan,nan,nan,nan,nan,nan,nan,nan,nan,nan,nan,nan,nan,nan,nan,nan,nan,nan,nan,nan,nan,nan,nan,nan,nan,nan,nan,nan,nan,nan,nan,nan,nan,nan,nan,nan,nan	nan,nan,nan,nan,nan,nan,nan,nan,nan,nan,nan,nan,nan,nan,nan,nan,nan;nan,nan,nan,nan,nan,nan,nan,nan,nan,nan,nan,nan,nan;0.0996,0.0705;nan,nan,nan,nan,nan,nan,nan;nan,nan,nan,nan,nan,nan,nan,nan,nan,nan,nan,nan,nan,nan,nan,nan,nan,nan,nan,nan,nan,nan,nan,nan,nan,nan,nan,nan,nan,nan,nan,nan,nan,nan,nan,nan,nan,nan,nan,nan,nan,nan,nan	None,None,None,None,None,None,None,None,None,None,None,None,None,None,None,None,None;0.000113996,1.5855e-05,9.38144e-10,5.78635e-09,5.13109e-07,1.61168e-06,5.95022e-09,5.42864e-09,5.71729e-08,3.95596e-07,3.28709e-08,4.29127e-08,1.57891e-09;None,None;2.25696e-06,1.48979e-05,None,None,None,None,None;2.60647e-21,1.95337e-18,4.63417e-11,1.3674e-20,6.48685e-10,4.60079e-24,1.02636e-05,1.77982e-11,1.16837e-06,1.22744e-10,6.35575e-08,3.61815e-07,1.04471e-09,9.92818e-07,9.35776e-07,1.57735e-07,1.1242e-11,7.0684e-12,3.61231e-07,3.3819e-15,1.66929e-20,2.0768e-11,3.82062e-11,5.31225e-28,2.3735e-15,1.74455e-15,1.50771e-09,2.21496e-10,3.24607e-06,2.41652e-11,2.1066e-21,2.07489e-05,8.42116e-12,3.47083e-07,3.93289e-05,1.26866e-14,6.79438e-16,6.05699e-08,2.97979e-17,2.0594e-06,1.28579e-27,1.22444e-07,1.81708e-08	None;0.5 (1.4e-11);-0.29 (1.0e-03)	None;-0.22 (8.7e-03);-0.27 (5.1e-03)	None;0.06 (0.39);-0.01 (0.96)	None;0.74 (1.6e-29);0.22 (0.40)	LOC107984462	LOC107984462	NA	NA	NA	NA	CCDC91:NM_018318.5(0.54,0.01,87%), (0.59,0.04,83%), (0.53,0.31,67%)	PTHLH:NM_002820.3(0.17,0.52,87%), (0.67,0.01,83%), (0.37,0.52,67%)	PPFIBP1:NM_003622.4(0.53,0.01,87%), (0.39,0.27,83%), (0.98,0,67%)	LOC729291:NR_148936.1(0.3,0.21,87%), (0.51,0.1,83%), (-0.1,0.89,67%)	LOC729291:NR_148936.1(0.3,0.21,87%), (0.51,0.1,83%), (-0.1,0.89,67%)	0.5 (1.4e-11),-0.29 (1.0e-03),0.17 (3.5e-02),0.36 (0.15),0.36 (0.15)	-0.22 (8.7e-03),-0.27 (5.1e-03),-0.3 (2.4e-04),-0.97 (9.8e-05),-0.97 (9.8e-05)	0.06 (0.39),-0.01 (0.96),-0.45 (6.8e-14),-0.27 (0.22),-0.27 (0.22)	0.74 (1.6e-29),0.22 (0.40),0.36 (1.4e-09),1.02 (1.2e-07),1.02 (1.2e-07)	12_28132070_A_G	Enh;TssAFlnk	BLD.K562.CNCR,BRST.HMEC,BRST.HMEC.35,LNG.A549.ETOH002.CNCR,SKIN.PEN.FRSK.KER.02,STRM.CHON.MRW.DR.MSC,STRM.MRW.MSC,VAS.HUVEC;SKIN.NHEK,SKIN.PEN.FRSK.KER.03	Blood,Epithelial,Liver,Lung,Mesench;Epithelial,Skin
8	32229065	32230698	chr8:32229334	Intron	32230090	rs6468091	1.033	0.9562	0.421	0.03684	0.0764599	No	1	0	1	0	-756	-0.02 (None)	-1.59 (None)	2.34 (1.1e-21)	-0.51 (0.12)	08_32230090_T_A;08_32230090_T_C;08_32230090_T_G	YY1	A549	Epithelium											08_32230090_T_A;08_32230090_T_C;08_32230090_T_G	;NRG1	Within loop,Within loop,Within loop,Within loop,Within loop,Within loop,Within loop,Within loop,Within loop,Within loop,Within loop,Within loop,Anchor to anchor;Anchor to anchor,Anchor to anchor,Anchor to anchor,Anchor to anchor	Epidermal_Keratinocyte_day0,Epidermal_Keratinocyte_day3,NHEK,IMR90,HMEC,H1-MSC,RPMI7951,Epidermal_Keratinocyte_day0,H1-NPC,Bowel_Small,RPMI7951,THP1_PMA,Liver;NHEK,HAP1,G401,H1-ESC	True,True,True,True,True,True,True,True,True,True,True,True,True;True,True,True,True	nan,nan,nan,nan,nan,nan,nan,nan,nan,nan,nan,nan,nan;nan,nan,nan,nan	nan,nan,nan,nan,nan,nan,nan,nan,nan,nan,nan,nan,nan;nan,nan,nan,nan	None,None,None,None,None,None,None,None,None,None,None,None,None;None,None,None,None	None;-0.36 (4.0e-04)	None;-0.43 (4.1e-05)	None;-2.4 (9.4e-111)	None;-1.82 (4.3e-71)	NRG1	RNA5SP263	-0.36 (4.0e-04);NA	-0.43 (4.1e-05);NA	-2.4 (9.4e-111);NA	-1.82 (4.3e-71);NA	LOC128092250:NM_001414935.1(-0.48,0.22,33%), (-0.53,0.56,21%), (0.44,0.55,47%)	NRG1:NM_004495.4(-0.09,0.76,82%), (0.41,0.21,83%), (0.93,0.02,53%)	NRG1:NM_013959.4(-0.26,0.3,82%), (0.14,0.75,83%), (0.96,0.01,53%)	NRG1-IT1:NR_104156.1(-0.2,0.62,44%), (-0.34,0.64,31%), (0.43,0.52,53%)	NRG1-IT1:NR_104156.1(-0.2,0.62,44%), (-0.34,0.64,31%), (0.43,0.52,53%)	3.61 (1.9e-02),-0.36 (4.0e-04),-0.36 (4.0e-04),0.55 (0.72),0.55 (0.72)	0.71 (None),-0.43 (4.1e-05),-0.43 (4.1e-05),-0.68 (None),-0.68 (None)	NA,-2.4 (9.4e-111),-2.4 (9.4e-111),NA,NA	NA,-1.82 (4.3e-71),-1.82 (4.3e-71),NA,NA	08_32230090_T_A;08_32230090_T_C;08_32230090_T_G	Enh;TssA	BRN.CRTX.DR.NRSPHR,BRST.HMEC,BRST.HMEC.35,ESDR.CD56.MESO,ESDR.H1.BMP4.MESO,ESDR.H1.BMP4.TROP,LNG.A549.ETOH002.CNCR,SKIN.NHEK,SKIN.PEN.FRSK.FIB.01,SKIN.PEN.FRSK.KER.02,VAS.HUVEC;ESDR.CD184.ENDO	ES-deriv,Epithelial,Liver,Lung,Neurosph,Skin;ES-deriv
20	22810246	22811710	chr20:22810821	Intergenic	22810925	rs730409	1.047	0.9914	0.02902	0.4368	0.0768964	No	0	1	1	0	-104	0.97 (8.4e-04)	-0.89 (3.1e-03)	NA	NA															20_22810925_T_C	;SSTR4	Within loop,Within loop,Within loop,Within loop,Within loop,Within loop,Within loop,Within loop,Within loop,Within loop,Within loop,Within loop,Within loop,Within loop,Within loop,Within loop,Within loop,Within loop,Within loop,Within loop,Within loop,Within loop,Within loop,Within loop,Within loop,Within loop,Within loop,Within loop,Within loop,Within loop,Within loop,Within loop,Within loop,Within loop,Within loop,Within loop,Within loop,Within loop,Within loop,Within loop,Within loop,Within loop,Within loop,Within loop,Anchor to anchor,Anchor to anchor;Anchor to anchor,Anchor to anchor	Thymus,Epidermal_Keratinocyte_day3,Cortex_DLPFC,NHEK,Aorta,H1-NPC,Ventricle_Right,Bladder,Bowel_Small,A549,Pancreas,Bowel_Small,K562,G401,PANC1,H1-TRO,A549,Epidermal_Keratinocyte_day6,Epidermal_Keratinocyte_day0,Ventricle_Right,G401,Thymus,Caki2,Lung,PANC1,RPMI7951,Spleen,Spleen,VentricleLeft,Psoas,H1-ESC,Caki2,VentricleLeft,RPMI7951,K562,NCIH460,RPMI7951,Aorta,Spleen,Ventricle_Right,NHEK,H1-ESC,Bladder,Lung,VentricleLeft,K562;Epidermal_Keratinocyte_day6,Epidermal_Keratinocyte_day0	True,True,True,True,True,True,True,True,True,True,True,True,True,True,True,True,True,True,True,True,True,True,True,True,True,True,True,True,True,True,True,True,True,True,True,True,True,True,True,True,True,True,True,True,True,True;True,True	nan,nan,nan,nan,nan,nan,nan,nan,nan,nan,nan,nan,nan,nan,nan,nan,nan,nan,nan,nan,nan,nan,nan,nan,nan,nan,nan,nan,nan,nan,nan,nan,nan,nan,nan,nan,nan,nan,nan,nan,nan,nan,nan,nan,nan,nan;nan,nan	nan,nan,nan,nan,nan,nan,nan,nan,nan,nan,nan,nan,nan,nan,nan,nan,nan,nan,nan,nan,nan,nan,nan,nan,nan,nan,nan,nan,nan,nan,nan,nan,nan,nan,nan,nan,nan,nan,nan,nan,nan,nan,nan,nan,nan,nan;nan,nan	None,None,None,None,None,None,None,None,None,None,None,None,None,None,None,None,None,None,None,None,None,None,None,None,None,None,None,None,None,None,None,None,None,None,None,None,None,None,None,None,None,None,None,None,None,None;None,None	None	None	None	None	LOC105372568	LOC105372568	NA	NA	NA	NA	CST3:NM_001288614.2(-0.87,0,28%), (NA,NA,NA%), (-0.93,0.01,60%)	NA(NA,NA,NA%), (NA,NA,NA%), (NA,NA,NA%)	LINC00261:NR_001558.3(-0.62,0.14,26%), (NA,NA,NA%), (-0.96,0.01,60%)	LINC01747:NR_146528.1(-0.49,0.49,15%), (NA,NA,NA%), (-0.9,0.29,27%)	LINC01747:NR_146528.1(-0.49,0.49,15%), (NA,NA,NA%), (-0.9,0.29,27%)	-0.13 (0.41),NA,-0.36 (0.75),NA,NA	-0.33 (4.0e-02),NA,-0.28 (None),NA,NA	-0.03 (0.76),NA,NA,NA,NA	-0.54 (3.2e-14),NA,NA,NA,NA	20_22810925_T_C	Enh	ADRL.GLND.FET,BRST.HMEC,BRST.MYO,ESDR.CD184.ENDO,ESDR.CD56.ECTO,ESDR.H1.NEUR.PROG,GI.STMC.GAST,GI.STMC.MUC,LNG,MUS.LEG.FET,MUS.TRNK.FET,PANC,PLCNT.FET,SPLN	Digestive,ES-deriv,Epithelial,Lung,Muscle,Other
6	2988099	2990644	chr6:2988772;chr6:2989717	LIET Gene TSS Intron;LIET Gene TSS Exon	2990139	rs6920013	0.9682	0.9872	0.106	0.218	0.0769412	Yes	0	0	0	0	-1367;-422	-1.04 (4.2e-05);-0.44 (6.6e-02)	-1.56 (3.6e-10);-0.77 (2.3e-04)	-0.72 (1.3e-05);-0.65 (3.1e-05)	0.01 (0.98);-0.44 (7.3e-03)																																	WRNIP1:NM_020135.3(0.67,0,87%), (0.84,0,83%), (-0.48,0.38,67%);WRNIP1:NM_020135.3(0.81,0,87%), (0.82,0,83%), (-0.17,0.8,67%);WRNIP1:NM_020135.3(0.67,0,87%), (0.84,0,83%), (-0.48,0.38,67%);WRNIP1:NM_020135.3(0.81,0,87%), (0.82,0,83%), (-0.17,0.8,67%)	WRNIP1:NM_020135.3(0.67,0,87%), (0.84,0,83%), (-0.48,0.38,67%);WRNIP1:NM_020135.3(0.81,0,87%), (0.82,0,83%), (-0.17,0.8,67%);WRNIP1:NM_020135.3(0.67,0,87%), (0.84,0,83%), (-0.48,0.38,67%);WRNIP1:NM_020135.3(0.81,0,87%), (0.82,0,83%), (-0.17,0.8,67%)	PXDC1:NM_183373.4(-0.45,0.04,87%), (-0.6,0.03,83%), (-0.81,0.05,67%);PXDC1:NM_183373.4(-0.77,0,87%), (-0.56,0.05,83%), (-0.99,0,67%);PXDC1:NM_183373.4(-0.45,0.04,87%), (-0.6,0.03,83%), (-0.81,0.05,67%);PXDC1:NM_183373.4(-0.77,0,87%), (-0.56,0.05,83%), (-0.99,0,67%)	LINC01011:NR_026856.1(0.64,0.26,18%), (0.64,0.37,24%), (NA,NA,NA%);LINC01011:NR_026856.1(0.87,0.04,18%), (0.87,0.09,24%), (NA,NA,NA%);LINC01011:NR_026856.1(0.64,0.26,18%), (0.64,0.37,24%), (NA,NA,NA%);LINC01011:NR_026856.1(0.87,0.04,18%), (0.87,0.09,24%), (NA,NA,NA%)	LINC01011:NR_026856.1(0.64,0.26,18%), (0.64,0.37,24%), (NA,NA,NA%);LINC01011:NR_026856.1(0.87,0.04,18%), (0.87,0.09,24%), (NA,NA,NA%);LINC01011:NR_026856.1(0.64,0.26,18%), (0.64,0.37,24%), (NA,NA,NA%);LINC01011:NR_026856.1(0.87,0.04,18%), (0.87,0.09,24%), (NA,NA,NA%)	-0.14 (0.15),-0.14 (0.15),0.31 (1.4e-04),NA,NA;-0.14 (0.15),-0.14 (0.15),0.31 (1.4e-04),NA,NA;-0.14 (0.15),-0.14 (0.15),0.31 (1.4e-04),NA,NA;-0.14 (0.15),-0.14 (0.15),0.31 (1.4e-04),NA,NA	-0.22 (3.4e-02),-0.22 (3.4e-02),-0.2 (3.7e-02),NA,NA;-0.22 (3.4e-02),-0.22 (3.4e-02),-0.2 (3.7e-02),NA,NA;-0.22 (3.4e-02),-0.22 (3.4e-02),-0.2 (3.7e-02),NA,NA;-0.22 (3.4e-02),-0.22 (3.4e-02),-0.2 (3.7e-02),NA,NA	-0.65 (1.9e-19),-0.65 (1.9e-19),0.82 (3.6e-82),NA,NA;-0.65 (1.9e-19),-0.65 (1.9e-19),0.82 (3.6e-82),NA,NA;-0.65 (1.9e-19),-0.65 (1.9e-19),0.82 (3.6e-82),NA,NA;-0.65 (1.9e-19),-0.65 (1.9e-19),0.82 (3.6e-82),NA,NA	0.1 (0.20),0.1 (0.20),-0.63 (6.5e-47),NA,NA;0.1 (0.20),0.1 (0.20),-0.63 (6.5e-47),NA,NA;0.1 (0.20),0.1 (0.20),-0.63 (6.5e-47),NA,NA;0.1 (0.20),0.1 (0.20),-0.63 (6.5e-47),NA,NA
19	5903740	5903840	chr19:195903790;chr19:195903790	Gene TSS Bid;Gene TSS Bid	5903796	rs8108064	1.03	1.017	0.1719	0.1431	0.0770766	Yes	0	0	0	0	189999994;189999994	NA;NA	NA;NA	NA;NA	NA;NA
6	30981570	30983646	chr6:30982275	LIET Gene TSS Intergenic	30982219	rs2517424	1.029	0.974	0.2953	0.07309	0.0776002	No	0	0	0	0	56	0.33 (0.49)	-1.55 (9.6e-06)	-0.82 (0.63)	0.36 (None)																																	HLA-C:NM_002117.6(-0.87,0,85%), (-0.19,0.66,79%), (-0.6,0.23,67%);HLA-C:NM_002117.6(-0.87,0,85%), (-0.19,0.66,79%), (-0.6,0.23,67%);HLA-C:NM_002117.6(-0.87,0,85%), (-0.19,0.66,79%), (-0.6,0.23,67%)	POLR1HASP:NR_145416.1(-0.17,0.53,85%), (0.57,0.05,79%), (0.19,0.78,67%);POLR1HASP:NR_145416.1(-0.17,0.53,85%), (0.57,0.05,79%), (0.19,0.78,67%);POLR1HASP:NR_145416.1(-0.17,0.53,85%), (0.57,0.05,79%), (0.19,0.78,67%)	C2-AS1:NR_104191.1(-0.1,0.74,77%), (0.13,0.8,72%), (-0.87,0.03,60%);C2-AS1:NR_104191.1(-0.1,0.74,77%), (0.13,0.8,72%), (-0.87,0.03,60%);C2-AS1:NR_104191.1(-0.1,0.74,77%), (0.13,0.8,72%), (-0.87,0.03,60%)	MUC21:NM_001010909.5(0.66,0.07,31%), (NA,NA,NA%), (0.64,0.19,67%);MUC21:NM_001010909.5(0.66,0.07,31%), (NA,NA,NA%), (0.64,0.19,67%);MUC21:NM_001010909.5(0.66,0.07,31%), (NA,NA,NA%), (0.64,0.19,67%)	MUC21:NM_001010909.5(0.66,0.07,31%), (NA,NA,NA%), (0.64,0.19,67%);MUC21:NM_001010909.5(0.66,0.07,31%), (NA,NA,NA%), (0.64,0.19,67%);MUC21:NM_001010909.5(0.66,0.07,31%), (NA,NA,NA%), (0.64,0.19,67%)	-0.61 (4.5e-02),-0.84 (1.9e-02),0.05 (0.97),1.78 (6.8e-04),1.78 (6.8e-04);-0.61 (4.5e-02),-0.84 (1.9e-02),0.05 (0.97),1.78 (6.8e-04),1.78 (6.8e-04);-0.61 (4.5e-02),-0.84 (1.9e-02),0.05 (0.97),1.78 (6.8e-04),1.78 (6.8e-04)	-0.55 (0.11),-0.57 (0.18),0.53 (0.68),-1.11 (9.7e-02),-1.11 (9.7e-02);-0.55 (0.11),-0.57 (0.18),0.53 (0.68),-1.11 (9.7e-02),-1.11 (9.7e-02);-0.55 (0.11),-0.57 (0.18),0.53 (0.68),-1.11 (9.7e-02),-1.11 (9.7e-02)	-0.73 (1.5e-08),0.0 (1.00),NA,NA,NA;-0.73 (1.5e-08),0.0 (1.00),NA,NA,NA;-0.73 (1.5e-08),0.0 (1.00),NA,NA,NA	-0.85 (4.8e-11),1.05 (8.3e-11),NA,NA,NA;-0.85 (4.8e-11),1.05 (8.3e-11),NA,NA,NA;-0.85 (4.8e-11),1.05 (8.3e-11),NA,NA,NA
6	110470747	110473250	chr6:110471145	Intron	110472496	rs1858928	1.038	0.9804	0.1552	0.1597	0.0776971	No	0	0	0	0	-1351	0.93 (0.13)	-1.91 (7.7e-04)	NA	NA																																	SLC22A16:NM_033125.4(0.91,0.02,18%), (NA,NA,NA%), (0.91,0.05,47%);SLC22A16:NM_033125.4(0.91,0.02,18%), (NA,NA,NA%), (0.91,0.05,47%);SLC22A16:NM_033125.4(0.91,0.02,18%), (NA,NA,NA%), (0.91,0.05,47%);SLC22A16:NM_033125.4(0.91,0.02,18%), (NA,NA,NA%), (0.91,0.05,47%);SLC22A16:NM_033125.4(0.91,0.02,18%), (NA,NA,NA%), (0.91,0.05,47%)	NA(NA,NA,NA%), (NA,NA,NA%), (NA,NA,NA%);NA(NA,NA,NA%), (NA,NA,NA%), (NA,NA,NA%);NA(NA,NA,NA%), (NA,NA,NA%), (NA,NA,NA%);NA(NA,NA,NA%), (NA,NA,NA%), (NA,NA,NA%);NA(NA,NA,NA%), (NA,NA,NA%), (NA,NA,NA%)	SLC22A16:NM_033125.4(0.91,0.02,18%), (NA,NA,NA%), (0.91,0.05,47%);SLC22A16:NM_033125.4(0.91,0.02,18%), (NA,NA,NA%), (0.91,0.05,47%);SLC22A16:NM_033125.4(0.91,0.02,18%), (NA,NA,NA%), (0.91,0.05,47%);SLC22A16:NM_033125.4(0.91,0.02,18%), (NA,NA,NA%), (0.91,0.05,47%);SLC22A16:NM_033125.4(0.91,0.02,18%), (NA,NA,NA%), (0.91,0.05,47%)	SLC22A16:NM_033125.4(0.91,0.02,18%), (NA,NA,NA%), (0.91,0.05,47%);SLC22A16:NM_033125.4(0.91,0.02,18%), (NA,NA,NA%), (0.91,0.05,47%);SLC22A16:NM_033125.4(0.91,0.02,18%), (NA,NA,NA%), (0.91,0.05,47%);SLC22A16:NM_033125.4(0.91,0.02,18%), (NA,NA,NA%), (0.91,0.05,47%);SLC22A16:NM_033125.4(0.91,0.02,18%), (NA,NA,NA%), (0.91,0.05,47%)	SLC22A16:NM_033125.4(0.91,0.02,18%), (NA,NA,NA%), (0.91,0.05,47%);SLC22A16:NM_033125.4(0.91,0.02,18%), (NA,NA,NA%), (0.91,0.05,47%);SLC22A16:NM_033125.4(0.91,0.02,18%), (NA,NA,NA%), (0.91,0.05,47%);SLC22A16:NM_033125.4(0.91,0.02,18%), (NA,NA,NA%), (0.91,0.05,47%);SLC22A16:NM_033125.4(0.91,0.02,18%), (NA,NA,NA%), (0.91,0.05,47%)	1.54 (1.5e-09),NA,1.54 (1.5e-09),1.54 (1.5e-09),1.54 (1.5e-09);1.54 (1.5e-09),NA,1.54 (1.5e-09),1.54 (1.5e-09),1.54 (1.5e-09);1.54 (1.5e-09),NA,1.54 (1.5e-09),1.54 (1.5e-09),1.54 (1.5e-09);1.54 (1.5e-09),NA,1.54 (1.5e-09),1.54 (1.5e-09),1.54 (1.5e-09);1.54 (1.5e-09),NA,1.54 (1.5e-09),1.54 (1.5e-09),1.54 (1.5e-09)	-0.59 (6.2e-02),NA,-0.59 (6.2e-02),-0.59 (6.2e-02),-0.59 (6.2e-02);-0.59 (6.2e-02),NA,-0.59 (6.2e-02),-0.59 (6.2e-02),-0.59 (6.2e-02);-0.59 (6.2e-02),NA,-0.59 (6.2e-02),-0.59 (6.2e-02),-0.59 (6.2e-02);-0.59 (6.2e-02),NA,-0.59 (6.2e-02),-0.59 (6.2e-02),-0.59 (6.2e-02);-0.59 (6.2e-02),NA,-0.59 (6.2e-02),-0.59 (6.2e-02),-0.59 (6.2e-02)	NA,NA,NA,NA,NA;NA,NA,NA,NA,NA;NA,NA,NA,NA,NA;NA,NA,NA,NA,NA;NA,NA,NA,NA,NA	NA,NA,NA,NA,NA;NA,NA,NA,NA,NA;NA,NA,NA,NA,NA;NA,NA,NA,NA,NA;NA,NA,NA,NA,NA
2	234426543	234428131	chr2:234427765	Intergenic	234427148	rs3115358	0.9531	0.9893	0.04143	0.3802	0.0777837	Yes	0	1	1	0	617	1.59 (0.10)	0.33 (0.77)	1.23 (9.3e-06)	-0.53 (0.12)	02_234427148_T_A;02_234427148_T_C;02_234427148_T_G	SPI1	GM12878,GM12891	Blood											02_234427148_T_A;02_234427148_T_C;02_234427148_T_G	;ARL4C	Within loop,Within loop,Within loop,Within loop,Within loop,Within loop,Within loop,Within loop,Within loop,Within loop,Within loop,Within loop,Within loop,Within loop,Within loop,Within loop,Within loop,Within loop,Within loop,Within loop,Within loop,Within loop,Within loop,Within loop,Within loop,Within loop,Within loop,Within loop,Within loop,Within loop,Within loop,Within loop,Within loop,Within loop,Within loop,Within loop,Anchor to anchor,Anchor to anchor,Anchor to anchor,Anchor to anchor;Within loop,Within loop,Within loop,Within loop,Within loop,Within loop,Within loop,Within loop,Within loop,Within loop,Within loop,Within loop,Within loop,Within loop,Within loop,Within loop,Within loop,Within loop	Caki2,VentricleLeft,Thymus,HAP1_DKO,THP1,IMR90,A549,PANC1,Lung,Spleen,Astrocyte,RPMI7951,G401,Bladder,HAP1_DKO,THP1_PMA,Lung,Liver,Astrocyte,G401,Spleen,Caki2,G401,H1-NPC,Spleen,THP1_PMA,H1-NPC,H1-MES,PANC1,Spleen,H1-NPC,A549,SKMEL5,PANC1,THP1_PMA,HAP1,HMEC,H1-MES,HCT116-untreated,Caki2;NHEK,HMEC,HepG2,A549,HMEC,HMEC,NHEK,IMR90,HUVEC,THP1_PMA,HAP1_WAPL_KO,HAP1,HAP1_DKO,NHEK,IMR90,HMEC,RPMI7951,HUVEC	True,True,True,True,True,True,True,True,True,True,True,True,True,True,True,True,True,True,True,True,True,True,True,True,True,True,True,True,True,True,True,True,True,True,True,True,True,True,True,True;True,True,True,True,True,True,True,True,True,True,True,True,True,True,True,True,True,True	nan,nan,nan,nan,nan,nan,nan,nan,nan,nan,nan,nan,nan,nan,nan,nan,nan,nan,nan,nan,nan,nan,nan,nan,nan,nan,nan,nan,nan,nan,nan,nan,nan,nan,nan,nan,nan,nan,nan,nan;nan,nan,nan,nan,nan,nan,nan,nan,nan,nan,nan,nan,nan,nan,nan,nan,nan,nan	nan,nan,nan,nan,nan,nan,nan,nan,nan,nan,nan,nan,nan,nan,nan,nan,nan,nan,nan,nan,nan,nan,nan,nan,nan,nan,nan,nan,nan,nan,nan,nan,nan,nan,nan,nan,nan,nan,nan,nan;nan,nan,nan,nan,nan,nan,nan,nan,nan,nan,nan,nan,nan,nan,nan,nan,nan,nan	None,None,None,None,None,None,None,None,None,None,None,None,None,None,None,None,None,None,None,None,None,None,None,None,None,None,None,None,None,None,None,None,None,None,None,None,None,None,None,None;None,None,None,None,None,None,None,None,None,None,None,None,None,None,None,None,None,None	None;-0.23 (0.22)	None;-0.54 (2.7e-03)	None;1.48 (9.1e-79)	None;-1.2 (1.1e-43)	RPS20P12	LINC01891	NA;NA	NA;NA	NA;1.56 (2.2e-02)	NA;-1.55 (6.5e-02)	HJURP:NM_018410.5(0.74,0,79%), (0.48,0.13,79%), (-0.24,0.77,53%)	LINC01891:NR_146988.1(0.46,0.06,72%), (0.52,0.1,76%), (-0.66,0.39,40%)	SH3BP4:NM_001371303.1(0.57,0.01,79%), (-0.04,0.94,79%), (0.88,0.06,53%)	LINC01891:NR_146988.1(0.46,0.06,72%), (0.52,0.1,76%), (-0.66,0.39,40%)	LINC01891:NR_146988.1(0.46,0.06,72%), (0.52,0.1,76%), (-0.66,0.39,40%)	0.58 (0.14),NA,0.95 (5.3e-30),NA,NA	0.09 (0.89),NA,-0.15 (0.20),NA,NA	0.87 (1.7e-71),1.56 (2.2e-02),1.11 (8.3e-143),1.56 (2.2e-02),1.56 (2.2e-02)	-0.2 (7.5e-05),-1.55 (6.5e-02),-0.33 (1.2e-13),-1.55 (6.5e-02),-1.55 (6.5e-02)	02_234427148_T_A;02_234427148_T_C;02_234427148_T_G	Enh;EnhBiv;TssA;TssAFlnk	BLD.CD14.PC,BLD.CD19.CPC,BLD.CD19.PPC,BLD.CD3.PPC,BLD.CD34.CC,BLD.CD34.PC,BLD.CD4.CD25I.CD127.TMEMPC,BLD.CD4.CD25M.CD45RO.MPC,BLD.CD4.CD25M.TPC,BLD.CD4.MPC,BLD.CD56.PC,BLD.CD8.NPC,BLD.GM12878,BLD.MOB.CD34.PC.F,BLD.MOB.CD34.PC.M,BLD.PER.MONUC.PC,BRN.NHA,BRST.HMEC,BRST.MYO,ESC.4STAR,ESDR.CD184.ENDO,ESDR.CD56.ECTO,ESDR.CD56.MESO,ESDR.H1.BMP4.MESO,ESDR.H1.BMP4.TROP,ESDR.H1.MSC,ESDR.H1.NEUR.PROG,GI.CLN.MUC,GI.DUO.MUC,GI.ESO,GI.RECT.MUC.29,GI.RECT.MUC.31,GI.STMC.FET,GI.STMC.MUC,LNG,LNG.A549.ETOH002.CNCR,LNG.IMR90,LNG.NHLF,MUS.HSMM,MUS.HSMMT,MUS.TRNK.FET,PLCNT.AMN,PLCNT.FET,SKIN.PEN.FRSK.KER.02,SKIN.PEN.FRSK.KER.03,SKIN.PEN.FRSK.MEL.01,SPLN,STRM.MRW.MSC,THYM,VAS.HUVEC;ADRL.GLND.FET,ESC.H1,ESC.H9,ESC.HUES48,ESC.HUES6,ESC.HUES64,ESC.I3,ESC.WA7,IPSC.15b,IPSC.18,IPSC.20B,IPSC.DF.19.11,IPSC.DF.6.9;GI.RECT.SM.MUS;BLD.CD14.MONO,BLD.CD3.CPC,BLD.CD4.CD25.CD127M.TREGPC,BLD.CD4.CD25M.CD45RA.NPC,BLD.CD4.CD25M.IL17M.PL.TPC,BLD.CD4.CD25M.IL17P.PL.TPC,BLD.CD4.NPC,BLD.CD8.MPC,BLD.DND41.CNCR,THYM.FET	Blood,Brain,Digestive,ES-deriv,ESC,Epithelial,Liver,Lung,Mesench,Muscle,Other,Thymus;ESC,Other,iPSC;Muscle;Blood,Thymus
10	110834122	110836217	chr10:110834879	Intron	110834149	rs17764171	0.9584	0.9846	0.0944	0.2403	0.0780235	Yes	0	0	0	0	730	-0.06 (0.90)	-0.5 (6.7e-02)	NA	NA																																	MXI1:NM_130439.3(0.86,0,62%), (0.31,0.56,48%), (0.39,0.51,67%);MXI1:NM_130439.3(0.86,0,62%), (0.31,0.56,48%), (0.39,0.51,67%)	SHOC2:NM_007373.4(0.56,0.02,62%), (0.55,0.21,48%), (0.55,0.3,67%);SHOC2:NM_007373.4(0.56,0.02,62%), (0.55,0.21,48%), (0.55,0.3,67%)	RBM20:NM_001134363.3(0.4,0.15,62%), (-0.19,0.76,48%), (0.91,0.01,67%);RBM20:NM_001134363.3(0.4,0.15,62%), (-0.19,0.76,48%), (0.91,0.01,67%)	PDCD4-AS1:NR_026932.1(-0.6,0.02,59%), (0.39,0.43,48%), (0.52,0.39,60%);PDCD4-AS1:NR_026932.1(-0.6,0.02,59%), (0.39,0.43,48%), (0.52,0.39,60%)	RBM20:NM_001134363.3(0.4,0.15,62%), (-0.19,0.76,48%), (0.91,0.01,67%);RBM20:NM_001134363.3(0.4,0.15,62%), (-0.19,0.76,48%), (0.91,0.01,67%)	-1.33 (6.8e-42),-0.36 (4.3e-05),0.59 (2.6e-02),0.22 (0.85),0.59 (2.6e-02);-1.33 (6.8e-42),-0.36 (4.3e-05),0.59 (2.6e-02),0.22 (0.85),0.59 (2.6e-02)	-0.58 (2.6e-08),-0.3 (1.6e-03),-0.85 (2.7e-03),-1.97 (None),-0.85 (2.7e-03);-0.58 (2.6e-08),-0.3 (1.6e-03),-0.85 (2.7e-03),-1.97 (None),-0.85 (2.7e-03)	-1.12 (3.9e-22),-0.2 (1.7e-02),-0.81 (1.0e-04),-0.52 (0.23),-0.81 (1.0e-04);-1.12 (3.9e-22),-0.2 (1.7e-02),-0.81 (1.0e-04),-0.52 (0.23),-0.81 (1.0e-04)	0.16 (0.19),0.59 (1.6e-13),0.43 (3.6e-02),0.5 (0.22),0.43 (3.6e-02);0.16 (0.19),0.59 (1.6e-13),0.43 (3.6e-02),0.5 (0.22),0.43 (3.6e-02)
3	136817859	136820264	chr3:136818503;chr3:136819632;chr3:136819125	LIET Gene TSS Intergenic;LIET Gene TSS Intergenic;Gene TSS Bid	136818202	rs6439663	0.9628	1.013	0.08212	0.2638	0.0780292	No	0	0	0	0	301;1430;923	-1.34 (0.35);-0.72 (0.14);NA	-4.51 (3.7e-04);-1.05 (1.4e-02);NA	-0.56 (8.1e-02);-1.12 (6.3e-18);NA	0.37 (0.27);-1.34 (1.5e-24);NA																																	NCK1:NM_001190796.3(-0.62,0,82%), (-0.23,0.57,79%), (-0.24,0.75,60%);PPP2R3A:NM_002718.5(-0.47,0.02,87%), (-0.6,0.03,83%), (-0.19,0.79,67%);NCK1:NM_001190796.3(-0.62,0,82%), (-0.23,0.57,79%), (-0.24,0.75,60%);PPP2R3A:NM_002718.5(-0.47,0.02,87%), (-0.6,0.03,83%), (-0.19,0.79,67%)	PPP2R3A:NM_181897.3(0.29,0.25,82%), (-0.43,0.2,79%), (-0.07,0.93,60%);IL20RB:NM_144717.4(0.07,0.82,87%), (-0.84,0,83%), (0.86,0.03,67%);PPP2R3A:NM_181897.3(0.29,0.25,82%), (-0.43,0.2,79%), (-0.07,0.93,60%);IL20RB:NM_144717.4(0.07,0.82,87%), (-0.84,0,83%), (0.86,0.03,67%)	IL20RB-AS1:NR_183727.1(-0.21,0.42,82%), (0.01,0.99,79%), (0.89,0.03,60%);IL20RB:NM_144717.4(0.07,0.82,87%), (-0.84,0,83%), (0.86,0.03,67%);IL20RB-AS1:NR_183727.1(-0.21,0.42,82%), (0.01,0.99,79%), (0.89,0.03,60%);IL20RB:NM_144717.4(0.07,0.82,87%), (-0.84,0,83%), (0.86,0.03,67%)	SLC35G2:NM_025246.3(0.54,0.01,82%), (-0.08,0.87,79%), (0.72,0.15,60%);SLC35G2:NM_025246.3(-0.25,0.31,87%), (-0.31,0.4,83%), (0.61,0.23,67%);SLC35G2:NM_025246.3(0.54,0.01,82%), (-0.08,0.87,79%), (0.72,0.15,60%);SLC35G2:NM_025246.3(-0.25,0.31,87%), (-0.31,0.4,83%), (0.61,0.23,67%)	NCK1-DT:NR_110175.1(0.01,0.98,82%), (0.33,0.37,79%), (0.7,0.17,60%);NCK1-DT:NR_110175.1(-0.01,0.99,87%), (-0.14,0.75,83%), (0.56,0.29,67%);NCK1-DT:NR_110175.1(0.01,0.98,82%), (0.33,0.37,79%), (0.7,0.17,60%);NCK1-DT:NR_110175.1(-0.01,0.99,87%), (-0.14,0.75,83%), (0.56,0.29,67%)	-0.38 (1.0e-05),0.26 (5.4e-03),-0.43 (0.21),-0.52 (7.7e-02),-1.16 (7.3e-14);0.26 (5.4e-03),0.08 (0.42),0.08 (0.42),-0.52 (7.7e-02),-1.16 (7.3e-14);-0.38 (1.0e-05),0.26 (5.4e-03),-0.43 (0.21),-0.52 (7.7e-02),-1.16 (7.3e-14);0.26 (5.4e-03),0.08 (0.42),0.08 (0.42),-0.52 (7.7e-02),-1.16 (7.3e-14)	-0.38 (2.6e-05),-0.45 (1.8e-06),-0.99 (3.1e-03),-0.1 (0.82),-0.38 (3.7e-02);-0.45 (1.8e-06),-0.36 (1.4e-04),-0.36 (1.4e-04),-0.1 (0.82),-0.38 (3.7e-02);-0.38 (2.6e-05),-0.45 (1.8e-06),-0.99 (3.1e-03),-0.1 (0.82),-0.38 (3.7e-02);-0.45 (1.8e-06),-0.36 (1.4e-04),-0.36 (1.4e-04),-0.1 (0.82),-0.38 (3.7e-02)	-0.74 (6.3e-28),-0.24 (5.9e-05),-0.96 (0.18),-1.22 (4.1e-30),-1.16 (6.1e-14);-0.24 (5.9e-05),0.55 (1.7e-07),0.55 (1.7e-07),-1.22 (4.1e-30),-1.16 (6.1e-14);-0.74 (6.3e-28),-0.24 (5.9e-05),-0.96 (0.18),-1.22 (4.1e-30),-1.16 (6.1e-14);-0.24 (5.9e-05),0.55 (1.7e-07),0.55 (1.7e-07),-1.22 (4.1e-30),-1.16 (6.1e-14)	0.51 (4.2e-15),0.32 (2.7e-08),0.9 (0.16),-0.06 (0.59),0.24 (0.12);0.32 (2.7e-08),0.21 (6.5e-02),0.21 (6.5e-02),-0.06 (0.59),0.24 (0.12);0.51 (4.2e-15),0.32 (2.7e-08),0.9 (0.16),-0.06 (0.59),0.24 (0.12);0.32 (2.7e-08),0.21 (6.5e-02),0.21 (6.5e-02),-0.06 (0.59),0.24 (0.12)
10	5291095	5294396	chr10:5292080	Intergenic	5293870	rs72778450	1.051	1.021	0.1122	0.2119	0.0780845	Yes	0	0	0	0	-1790	0.37 (9.2e-02)	-1.0 (1.1e-07)	-0.06 (0.85)	-0.77 (2.3e-04)																																	FBH1:NM_001258452.2(-0.74,0,87%), (-0.61,0.03,83%), (-0.73,0.11,67%)	LINC02561:NR_149060.1(0.56,0.01,77%), (0.69,0.02,72%), (0.67,0.21,60%)	UCN3:NM_053049.4(0.86,0.02,23%), (NA,NA,NA%), (0.85,0.07,53%)	LINC02561:NR_149060.1(0.56,0.01,77%), (0.69,0.02,72%), (0.67,0.21,60%)	LINC02561:NR_149060.1(0.56,0.01,77%), (0.69,0.02,72%), (0.67,0.21,60%)	-1.11 (9.6e-35),0.01 (0.98),-0.04 (0.97),0.01 (0.98),0.01 (0.98)	-0.11 (0.37),-0.71 (0.25),-2.57 (5.1e-03),-0.71 (0.25),-0.71 (0.25)	-0.29 (1.1e-07),0.12 (0.84),NA,0.12 (0.84),0.12 (0.84)	-0.16 (4.7e-03),-0.44 (0.42),NA,-0.44 (0.42),-0.44 (0.42)
6	30981570	30983646	chr6:30982275	LIET Gene TSS Intergenic	30983432	rs2517421	1.03	0.9746	0.2822	0.07906	0.0781242	No	0	0	0	0	-1157	0.33 (0.49)	-1.55 (9.6e-06)	-0.82 (0.63)	0.36 (None)																																	HLA-C:NM_002117.6(-0.87,0,85%), (-0.19,0.66,79%), (-0.6,0.23,67%);HLA-C:NM_002117.6(-0.87,0,85%), (-0.19,0.66,79%), (-0.6,0.23,67%);HLA-C:NM_002117.6(-0.87,0,85%), (-0.19,0.66,79%), (-0.6,0.23,67%)	POLR1HASP:NR_145416.1(-0.17,0.53,85%), (0.57,0.05,79%), (0.19,0.78,67%);POLR1HASP:NR_145416.1(-0.17,0.53,85%), (0.57,0.05,79%), (0.19,0.78,67%);POLR1HASP:NR_145416.1(-0.17,0.53,85%), (0.57,0.05,79%), (0.19,0.78,67%)	C2-AS1:NR_104191.1(-0.1,0.74,77%), (0.13,0.8,72%), (-0.87,0.03,60%);C2-AS1:NR_104191.1(-0.1,0.74,77%), (0.13,0.8,72%), (-0.87,0.03,60%);C2-AS1:NR_104191.1(-0.1,0.74,77%), (0.13,0.8,72%), (-0.87,0.03,60%)	MUC21:NM_001010909.5(0.66,0.07,31%), (NA,NA,NA%), (0.64,0.19,67%);MUC21:NM_001010909.5(0.66,0.07,31%), (NA,NA,NA%), (0.64,0.19,67%);MUC21:NM_001010909.5(0.66,0.07,31%), (NA,NA,NA%), (0.64,0.19,67%)	MUC21:NM_001010909.5(0.66,0.07,31%), (NA,NA,NA%), (0.64,0.19,67%);MUC21:NM_001010909.5(0.66,0.07,31%), (NA,NA,NA%), (0.64,0.19,67%);MUC21:NM_001010909.5(0.66,0.07,31%), (NA,NA,NA%), (0.64,0.19,67%)	-0.61 (4.5e-02),-0.84 (1.9e-02),0.05 (0.97),1.78 (6.8e-04),1.78 (6.8e-04);-0.61 (4.5e-02),-0.84 (1.9e-02),0.05 (0.97),1.78 (6.8e-04),1.78 (6.8e-04);-0.61 (4.5e-02),-0.84 (1.9e-02),0.05 (0.97),1.78 (6.8e-04),1.78 (6.8e-04)	-0.55 (0.11),-0.57 (0.18),0.53 (0.68),-1.11 (9.7e-02),-1.11 (9.7e-02);-0.55 (0.11),-0.57 (0.18),0.53 (0.68),-1.11 (9.7e-02),-1.11 (9.7e-02);-0.55 (0.11),-0.57 (0.18),0.53 (0.68),-1.11 (9.7e-02),-1.11 (9.7e-02)	-0.73 (1.5e-08),0.0 (1.00),NA,NA,NA;-0.73 (1.5e-08),0.0 (1.00),NA,NA,NA;-0.73 (1.5e-08),0.0 (1.00),NA,NA,NA	-0.85 (4.8e-11),1.05 (8.3e-11),NA,NA,NA;-0.85 (4.8e-11),1.05 (8.3e-11),NA,NA,NA;-0.85 (4.8e-11),1.05 (8.3e-11),NA,NA,NA
11	10121904	10123920	chr11:10123015	Intron	10122395	rs7129047	0.9641	0.98	0.1706	0.1465	0.0781289	Yes	0	0	0	0	620	-0.91 (4.2e-03)	-1.39 (3.2e-06)	4.15 (None)	5.72 (None)																																	RNF141:NM_016422.4(0.93,0,69%), (0.69,0.04,59%), (0.73,0.09,67%)	SBF2:NM_030962.4(-0.16,0.6,69%), (0.7,0.03,59%), (-0.03,0.97,67%)	RNF141:NM_016422.4(0.93,0,69%), (0.69,0.04,59%), (0.73,0.09,67%)	SBF2:NM_030962.4(-0.16,0.6,69%), (0.7,0.03,59%), (-0.03,0.97,67%)	ADM:NM_001124.3(0.32,0.24,69%), (0.39,0.38,59%), (0.33,0.59,67%)	-0.04 (0.73),0.25 (1.7e-04),-0.04 (0.73),0.25 (1.7e-04),-2.53 (1.1e-96)	-0.53 (1.6e-08),-0.24 (1.0e-03),-0.53 (1.6e-08),-0.24 (1.0e-03),-0.98 (3.4e-15)	0.68 (8.9e-06),0.22 (1.0e-04),0.68 (8.9e-06),0.22 (1.0e-04),-0.26 (2.5e-02)	0.88 (4.0e-09),0.53 (2.7e-22),0.88 (4.0e-09),0.53 (2.7e-22),-0.95 (5.6e-17)
15	89880832	89881889	chr15:89880982	Intron	89881770	rs10520684	0.9777	1.024	0.3436	0.05739	0.0782056	No	0	0	0	0	-788	1.6 (7.1e-09)	-0.11 (0.77)	NA	NA																																	TTLL13:NM_001396017.1(0.88,0,28%), (NA,NA,NA%), (0.87,0.02,67%)	NA(NA,NA,NA%), (NA,NA,NA%), (NA,NA,NA%)	FURIN:NM_002569.4(-0.78,0.02,28%), (NA,NA,NA%), (-0.91,0.01,67%)	MIR5009:NR_049807.1(0.41,0.39,28%), (NA,NA,NA%), (0.37,0.55,67%)	MIR5009:NR_049807.1(0.41,0.39,28%), (NA,NA,NA%), (0.37,0.55,67%)	0.04 (0.83),NA,-0.55 (2.0e-05),1.99 (2.8e-02),1.99 (2.8e-02)	-0.63 (5.3e-05),NA,-0.11 (0.54),1.08 (0.36),1.08 (0.36)	-0.07 (0.82),NA,-1.37 (7.2e-55),NA,NA	-0.06 (0.84),NA,-0.81 (1.0e-20),NA,NA
1	94652613	94655602	chr1:94654302	Intron	94654672	rs11165191	0.9628	1.014	0.1005	0.2305	0.0782437	No	0	0	0	0	-370	-0.04 (0.94)	-0.84 (2.3e-03)	2.34 (1.6e-34)	-1.17 (4.9e-07)																																	MIR12133:NR_162147.1(0.86,0,87%), (0.88,0,83%), (0.68,0.14,67%)	CNN3-DT:NR_033998.1(0.43,0.05,87%), (0.91,0,83%), (-0.49,0.35,67%)	BCAR3:NR_178002.1(-0.14,0.59,87%), (-0.02,0.97,83%), (-0.74,0.09,67%)	MIR378G:NR_039620.1(0.43,0.16,51%), (0.6,0.25,34%), (0.26,0.69,67%)	SLC44A3-AS1:NR_104131.2(0.42,0.05,87%), (0.75,0,83%), (0.35,0.56,67%)	-0.17 (0.73),-1.13 (7.3e-14),-0.74 (7.9e-28),-0.01 (0.99),-0.19 (6.7e-03)	-0.22 (0.72),-0.56 (8.3e-04),-0.21 (6.6e-03),-0.25 (None),-0.55 (3.2e-16)	1.98 (1.3e-05),0.18 (6.4e-02),0.6 (4.7e-40),NA,0.89 (6.3e-22)	0.05 (0.94),-0.18 (7.5e-02),0.09 (7.3e-02),NA,-0.53 (1.1e-07)
2	65308823	65310568	chr2:65309769	Intergenic	65309182	rs12476109	0.9749	0.9726	0.3571	0.05362	0.0783387	Yes	0	0	0	0	587	0.88 (0.38)	-2.82 (7.3e-04)	NA	NA																																	LINC03050:NR_182288.1(0.68,0.17,21%), (NA,NA,NA%), (0.66,0.32,47%)	NA(NA,NA,NA%), (NA,NA,NA%), (NA,NA,NA%)	LINC02576:NR_183399.1(0.77,0.19,15%), (NA,NA,NA%), (0.8,0.31,33%)	SPRED2:NM_001128210.2(0.44,0.34,28%), (NA,NA,NA%), (0.27,0.69,67%)	SPRED2:NM_001128210.2(0.44,0.34,28%), (NA,NA,NA%), (0.27,0.69,67%)	NA,NA,NA,0.57 (3.2e-11),0.57 (3.2e-11)	NA,NA,NA,-0.05 (0.70),-0.05 (0.70)	NA,NA,NA,0.49 (1.8e-17),0.49 (1.8e-17)	NA,NA,NA,-0.09 (0.17),-0.09 (0.17)
18	55789495	55791264	chr18:55790406	Intergenic	55789712	rs4801000	1.024	0.9807	0.2752	0.0831	0.0788576	No	0	0	0	0	694	NA	NA	-3.08 (2.4e-05)	-0.01 (0.99)																																	LINC01539:NR_040025.1(0.95,0.02,15%), (NA,NA,NA%), (0.96,0.07,33%)	TCF4:NM_001243236.2(-0.25,0.45,54%), (-0.46,0.27,55%), (0.5,0.62,33%)	LINC01539:NR_040025.1(0.95,0.02,15%), (NA,NA,NA%), (0.96,0.07,33%)	LINC01415:NR_145452.1(-0.02,0.96,49%), (0.16,0.79,48%), (0.69,0.42,33%)	LINC01415:NR_145454.1(-0.05,0.91,49%), (0.11,0.86,48%), (0.66,0.45,33%)	-0.68 (0.44),0.58 (1.6e-09),-0.68 (0.44),-0.35 (0.68),-0.35 (0.68)	-1.8 (4.2e-02),-0.43 (5.4e-05),-1.8 (4.2e-02),-0.78 (0.39),-0.78 (0.39)	NA,0.32 (3.2e-02),NA,NA,NA	NA,0.72 (4.6e-07),NA,NA,NA
4	7068014	7068114	chr4:47068064	Gene TSS Bid	7068077	rs3822270	1.057	0.9944	0.009168	0.6207	0.0792535	No	0	1	1	0	39999987	NA	NA	NA	NA	04_7068077_C_A;04_7068077_C_G;04_7068077_C_T	BHLHE40;CHD2;CTCF;E2F6;EBF1;ELF1;EP300;FOS;GTF2F1;IRF1;IRF3;JUND;KDM5A;KDM5B;MAX;MAZ;MXI1;MYC;NFYA;NFYB;NR2C2;NRF1;PAX5;PBX3;PHF8;PML;POLR2A;POU2F2;RBBP5;RCOR1;RELA;REST;RFX5;SIN3A;SIN3AK20;SP1;SP2;SRF;TAF1;TAL1;TBP;YY1	GM12878,HepG2,K562;GM12878,H1-hESC,HeLa-S3,HepG2,K562;GM12891,GM12892,NHEK;HeLa-S3,K562;GM12878;A549,GM12878,HepG2,K562;SK-N-SH_RA;GM12878,K562,MCF10A-Er-Src;K562;HeLa-S3;HepG2;H1-hESC;A549,GM12878,H1-hESC,HUVEC,HeLa-S3,HepG2,K562,NB4;HepG2,K562;GM12878,HepG2;GM12878,HUVEC,K562,MCF-7,MCF10A-Er-Src,NB4;GM12878,HeLa-S3,K562;GM12878,K562;GM12878,GM12891,GM12892;A549,ECC-1,GM10847,GM12878,GM12891,GM12892,GM15510,GM18505,GM18526,GM18951,GM19099,GM19193,Gliobla,H1-hESC,HCT-116,HEK293,HUVEC,HeLa-S3,HepG2,IMR90,K562,MCF-7,MCF10A-Er-Src,NB4,NHEK,PBDE,ProgFib,Raji,SK-N-MC,SK-N-SH,U87;GM12878,GM12891;H1-hESC,K562;GM10847,GM12891,GM15510;HepG2,SK-N-SH;GM12878,HeLa-S3,HepG2;GM12878,H1-hESC;GM12878,H1-hESC,HepG2,K562;A549,GM12878,GM12891,GM12892,H1-hESC,HeLa-S3,HepG2,K562,PFSK-1,SK-N-SH;A549,GM12878,GM12891,GM12892,H1-hESC,HCT-116,HepG2,K562,NT2-D1,SK-N-SH_RA	Blood,Liver;Blood,Cervix,ESC,Liver;Blood,Skin;Blood,Cervix;Blood;Blood,Epithelium,Liver;Brain;Blood,Breast;Cervix;Liver;ESC;Blood,Blood vessel,Cervix,ESC,Epithelium,Liver;Blood,Blood vessel,Breast;Blood,Blood vessel,Brain,Breast,Cervix,Colon,ESC,Epithelium,Kidney,Liver,Luminal epithelium,Lung,Skin;Blood,ESC;Brain,Liver;Blood,Cervix,Liver;Blood,ESC,Liver;Blood,Brain,Cervix,ESC,Epithelium,Liver;Blood,Brain,Colon,ESC,Epithelium,Liver,Testis											04_7068077_C_A;04_7068077_C_G;04_7068077_C_T	BLOC1S4;CCDC96;GRPEL1;KIAA0232;LOC100129931;RP11-367J11.3;S100P;TADA2B;TBC1D14	Anchor to anchor;Within loop,Within loop,Within loop,Within loop,Within loop,Within loop,Within loop,Within loop,Within loop,Within loop,Within loop,Within loop,Within loop,Within loop,Within loop,Within loop,Within loop,Within loop,Within loop,Within loop,Within loop,Within loop,Within loop,Within loop,Within loop,Within loop,Within loop,Within loop,Within loop,Within loop,Within loop,Within loop,Within loop,Within loop,Within loop;eqtl,eqtl,eqtl,eqtl,eqtl,eqtl,eqtl,eqtl,eqtl,eqtl,eqtl,eqtl,eqtl,eqtl,eqtl,eqtl,eqtl,eqtl,eqtl,eqtl,eqtl,eqtl,eqtl,eqtl,eqtl,Within loop,Within loop,Within loop,Within loop,Within loop,Within loop,Within loop,Within loop,Within loop,Within loop,Within loop,Within loop,Within loop,Within loop,Within loop,Within loop,Within loop,Within loop,Within loop,Within loop,Within loop,Within loop,Within loop,Within loop,Within loop,Within loop,Within loop,Within loop,Within loop,Within loop,Within loop,Within loop,Within loop,Within loop,Within loop,Anchor to anchor,Anchor to anchor,Anchor to anchor,Anchor to anchor,Anchor to anchor;eqtl,eqtl,eqtl,eqtl,eqtl,eqtl,eqtl,eqtl,eqtl,eqtl,eqtl,eqtl,eqtl,eqtl,eqtl,eqtl,eqtl,eqtl,eqtl,eqtl,eqtl;eqtl,eqtl,Within loop,Within loop,Within loop,Within loop,Within loop,Within loop,Within loop,Within loop,Within loop,Within loop,Within loop,Within loop,Within loop,Within loop,Within loop,Within loop,Within loop,Within loop,Within loop,Within loop,Within loop,Within loop,Within loop,Within loop,Within loop,Within loop,Within loop,Within loop,Within loop,Within loop,Within loop,Within loop,Within loop,Within loop,Within loop;Within loop,Within loop,Within loop,Within loop,Within loop,Within loop,Within loop,Within loop,Within loop,Within loop,Within loop,Within loop,Within loop,Within loop,Within loop,Within loop,Within loop,Within loop,Within loop,Within loop,Within loop,Within loop,Within loop,Within loop,Within loop,Within loop,Within loop,Within loop,Within loop,Within loop,Within loop,Within loop,Within loop,Within loop	HAP1_WAPL_KO;NHEK,THP1,H1-TRO,HMEC,Thymus,Aorta,H1-TRO,SKMEL5,THP1_PMA,Caki2,Psoas,T47D,G401,GM12878,HAP1,G401,Spleen,Epidermal_Keratinocyte_day6,Epidermal_Keratinocyte_day3,HCT116-untreated,HMEC,VentricleLeft,SKMEL5,Lung,THP1,Caki2,K562,Spleen,Epidermal_Keratinocyte_day3,G401,GM12878,HCT116-untreated,HAP1_DKO,RPMI7951,Astrocyte;Adipose Subcutaneous,Adipose Visceral Omentum,Artery Aorta,Artery Tibial,Brain Caudate basal ganglia,Brain Cerebellar Hemisphere,Brain Cerebellum,Brain Cortex,Brain Putamen basal ganglia,Brain Spinal cord cervical c-1,Cells Cultured fibroblasts,Cells EBV-transformed lymphocytes,Colon Sigmoid,Colon Transverse,Esophagus Gastroesophageal Junction,Esophagus Mucosa,Esophagus Muscularis,Heart Atrial Appendage,Muscle Skeletal,Nerve Tibial,Pituitary,Skin Sun Exposed Lower leg,Thyroid,Vagina,Whole Blood,NHEK,THP1,H1-TRO,HMEC,Thymus,Aorta,H1-TRO,SKMEL5,THP1_PMA,Caki2,Psoas,T47D,G401,GM12878,HAP1,G401,Spleen,Epidermal_Keratinocyte_day6,Epidermal_Keratinocyte_day3,HCT116-untreated,HMEC,VentricleLeft,SKMEL5,Lung,THP1,Caki2,K562,Spleen,Epidermal_Keratinocyte_day3,G401,GM12878,HCT116-untreated,HAP1_DKO,RPMI7951,Astrocyte,H1-TRO,THP1,G401,HAP1_DKO,HAP1_WAPL_KO;H1-TRO;Adipose Subcutaneous,Adipose Visceral Omentum,Adrenal Gland,Artery Aorta,Artery Coronary,Artery Tibial,Brain Hippocampus,Colon Sigmoid,Colon Transverse,Esophagus Gastroesophageal Junction,Esophagus Mucosa,Esophagus Muscularis,Muscle Skeletal,Nerve Tibial,Ovary,Pancreas,Pituitary,Skin Not Sun Exposed Suprapubic,Skin Sun Exposed Lower leg,Stomach,Thyroid;G401;Muscle Skeletal,Pancreas,NHEK,THP1,H1-TRO,HMEC,Thymus,Aorta,H1-TRO,SKMEL5,THP1_PMA,Caki2,Psoas,T47D,G401,GM12878,HAP1,G401,Spleen,Epidermal_Keratinocyte_day6,Epidermal_Keratinocyte_day3,HCT116-untreated,HMEC,VentricleLeft,SKMEL5,Lung,THP1,Caki2,K562,Spleen,Epidermal_Keratinocyte_day3,G401,GM12878,HCT116-untreated,HAP1_DKO,RPMI7951,Astrocyte;NHEK,THP1,H1-TRO,HMEC,Thymus,Aorta,H1-TRO,SKMEL5,THP1_PMA,Caki2,Psoas,T47D,G401,GM12878,HAP1,Spleen,Epidermal_Keratinocyte_day6,Epidermal_Keratinocyte_day3,HCT116-untreated,HMEC,VentricleLeft,SKMEL5,Lung,THP1,Caki2,K562,Spleen,Epidermal_Keratinocyte_day3,G401,GM12878,HCT116-untreated,HAP1_DKO,RPMI7951,Astrocyte	True;True,True,True,True,True,True,True,True,True,True,True,True,True,True,True,True,True,True,True,True,True,True,True,True,True,True,True,True,True,True,True,True,True,True,True;True,True,True,True,True,True,True,True,True,True,True,True,True,True,True,True,True,True,True,True,True,True,True,True,True,True,True,True,True,True,True,True,True,True,True,True,True,True,True,True,True,True,True,True,True,True,True,True,True,True,True,True,True,True,True,True,True,True,True,True,True,True,True,True,True;True,True,True,True,True,True,True,True,True,True,True,True,True,True,True,True,True,True,True,True,True;True,True,True,True,True,True,True,True,True,True,True,True,True,True,True,True,True,True,True,True,True,True,True,True,True,True,True,True,True,True,True,True,True,True,True,True,True;True,True,True,True,True,True,True,True,True,True,True,True,True,True,True,True,True,True,True,True,True,True,True,True,True,True,True,True,True,True,True,True,True,True	nan;nan,nan,nan,nan,nan,nan,nan,nan,nan,nan,nan,nan,nan,nan,nan,nan,nan,nan,nan,nan,nan,nan,nan,nan,nan,nan,nan,nan,nan,nan,nan,nan,nan,nan,nan;nan,nan,nan,nan,nan,nan,nan,nan,nan,nan,nan,nan,nan,nan,nan,nan,nan,nan,nan,nan,nan,nan,nan,nan,nan,nan,nan,nan,nan,nan,nan,nan,nan,nan,nan,nan,nan,nan,nan,nan,nan,nan,nan,nan,nan,nan,nan,nan,nan,nan,nan,nan,nan,nan,nan,nan,nan,nan,nan,nan,nan,nan,nan,nan,nan;nan,nan,nan,nan,nan,nan,nan,nan,nan,nan,nan,nan,nan,nan,nan,nan,nan,nan,nan,nan,nan;nan,nan,nan,nan,nan,nan,nan,nan,nan,nan,nan,nan,nan,nan,nan,nan,nan,nan,nan,nan,nan,nan,nan,nan,nan,nan,nan,nan,nan,nan,nan,nan,nan,nan,nan,nan,nan;nan,nan,nan,nan,nan,nan,nan,nan,nan,nan,nan,nan,nan,nan,nan,nan,nan,nan,nan,nan,nan,nan,nan,nan,nan,nan,nan,nan,nan,nan,nan,nan,nan,nan	nan;nan,nan,nan,nan,nan,nan,nan,nan,nan,nan,nan,nan,nan,nan,nan,nan,nan,nan,nan,nan,nan,nan,nan,nan,nan,nan,nan,nan,nan,nan,nan,nan,nan,nan,nan;nan,nan,nan,nan,nan,nan,nan,nan,nan,nan,nan,nan,nan,nan,nan,nan,nan,nan,nan,nan,nan,nan,nan,nan,nan,nan,nan,nan,nan,nan,nan,nan,nan,nan,nan,nan,nan,nan,nan,nan,nan,nan,nan,nan,nan,nan,nan,nan,nan,nan,nan,nan,nan,nan,nan,nan,nan,nan,nan,nan,nan,nan,nan,nan,nan;nan,nan,nan,nan,nan,nan,nan,nan,nan,nan,nan,nan,nan,nan,nan,nan,nan,nan,nan,nan,nan;nan,nan,nan,nan,nan,nan,nan,nan,nan,nan,nan,nan,nan,nan,nan,nan,nan,nan,nan,nan,nan,nan,nan,nan,nan,nan,nan,nan,nan,nan,nan,nan,nan,nan,nan,nan,nan;nan,nan,nan,nan,nan,nan,nan,nan,nan,nan,nan,nan,nan,nan,nan,nan,nan,nan,nan,nan,nan,nan,nan,nan,nan,nan,nan,nan,nan,nan,nan,nan,nan,nan	None;None,None,None,None,None,None,None,None,None,None,None,None,None,None,None,None,None,None,None,None,None,None,None,None,None,None,None,None,None,None,None,None,None,None,None;2.13911e-16,8.29928e-08,1.25169e-06,1.09136e-19,5.10908e-06,2.09536e-12,1.39627e-18,5.87165e-06,1.22887e-05,3.16722e-06,3.63553e-48,1.47787e-06,1.29205e-06,1.35095e-07,7.7465e-09,3.16153e-09,7.51942e-15,6.02986e-08,7.99483e-24,2.56034e-17,9.60254e-06,6.52706e-07,8.52645e-09,3.65966e-06,6.3066e-10,None,None,None,None,None,None,None,None,None,None,None,None,None,None,None,None,None,None,None,None,None,None,None,None,None,None,None,None,None,None,None,None,None,None,None,None,None,None,None,None;9.31033e-07,4.20279e-06,7.76814e-06,1.04888e-05,1.34479e-05,2.41323e-10,5.59182e-06,1.8164e-05,1.24731e-05,4.08576e-06,1.95242e-06,1.23054e-08,1.03209e-08,2.09839e-07,2.78911e-07,2.1136e-09,5.81493e-06,6.52004e-07,2.60742e-09,9.07956e-09,1.09174e-09;3.23151e-06,8.30342e-06,None,None,None,None,None,None,None,None,None,None,None,None,None,None,None,None,None,None,None,None,None,None,None,None,None,None,None,None,None,None,None,None,None,None,None;None,None,None,None,None,None,None,None,None,None,None,None,None,None,None,None,None,None,None,None,None,None,None,None,None,None,None,None,None,None,None,None,None,None	-1.45 (0.58);0.08 (0.82);-0.4 (2.3e-02);-0.16 (1.5e-02);0.22 (8.6e-02);None;-0.68 (2.5e-13);0.15 (0.47);0.35 (4.6e-05)	-0.64 (0.86);-0.33 (0.35);0.04 (0.88);-0.15 (4.6e-02);-0.44 (7.6e-04);None;-0.18 (0.12);-0.02 (0.96);-0.17 (0.11)	0.2 (0.85);-0.82 (1.1e-04);0.57 (1.2e-11);-0.07 (0.22);-0.44 (3.0e-05);None;-0.03 (0.76);-0.45 (7.4e-14)	2.53 (1.4e-03);-0.75 (3.8e-04);-0.06 (0.56);0.02 (0.74);-0.9 (7.2e-18);None;-0.6 (7.1e-14);-0.39 (1.4e-10)	GRPEL1	LOC105374370	-0.4 (2.3e-02);NA	0.04 (0.88);NA	0.57 (1.2e-11);NA	-0.06 (0.56);NA										04_7068077_C_A;04_7068077_C_G;04_7068077_C_T	TssA;TssAFlnk	ADRL.GLND.FET,BLD.CD14.MONO,BLD.CD14.PC,BLD.CD15.PC,BLD.CD19.CPC,BLD.CD19.PPC,BLD.CD3.CPC,BLD.CD3.PPC,BLD.CD34.CC,BLD.CD4.CD25.CD127M.TREGPC,BLD.CD4.CD25I.CD127.TMEMPC,BLD.CD4.CD25M.CD45RA.NPC,BLD.CD4.CD25M.CD45RO.MPC,BLD.CD4.CD25M.IL17M.PL.TPC,BLD.CD4.CD25M.TPC,BLD.CD4.MPC,BLD.CD4.NPC,BLD.CD56.PC,BLD.CD8.MPC,BLD.CD8.NPC,BLD.DND41.CNCR,BLD.GM12878,BLD.K562.CNCR,BLD.MOB.CD34.PC.F,BLD.PER.MONUC.PC,BONE.OSTEO,BRN.ANG.GYR,BRN.ANT.CAUD,BRN.CING.GYR,BRN.CRTX.DR.NRSPHR,BRN.DL.PRFRNTL.CRTX,BRN.FET.F,BRN.FET.M,BRN.GANGEM.DR.NRSPHR,BRN.GRM.MTRX,BRN.HIPP.MID,BRN.INF.TMP,BRN.NHA,BRN.SUB.NIG,BRST.HMEC,BRST.HMEC.35,BRST.MYO,CRVX.HELAS3.CNCR,ESC.4STAR,ESC.H1,ESC.H9,ESC.HUES48,ESC.HUES6,ESC.HUES64,ESC.I3,ESC.WA7,ESDR.CD184.ENDO,ESDR.CD56.ECTO,ESDR.CD56.MESO,ESDR.H1.BMP4.MESO,ESDR.H1.BMP4.TROP,ESDR.H1.MSC,ESDR.H1.NEUR.PROG,ESDR.H9.NEUR,ESDR.H9.NEUR.PROG,FAT.ADIP.DR.MSC,FAT.ADIP.NUC,FAT.MSC.DR.ADIP,GI.CLN.MUC,GI.CLN.SIG,GI.CLN.SM.MUS,GI.DUO.MUC,GI.DUO.SM.MUS,GI.ESO,GI.L.INT.FET,GI.RECT.MUC.29,GI.RECT.MUC.31,GI.RECT.SM.MUS,GI.S.INT,GI.S.INT.FET,GI.STMC.FET,GI.STMC.GAST,GI.STMC.MUC,GI.STMC.MUS,HRT.ATR.R,HRT.FET,HRT.VENT.L,HRT.VNT.R,IPSC.15b,IPSC.18,IPSC.20B,IPSC.DF.6.9,KID.FET,LIV.ADLT,LIV.HEPG2.CNCR,LNG,LNG.A549.ETOH002.CNCR,LNG.FET,LNG.IMR90,LNG.NHLF,MUS.HSMM,MUS.HSMMT,MUS.LEG.FET,MUS.PSOAS,MUS.SAT,MUS.SKLT.F,MUS.SKLT.M,MUS.TRNK.FET,OVRY,PANC,PANC.ISLT,PLCNT.AMN,PLCNT.FET,SKIN.NHDFAD,SKIN.NHEK,SKIN.PEN.FRSK.FIB.01,SKIN.PEN.FRSK.FIB.02,SKIN.PEN.FRSK.KER.02,SKIN.PEN.FRSK.KER.03,SKIN.PEN.FRSK.MEL.01,SKIN.PEN.FRSK.MEL.03,SPLN,STRM.CHON.MRW.DR.MSC,STRM.MRW.MSC,THYM,THYM.FET,VAS.AOR,VAS.HUVEC;BLD.CD34.PC,BLD.MOB.CD34.PC.M	Adipose,Blood,Bone,Brain,Cervix,Digestive,ES-deriv,ESC,Epithelial,Heart,Liver,Lung,Mesench,Muscle,Myosat,Neurosph,Other,Skin,Thymus,iPSC;Blood
10	24551400	24554437	chr10:24552522	Intergenic	24552994	rs2246692	0.967	0.9626	0.368	0.05165	0.0793489	Yes	0	0	0	0	-472	1.52 (8.3e-06)	-0.01 (0.98)	NA	NA																																	KIAA1217:NM_001098500.3(0.91,0,28%), (NA,NA,NA%), (0.91,0.01,67%);KIAA1217:NM_001098500.3(0.91,0,28%), (NA,NA,NA%), (0.91,0.01,67%);KIAA1217:NM_001098500.3(0.91,0,28%), (NA,NA,NA%), (0.91,0.01,67%);KIAA1217:NM_001098500.3(0.91,0,28%), (NA,NA,NA%), (0.91,0.01,67%);KIAA1217:NM_001098500.3(0.91,0,28%), (NA,NA,NA%), (0.91,0.01,67%)	NA(NA,NA,NA%), (NA,NA,NA%), (NA,NA,NA%);NA(NA,NA,NA%), (NA,NA,NA%), (NA,NA,NA%);NA(NA,NA,NA%), (NA,NA,NA%), (NA,NA,NA%);NA(NA,NA,NA%), (NA,NA,NA%), (NA,NA,NA%);NA(NA,NA,NA%), (NA,NA,NA%), (NA,NA,NA%)	KIAA1217:NM_001282770.2(0.73,0.04,28%), (NA,NA,NA%), (0.98,0,67%);KIAA1217:NM_001282770.2(0.73,0.04,28%), (NA,NA,NA%), (0.98,0,67%);KIAA1217:NM_001282770.2(0.73,0.04,28%), (NA,NA,NA%), (0.98,0,67%);KIAA1217:NM_001282770.2(0.73,0.04,28%), (NA,NA,NA%), (0.98,0,67%);KIAA1217:NM_001282770.2(0.73,0.04,28%), (NA,NA,NA%), (0.98,0,67%)	ARHGAP21:NM_001367455.1(-0.14,0.81,28%), (NA,NA,NA%), (0.14,0.85,67%);ARHGAP21:NM_001367455.1(-0.14,0.81,28%), (NA,NA,NA%), (0.14,0.85,67%);ARHGAP21:NM_001367455.1(-0.14,0.81,28%), (NA,NA,NA%), (0.14,0.85,67%);ARHGAP21:NM_001367455.1(-0.14,0.81,28%), (NA,NA,NA%), (0.14,0.85,67%);ARHGAP21:NM_001367455.1(-0.14,0.81,28%), (NA,NA,NA%), (0.14,0.85,67%)	KIAA1217:NM_001098500.3(0.91,0,28%), (NA,NA,NA%), (0.91,0.01,67%);KIAA1217:NM_001098500.3(0.91,0,28%), (NA,NA,NA%), (0.91,0.01,67%);KIAA1217:NM_001098500.3(0.91,0,28%), (NA,NA,NA%), (0.91,0.01,67%);KIAA1217:NM_001098500.3(0.91,0,28%), (NA,NA,NA%), (0.91,0.01,67%);KIAA1217:NM_001098500.3(0.91,0,28%), (NA,NA,NA%), (0.91,0.01,67%)	0.89 (8.5e-62),NA,0.89 (8.5e-62),0.16 (7.4e-02),0.89 (8.5e-62);0.89 (8.5e-62),NA,0.89 (8.5e-62),0.16 (7.4e-02),0.89 (8.5e-62);0.89 (8.5e-62),NA,0.89 (8.5e-62),0.16 (7.4e-02),0.89 (8.5e-62);0.89 (8.5e-62),NA,0.89 (8.5e-62),0.16 (7.4e-02),0.89 (8.5e-62);0.89 (8.5e-62),NA,0.89 (8.5e-62),0.16 (7.4e-02),0.89 (8.5e-62)	-0.29 (4.7e-07),NA,-0.29 (4.7e-07),-0.32 (3.5e-04),-0.29 (4.7e-07);-0.29 (4.7e-07),NA,-0.29 (4.7e-07),-0.32 (3.5e-04),-0.29 (4.7e-07);-0.29 (4.7e-07),NA,-0.29 (4.7e-07),-0.32 (3.5e-04),-0.29 (4.7e-07);-0.29 (4.7e-07),NA,-0.29 (4.7e-07),-0.32 (3.5e-04),-0.29 (4.7e-07);-0.29 (4.7e-07),NA,-0.29 (4.7e-07),-0.32 (3.5e-04),-0.29 (4.7e-07)	1.19 (4.0e-136),NA,1.19 (4.0e-136),0.18 (2.2e-02),1.19 (4.0e-136);1.19 (4.0e-136),NA,1.19 (4.0e-136),0.18 (2.2e-02),1.19 (4.0e-136);1.19 (4.0e-136),NA,1.19 (4.0e-136),0.18 (2.2e-02),1.19 (4.0e-136);1.19 (4.0e-136),NA,1.19 (4.0e-136),0.18 (2.2e-02),1.19 (4.0e-136);1.19 (4.0e-136),NA,1.19 (4.0e-136),0.18 (2.2e-02),1.19 (4.0e-136)	0.01 (0.87),NA,0.01 (0.87),0.75 (1.8e-24),0.01 (0.87);0.01 (0.87),NA,0.01 (0.87),0.75 (1.8e-24),0.01 (0.87);0.01 (0.87),NA,0.01 (0.87),0.75 (1.8e-24),0.01 (0.87);0.01 (0.87),NA,0.01 (0.87),0.75 (1.8e-24),0.01 (0.87);0.01 (0.87),NA,0.01 (0.87),0.75 (1.8e-24),0.01 (0.87)
14	93035018	93038064	chr14:93036010;chr14:93036974	LIET Gene TSS Intron;Gene TSS Bid	93037041	rs12894780	1.06	0.9953	0.005961	0.6767	0.0794651	No	0	1	1	0	-1031;-67	NA;NA	NA;NA	1.61 (3.4e-11);NA	-0.83 (3.9e-03);NA	14_93037041_T_C	MAX	HeLa-S3	Cervix	14_93037041_T_C;14_93045296_G_A	FEV/FVC ratio;smoking status measurement,chronic obstructive pulmonary disease;forced expiratory volume	-0.0147;nan;-0.0109;-0.0105;-10.829	0.4344;0.1755;0.4162;0.413;0.1949;0.2236	None	ITPK1	0.81222018271284;0.6686639506395735;0.7456989762985584;0.7746538923890193;0.6293020390338794;0.8050012716600867	3.0;26.0;5.0;10.0;22.0;9.0	1.0;0.0	OT_GWAS_LD	14_93037041_T_C	;ITPK1;ITPK1-AS1	Within loop,Within loop;eqtl,eqtl,Within loop,Within loop,Within loop,Within loop,Within loop,Within loop,Within loop,Within loop,Within loop,Within loop,Within loop,Within loop,Within loop,Within loop,Within loop,Within loop,Within loop,Within loop,Within loop,Within loop,Within loop,Within loop,Within loop,Within loop,Within loop,Within loop,Within loop,Within loop,Within loop,Within loop,Within loop,Within loop,Within loop;Within loop,Within loop,Within loop,Within loop,Within loop,Within loop,Within loop,Within loop,Within loop,Within loop,Within loop,Within loop,Within loop,Within loop,Within loop,Within loop,Within loop,Within loop,Within loop,Within loop,Within loop,Within loop,Within loop,Within loop,Within loop,Within loop,Within loop,Within loop,Within loop,Within loop,Within loop,Within loop,Within loop,Within loop,Within loop	PANC1,LNCAP;Artery Aorta,Muscle Skeletal,Bladder,G401,Hippocampus,Liver,LNCAP,Lung,HCT116-untreated,KBM7,IMR90,HUVEC,HAP1_SCC4_KO,PANC1,HepG2,GM12878,NHEK,Liver,Psoas,PANC1,Caki2,K562,Spleen,HAP1,HAP1_DKO,Spleen,HMEC,THP1,Pancreas,Hippocampus,HMEC,THP1_PMA,HAP1_WAPL_KO,Caki2,H1-NPC;HepG2,Bladder,G401,Hippocampus,Liver,LNCAP,Lung,HCT116-untreated,KBM7,IMR90,HUVEC,HAP1_SCC4_KO,PANC1,HepG2,GM12878,GM12878,NHEK,Liver,Psoas,PANC1,Caki2,K562,Spleen,HAP1,HAP1_DKO,Spleen,HMEC,THP1,Pancreas,Hippocampus,HMEC,THP1_PMA,HAP1_WAPL_KO,Caki2,H1-NPC	True,True;True,True,True,True,True,True,True,True,True,True,True,True,True,True,True,True,True,True,True,True,True,True,True,True,True,True,True,True,True,True,True,True,True,True,True	nan,nan;nan,nan,nan,nan,nan,nan,nan,nan,nan,nan,nan,nan,nan,nan,nan,nan,nan,nan,nan,nan,nan,nan,nan,nan,nan,nan,nan,nan,nan,nan,nan,nan,nan,nan,nan	nan,nan;nan,nan,nan,nan,nan,nan,nan,nan,nan,nan,nan,nan,nan,nan,nan,nan,nan,nan,nan,nan,nan,nan,nan,nan,nan,nan,nan,nan,nan,nan,nan,nan,nan,nan,nan	None,None;4.31127e-06,1.24957e-05,None,None,None,None,None,None,None,None,None,None,None,None,None,None,None,None,None,None,None,None,None,None,None,None,None,None,None,None,None,None,None,None,None;None,None,None,None,None,None,None,None,None,None,None,None,None,None,None,None,None,None,None,None,None,None,None,None,None,None,None,None,None,None,None,None,None,None,None	None;0.27 (5.4e-03)	None;0.42 (1.3e-05)	None;0.41 (5.7e-17)	None;0.29 (5.0e-09)	ITPK1	ITPK1	0.27 (5.4e-03)	0.42 (1.3e-05)	0.41 (5.7e-17)	0.29 (5.0e-09)	ITPK1:NM_014216.6(0.76,0,72%), (0.29,0.45,83%), (0.75,0.5,27%)	RIN3:NM_001319987.2(0.18,0.56,72%), (-0.41,0.22,83%), (0.69,0.56,27%)	UNC79:NM_020818.5(-0.72,0,72%), (-0.26,0.49,83%), (-0.99,0.08,27%)	ITPK1:NM_001363707.2(0.62,0,72%), (-0.32,0.38,83%), (0.82,0.41,27%)	ITPK1:NM_014216.6(0.76,0,72%), (0.29,0.45,83%), (0.75,0.5,27%)	0.27 (5.4e-03),0.56 (1.1e-10),-0.08 (0.84),0.27 (5.4e-03),0.27 (5.4e-03)	0.42 (1.3e-05),-0.18 (0.10),-0.15 (0.73),0.42 (1.3e-05),0.42 (1.3e-05)	0.41 (5.7e-17),-0.7 (4.7e-45),-0.75 (1.5e-04),0.41 (5.7e-17),0.41 (5.7e-17)	0.29 (5.0e-09),-0.8 (2.1e-58),0.13 (0.56),0.29 (5.0e-09),0.29 (5.0e-09)	14_93037041_T_C	Enh;EnhG;TssAFlnk	ADRL.GLND.FET,BLD.CD19.PPC,BLD.CD3.PPC,BLD.CD56.PC,BLD.GM12878,BONE.OSTEO,BRN.ANG.GYR,BRN.ANT.CAUD,BRN.CING.GYR,BRN.CRTX.DR.NRSPHR,BRN.FET.F,BRN.FET.M,BRN.GANGEM.DR.NRSPHR,BRN.NHA,BRN.SUB.NIG,BRST.HMEC,BRST.HMEC.35,BRST.MYO,ESC.4STAR,ESC.H1,ESC.HUES6,ESC.HUES64,ESC.WA7,ESDR.CD56.ECTO,ESDR.CD56.MESO,ESDR.H1.MSC,ESDR.H1.NEUR.PROG,ESDR.H9.NEUR,ESDR.H9.NEUR.PROG,FAT.ADIP.DR.MSC,FAT.MSC.DR.ADIP,GI.CLN.MUC,GI.CLN.SM.MUS,GI.DUO.MUC,GI.L.INT.FET,GI.RECT.MUC.29,GI.RECT.MUC.31,GI.RECT.SM.MUS,GI.STMC.FET,GI.STMC.MUC,GI.STMC.MUS,HRT.ATR.R,HRT.FET,HRT.VENT.L,HRT.VNT.R,IPSC.15b,IPSC.18,IPSC.20B,IPSC.DF.19.11,LIV.ADLT,LNG,LNG.A549.ETOH002.CNCR,LNG.FET,LNG.IMR90,LNG.NHLF,MUS.HSMM,MUS.HSMMT,MUS.LEG.FET,MUS.SAT,MUS.SKLT.F,MUS.SKLT.M,MUS.TRNK.FET,OVRY,PANC,PLCNT.AMN,PLCNT.FET,SKIN.NHDFAD,SKIN.NHEK,SKIN.PEN.FRSK.FIB.01,SKIN.PEN.FRSK.FIB.02,SKIN.PEN.FRSK.KER.02,SKIN.PEN.FRSK.MEL.03,SPLN,STRM.CHON.MRW.DR.MSC,STRM.MRW.MSC,VAS.HUVEC;GI.S.INT.FET,SKIN.PEN.FRSK.KER.03;BRN.DL.PRFRNTL.CRTX,BRN.HIPP.MID,BRN.INF.TMP,CRVX.HELAS3.CNCR,LIV.HEPG2.CNCR,SKIN.PEN.FRSK.MEL.01	Blood,Bone,Brain,Digestive,ES-deriv,ESC,Epithelial,Heart,Liver,Lung,Mesench,Muscle,Myosat,Neurosph,Other,Skin,iPSC;Digestive,Epithelial;Brain,Cervix,Epithelial,Liver	14_93037041_T_C	intron_variant	VEP	None	0	-78884	ITPK1	None,None,None	nan
2	240233843	240234519	chr2:240234058	Intergenic	240233940	rs2368490	0.939	0.9855	0.04614	0.3699	0.0800735	Yes	0	1	1	0	118	-0.28 (0.69)	0.44 (0.38)	2.21 (2.0e-09)	-2.63 (1.2e-06)	02_240233940_T_A;02_240233940_T_C;02_240233940_T_G	IRF1;MAZ	K562	Blood											02_240233940_T_A;02_240233940_T_C;02_240233940_T_G	;CAPN10;GPC1;MYEOV2;OTOS	Within loop,Within loop,Within loop,Within loop,Within loop,Within loop,Within loop,Within loop,Within loop,Within loop,Within loop,Within loop,Within loop,Within loop,Within loop,Within loop,Within loop,Within loop,Within loop,Within loop,Within loop,Within loop,Within loop,Within loop,Within loop,Within loop,Within loop,Within loop,Within loop,Within loop,Within loop,Anchor to anchor,Anchor to anchor,Anchor to anchor,Anchor to anchor;eqtl;eqtl,Within loop,Within loop,Within loop,Within loop,Within loop,Within loop,Within loop,Within loop,Within loop,Within loop;Within loop,Within loop,Within loop,Within loop	RPMI7951,HMEC,RPMI7951,Pancreas,Lung,Bladder,Aorta,Caki2,HepG2,Lung,Ventricle_Right,Hippocampus,PANC1,Astrocyte,Psoas,A549,G401,Spleen,NCIH460,Caki2,HAP1_WAPL_KO,H1-NPC,NHEK,IMR90,Psoas,H1-TRO,A549,SKMEL5,Psoas,SKMEL5,K562,KBM7,HUVEC,HAP1,Caki2;Adipose Subcutaneous;Esophagus Mucosa,Bladder,HCT116-untreated,IMR90,HMEC,THP1_PMA,THP1,HAP1_SCC4_KO,HAP1_DKO,HepG2,K562;T47D,G401,A549,PANC1	True,True,True,True,True,True,True,True,True,True,True,True,True,True,True,True,True,True,True,True,True,True,True,True,True,True,True,True,True,True,True,True,True,True,True;True;True,True,True,True,True,True,True,True,True,True,True;True,True,True,True	nan,nan,nan,nan,nan,nan,nan,nan,nan,nan,nan,nan,nan,nan,nan,nan,nan,nan,nan,nan,nan,nan,nan,nan,nan,nan,nan,nan,nan,nan,nan,nan,nan,nan,nan;nan;nan,nan,nan,nan,nan,nan,nan,nan,nan,nan,nan;nan,nan,nan,nan	nan,nan,nan,nan,nan,nan,nan,nan,nan,nan,nan,nan,nan,nan,nan,nan,nan,nan,nan,nan,nan,nan,nan,nan,nan,nan,nan,nan,nan,nan,nan,nan,nan,nan,nan;nan;nan,nan,nan,nan,nan,nan,nan,nan,nan,nan,nan;nan,nan,nan,nan	None,None,None,None,None,None,None,None,None,None,None,None,None,None,None,None,None,None,None,None,None,None,None,None,None,None,None,None,None,None,None,None,None,None,None;9.98022e-05;3.87391e-10,None,None,None,None,None,None,None,None,None,None;None,None,None,None	None;-0.77 (7.6e-04);-0.52 (8.8e-09)	None;0.11 (0.75);-0.09 (0.51)	None;-0.66 (1.0e-15);0.37 (1.7e-03)	None;-0.85 (2.6e-25);-1.53 (1.3e-41)	LOC107985836	LOC105373968	NA;NA	NA;NA	NA;NA	NA;NA	GPC1:NM_002081.3(0.53,0.01,79%), (0.75,0,72%), (-0.17,0.82,67%);GPC1:NM_002081.3(0.53,0.01,79%), (0.75,0,72%), (-0.17,0.82,67%)	GPC1:NM_002081.3(0.53,0.01,79%), (0.75,0,72%), (-0.17,0.82,67%);GPC1:NM_002081.3(0.53,0.01,79%), (0.75,0,72%), (-0.17,0.82,67%)	PASK:NM_001252120.2(0,1,79%), (-0.02,0.97,72%), (0.87,0.03,67%);PASK:NM_001252120.2(0,1,79%), (-0.02,0.97,72%), (0.87,0.03,67%)	COPS9:NM_138336.1(0.1,0.73,79%), (0.27,0.51,72%), (-0.18,0.81,67%);COPS9:NM_138336.1(0.1,0.73,79%), (0.27,0.51,72%), (-0.18,0.81,67%)	COPS9:NM_001163424.2(0.08,0.79,79%), (0.15,0.75,72%), (-0.08,0.93,67%);COPS9:NM_001163424.2(0.08,0.79,79%), (0.15,0.75,72%), (-0.08,0.93,67%)	-0.52 (8.8e-09),-0.52 (8.8e-09),-0.71 (6.4e-08),-0.38 (2.2e-02),-0.38 (2.2e-02);-0.52 (8.8e-09),-0.52 (8.8e-09),-0.71 (6.4e-08),-0.38 (2.2e-02),-0.38 (2.2e-02)	-0.09 (0.51),-0.09 (0.51),-0.27 (9.6e-02),0.07 (0.78),0.07 (0.78);-0.09 (0.51),-0.09 (0.51),-0.27 (9.6e-02),0.07 (0.78),0.07 (0.78)	0.37 (1.7e-03),0.37 (1.7e-03),-0.92 (1.1e-42),-0.0 (1.00),-0.0 (1.00);0.37 (1.7e-03),0.37 (1.7e-03),-0.92 (1.1e-42),-0.0 (1.00),-0.0 (1.00)	-1.53 (1.3e-41),-1.53 (1.3e-41),-0.4 (1.9e-09),-0.5 (6.4e-12),-0.5 (6.4e-12);-1.53 (1.3e-41),-1.53 (1.3e-41),-0.4 (1.9e-09),-0.5 (6.4e-12),-0.5 (6.4e-12)	02_240233940_T_A;02_240233940_T_C;02_240233940_T_G	BivFlnk;Enh;EnhBiv;TssA;TssAFlnk	LIV.HEPG2.CNCR;BLD.CD19.PPC,BLD.CD4.CD25M.CD45RO.MPC,BLD.CD4.CD25M.IL17M.PL.TPC,BLD.CD4.NPC,BLD.CD8.NPC,BLD.MOB.CD34.PC.F,BRN.FET.M,BRN.GANGEM.DR.NRSPHR,BRN.GRM.MTRX,BRN.HIPP.MID,BRST.HMEC,BRST.MYO,ESDR.H1.BMP4.TROP,GI.STMC.GAST,IPSC.DF.19.11,LIV.ADLT,LNG,LNG.IMR90,LNG.NHLF,MUS.LEG.FET,MUS.SKLT.F,OVRY,PANC,PLCNT.FET,SKIN.NHEK,SKIN.PEN.FRSK.KER.03,SPLN;BLD.CD3.PPC,MUS.TRNK.FET,SKIN.PEN.FRSK.FIB.02;BLD.CD14.MONO,ESC.H1,ESC.H9,ESC.HUES6,HRT.VNT.R,IPSC.18,IPSC.DF.6.9,LNG.A549.ETOH002.CNCR,MUS.SKLT.M,SKIN.PEN.FRSK.KER.02;BLD.CD4.CD25.CD127M.TREGPC,BLD.CD4.CD25M.CD45RA.NPC,BLD.CD4.CD25M.IL17P.PL.TPC,BLD.CD4.CD25M.TPC,BLD.MOB.CD34.PC.M,SKIN.PEN.FRSK.FIB.01	Liver;Blood,Brain,Digestive,ES-deriv,Epithelial,Lung,Muscle,Neurosph,Other,Skin,iPSC;Blood,Epithelial,Muscle;Blood,ESC,Epithelial,Heart,Lung,Muscle,iPSC;Blood,Epithelial
9	68749550	68751068	chr9:68749800	Intron	68749853	rs10869263	1.036	1.012	0.08956	0.2557	0.0802129	Yes	0	0	0	0	-53	1.03 (0.16)	-2.5 (3.8e-04)	NA	NA																																	APBA1:NM_001163.4(0.89,0,41%), (0.75,0.28,21%), (0.86,0.02,67%);APBA1:NM_001163.4(0.89,0,41%), (0.75,0.28,21%), (0.86,0.02,67%)	FOXD4L3:NM_199135.4(-0.31,0.41,41%), (0.97,0.02,21%), (-0.63,0.18,67%);FOXD4L3:NM_199135.4(-0.31,0.41,41%), (0.97,0.02,21%), (-0.63,0.18,67%)	APBA1:NM_001163.4(0.89,0,41%), (0.75,0.28,21%), (0.86,0.02,67%);APBA1:NM_001163.4(0.89,0,41%), (0.75,0.28,21%), (0.86,0.02,67%)	PABIR1:NM_138333.5(0.46,0.18,41%), (-0.14,0.9,21%), (0.02,0.98,67%);PABIR1:NM_138333.5(0.46,0.18,41%), (-0.14,0.9,21%), (0.02,0.98,67%)	PABIR1:NM_138333.5(0.46,0.18,41%), (-0.14,0.9,21%), (0.02,0.98,67%);PABIR1:NM_138333.5(0.46,0.18,41%), (-0.14,0.9,21%), (0.02,0.98,67%)	0.86 (3.3e-18),-1.2 (0.26),0.86 (3.3e-18),0.39 (2.5e-02),0.39 (2.5e-02);0.86 (3.3e-18),-1.2 (0.26),0.86 (3.3e-18),0.39 (2.5e-02),0.39 (2.5e-02)	-0.8 (1.6e-14),-1.03 (None),-0.8 (1.6e-14),-0.15 (0.53),-0.15 (0.53);-0.8 (1.6e-14),-1.03 (None),-0.8 (1.6e-14),-0.15 (0.53),-0.15 (0.53)	0.1 (0.68),-1.37 (8.1e-02),0.1 (0.68),-0.28 (0.16),-0.28 (0.16);0.1 (0.68),-1.37 (8.1e-02),0.1 (0.68),-0.28 (0.16),-0.28 (0.16)	0.49 (2.9e-02),-0.72 (0.36),0.49 (2.9e-02),0.58 (1.2e-03),0.58 (1.2e-03);0.49 (2.9e-02),-0.72 (0.36),0.49 (2.9e-02),0.58 (1.2e-03),0.58 (1.2e-03)
17	7349628	7354494	chr17:7350311;chr17:7352161;chr17:7354394	LIET Gene TSS Intron;Gene TSS Bid;Exon	7354350	rs3809831	1.069	1.017	0.05183	0.3504	0.0802524	Yes	0	0	0	0	-4039;-2189;44	-0.65 (3.5e-05);NA;0.32 (6.0e-02)	-0.4 (1.4e-02);NA;-0.71 (2.5e-06)	-1.49 (3.8e-33);NA;NA	-1.1 (2.6e-18);NA;NA																																	TMEM102:NM_001320444.1(0.89,0,85%), (0.75,0,79%), (0.98,0,67%);ALOX12P2:NR_120453.1(0.98,0,54%), (0.14,0.86,38%), (0.25,0.69,67%);TMEM102:NM_001320444.1(0.89,0,85%), (0.75,0,79%), (0.98,0,67%);ALOX12P2:NR_120453.1(0.98,0,54%), (0.14,0.86,38%), (0.25,0.69,67%);TMEM102:NM_001320444.1(0.89,0,85%), (0.75,0,79%), (0.98,0,67%);ALOX12P2:NR_120453.1(0.98,0,54%), (0.14,0.86,38%), (0.25,0.69,67%)	ACAP1:NM_014716.4(0.67,0,87%), (0.84,0,83%), (-0.54,0.28,67%);SLC16A13:NM_201566.3(0.17,0.6,56%), (-0.86,0.01,41%), (0.24,0.7,67%);ACAP1:NM_014716.4(0.67,0,87%), (0.84,0,83%), (-0.54,0.28,67%);SLC16A13:NM_201566.3(0.17,0.6,56%), (-0.86,0.01,41%), (0.24,0.7,67%);ACAP1:NM_014716.4(0.67,0,87%), (0.84,0,83%), (-0.54,0.28,67%);SLC16A13:NM_201566.3(0.17,0.6,56%), (-0.86,0.01,41%), (0.24,0.7,67%)	TMEM102:NM_001320444.1(0.89,0,85%), (0.75,0,79%), (0.98,0,67%);ACADVL:NM_001270447.2(0.64,0.01,56%), (-0.25,0.69,41%), (-0.82,0.04,67%);TMEM102:NM_001320444.1(0.89,0,85%), (0.75,0,79%), (0.98,0,67%);ACADVL:NM_001270447.2(0.64,0.01,56%), (-0.25,0.69,41%), (-0.82,0.04,67%);TMEM102:NM_001320444.1(0.89,0,85%), (0.75,0,79%), (0.98,0,67%);ACADVL:NM_001270447.2(0.64,0.01,56%), (-0.25,0.69,41%), (-0.82,0.04,67%)	KCTD11:NM_001002914.3(0.67,0,87%), (0.31,0.4,83%), (0.93,0.01,67%);KCTD11:NM_001002914.3(0.7,0,56%), (-0.66,0.13,41%), (0.15,0.83,67%);KCTD11:NM_001002914.3(0.67,0,87%), (0.31,0.4,83%), (0.93,0.01,67%);KCTD11:NM_001002914.3(0.7,0,56%), (-0.66,0.13,41%), (0.15,0.83,67%);KCTD11:NM_001002914.3(0.67,0,87%), (0.31,0.4,83%), (0.93,0.01,67%);KCTD11:NM_001002914.3(0.7,0,56%), (-0.66,0.13,41%), (0.15,0.83,67%)	ACAP1:NM_014716.4(0.67,0,87%), (0.84,0,83%), (-0.54,0.28,67%);KCTD11:NM_001002914.3(0.7,0,56%), (-0.66,0.13,41%), (0.15,0.83,67%);ACAP1:NM_014716.4(0.67,0,87%), (0.84,0,83%), (-0.54,0.28,67%);KCTD11:NM_001002914.3(0.7,0,56%), (-0.66,0.13,41%), (0.15,0.83,67%);ACAP1:NM_014716.4(0.67,0,87%), (0.84,0,83%), (-0.54,0.28,67%);KCTD11:NM_001002914.3(0.7,0,56%), (-0.66,0.13,41%), (0.15,0.83,67%)	-1.46 (1.0e-12),-0.25 (0.47),-1.46 (1.0e-12),-1.41 (9.8e-12),-0.25 (0.47);-0.27 (0.30),-1.93 (1.5e-11),-0.41 (3.2e-05),-1.41 (9.8e-12),-1.41 (9.8e-12);-1.46 (1.0e-12),-0.25 (0.47),-1.46 (1.0e-12),-1.41 (9.8e-12),-0.25 (0.47);-0.27 (0.30),-1.93 (1.5e-11),-0.41 (3.2e-05),-1.41 (9.8e-12),-1.41 (9.8e-12);-1.46 (1.0e-12),-0.25 (0.47),-1.46 (1.0e-12),-1.41 (9.8e-12),-0.25 (0.47);-0.27 (0.30),-1.93 (1.5e-11),-0.41 (3.2e-05),-1.41 (9.8e-12),-1.41 (9.8e-12)	-0.39 (0.12),-1.58 (5.1e-07),-0.39 (0.12),-0.24 (0.40),-1.58 (5.1e-07);-0.59 (2.6e-02),0.07 (0.90),-0.66 (6.3e-11),-0.24 (0.40),-0.24 (0.40);-0.39 (0.12),-1.58 (5.1e-07),-0.39 (0.12),-0.24 (0.40),-1.58 (5.1e-07);-0.59 (2.6e-02),0.07 (0.90),-0.66 (6.3e-11),-0.24 (0.40),-0.24 (0.40);-0.39 (0.12),-1.58 (5.1e-07),-0.39 (0.12),-0.24 (0.40),-1.58 (5.1e-07);-0.59 (2.6e-02),0.07 (0.90),-0.66 (6.3e-11),-0.24 (0.40),-0.24 (0.40)	-1.79 (3.7e-16),-1.03 (1.5e-04),-1.79 (3.7e-16),-0.7 (3.9e-06),-1.03 (1.5e-04);NA,-0.8 (3.0e-11),-0.96 (3.6e-12),-0.7 (3.9e-06),-0.7 (3.9e-06);-1.79 (3.7e-16),-1.03 (1.5e-04),-1.79 (3.7e-16),-0.7 (3.9e-06),-1.03 (1.5e-04);NA,-0.8 (3.0e-11),-0.96 (3.6e-12),-0.7 (3.9e-06),-0.7 (3.9e-06);-1.79 (3.7e-16),-1.03 (1.5e-04),-1.79 (3.7e-16),-0.7 (3.9e-06),-1.03 (1.5e-04);NA,-0.8 (3.0e-11),-0.96 (3.6e-12),-0.7 (3.9e-06),-0.7 (3.9e-06)	-0.78 (2.1e-04),-0.87 (1.4e-03),-0.78 (2.1e-04),-0.88 (5.3e-09),-0.87 (1.4e-03);NA,-0.76 (3.2e-10),-0.66 (2.3e-06),-0.88 (5.3e-09),-0.88 (5.3e-09);-0.78 (2.1e-04),-0.87 (1.4e-03),-0.78 (2.1e-04),-0.88 (5.3e-09),-0.87 (1.4e-03);NA,-0.76 (3.2e-10),-0.66 (2.3e-06),-0.88 (5.3e-09),-0.88 (5.3e-09);-0.78 (2.1e-04),-0.87 (1.4e-03),-0.78 (2.1e-04),-0.88 (5.3e-09),-0.87 (1.4e-03);NA,-0.76 (3.2e-10),-0.66 (2.3e-06),-0.88 (5.3e-09),-0.88 (5.3e-09)
1	85378942	85380633	chr1:85379174	LIET Gene TSS Intron	85380315	rs1884139	0.98	1.021	0.3434	0.05975	0.080302	No	0	0	0	0	-1141	-5.49 (5.5e-08)	-1.27 (0.14)	NA	NA																																	GNG5:NM_005274.3(0.78,0.01,36%), (0.86,0.24,17%), (0.7,0.15,60%);GNG5:NM_005274.3(0.78,0.01,36%), (0.86,0.24,17%), (0.7,0.15,60%)	UOX:NR_003927.2(0.47,0.37,23%), (1,0.22,10%), (-0.76,0.25,40%);UOX:NR_003927.2(0.47,0.37,23%), (1,0.22,10%), (-0.76,0.25,40%)	SPATA1:NM_001397487.1(0.63,0.06,36%), (0.57,0.59,17%), (0.72,0.13,60%);SPATA1:NM_001397487.1(0.63,0.06,36%), (0.57,0.59,17%), (0.72,0.13,60%)	DDAH1:NM_001330655.2(0.25,0.57,36%), (0.61,0.55,17%), (0.42,0.5,60%);DDAH1:NM_001330655.2(0.25,0.57,36%), (0.61,0.55,17%), (0.42,0.5,60%)	DDAH1:NM_012137.4(0.28,0.52,36%), (0.71,0.44,17%), (0.58,0.28,60%);DDAH1:NM_012137.4(0.28,0.52,36%), (0.71,0.44,17%), (0.58,0.28,60%)	-0.65 (5.5e-08),NA,-0.84 (4.1e-05),0.03 (0.79),0.03 (0.79);-0.65 (5.5e-08),NA,-0.84 (4.1e-05),0.03 (0.79),0.03 (0.79)	-0.43 (1.3e-03),NA,-0.44 (7.3e-02),-0.55 (6.1e-09),-0.55 (6.1e-09);-0.43 (1.3e-03),NA,-0.44 (7.3e-02),-0.55 (6.1e-09),-0.55 (6.1e-09)	-0.29 (5.6e-03),NA,0.17 (0.38),0.41 (4.3e-20),0.41 (4.3e-20);-0.29 (5.6e-03),NA,0.17 (0.38),0.41 (4.3e-20),0.41 (4.3e-20)	-0.01 (0.94),NA,0.8 (1.6e-06),-0.76 (3.8e-65),-0.76 (3.8e-65);-0.01 (0.94),NA,0.8 (1.6e-06),-0.76 (3.8e-65),-0.76 (3.8e-65)
1	85327948	85332033	chr1:85329034;chr1:85329950;chr1:85330561	Intron;Intron;Intron	85328063	rs2268667	0.9708	1.017	0.1761	0.1469	0.0805082	No	0	0	0	0	971;1887;2498	-2.25 (0.16);-0.35 (0.94);-0.72 (0.56)	-0.5 (0.77);1.23 (0.68);-0.38 (0.73)	2.53 (3.6e-15);1.74 (6.9e-06);1.76 (1.0e-17)	1.17 (1.2e-03);-0.71 (0.15);0.26 (0.33)																																	CCN1:NM_001554.5(0.92,0,85%), (0.89,0,83%), (0.62,0.24,60%);CCN1:NM_001554.5(0.92,0,82%), (0.92,0,83%), (-0.37,0.59,53%);CCN1:NM_001554.5(0.97,0,87%), (0.91,0,83%), (0.65,0.17,67%);CCN1:NM_001554.5(0.92,0,85%), (0.89,0,83%), (0.62,0.24,60%);CCN1:NM_001554.5(0.92,0,82%), (0.92,0,83%), (-0.37,0.59,53%);CCN1:NM_001554.5(0.97,0,87%), (0.91,0,83%), (0.65,0.17,67%)	BCL10:NM_003921.5(0.64,0,85%), (0.95,0,83%), (0.24,0.73,60%);BCL10:NM_003921.5(0.57,0,82%), (0.92,0,83%), (0.54,0.38,53%);BCL10:NM_003921.5(0.49,0.02,87%), (0.97,0,83%), (0.27,0.67,67%);BCL10:NM_003921.5(0.64,0,85%), (0.95,0,83%), (0.24,0.73,60%);BCL10:NM_003921.5(0.57,0,82%), (0.92,0,83%), (0.54,0.38,53%);BCL10:NM_003921.5(0.49,0.02,87%), (0.97,0,83%), (0.27,0.67,67%)	CCN1:NM_001554.5(0.92,0,85%), (0.89,0,83%), (0.62,0.24,60%);DDAH1:NM_012137.4(0.84,0,82%), (0.37,0.27,83%), (0.75,0.14,53%);CCN1:NM_001554.5(0.97,0,87%), (0.91,0,83%), (0.65,0.17,67%);CCN1:NM_001554.5(0.92,0,85%), (0.89,0,83%), (0.62,0.24,60%);DDAH1:NM_012137.4(0.84,0,82%), (0.37,0.27,83%), (0.75,0.14,53%);CCN1:NM_001554.5(0.97,0,87%), (0.91,0,83%), (0.65,0.17,67%)	BCL10-AS1:NR_045484.1(0.59,0,85%), (0.73,0,83%), (0.16,0.83,60%);BCL10-AS1:NR_045484.1(0.62,0,82%), (0.71,0,83%), (0.62,0.28,53%);BCL10-AS1:NR_045484.1(0.5,0.01,87%), (0.74,0,83%), (-0.16,0.81,67%);BCL10-AS1:NR_045484.1(0.59,0,85%), (0.73,0,83%), (0.16,0.83,60%);BCL10-AS1:NR_045484.1(0.62,0,82%), (0.71,0,83%), (0.62,0.28,53%);BCL10-AS1:NR_045484.1(0.5,0.01,87%), (0.74,0,83%), (-0.16,0.81,67%)	DDAH1:NM_001134445.2(0.89,0,85%), (0.7,0.01,83%), (0.25,0.72,60%);DDAH1:NM_001134445.2(0.89,0,82%), (0.63,0.02,83%), (0.64,0.26,53%);DDAH1:NM_001134445.2(0.93,0,87%), (0.71,0,83%), (-0.22,0.74,67%);DDAH1:NM_001134445.2(0.89,0,85%), (0.7,0.01,83%), (0.25,0.72,60%);DDAH1:NM_001134445.2(0.89,0,82%), (0.63,0.02,83%), (0.64,0.26,53%);DDAH1:NM_001134445.2(0.93,0,87%), (0.71,0,83%), (-0.22,0.74,67%)	0.26 (3.6e-02),0.2 (5.2e-02),0.26 (3.6e-02),-0.49 (2.9e-02),0.03 (0.79);0.26 (3.6e-02),0.2 (5.2e-02),0.03 (0.79),-0.49 (2.9e-02),0.03 (0.79);0.26 (3.6e-02),0.2 (5.2e-02),0.26 (3.6e-02),-0.49 (2.9e-02),0.03 (0.79);0.26 (3.6e-02),0.2 (5.2e-02),0.26 (3.6e-02),-0.49 (2.9e-02),0.03 (0.79);0.26 (3.6e-02),0.2 (5.2e-02),0.03 (0.79),-0.49 (2.9e-02),0.03 (0.79);0.26 (3.6e-02),0.2 (5.2e-02),0.26 (3.6e-02),-0.49 (2.9e-02),0.03 (0.79)	-0.24 (9.2e-02),-0.31 (3.3e-03),-0.24 (9.2e-02),-0.88 (1.2e-04),-0.55 (6.1e-09);-0.24 (9.2e-02),-0.31 (3.3e-03),-0.55 (6.1e-09),-0.88 (1.2e-04),-0.55 (6.1e-09);-0.24 (9.2e-02),-0.31 (3.3e-03),-0.24 (9.2e-02),-0.88 (1.2e-04),-0.55 (6.1e-09);-0.24 (9.2e-02),-0.31 (3.3e-03),-0.24 (9.2e-02),-0.88 (1.2e-04),-0.55 (6.1e-09);-0.24 (9.2e-02),-0.31 (3.3e-03),-0.55 (6.1e-09),-0.88 (1.2e-04),-0.55 (6.1e-09);-0.24 (9.2e-02),-0.31 (3.3e-03),-0.24 (9.2e-02),-0.88 (1.2e-04),-0.55 (6.1e-09)	1.84 (0.0e+00),0.95 (4.8e-20),1.84 (0.0e+00),0.68 (4.7e-05),0.41 (4.3e-20);1.84 (0.0e+00),0.95 (4.8e-20),0.41 (4.3e-20),0.68 (4.7e-05),0.41 (4.3e-20);1.84 (0.0e+00),0.95 (4.8e-20),1.84 (0.0e+00),0.68 (4.7e-05),0.41 (4.3e-20);1.84 (0.0e+00),0.95 (4.8e-20),1.84 (0.0e+00),0.68 (4.7e-05),0.41 (4.3e-20);1.84 (0.0e+00),0.95 (4.8e-20),0.41 (4.3e-20),0.68 (4.7e-05),0.41 (4.3e-20);1.84 (0.0e+00),0.95 (4.8e-20),1.84 (0.0e+00),0.68 (4.7e-05),0.41 (4.3e-20)	-0.7 (1.5e-55),0.33 (2.8e-03),-0.7 (1.5e-55),0.53 (1.6e-03),-0.76 (3.8e-65);-0.7 (1.5e-55),0.33 (2.8e-03),-0.76 (3.8e-65),0.53 (1.6e-03),-0.76 (3.8e-65);-0.7 (1.5e-55),0.33 (2.8e-03),-0.7 (1.5e-55),0.53 (1.6e-03),-0.76 (3.8e-65);-0.7 (1.5e-55),0.33 (2.8e-03),-0.7 (1.5e-55),0.53 (1.6e-03),-0.76 (3.8e-65);-0.7 (1.5e-55),0.33 (2.8e-03),-0.76 (3.8e-65),0.53 (1.6e-03),-0.76 (3.8e-65);-0.7 (1.5e-55),0.33 (2.8e-03),-0.7 (1.5e-55),0.53 (1.6e-03),-0.76 (3.8e-65)
7	116498852	116501640	chr7:116499468;chr7:116500677;chr7:116499737;chr7:116500045	LIET Gene TSS Intergenic;LIET Gene TSS Intron;Gene TSS Bid;Gene TSS Bid	116500470	rs2270188	0.9721	0.9857	0.1553	0.1667	0.0807662	Yes	0	0	0	0	-1002;207;-733;-425	-0.46 (2.3e-02);0.03 (0.93);NA;NA	-0.37 (5.8e-02);-1.07 (4.3e-10);NA;NA	-0.53 (5.0e-04);-0.51 (8.1e-04);NA;NA	-0.12 (0.52);-0.66 (9.9e-06);NA;NA																																	COMETT:NR_120506.2(0.49,0.02,85%), (0.35,0.32,79%), (0.84,0.03,67%);LOC102724434:NR_130921.2(0.47,0.04,82%), (0.46,0.15,79%), (0.51,0.38,60%);COMETT:NR_120506.2(0.49,0.02,85%), (0.35,0.32,79%), (0.84,0.03,67%);LOC102724434:NR_130921.2(0.47,0.04,82%), (0.46,0.15,79%), (0.51,0.38,60%);COMETT:NR_120506.2(0.49,0.02,85%), (0.35,0.32,79%), (0.84,0.03,67%);LOC102724434:NR_130921.2(0.47,0.04,82%), (0.46,0.15,79%), (0.51,0.38,60%)	COMETT:NR_120506.2(0.49,0.02,85%), (0.35,0.32,79%), (0.84,0.03,67%);COMETT:NR_120506.2(0.35,0.14,85%), (0.62,0.03,79%), (0.14,0.85,67%);COMETT:NR_120506.2(0.49,0.02,85%), (0.35,0.32,79%), (0.84,0.03,67%);COMETT:NR_120506.2(0.35,0.14,85%), (0.62,0.03,79%), (0.14,0.85,67%);COMETT:NR_120506.2(0.49,0.02,85%), (0.35,0.32,79%), (0.84,0.03,67%);COMETT:NR_120506.2(0.35,0.14,85%), (0.62,0.03,79%), (0.14,0.85,67%)	CFTR:NM_000492.4(-0.34,0.16,85%), (0.14,0.74,79%), (-0.92,0.01,67%);MET:NM_001324401.3(0.14,0.61,87%), (0.22,0.57,83%), (-0.79,0.06,67%);CFTR:NM_000492.4(-0.34,0.16,85%), (0.14,0.74,79%), (-0.92,0.01,67%);MET:NM_001324401.3(0.14,0.61,87%), (0.22,0.57,83%), (-0.79,0.06,67%);CFTR:NM_000492.4(-0.34,0.16,85%), (0.14,0.74,79%), (-0.92,0.01,67%);MET:NM_001324401.3(0.14,0.61,87%), (0.22,0.57,83%), (-0.79,0.06,67%)	CAV2:NM_001206748.2(0.29,0.23,87%), (0.33,0.34,83%), (0.34,0.57,67%);CAV2:NM_001206748.2(0.36,0.12,87%), (0.45,0.15,83%), (0.37,0.53,67%);CAV2:NM_001206748.2(0.29,0.23,87%), (0.33,0.34,83%), (0.34,0.57,67%);CAV2:NM_001206748.2(0.36,0.12,87%), (0.45,0.15,83%), (0.37,0.53,67%);CAV2:NM_001206748.2(0.29,0.23,87%), (0.33,0.34,83%), (0.34,0.57,67%);CAV2:NM_001206748.2(0.36,0.12,87%), (0.45,0.15,83%), (0.37,0.53,67%)	CAV2:NM_001206748.2(0.29,0.23,87%), (0.33,0.34,83%), (0.34,0.57,67%);CAV2:NM_001206748.2(0.36,0.12,87%), (0.45,0.15,83%), (0.37,0.53,67%);CAV2:NM_001206748.2(0.29,0.23,87%), (0.33,0.34,83%), (0.34,0.57,67%);CAV2:NM_001206748.2(0.36,0.12,87%), (0.45,0.15,83%), (0.37,0.53,67%);CAV2:NM_001206748.2(0.29,0.23,87%), (0.33,0.34,83%), (0.34,0.57,67%);CAV2:NM_001206748.2(0.36,0.12,87%), (0.45,0.15,83%), (0.37,0.53,67%)	-0.12 (0.38),-0.12 (0.38),1.7 (2.2e-45),0.07 (0.60),0.07 (0.60);3.61 (8.2e-03),-0.12 (0.38),-0.21 (7.4e-04),0.07 (0.60),0.07 (0.60);-0.12 (0.38),-0.12 (0.38),1.7 (2.2e-45),0.07 (0.60),0.07 (0.60);3.61 (8.2e-03),-0.12 (0.38),-0.21 (7.4e-04),0.07 (0.60),0.07 (0.60);-0.12 (0.38),-0.12 (0.38),1.7 (2.2e-45),0.07 (0.60),0.07 (0.60);3.61 (8.2e-03),-0.12 (0.38),-0.21 (7.4e-04),0.07 (0.60),0.07 (0.60)	-0.72 (3.4e-09),-0.72 (3.4e-09),-0.65 (1.3e-06),-0.56 (3.5e-06),-0.56 (3.5e-06);2.59 (None),-0.72 (3.4e-09),-0.34 (4.4e-08),-0.56 (3.5e-06),-0.56 (3.5e-06);-0.72 (3.4e-09),-0.72 (3.4e-09),-0.65 (1.3e-06),-0.56 (3.5e-06),-0.56 (3.5e-06);2.59 (None),-0.72 (3.4e-09),-0.34 (4.4e-08),-0.56 (3.5e-06),-0.56 (3.5e-06);-0.72 (3.4e-09),-0.72 (3.4e-09),-0.65 (1.3e-06),-0.56 (3.5e-06),-0.56 (3.5e-06);2.59 (None),-0.72 (3.4e-09),-0.34 (4.4e-08),-0.56 (3.5e-06),-0.56 (3.5e-06)	0.05 (0.67),0.05 (0.67),-0.59 (0.45),0.25 (2.7e-02),0.25 (2.7e-02);NA,0.05 (0.67),0.59 (4.3e-26),0.25 (2.7e-02),0.25 (2.7e-02);0.05 (0.67),0.05 (0.67),-0.59 (0.45),0.25 (2.7e-02),0.25 (2.7e-02);NA,0.05 (0.67),0.59 (4.3e-26),0.25 (2.7e-02),0.25 (2.7e-02);0.05 (0.67),0.05 (0.67),-0.59 (0.45),0.25 (2.7e-02),0.25 (2.7e-02);NA,0.05 (0.67),0.59 (4.3e-26),0.25 (2.7e-02),0.25 (2.7e-02)	-0.73 (2.3e-11),-0.73 (2.3e-11),2.03 (1.0e-03),0.75 (4.9e-13),0.75 (4.9e-13);NA,-0.73 (2.3e-11),0.52 (8.7e-21),0.75 (4.9e-13),0.75 (4.9e-13);-0.73 (2.3e-11),-0.73 (2.3e-11),2.03 (1.0e-03),0.75 (4.9e-13),0.75 (4.9e-13);NA,-0.73 (2.3e-11),0.52 (8.7e-21),0.75 (4.9e-13),0.75 (4.9e-13);-0.73 (2.3e-11),-0.73 (2.3e-11),2.03 (1.0e-03),0.75 (4.9e-13),0.75 (4.9e-13);NA,-0.73 (2.3e-11),0.52 (8.7e-21),0.75 (4.9e-13),0.75 (4.9e-13)
1	248905954	248907112	chr1:248906577	LIET Gene TSS Intergenic	248906786	rs7536216	1.03	1.017	0.1817	0.1432	0.0809731	Yes	0	0	0	0	-209	-0.23 (0.29)	-1.27 (1.7e-13)	-0.24 (0.20)	-0.8 (1.5e-06)																																	MIR3124:NR_036070.1(0.63,0,87%), (0.75,0,83%), (0.81,0.05,67%)	MIR3124:NR_036070.1(0.63,0,87%), (0.75,0,83%), (0.81,0.05,67%)	SH3BP5L:NM_030645.3(0.47,0.02,87%), (0.66,0.01,83%), (-0.91,0.01,67%)	PGBD2:NM_170725.3(0.38,0.09,87%), (0.61,0.02,83%), (-0.3,0.62,67%)	PGBD2:NM_170725.3(0.38,0.09,87%), (0.61,0.02,83%), (-0.3,0.62,67%)	-0.25 (0.44),-0.25 (0.44),0.45 (1.6e-03),-0.62 (8.7e-04),-0.62 (8.7e-04)	-0.47 (0.18),-0.47 (0.18),0.07 (0.73),-0.38 (8.3e-02),-0.38 (8.3e-02)	-0.76 (3.1e-02),-0.76 (3.1e-02),-1.03 (3.3e-39),-0.18 (0.12),-0.18 (0.12)	-1.41 (3.8e-05),-1.41 (3.8e-05),-0.52 (2.6e-11),0.3 (6.8e-03),0.3 (6.8e-03)
4	16138923	16142473	chr4:16139827;chr4:16140935	Intergenic;Intergenic	16139884	rs73232601	0.9481	1.03	0.1792	0.1455	0.0810821	No	0	0	0	0	-57;1051	1.02 (4.8e-02);0.74 (4.8e-03)	-1.8 (2.6e-04);-0.9 (4.7e-04)	3.26 (2.7e-04);3.65 (1.4e-14)	0.39 (0.78);1.0 (9.4e-02)																																	CC2D2A:NM_001378617.1(0.66,0,87%), (0.65,0.01,83%), (0.84,0.04,67%);CC2D2A:NM_001378617.1(0.71,0,87%), (0.52,0.08,83%), (0.98,0,67%);CC2D2A:NM_001378617.1(0.66,0,87%), (0.65,0.01,83%), (0.84,0.04,67%);CC2D2A:NM_001378617.1(0.71,0,87%), (0.52,0.08,83%), (0.98,0,67%)	C1QTNF7-AS1:NR_125911.1(0.19,0.48,87%), (0.73,0,83%), (-0.59,0.26,67%);FAM200B:NM_001145191.2(0.43,0.05,87%), (0.67,0.01,83%), (-0.55,0.3,67%);C1QTNF7-AS1:NR_125911.1(0.19,0.48,87%), (0.73,0,83%), (-0.59,0.26,67%);FAM200B:NM_001145191.2(0.43,0.05,87%), (0.67,0.01,83%), (-0.55,0.3,67%)	CD38:NM_001775.4(0.22,0.4,87%), (0.61,0.02,83%), (0.93,0.01,67%);CD38:NM_001775.4(0.25,0.33,87%), (0.45,0.15,83%), (0.99,0,67%);CD38:NM_001775.4(0.22,0.4,87%), (0.61,0.02,83%), (0.93,0.01,67%);CD38:NM_001775.4(0.25,0.33,87%), (0.45,0.15,83%), (0.99,0,67%)	PROM1:NM_006017.3(0.18,0.56,72%), (0.3,0.5,62%), (0.85,0.03,67%);PROM1:NM_006017.3(0.24,0.4,72%), (-0.03,0.96,62%), (0.99,0,67%);PROM1:NM_006017.3(0.18,0.56,72%), (0.3,0.5,62%), (0.85,0.03,67%);PROM1:NM_006017.3(0.24,0.4,72%), (-0.03,0.96,62%), (0.99,0,67%)	TAPT1:NM_153365.3(0.28,0.25,87%), (0.53,0.07,83%), (-0.09,0.91,67%);TAPT1:NM_153365.3(0.2,0.46,87%), (0.44,0.17,83%), (-0.09,0.91,67%);TAPT1:NM_153365.3(0.28,0.25,87%), (0.53,0.07,83%), (-0.09,0.91,67%);TAPT1:NM_153365.3(0.2,0.46,87%), (0.44,0.17,83%), (-0.09,0.91,67%)	0.5 (2.5e-11),-0.96 (1.0e-06),0.53 (9.9e-05),0.69 (1.5e-31),0.41 (2.9e-04);0.5 (2.5e-11),-0.3 (8.1e-02),0.53 (9.9e-05),0.69 (1.5e-31),0.41 (2.9e-04);0.5 (2.5e-11),-0.96 (1.0e-06),0.53 (9.9e-05),0.69 (1.5e-31),0.41 (2.9e-04);0.5 (2.5e-11),-0.3 (8.1e-02),0.53 (9.9e-05),0.69 (1.5e-31),0.41 (2.9e-04)	-0.33 (4.9e-05),-0.93 (7.1e-06),-0.91 (9.4e-11),-0.49 (2.4e-15),-0.15 (0.31);-0.33 (4.9e-05),-0.09 (0.72),-0.91 (9.4e-11),-0.49 (2.4e-15),-0.15 (0.31);-0.33 (4.9e-05),-0.93 (7.1e-06),-0.91 (9.4e-11),-0.49 (2.4e-15),-0.15 (0.31);-0.33 (4.9e-05),-0.09 (0.72),-0.91 (9.4e-11),-0.49 (2.4e-15),-0.15 (0.31)	-0.58 (5.5e-05),1.0 (4.0e-12),0.37 (0.67),NA,-0.18 (4.0e-02);-0.58 (5.5e-05),0.95 (5.1e-34),0.37 (0.67),NA,-0.18 (4.0e-02);-0.58 (5.5e-05),1.0 (4.0e-12),0.37 (0.67),NA,-0.18 (4.0e-02);-0.58 (5.5e-05),0.95 (5.1e-34),0.37 (0.67),NA,-0.18 (4.0e-02)	-0.21 (0.17),0.41 (8.1e-03),-0.25 (0.78),NA,0.59 (7.6e-13);-0.21 (0.17),0.45 (2.8e-08),-0.25 (0.78),NA,0.59 (7.6e-13);-0.21 (0.17),0.41 (8.1e-03),-0.25 (0.78),NA,0.59 (7.6e-13);-0.21 (0.17),0.45 (2.8e-08),-0.25 (0.78),NA,0.59 (7.6e-13)
10	79067869	79068497	chr10:79068066	LIET Gene TSS Intergenic	79068488	rs2297922	0.9757	0.9759	0.3304	0.06487	0.081126	Yes	0	0	0	0	-422	NA	NA	1.01 (1.1e-04)	-1.38 (1.1e-06)																																	SFTPA2:NM_001320814.1(1,0.02,10%), (NA,NA,NA%), (NA,NA,NA%)	NUTM2B-AS1:NR_120612.1(-0.46,0.06,69%), (-0.5,0.12,79%), (-0.55,0.68,27%)	ZMIZ1:NM_020338.4(0.24,0.41,69%), (0.14,0.76,79%), (0.9,0.3,27%)	ZMIZ1-AS1:NR_015429.1(0.46,0.06,69%), (0.45,0.17,79%), (0.42,0.77,27%)	ZMIZ1-AS1:NR_015429.1(0.46,0.06,69%), (0.45,0.17,79%), (0.42,0.77,27%)	NA,-0.32 (3.5e-04),0.18 (6.5e-03),0.59 (1.0e-06),0.59 (1.0e-06)	NA,-0.29 (2.8e-03),0.32 (1.0e-06),0.06 (0.76),0.06 (0.76)	NA,-0.0 (0.99),-0.64 (1.4e-53),-0.33 (4.9e-05),-0.33 (4.9e-05)	NA,0.26 (4.6e-02),-0.74 (1.7e-71),-0.95 (3.8e-32),-0.95 (3.8e-32)
4	8546352	8549133	chr4:8547622	Intergenic	8548118	rs10805209	0.9662	0.9864	0.1111	0.2233	0.0816435	Yes	0	0	0	0	-496	-0.06 (0.99)	-2.71 (None)	-1.29 (2.3e-06)	-0.71 (1.3e-02)																																	HTRA3:NM_053044.5(0.79,0,74%), (0.56,0.06,76%), (-0.01,0.99,47%)	ABLIM2:NM_001286688.2(-0.57,0.01,77%), (-0.65,0.02,76%), (0.27,0.74,53%)	CPZ:NM_003652.4(0.73,0,77%), (0.31,0.41,76%), (0.75,0.17,53%)	GPR78:NM_080819.5(0.69,0,72%), (0.46,0.16,76%), (0.35,0.73,40%)	GPR78:NM_080819.5(0.69,0,72%), (0.46,0.16,76%), (0.35,0.73,40%)	NA,0.44 (1.8e-03),0.28 (0.81),NA,NA	NA,-0.01 (0.98),-0.55 (None),NA,NA	-0.62 (1.3e-05),-0.57 (1.1e-09),-1.13 (1.2e-53),0.14 (0.70),0.14 (0.70)	-0.66 (3.7e-06),-0.6 (1.8e-10),-0.55 (4.4e-14),-0.38 (0.27),-0.38 (0.27)
2	36951466	36952269	chr2:36951854	Intron	36951728	rs11887829	0.9538	0.9837	0.09136	0.2567	0.0816954	Yes	0	0	0	0	126	0.64 (9.5e-02)	-1.43 (4.0e-05)	0.28 (0.86)	-1.21 (None)																																	CRIM1-DT:NR_037631.1(-0.77,0,67%), (0.37,0.41,55%), (0.14,0.85,67%)	CRIM1:NM_016441.3(-0.67,0,67%), (0.5,0.21,55%), (0.63,0.21,67%)	CRIM1:NM_016441.3(-0.67,0,67%), (0.5,0.21,55%), (0.63,0.21,67%)	STRN:NM_003162.4(0.4,0.12,67%), (-0.12,0.85,55%), (0.31,0.63,67%)	HEATR5B:NM_019024.3(0.02,0.96,67%), (-0.12,0.84,55%), (-0.04,0.96,67%)	-0.24 (0.80),0.28 (4.4e-05),0.28 (4.4e-05),0.15 (9.5e-02),-0.3 (1.2e-03)	-0.33 (0.78),-0.62 (6.9e-20),-0.62 (6.9e-20),-0.1 (0.35),-0.18 (9.4e-02)	0.53 (2.2e-04),0.87 (8.8e-87),0.87 (8.8e-87),-0.4 (4.1e-12),-0.45 (2.1e-09)	-0.16 (0.33),0.49 (1.3e-27),0.49 (1.3e-27),0.4 (6.1e-13),0.18 (1.8e-02)
11	34438838	34439911	chr11:34439410;chr11:34438933	LIET Gene TSS Intergenic;Gene TSS Bid	34439222	rs11604331	0.9744	1.02	0.2565	0.09683	0.082098	No	0	0	0	0	188;-289	0.65 (0.18);NA	-2.34 (1.5e-08);NA	-1.63 (1.7e-07);NA	-0.98 (2.2e-03);NA																																	CD44-DT:NR_120528.1(-0.63,0,77%), (-0.61,0.06,69%), (-0.65,0.17,67%);CD44-DT:NR_120528.1(-0.63,0,77%), (-0.61,0.06,69%), (-0.65,0.17,67%);CD44-DT:NR_120528.1(-0.63,0,77%), (-0.61,0.06,69%), (-0.65,0.17,67%)	PDHX:NM_003477.3(-0.63,0,77%), (-0.7,0.02,69%), (-0.46,0.4,67%);PDHX:NM_003477.3(-0.63,0,77%), (-0.7,0.02,69%), (-0.46,0.4,67%);PDHX:NM_003477.3(-0.63,0,77%), (-0.7,0.02,69%), (-0.46,0.4,67%)	FBXO3:NM_012175.4(-0.14,0.64,77%), (-0.09,0.87,69%), (-0.86,0.02,67%);FBXO3:NM_012175.4(-0.14,0.64,77%), (-0.09,0.87,69%), (-0.86,0.02,67%);FBXO3:NM_012175.4(-0.14,0.64,77%), (-0.09,0.87,69%), (-0.86,0.02,67%)	CAT:NM_001752.4(0.52,0.02,77%), (0.54,0.11,69%), (0.27,0.67,67%);CAT:NM_001752.4(0.52,0.02,77%), (0.54,0.11,69%), (0.27,0.67,67%);CAT:NM_001752.4(0.52,0.02,77%), (0.54,0.11,69%), (0.27,0.67,67%)	CAT:NM_001752.4(0.52,0.02,77%), (0.54,0.11,69%), (0.27,0.67,67%);CAT:NM_001752.4(0.52,0.02,77%), (0.54,0.11,69%), (0.27,0.67,67%);CAT:NM_001752.4(0.52,0.02,77%), (0.54,0.11,69%), (0.27,0.67,67%)	-0.34 (0.78),-0.57 (1.0e-07),-0.13 (0.38),0.69 (6.6e-06),0.69 (6.6e-06);-0.34 (0.78),-0.57 (1.0e-07),-0.13 (0.38),0.69 (6.6e-06),0.69 (6.6e-06);-0.34 (0.78),-0.57 (1.0e-07),-0.13 (0.38),0.69 (6.6e-06),0.69 (6.6e-06)	0.03 (None),-0.29 (2.0e-02),-0.05 (0.81),0.08 (0.74),0.08 (0.74);0.03 (None),-0.29 (2.0e-02),-0.05 (0.81),0.08 (0.74),0.08 (0.74);0.03 (None),-0.29 (2.0e-02),-0.05 (0.81),0.08 (0.74),0.08 (0.74)	0.25 (0.72),0.16 (5.9e-02),0.26 (4.4e-02),-2.04 (1.8e-52),-2.04 (1.8e-52);0.25 (0.72),0.16 (5.9e-02),0.26 (4.4e-02),-2.04 (1.8e-52),-2.04 (1.8e-52);0.25 (0.72),0.16 (5.9e-02),0.26 (4.4e-02),-2.04 (1.8e-52),-2.04 (1.8e-52)	0.45 (0.50),0.59 (2.3e-13),0.61 (4.3e-07),0.4 (8.1e-04),0.4 (8.1e-04);0.45 (0.50),0.59 (2.3e-13),0.61 (4.3e-07),0.4 (8.1e-04),0.4 (8.1e-04);0.45 (0.50),0.59 (2.3e-13),0.61 (4.3e-07),0.4 (8.1e-04),0.4 (8.1e-04)
16	87804888	87808276	chr16:87806970	Intergenic	87806145	rs8058470	1.01	1.026	0.6158	0.0136	0.0821266	Yes	1	0	1	0	825	2.02 (9.3e-15)	0.42 (0.18)	0.28 (5.6e-02)	-0.96 (1.8e-12)	16_87806145_G_A;16_87806145_G_C;16_87806145_G_T	NR3C1	A549,ECC-1	Epithelium,Luminal epithelium											16_87806145_G_A;16_87806145_G_C;16_87806145_G_T	;CA5A;RP5-1142A6.9;SLC7A5	Within loop;Within loop,Within loop;eqtl;eqtl,Within loop,Within loop,Within loop,Within loop,Within loop,Within loop,Within loop,Within loop,Within loop,Within loop,Within loop,Within loop,Within loop,Within loop,Within loop,Within loop,Within loop,Within loop,Within loop,Within loop,Within loop	HMEC;HCT116-untreated,HepG2;Thyroid;Cells Cultured fibroblasts,GM12878,IMR90,THP1_PMA,HAP1_DKO,Spleen,HAP1_DKO,KBM7,KBM7,THP1,HCT116-untreated,HepG2,K562,GM12878,RPMI7951,HAP1_WAPL_KO,HAP1,HAP1,HCT116-untreated,THP1,HAP1_SCC4_KO,HepG2	True;True,True;True,True,True,True,True,True,True,True,True,True,True,True,True,True,True,True,True,True,True,True,True,True	nan;nan,nan;nan,nan,nan,nan,nan,nan,nan,nan,nan,nan,nan,nan,nan,nan,nan,nan,nan,nan,nan,nan,nan,nan	nan;nan,nan;nan,nan,nan,nan,nan,nan,nan,nan,nan,nan,nan,nan,nan,nan,nan,nan,nan,nan,nan,nan,nan,nan	None;None,None;9.14334e-05;2.98296e-05,None,None,None,None,None,None,None,None,None,None,None,None,None,None,None,None,None,None,None,None,None	None;1.46 (3.9e-02);1.77 (3.4e-130)	None;-0.28 (0.81);1.21 (1.4e-59)	None;-0.17 (0.81);1.82 (2.6e-304)	None;-0.96 (0.13);-1.38 (4.3e-173)	LOC102724467	SLC7A5	2.97 (1.5e-04);1.77 (3.4e-130)	2.25 (1.1e-02);1.21 (1.4e-59)	1.37 (4.7e-09);1.82 (2.6e-304)	-1.02 (1.3e-04);-1.38 (4.3e-173)	RNF166:NM_001171816.2(0.63,0,87%), (0.85,0,83%), (0.39,0.49,67%);RNF166:NM_001171816.2(0.63,0,87%), (0.85,0,83%), (0.39,0.49,67%);RNF166:NM_001171816.2(0.63,0,87%), (0.85,0,83%), (0.39,0.49,67%);RNF166:NM_001171816.2(0.63,0,87%), (0.85,0,83%), (0.39,0.49,67%)	CDT1:NM_030928.4(0.1,0.73,87%), (0.85,0,83%), (0.23,0.72,67%);CDT1:NM_030928.4(0.1,0.73,87%), (0.85,0,83%), (0.23,0.72,67%);CDT1:NM_030928.4(0.1,0.73,87%), (0.85,0,83%), (0.23,0.72,67%);CDT1:NM_030928.4(0.1,0.73,87%), (0.85,0,83%), (0.23,0.72,67%)	SLC7A5:NM_003486.7(0.17,0.53,87%), (0.63,0.02,83%), (0.81,0.04,67%);SLC7A5:NM_003486.7(0.17,0.53,87%), (0.63,0.02,83%), (0.81,0.04,67%);SLC7A5:NM_003486.7(0.17,0.53,87%), (0.63,0.02,83%), (0.81,0.04,67%);SLC7A5:NM_003486.7(0.17,0.53,87%), (0.63,0.02,83%), (0.81,0.04,67%)	MIR6775:NR_106833.1(0,0.99,87%), (0.28,0.46,83%), (0.19,0.78,67%);MIR6775:NR_106833.1(0,0.99,87%), (0.28,0.46,83%), (0.19,0.78,67%);MIR6775:NR_106833.1(0,0.99,87%), (0.28,0.46,83%), (0.19,0.78,67%);MIR6775:NR_106833.1(0,0.99,87%), (0.28,0.46,83%), (0.19,0.78,67%)	SLC7A5:NM_003486.7(0.17,0.53,87%), (0.63,0.02,83%), (0.81,0.04,67%);SLC7A5:NM_003486.7(0.17,0.53,87%), (0.63,0.02,83%), (0.81,0.04,67%);SLC7A5:NM_003486.7(0.17,0.53,87%), (0.63,0.02,83%), (0.81,0.04,67%);SLC7A5:NM_003486.7(0.17,0.53,87%), (0.63,0.02,83%), (0.81,0.04,67%)	-0.44 (0.15),-0.37 (0.49),1.77 (3.4e-130),-1.25 (0.35),1.77 (3.4e-130);-0.44 (0.15),-0.37 (0.49),1.77 (3.4e-130),-1.25 (0.35),1.77 (3.4e-130);-0.44 (0.15),-0.37 (0.49),1.77 (3.4e-130),-1.25 (0.35),1.77 (3.4e-130);-0.44 (0.15),-0.37 (0.49),1.77 (3.4e-130),-1.25 (0.35),1.77 (3.4e-130)	-0.14 (0.76),-0.03 (0.97),1.21 (1.4e-59),1.31 (None),1.21 (1.4e-59);-0.14 (0.76),-0.03 (0.97),1.21 (1.4e-59),1.31 (None),1.21 (1.4e-59);-0.14 (0.76),-0.03 (0.97),1.21 (1.4e-59),1.31 (None),1.21 (1.4e-59);-0.14 (0.76),-0.03 (0.97),1.21 (1.4e-59),1.31 (None),1.21 (1.4e-59)	-0.92 (9.6e-13),-0.5 (3.9e-07),1.82 (2.6e-304),2.04 (2.8e-54),1.82 (2.6e-304);-0.92 (9.6e-13),-0.5 (3.9e-07),1.82 (2.6e-304),2.04 (2.8e-54),1.82 (2.6e-304);-0.92 (9.6e-13),-0.5 (3.9e-07),1.82 (2.6e-304),2.04 (2.8e-54),1.82 (2.6e-304);-0.92 (9.6e-13),-0.5 (3.9e-07),1.82 (2.6e-304),2.04 (2.8e-54),1.82 (2.6e-304)	-0.89 (4.6e-12),-0.83 (4.3e-17),-1.38 (4.3e-173),-0.95 (3.1e-10),-1.38 (4.3e-173);-0.89 (4.6e-12),-0.83 (4.3e-17),-1.38 (4.3e-173),-0.95 (3.1e-10),-1.38 (4.3e-173);-0.89 (4.6e-12),-0.83 (4.3e-17),-1.38 (4.3e-173),-0.95 (3.1e-10),-1.38 (4.3e-173);-0.89 (4.6e-12),-0.83 (4.3e-17),-1.38 (4.3e-173),-0.95 (3.1e-10),-1.38 (4.3e-173)	16_87806145_G_A;16_87806145_G_C;16_87806145_G_T	BivFlnk;Enh;EnhBiv;TssAFlnk	FAT.MSC.DR.ADIP;BLD.CD14.MONO,BLD.CD14.PC,BLD.CD15.PC,BLD.CD19.CPC,BLD.CD19.PPC,BLD.CD3.CPC,BLD.CD34.CC,BLD.CD34.PC,BLD.CD4.CD25M.CD45RA.NPC,BLD.CD4.CD25M.CD45RO.MPC,BLD.CD4.CD25M.IL17P.PL.TPC,BLD.CD4.CD25M.TPC,BLD.CD4.MPC,BLD.CD56.PC,BLD.CD8.MPC,BLD.GM12878,BLD.MOB.CD34.PC.F,BLD.MOB.CD34.PC.M,BRN.FET.M,BRN.GRM.MTRX,BRN.INF.TMP,BRN.NHA,BRST.HMEC,BRST.HMEC.35,BRST.MYO,ESC.4STAR,ESDR.CD56.ECTO,ESDR.CD56.MESO,ESDR.H1.BMP4.TROP,ESDR.H1.MSC,ESDR.H1.NEUR.PROG,ESDR.H9.NEUR,GI.CLN.SIG,GI.DUO.MUC,GI.ESO,GI.L.INT.FET,GI.S.INT.FET,GI.STMC.GAST,GI.STMC.MUC,IPSC.DF.19.11,LIV.HEPG2.CNCR,LNG,LNG.A549.ETOH002.CNCR,LNG.IMR90,LNG.NHLF,MUS.HSMM,MUS.HSMMT,MUS.SAT,PANC,PLCNT.AMN,PLCNT.FET,SKIN.PEN.FRSK.FIB.02,STRM.CHON.MRW.DR.MSC,THYM,THYM.FET;BLD.CD3.PPC,FAT.ADIP.NUC,GI.STMC.FET,MUS.TRNK.FET;BLD.CD4.CD25.CD127M.TREGPC,BLD.CD4.CD25I.CD127.TMEMPC,BLD.CD4.CD25M.IL17M.PL.TPC,BLD.CD4.NPC,BLD.CD8.NPC,BLD.DND41.CNCR,BONE.OSTEO,CRVX.HELAS3.CNCR,SKIN.NHEK,SKIN.PEN.FRSK.FIB.01,SKIN.PEN.FRSK.KER.02,SKIN.PEN.FRSK.KER.03,STRM.MRW.MSC	Mesench;Blood,Brain,Digestive,ES-deriv,ESC,Epithelial,Liver,Lung,Mesench,Muscle,Myosat,Other,Thymus,iPSC;Adipose,Blood,Digestive,Muscle;Blood,Bone,Cervix,Epithelial,Mesench,Skin
10	71376879	71378169	chr10:71377501	Intergenic	71377472	rs7924256	1.057	1.017	0.0711	0.3016	0.0821509	Yes	0	0	0	0	29	-0.22 (0.33)	-0.49 (5.4e-03)	-0.4 (3.1e-04)	-0.64 (1.9e-09)																																	SGPL1:NM_003901.4(-0.73,0,87%), (-0.7,0.01,83%), (-0.72,0.12,67%)	PALD1:NM_014431.3(0.08,0.8,87%), (0.71,0.01,83%), (-0.5,0.37,67%)	C10orf105:NM_001164375.3(0.13,0.68,67%), (-0.31,0.51,59%), (0.87,0.04,60%)	CDH23:NM_001171930.2(0.41,0.06,87%), (-0.35,0.32,83%), (0.62,0.22,67%)	SLC29A3:NM_018344.6(0.66,0,87%), (0.42,0.2,83%), (0.46,0.41,67%)	0.56 (1.0e-10),-1.53 (9.3e-03),-1.14 (0.18),-0.01 (0.94),-0.42 (8.8e-03)	-0.21 (4.5e-02),-1.51 (1.8e-02),-0.94 (0.36),-0.78 (5.4e-09),-0.52 (2.5e-03)	-0.09 (0.15),-0.54 (8.9e-04),NA,0.53 (5.2e-05),-0.74 (9.9e-06)	0.31 (8.1e-08),0.2 (0.23),NA,-0.29 (4.2e-02),0.05 (0.81)
1	234721640	234725420	chr1:234721997;chr1:234723404;chr1:234724910	Intergenic;LIET Gene TSS Intergenic;LIET Gene TSS Intron	234723757	rs2480015	1.043	1.008	0.02953	0.4534	0.0821678	Yes	0	1	1	0	-1760;-353;1153	0.36 (0.33);0.21 (0.68);0.36 (0.40)	-0.82 (6.4e-03);-1.24 (2.0e-04);-1.64 (7.7e-07)	2.03 (8.6e-08);1.67 (8.5e-18);1.38 (6.8e-07)	-0.07 (0.92);-0.24 (0.36);0.48 (0.15)	01_234723757_G_A;01_234723757_G_C;01_234723757_G_T	ATF1;BHLHE40;EP300;ESR1;FOS;FOSL1;FOXA1;GATA2;GATA3;HDAC2;IRF1;JUN;JUND;MAX;MXI1;MYC;NFIC;PAX5;PML;POLR2A;RAD21;RBBP5;RCOR1;REST;SAP30;SIN3A;SIN3AK20;SMC3;STAT3;TAF1;TAL1;TCF7L2;TFAP2C;UBTF;WRNIP1	K562;GM12878,K562;T-47D;HUVEC,K562,MCF10A-Er-Src;HUVEC,K562,SH-SY5Y;MCF-7,T-47D;A549,GM12878,H1-hESC,HeLa-S3,K562,NB4;GM12878,HeLa-S3,HepG2,K562;HeLa-S3,K562,MCF-7,MCF10A-Er-Src,NB4;GM12878,HepG2;GM12878;GM12878,GM12891,GM12892,GM19099,GM19193,Gliobla,H1-hESC,HCT-116,HUVEC,HeLa-S3,HepG2,IMR90,K562,MCF-7,MCF10A-Er-Src,NB4,NHEK,PANC-1,PBDE,SK-N-MC,SK-N-SH,U87;GM12878,SK-N-SH_RA;H1-hESC,K562;GM12878,HeLa-S3,K562;K562,SK-N-SH;GM12878,HeLa-S3,HepG2;MCF10A-Er-Src;A549,HeLa-S3,SK-N-SH;HCT-116,HeLa-S3;HeLa-S3	Blood;Breast;Blood,Blood vessel,Breast;Blood,Blood vessel,Brain;Blood,Cervix,ESC,Epithelium;Blood,Cervix,Liver;Blood,Breast,Cervix;Blood,Liver;Blood,Blood vessel,Brain,Breast,Cervix,Colon,ESC,Liver,Lung,Pancreas,Skin;Blood,Brain;Blood,ESC;Blood,Cervix;Brain,Cervix,Epithelium;Cervix,Colon;Cervix											01_234723757_G_A;01_234723757_G_C;01_234723757_G_T	IRF2BP2;LINC00184;LOC100506810	Within loop,Within loop,Within loop,Within loop,Within loop,Within loop,Within loop,Within loop,Within loop,Within loop,Within loop,Within loop;Within loop,Within loop,Within loop,Within loop,Within loop,Within loop,Within loop,Within loop,Within loop,Within loop,Within loop,Within loop,Within loop,Within loop,Within loop,Within loop,Within loop,Within loop,Within loop,Within loop,Within loop,Within loop,Within loop,Within loop,Within loop,Within loop,Within loop,Within loop,Within loop;Within loop,Within loop,Within loop,Within loop,Within loop,Within loop,Within loop,Within loop,Within loop,Within loop,Within loop,Within loop,Within loop,Within loop,Within loop,Within loop,Within loop,Within loop,Within loop,Within loop,Within loop,Within loop,Within loop,Within loop,Within loop,Within loop,Within loop,Within loop,Within loop,Within loop,Within loop,Within loop,Within loop,Within loop,Within loop,Within loop,Within loop,Within loop,Within loop,Within loop,Within loop,Within loop,Within loop,Within loop,Within loop,Within loop,Within loop,Within loop,Within loop,Within loop,Within loop,Within loop,Within loop,Within loop,Within loop,Within loop,Within loop,Within loop,Within loop,Within loop,Within loop,Within loop,Within loop,Within loop,Within loop,Within loop,Within loop,Anchor to anchor,Anchor to anchor,Anchor to anchor,Anchor to anchor,Anchor to anchor,Anchor to anchor,Anchor to anchor,Anchor to anchor,Anchor to anchor,Anchor to anchor,Anchor to anchor,Anchor to anchor,Anchor to anchor,Anchor to anchor,Anchor to anchor,Anchor to anchor,Anchor to anchor,Anchor to anchor,Anchor to anchor,Anchor to anchor,Anchor to anchor,Anchor to anchor,Anchor to anchor,Anchor to anchor,Anchor to anchor,Anchor to anchor,Anchor to anchor,Anchor to anchor,Anchor to anchor,Anchor to anchor	Ventricle_Right,Psoas,RPMI7951,Adrenal,Epidermal_Keratinocyte_day0,KBM7,HUVEC,H1-TRO,A549,K562,GM12878,IMR90;Psoas,Ventricle_Right,Psoas,RPMI7951,Adrenal,Epidermal_Keratinocyte_day0,KBM7,HUVEC,H1-TRO,H1-ESC,HAP1_WAPL_KO,Pancreas,Hippocampus,Epidermal_Keratinocyte_day6,Epidermal_Keratinocyte_day3,NHEK,HMEC,THP1_PMA,THP1,HAP1_SCC4_KO,HAP1,Caki2,Astrocyte,Caki2,HAP1_DKO,A549,K562,GM12878,IMR90;Psoas,PANC1,Spleen,T47D,Ventricle_Right,Psoas,RPMI7951,Adrenal,Epidermal_Keratinocyte_day0,KBM7,HUVEC,Spleen,H1-TRO,Psoas,Bladder,Aorta,HUVEC,RPMI7951,Hippocampus,PANC1,THP1,Spleen,Bowel_Small,Liver,H1-ESC,G401,HAP1_WAPL_KO,Pancreas,H1-NPC,RPMI7951,Ventricle_Right,Cortex_DLPFC,Adrenal,VentricleLeft,Aorta,Ventricle_Right,VentricleLeft,VentricleLeft,Pancreas,Hippocampus,Epidermal_Keratinocyte_day6,Epidermal_Keratinocyte_day3,NHEK,HMEC,THP1_PMA,THP1,HAP1_SCC4_KO,HAP1,Caki2,Astrocyte,Hippocampus,Bladder,Bowel_Small,Caki2,Hippocampus,Ventricle_Right,A549,HAP1_DKO,Lung,Hippocampus,THP1_PMA,Cortex_DLPFC,Lung,A549,K562,GM12878,IMR90,VentricleLeft,HAP1_SCC4_KO,NHEK,Aorta,H1-TRO,KBM7,HAP1_DKO,K562,Adrenal,IMR90,THP1,Liver,Adrenal,HUVEC,HMEC,THP1,Liver,HAP1,H1-MSC,NHEK,THP1_PMA,VentricleLeft,HepG2,Cortex_DLPFC,PANC1,HCT116-untreated,THP1_PMA,THP1,PANC1,GM12878	True,True,True,True,True,True,True,True,True,True,True,True;True,True,True,True,True,True,True,True,True,True,True,True,True,True,True,True,True,True,True,True,True,True,True,True,True,True,True,True,True;True,True,True,True,True,True,True,True,True,True,True,True,True,True,True,True,True,True,True,True,True,True,True,True,True,True,True,True,True,True,True,True,True,True,True,True,True,True,True,True,True,True,True,True,True,True,True,True,True,True,True,True,True,True,True,True,True,True,True,True,True,True,True,True,True,True,True,True,True,True,True,True,True,True,True,True,True,True,True,True,True,True,True,True,True,True,True,True,True,True,True,True,True,True,True,True,True	nan,nan,nan,nan,nan,nan,nan,nan,nan,nan,nan,nan;nan,nan,nan,nan,nan,nan,nan,nan,nan,nan,nan,nan,nan,nan,nan,nan,nan,nan,nan,nan,nan,nan,nan,nan,nan,nan,nan,nan,nan;nan,nan,nan,nan,nan,nan,nan,nan,nan,nan,nan,nan,nan,nan,nan,nan,nan,nan,nan,nan,nan,nan,nan,nan,nan,nan,nan,nan,nan,nan,nan,nan,nan,nan,nan,nan,nan,nan,nan,nan,nan,nan,nan,nan,nan,nan,nan,nan,nan,nan,nan,nan,nan,nan,nan,nan,nan,nan,nan,nan,nan,nan,nan,nan,nan,nan,nan,nan,nan,nan,nan,nan,nan,nan,nan,nan,nan,nan,nan,nan,nan,nan,nan,nan,nan,nan,nan,nan,nan,nan,nan,nan,nan,nan,nan,nan,nan	nan,nan,nan,nan,nan,nan,nan,nan,nan,nan,nan,nan;nan,nan,nan,nan,nan,nan,nan,nan,nan,nan,nan,nan,nan,nan,nan,nan,nan,nan,nan,nan,nan,nan,nan,nan,nan,nan,nan,nan,nan;nan,nan,nan,nan,nan,nan,nan,nan,nan,nan,nan,nan,nan,nan,nan,nan,nan,nan,nan,nan,nan,nan,nan,nan,nan,nan,nan,nan,nan,nan,nan,nan,nan,nan,nan,nan,nan,nan,nan,nan,nan,nan,nan,nan,nan,nan,nan,nan,nan,nan,nan,nan,nan,nan,nan,nan,nan,nan,nan,nan,nan,nan,nan,nan,nan,nan,nan,nan,nan,nan,nan,nan,nan,nan,nan,nan,nan,nan,nan,nan,nan,nan,nan,nan,nan,nan,nan,nan,nan,nan,nan,nan,nan,nan,nan,nan,nan	None,None,None,None,None,None,None,None,None,None,None,None;None,None,None,None,None,None,None,None,None,None,None,None,None,None,None,None,None,None,None,None,None,None,None,None,None,None,None,None,None;None,None,None,None,None,None,None,None,None,None,None,None,None,None,None,None,None,None,None,None,None,None,None,None,None,None,None,None,None,None,None,None,None,None,None,None,None,None,None,None,None,None,None,None,None,None,None,None,None,None,None,None,None,None,None,None,None,None,None,None,None,None,None,None,None,None,None,None,None,None,None,None,None,None,None,None,None,None,None,None,None,None,None,None,None,None,None,None,None,None,None,None,None,None,None,None,None	0.16 (0.23);-0.21 (0.86);None	-0.46 (1.7e-04);-0.57 (0.69);None	0.9 (1.6e-29);1.65 (1.7e-02);None	-0.06 (0.53);0.8 (0.29);None	LOC105373208	LINC01132	NA;0.4 (0.50)	NA;-1.23 (4.1e-02)	NA;2.15 (6.6e-07)	NA;0.09 (0.88)	IRF2BP2:NM_182972.3(0.76,0,87%), (0.87,0,83%), (0.17,0.8,67%);LNCATV:NR_125945.1(0.72,0,87%), (0.82,0,83%), (0.86,0.03,67%);LINC00184:NR_033927.1(0.78,0,82%), (0.77,0,83%), (0.32,0.66,53%);IRF2BP2:NM_182972.3(0.76,0,87%), (0.87,0,83%), (0.17,0.8,67%);LNCATV:NR_125945.1(0.72,0,87%), (0.82,0,83%), (0.86,0.03,67%);LINC00184:NR_033927.1(0.78,0,82%), (0.77,0,83%), (0.32,0.66,53%);IRF2BP2:NM_182972.3(0.76,0,87%), (0.87,0,83%), (0.17,0.8,67%);LNCATV:NR_125945.1(0.72,0,87%), (0.82,0,83%), (0.86,0.03,67%);LINC00184:NR_033927.1(0.78,0,82%), (0.77,0,83%), (0.32,0.66,53%)	IRF2BP2:NM_182972.3(0.76,0,87%), (0.87,0,83%), (0.17,0.8,67%);LNCATV:NR_125945.1(0.72,0,87%), (0.82,0,83%), (0.86,0.03,67%);LINC00184:NR_033927.1(0.78,0,82%), (0.77,0,83%), (0.32,0.66,53%);IRF2BP2:NM_182972.3(0.76,0,87%), (0.87,0,83%), (0.17,0.8,67%);LNCATV:NR_125945.1(0.72,0,87%), (0.82,0,83%), (0.86,0.03,67%);LINC00184:NR_033927.1(0.78,0,82%), (0.77,0,83%), (0.32,0.66,53%);IRF2BP2:NM_182972.3(0.76,0,87%), (0.87,0,83%), (0.17,0.8,67%);LNCATV:NR_125945.1(0.72,0,87%), (0.82,0,83%), (0.86,0.03,67%);LINC00184:NR_033927.1(0.78,0,82%), (0.77,0,83%), (0.32,0.66,53%)	LNCATV:NR_125945.1(0.62,0,87%), (0.62,0.02,83%), (0.96,0,67%);SNORA14B:NR_002956.1(-0.22,0.37,87%), (-0.1,0.84,83%), (-0.94,0,67%);LNCATV:NR_125945.1(0.67,0,87%), (0.74,0,83%), (0.8,0.05,67%);LNCATV:NR_125945.1(0.62,0,87%), (0.62,0.02,83%), (0.96,0,67%);SNORA14B:NR_002956.1(-0.22,0.37,87%), (-0.1,0.84,83%), (-0.94,0,67%);LNCATV:NR_125945.1(0.67,0,87%), (0.74,0,83%), (0.8,0.05,67%);LNCATV:NR_125945.1(0.62,0,87%), (0.62,0.02,83%), (0.96,0,67%);SNORA14B:NR_002956.1(-0.22,0.37,87%), (-0.1,0.84,83%), (-0.94,0,67%);LNCATV:NR_125945.1(0.67,0,87%), (0.74,0,83%), (0.8,0.05,67%)	LINC01132:NR_038856.1(0.52,0.01,82%), (0.42,0.21,79%), (0.95,0.01,60%);LINC01132:NR_038856.1(0.43,0.06,82%), (0.39,0.25,79%), (0.9,0.02,60%);LINC01132:NR_038856.1(0.26,0.3,82%), (0.25,0.52,79%), (0.64,0.22,60%);LINC01132:NR_038856.1(0.52,0.01,82%), (0.42,0.21,79%), (0.95,0.01,60%);LINC01132:NR_038856.1(0.43,0.06,82%), (0.39,0.25,79%), (0.9,0.02,60%);LINC01132:NR_038856.1(0.26,0.3,82%), (0.25,0.52,79%), (0.64,0.22,60%);LINC01132:NR_038856.1(0.52,0.01,82%), (0.42,0.21,79%), (0.95,0.01,60%);LINC01132:NR_038856.1(0.43,0.06,82%), (0.39,0.25,79%), (0.9,0.02,60%);LINC01132:NR_038856.1(0.26,0.3,82%), (0.25,0.52,79%), (0.64,0.22,60%)	LINC01132:NR_038856.1(0.52,0.01,82%), (0.42,0.21,79%), (0.95,0.01,60%);LINC01132:NR_038856.1(0.43,0.06,82%), (0.39,0.25,79%), (0.9,0.02,60%);LINC01132:NR_038856.1(0.26,0.3,82%), (0.25,0.52,79%), (0.64,0.22,60%);LINC01132:NR_038856.1(0.52,0.01,82%), (0.42,0.21,79%), (0.95,0.01,60%);LINC01132:NR_038856.1(0.43,0.06,82%), (0.39,0.25,79%), (0.9,0.02,60%);LINC01132:NR_038856.1(0.26,0.3,82%), (0.25,0.52,79%), (0.64,0.22,60%);LINC01132:NR_038856.1(0.52,0.01,82%), (0.42,0.21,79%), (0.95,0.01,60%);LINC01132:NR_038856.1(0.43,0.06,82%), (0.39,0.25,79%), (0.9,0.02,60%);LINC01132:NR_038856.1(0.26,0.3,82%), (0.25,0.52,79%), (0.64,0.22,60%)	0.16 (0.23),0.16 (0.23),1.01 (1.4e-11),0.4 (0.50),0.4 (0.50);1.01 (1.4e-11),1.01 (1.4e-11),0.16 (0.81),0.4 (0.50),0.4 (0.50);-0.21 (0.86),-0.21 (0.86),1.01 (1.4e-11),0.4 (0.50),0.4 (0.50);0.16 (0.23),0.16 (0.23),1.01 (1.4e-11),0.4 (0.50),0.4 (0.50);1.01 (1.4e-11),1.01 (1.4e-11),0.16 (0.81),0.4 (0.50),0.4 (0.50);-0.21 (0.86),-0.21 (0.86),1.01 (1.4e-11),0.4 (0.50),0.4 (0.50);0.16 (0.23),0.16 (0.23),1.01 (1.4e-11),0.4 (0.50),0.4 (0.50);1.01 (1.4e-11),1.01 (1.4e-11),0.16 (0.81),0.4 (0.50),0.4 (0.50);-0.21 (0.86),-0.21 (0.86),1.01 (1.4e-11),0.4 (0.50),0.4 (0.50)	-0.46 (1.7e-04),-0.46 (1.7e-04),-1.28 (1.1e-15),-1.23 (4.1e-02),-1.23 (4.1e-02);-1.28 (1.1e-15),-1.28 (1.1e-15),0.98 (0.11),-1.23 (4.1e-02),-1.23 (4.1e-02);-0.57 (0.69),-0.57 (0.69),-1.28 (1.1e-15),-1.23 (4.1e-02),-1.23 (4.1e-02);-0.46 (1.7e-04),-0.46 (1.7e-04),-1.28 (1.1e-15),-1.23 (4.1e-02),-1.23 (4.1e-02);-1.28 (1.1e-15),-1.28 (1.1e-15),0.98 (0.11),-1.23 (4.1e-02),-1.23 (4.1e-02);-0.57 (0.69),-0.57 (0.69),-1.28 (1.1e-15),-1.23 (4.1e-02),-1.23 (4.1e-02);-0.46 (1.7e-04),-0.46 (1.7e-04),-1.28 (1.1e-15),-1.23 (4.1e-02),-1.23 (4.1e-02);-1.28 (1.1e-15),-1.28 (1.1e-15),0.98 (0.11),-1.23 (4.1e-02),-1.23 (4.1e-02);-0.57 (0.69),-0.57 (0.69),-1.28 (1.1e-15),-1.23 (4.1e-02),-1.23 (4.1e-02)	0.9 (1.6e-29),0.9 (1.6e-29),1.83 (2.2e-13),2.15 (6.6e-07),2.15 (6.6e-07);1.83 (2.2e-13),1.83 (2.2e-13),0.06 (0.90),2.15 (6.6e-07),2.15 (6.6e-07);1.65 (1.7e-02),1.65 (1.7e-02),1.83 (2.2e-13),2.15 (6.6e-07),2.15 (6.6e-07);0.9 (1.6e-29),0.9 (1.6e-29),1.83 (2.2e-13),2.15 (6.6e-07),2.15 (6.6e-07);1.83 (2.2e-13),1.83 (2.2e-13),0.06 (0.90),2.15 (6.6e-07),2.15 (6.6e-07);1.65 (1.7e-02),1.65 (1.7e-02),1.83 (2.2e-13),2.15 (6.6e-07),2.15 (6.6e-07);0.9 (1.6e-29),0.9 (1.6e-29),1.83 (2.2e-13),2.15 (6.6e-07),2.15 (6.6e-07);1.83 (2.2e-13),1.83 (2.2e-13),0.06 (0.90),2.15 (6.6e-07),2.15 (6.6e-07);1.65 (1.7e-02),1.65 (1.7e-02),1.83 (2.2e-13),2.15 (6.6e-07),2.15 (6.6e-07)	-0.06 (0.53),-0.06 (0.53),0.07 (0.82),0.09 (0.88),0.09 (0.88);0.07 (0.82),0.07 (0.82),-0.09 (0.83),0.09 (0.88),0.09 (0.88);0.8 (0.29),0.8 (0.29),0.07 (0.82),0.09 (0.88),0.09 (0.88);-0.06 (0.53),-0.06 (0.53),0.07 (0.82),0.09 (0.88),0.09 (0.88);0.07 (0.82),0.07 (0.82),-0.09 (0.83),0.09 (0.88),0.09 (0.88);0.8 (0.29),0.8 (0.29),0.07 (0.82),0.09 (0.88),0.09 (0.88);-0.06 (0.53),-0.06 (0.53),0.07 (0.82),0.09 (0.88),0.09 (0.88);0.07 (0.82),0.07 (0.82),-0.09 (0.83),0.09 (0.88),0.09 (0.88);0.8 (0.29),0.8 (0.29),0.07 (0.82),0.09 (0.88),0.09 (0.88)	01_234723757_G_A;01_234723757_G_C;01_234723757_G_T	Enh;TssA;TssAFlnk	ADRL.GLND.FET,BLD.CD14.PC,BLD.CD15.PC,BLD.CD19.CPC,BLD.CD19.PPC,BLD.CD34.PC,BLD.CD56.PC,BLD.MOB.CD34.PC.F,BLD.PER.MONUC.PC,BRN.CRTX.DR.NRSPHR,BRST.HMEC.35,ESC.4STAR,ESC.H1,ESC.HUES48,ESC.HUES64,ESC.WA7,ESDR.CD184.ENDO,ESDR.CD56.ECTO,ESDR.CD56.MESO,ESDR.H1.BMP4.MESO,ESDR.H1.BMP4.TROP,ESDR.H1.NEUR.PROG,ESDR.H9.NEUR.PROG,GI.CLN.MUC,GI.L.INT.FET,GI.S.INT.FET,GI.STMC.FET,GI.STMC.MUC,HRT.ATR.R,HRT.FET,IPSC.15b,IPSC.18,IPSC.20B,IPSC.DF.19.11,IPSC.DF.6.9,LIV.ADLT,MUS.LEG.FET,MUS.TRNK.FET,PANC,PLCNT.FET,SKIN.PEN.FRSK.MEL.01,SKIN.PEN.FRSK.MEL.03,THYM,THYM.FET,VAS.AOR;BRN.ANG.GYR,BRN.GANGEM.DR.NRSPHR,FAT.ADIP.DR.MSC,GI.DUO.SM.MUS,GI.STMC.MUS,HRT.VNT.R,PANC.ISLT,SKIN.PEN.FRSK.KER.02,SKIN.PEN.FRSK.KER.03;BLD.CD14.MONO,BLD.CD3.CPC,BLD.CD3.PPC,BLD.CD34.CC,BLD.CD4.CD25.CD127M.TREGPC,BLD.CD4.CD25I.CD127.TMEMPC,BLD.CD4.CD25M.CD45RA.NPC,BLD.CD4.CD25M.CD45RO.MPC,BLD.CD4.CD25M.IL17M.PL.TPC,BLD.CD4.CD25M.IL17P.PL.TPC,BLD.CD4.CD25M.TPC,BLD.CD4.MPC,BLD.CD4.NPC,BLD.CD8.MPC,BLD.CD8.NPC,BLD.DND41.CNCR,BLD.GM12878,BLD.K562.CNCR,BLD.MOB.CD34.PC.M,BONE.OSTEO,BRN.ANT.CAUD,BRN.CING.GYR,BRN.DL.PRFRNTL.CRTX,BRN.FET.F,BRN.FET.M,BRN.GRM.MTRX,BRN.HIPP.MID,BRN.INF.TMP,BRN.NHA,BRN.SUB.NIG,BRST.HMEC,BRST.MYO,CRVX.HELAS3.CNCR,ESC.HUES6,ESC.I3,ESDR.H9.NEUR,FAT.ADIP.NUC,FAT.MSC.DR.ADIP,GI.CLN.SM.MUS,GI.DUO.MUC,GI.RECT.MUC.29,GI.RECT.MUC.31,GI.RECT.SM.MUS,KID.FET,LIV.HEPG2.CNCR,LNG.A549.ETOH002.CNCR,LNG.FET,LNG.IMR90,LNG.NHLF,MUS.HSMM,MUS.HSMMT,MUS.SAT,MUS.SKLT.F,MUS.SKLT.M,SKIN.NHDFAD,SKIN.NHEK,SKIN.PEN.FRSK.FIB.01,SKIN.PEN.FRSK.FIB.02,STRM.CHON.MRW.DR.MSC,STRM.MRW.MSC,VAS.HUVEC	Blood,Digestive,ES-deriv,ESC,Epithelial,Heart,Muscle,Neurosph,Other,Thymus,iPSC;Brain,Epithelial,Heart,Mesench,Muscle,Neurosph,Other;Adipose,Blood,Bone,Brain,Cervix,Digestive,ES-deriv,ESC,Epithelial,Liver,Lung,Mesench,Muscle,Myosat,Other,Skin
20	47809195	47810827	chr20:47809890	Intergenic	47809331	rs4810702	1.01	1.026	0.6056	0.01458	0.082327	Yes	1	0	1	0	559	1.26 (1.6e-02)	0.56 (0.31)	0.51 (4.2e-02)	-0.89 (3.6e-04)															20_47809331_T_C;20_47809331_T_G	;SULF2	Within loop,Within loop,Anchor to anchor;Within loop,Within loop,Within loop,Within loop,Within loop,Within loop,Within loop,Within loop	G401,RPMI7951,KBM7;THP1,Epidermal_Keratinocyte_day0,RPMI7951,Spleen,Caki2,H1-TRO,KBM7,T47D	True,True,True;True,True,True,True,True,True,True,True	nan,nan,nan;nan,nan,nan,nan,nan,nan,nan,nan	nan,nan,nan;nan,nan,nan,nan,nan,nan,nan,nan	None,None,None;None,None,None,None,None,None,None,None	None;0.49 (6.1e-07)	None;-0.24 (4.1e-02)	None;0.31 (1.8e-10)	None;-0.45 (2.0e-20)	LOC107985401	RNU7-173P	NA;NA	NA;NA	NA;NA	NA;NA	SULF2:NM_198596.3(0.49,0.02,87%), (0.3,0.42,83%), (0.34,0.56,67%)	LOC100131496:NR_024594.1(-0.4,0.06,87%), (-0.53,0.08,83%), (0.18,0.78,67%)	MIR3616:NR_037410.1(-0.11,0.7,85%), (-0.36,0.31,79%), (0.66,0.16,67%)	SULF2:NM_198596.3(0.49,0.02,87%), (0.3,0.42,83%), (0.34,0.56,67%)	SULF2:NM_198596.3(0.49,0.02,87%), (0.3,0.42,83%), (0.34,0.56,67%)	0.49 (6.1e-07),0.1 (0.56),0.67 (0.56),0.49 (6.1e-07),0.49 (6.1e-07)	-0.24 (4.1e-02),-0.71 (9.1e-07),0.59 (0.68),-0.24 (4.1e-02),-0.24 (4.1e-02)	0.31 (1.8e-10),-0.36 (2.4e-02),-0.99 (0.24),0.31 (1.8e-10),0.31 (1.8e-10)	-0.45 (2.0e-20),-0.13 (0.44),-0.77 (0.36),-0.45 (2.0e-20),-0.45 (2.0e-20)	20_47809331_T_C;20_47809331_T_G	Enh;EnhBiv	BRN.GANGEM.DR.NRSPHR,BRN.GRM.MTRX,BRST.HMEC,BRST.HMEC.35,CRVX.HELAS3.CNCR,ESC.HUES48,ESC.HUES6,ESC.HUES64,ESC.I3,ESC.WA7,ESDR.CD184.ENDO,ESDR.CD56.MESO,IPSC.18,IPSC.20B,PLCNT.AMN,SKIN.NHEK,SKIN.PEN.FRSK.KER.02,SKIN.PEN.FRSK.KER.03;GI.DUO.MUC	Brain,Cervix,ES-deriv,ESC,Epithelial,Neurosph,Other,Skin,iPSC;Digestive
2	109242639	109243418	chr2:109243202	Intron	109243224	rs75204749	1.082	0.9814	0.04536	0.3816	0.082579	No	0	1	1	0	-22	0.51 (0.54)	-0.59 (0.40)	1.06 (3.5e-07)	-0.1 (0.75)	02_109243224_T_C	EP300;POLR2A	HeLa-S3,SK-N-SH_RA;MCF10A-Er-Src	Brain,Cervix;Breast											02_109243224_T_C	;MIR4265;MIR4266;RP11-506F3.1;SH3RF3;SH3RF3-AS1	Within loop,Within loop,Within loop,Within loop,Within loop,Within loop,Within loop,Within loop,Within loop,Within loop,Within loop,Within loop,Within loop,Anchor to anchor;Within loop,Within loop,Within loop,Within loop,Within loop,Within loop,Within loop,Within loop,Within loop,Within loop,Within loop,Within loop,Within loop,Within loop,Within loop,Within loop,Within loop,Within loop,Within loop,Within loop,Within loop,Within loop,Within loop,Within loop,Within loop;Within loop,Within loop,Within loop,Within loop,Within loop,Within loop,Within loop,Within loop,Within loop,Within loop,Within loop,Within loop,Within loop,Within loop,Within loop,Within loop,Within loop,Within loop,Within loop,Within loop,Within loop,Within loop,Within loop,Within loop,Within loop,Within loop,Within loop,Within loop,Within loop;eqtl;eqtl,Within loop,Within loop,Within loop,Within loop,Within loop,Within loop;Within loop,Within loop,Within loop,Within loop,Within loop,Within loop,Within loop,Within loop,Within loop,Within loop,Within loop,Within loop,Within loop,Within loop,Within loop,Within loop,Within loop,Within loop,Within loop	PANC1,A549,Lung,Aorta,Psoas,HMEC,VentricleLeft,Bladder,Bladder,Spleen,Astrocyte,T47D,PANC1,Aorta;Adrenal,HUVEC,Epidermal_Keratinocyte_day3,Spleen,Cortex_DLPFC,Epidermal_Keratinocyte_day6,H1-NPC,Pancreas,Astrocyte,H1-MSC,SKMEL5,Psoas,Lung,Aorta,Astrocyte,A549,H1-ESC,IMR90,IMR90,Hippocampus,Cortex_DLPFC,Aorta,VentricleLeft,G401,Psoas;A549,Spleen,Cortex_DLPFC,Epidermal_Keratinocyte_day6,Spleen,PANC1,Psoas,Spleen,RPMI7951,Aorta,A549,Psoas,A549,G401,Bladder,Psoas,Lung,Aorta,H1-MES,RPMI7951,RPMI7951,Pancreas,Caki2,Bladder,VentricleLeft,Pancreas,IMR90,Spleen,Hippocampus;Skin Not Sun Exposed Suprapubic;Whole Blood,SKMEL5,Psoas,Lung,Aorta,A549,H1-ESC;Adrenal,HUVEC,Spleen,Cortex_DLPFC,Epidermal_Keratinocyte_day6,H1-NPC,Pancreas,Astrocyte,H1-MSC,SKMEL5,Psoas,Lung,Aorta,Astrocyte,A549,H1-ESC,IMR90,IMR90,Aorta	True,True,True,True,True,True,True,True,True,True,True,True,True,True;True,True,True,True,True,True,True,True,True,True,True,True,True,True,True,True,True,True,True,True,True,True,True,True,True;True,True,True,True,True,True,True,True,True,True,True,True,True,True,True,True,True,True,True,True,True,True,True,True,True,True,True,True,True;True;True,True,True,True,True,True,True;True,True,True,True,True,True,True,True,True,True,True,True,True,True,True,True,True,True,True	nan,nan,nan,nan,nan,nan,nan,nan,nan,nan,nan,nan,nan,nan;nan,nan,nan,nan,nan,nan,nan,nan,nan,nan,nan,nan,nan,nan,nan,nan,nan,nan,nan,nan,nan,nan,nan,nan,nan;nan,nan,nan,nan,nan,nan,nan,nan,nan,nan,nan,nan,nan,nan,nan,nan,nan,nan,nan,nan,nan,nan,nan,nan,nan,nan,nan,nan,nan;nan;nan,nan,nan,nan,nan,nan,nan;nan,nan,nan,nan,nan,nan,nan,nan,nan,nan,nan,nan,nan,nan,nan,nan,nan,nan,nan	nan,nan,nan,nan,nan,nan,nan,nan,nan,nan,nan,nan,nan,nan;nan,nan,nan,nan,nan,nan,nan,nan,nan,nan,nan,nan,nan,nan,nan,nan,nan,nan,nan,nan,nan,nan,nan,nan,nan;nan,nan,nan,nan,nan,nan,nan,nan,nan,nan,nan,nan,nan,nan,nan,nan,nan,nan,nan,nan,nan,nan,nan,nan,nan,nan,nan,nan,nan;nan;nan,nan,nan,nan,nan,nan,nan;nan,nan,nan,nan,nan,nan,nan,nan,nan,nan,nan,nan,nan,nan,nan,nan,nan,nan,nan	None,None,None,None,None,None,None,None,None,None,None,None,None,None;None,None,None,None,None,None,None,None,None,None,None,None,None,None,None,None,None,None,None,None,None,None,None,None,None;None,None,None,None,None,None,None,None,None,None,None,None,None,None,None,None,None,None,None,None,None,None,None,None,None,None,None,None,None;0.000255479;9.24839e-07,None,None,None,None,None,None;None,None,None,None,None,None,None,None,None,None,None,None,None,None,None,None,None,None,None	None;0.21 (3.5e-03);-1.48 (1.4e-03)	None;-0.14 (0.10);-0.91 (9.1e-02)	None;-0.11 (1.2e-02);0.22 (0.27)	None;0.02 (0.69);-0.64 (8.9e-04)	SH3RF3	SNRPGP9	0.21 (3.5e-03);NA	-0.14 (0.10);NA	-0.11 (1.2e-02);NA	0.02 (0.69);NA	SH3RF3-AS1:NR_029193.1(0.91,0,87%), (0.89,0,83%), (-0.26,0.7,67%);SH3RF3-AS1:NR_029193.1(0.91,0,87%), (0.89,0,83%), (-0.26,0.7,67%)	SH3RF3-AS1:NR_029193.1(0.91,0,87%), (0.89,0,83%), (-0.26,0.7,67%);SH3RF3-AS1:NR_029193.1(0.91,0,87%), (0.89,0,83%), (-0.26,0.7,67%)	SULT1C2:NM_001056.4(-0.63,0,72%), (0.41,0.26,69%), (-0.68,0.24,53%);SULT1C2:NM_001056.4(-0.63,0,72%), (0.41,0.26,69%), (-0.68,0.24,53%)	MIR4266:NR_036224.1(0.39,0.52,21%), (0.39,0.61,28%), (NA,NA,NA%);MIR4266:NR_036224.1(0.39,0.52,21%), (0.39,0.61,28%), (NA,NA,NA%)	MIR4266:NR_036224.1(0.39,0.52,21%), (0.39,0.61,28%), (NA,NA,NA%);MIR4266:NR_036224.1(0.39,0.52,21%), (0.39,0.61,28%), (NA,NA,NA%)	-1.48 (1.4e-03),-1.48 (1.4e-03),-1.55 (8.0e-12),NA,NA;-1.48 (1.4e-03),-1.48 (1.4e-03),-1.55 (8.0e-12),NA,NA	-0.91 (9.1e-02),-0.91 (9.1e-02),-0.05 (0.90),NA,NA;-0.91 (9.1e-02),-0.91 (9.1e-02),-0.05 (0.90),NA,NA	0.22 (0.27),0.22 (0.27),NA,NA,NA;0.22 (0.27),0.22 (0.27),NA,NA,NA	-0.64 (8.9e-04),-0.64 (8.9e-04),NA,NA,NA;-0.64 (8.9e-04),-0.64 (8.9e-04),NA,NA,NA	02_109243224_T_C	Enh;EnhBiv;TssAFlnk	ADRL.GLND.FET,BLD.CD14.MONO,BLD.CD14.PC,BLD.CD15.PC,BRN.ANG.GYR,BRN.ANT.CAUD,BRN.CING.GYR,BRN.CRTX.DR.NRSPHR,BRN.DL.PRFRNTL.CRTX,BRN.GANGEM.DR.NRSPHR,BRN.GRM.MTRX,BRN.HIPP.MID,BRN.INF.TMP,BRN.SUB.NIG,BRST.HMEC,BRST.MYO,ESDR.CD56.MESO,ESDR.H1.MSC,GI.CLN.MUC,GI.CLN.SIG,GI.CLN.SM.MUS,GI.DUO.MUC,GI.DUO.SM.MUS,GI.ESO,GI.RECT.MUC.31,GI.S.INT,GI.STMC.FET,GI.STMC.MUC,HRT.ATR.R,HRT.VENT.L,HRT.VNT.R,LIV.ADLT,LNG,LNG.FET,LNG.IMR90,LNG.NHLF,MUS.HSMM,MUS.HSMMT,MUS.LEG.FET,MUS.PSOAS,MUS.SKLT.F,OVRY,PANC,PLCNT.FET,SKIN.NHDFAD,SKIN.PEN.FRSK.KER.02,SKIN.PEN.FRSK.KER.03,SKIN.PEN.FRSK.MEL.03,SPLN,STRM.CHON.MRW.DR.MSC,THYM.FET,VAS.AOR,VAS.HUVEC;MUS.TRNK.FET,SKIN.NHEK;BONE.OSTEO,BRN.NHA,CRVX.HELAS3.CNCR,FAT.ADIP.DR.MSC,FAT.ADIP.NUC,FAT.MSC.DR.ADIP,GI.RECT.SM.MUS,GI.STMC.MUS,MUS.SAT,MUS.SKLT.M,SKIN.PEN.FRSK.FIB.01,SKIN.PEN.FRSK.FIB.02,STRM.MRW.MSC	Blood,Brain,Digestive,ES-deriv,Epithelial,Heart,Liver,Lung,Mesench,Muscle,Neurosph,Other,Skin,Thymus;Muscle,Skin;Adipose,Bone,Brain,Cervix,Epithelial,Mesench,Muscle,Myosat
19	48567903	48569152	chr19:48568606	Intron	48568520	rs77855745	0.9344	1.024	0.097	0.2499	0.0828947	No	0	0	0	0	86	0.71 (2.7e-02)	-1.59 (3.6e-07)	-1.17 (6.6e-09)	-0.48 (3.0e-02)																																	CA11:NM_001217.5(0.6,0,87%), (0.73,0,83%), (0.41,0.44,67%);CA11:NM_001217.5(0.6,0,87%), (0.73,0,83%), (0.41,0.44,67%)	FUT1:NM_000148.4(0.47,0.03,87%), (0.85,0,83%), (-0.5,0.32,67%);FUT1:NM_000148.4(0.47,0.03,87%), (0.85,0,83%), (-0.5,0.32,67%)	CD37:NM_001774.3(0.05,0.9,67%), (0,1,69%), (0.89,0.08,40%);CD37:NM_001774.3(0.05,0.9,67%), (0,1,69%), (0.89,0.08,40%)	SULT2B1:NM_004605.2(-0.09,0.75,87%), (-0.11,0.82,83%), (-0.48,0.34,67%);SULT2B1:NM_004605.2(-0.09,0.75,87%), (-0.11,0.82,83%), (-0.48,0.34,67%)	SULT2B1:NM_177973.2(-0.1,0.72,87%), (-0.07,0.89,83%), (-0.47,0.36,67%);SULT2B1:NM_177973.2(-0.1,0.72,87%), (-0.07,0.89,83%), (-0.47,0.36,67%)	-0.18 (0.41),0.13 (0.38),NA,-0.15 (0.59),-0.15 (0.59);-0.18 (0.41),0.13 (0.38),NA,-0.15 (0.59),-0.15 (0.59)	-1.25 (1.0e-11),-0.18 (0.27),NA,0.32 (0.26),0.32 (0.26);-1.25 (1.0e-11),-0.18 (0.27),NA,0.32 (0.26),0.32 (0.26)	-0.45 (2.3e-03),-0.67 (9.6e-10),NA,0.88 (4.5e-03),0.88 (4.5e-03);-0.45 (2.3e-03),-0.67 (9.6e-10),NA,0.88 (4.5e-03),0.88 (4.5e-03)	-0.3 (4.6e-02),-0.61 (2.1e-08),NA,0.44 (0.18),0.44 (0.18);-0.3 (4.6e-02),-0.61 (2.1e-08),NA,0.44 (0.18),0.44 (0.18)
1	47333953	47335633	chr1:47334699	LIET Gene TSS Intron	47335041	rs7529388	1.053	0.9869	0.05203	0.3591	0.0829962	No	0	0	0	0	-342	-0.72 (3.8e-03)	-0.75 (1.6e-03)	-0.93 (1.4e-13)	-0.98 (1.2e-14)																																	NSUN4:NM_001387266.1(-0.76,0,87%), (-0.57,0.04,83%), (-0.85,0.03,67%);NSUN4:NM_001387266.1(-0.76,0,87%), (-0.57,0.04,83%), (-0.85,0.03,67%)	EFCAB14:NM_014774.3(-0.41,0.06,87%), (-0.78,0,83%), (-0.56,0.26,67%);EFCAB14:NM_014774.3(-0.41,0.06,87%), (-0.78,0,83%), (-0.56,0.26,67%)	NSUN4:NM_001387266.1(-0.76,0,87%), (-0.57,0.04,83%), (-0.85,0.03,67%);NSUN4:NM_001387266.1(-0.76,0,87%), (-0.57,0.04,83%), (-0.85,0.03,67%)	CMPK1:NR_046395.2(0.11,0.68,87%), (-0.07,0.88,83%), (-0.85,0.03,67%);CMPK1:NR_046395.2(0.11,0.68,87%), (-0.07,0.88,83%), (-0.85,0.03,67%)	CMPK1:NR_046395.2(0.11,0.68,87%), (-0.07,0.88,83%), (-0.85,0.03,67%);CMPK1:NR_046395.2(0.11,0.68,87%), (-0.07,0.88,83%), (-0.85,0.03,67%)	0.64 (4.2e-10),0.24 (2.0e-02),0.64 (4.2e-10),0.84 (6.6e-21),0.84 (6.6e-21);0.64 (4.2e-10),0.24 (2.0e-02),0.64 (4.2e-10),0.84 (6.6e-21),0.84 (6.6e-21)	0.1 (0.49),-0.08 (0.58),0.1 (0.49),0.04 (0.79),0.04 (0.79);0.1 (0.49),-0.08 (0.58),0.1 (0.49),0.04 (0.79),0.04 (0.79)	-0.19 (9.0e-03),0.06 (0.50),-0.19 (9.0e-03),-0.78 (4.9e-16),-0.78 (4.9e-16);-0.19 (9.0e-03),0.06 (0.50),-0.19 (9.0e-03),-0.78 (4.9e-16),-0.78 (4.9e-16)	-0.04 (0.67),0.38 (4.1e-07),-0.04 (0.67),-0.2 (4.7e-02),-0.2 (4.7e-02);-0.04 (0.67),0.38 (4.1e-07),-0.04 (0.67),-0.2 (4.7e-02),-0.2 (4.7e-02)
7	33044348	33044763	chr7:33044509	Intron	33044360	rs7801986	1.012	1.028	0.5804	0.01742	0.0833032	Yes	1	0	1	0	149	-1.7 (0.18)	-4.0 (3.1e-04)	NA	NA	07_33044360_G_T	BATF;CEBPB;EP300;HDAC2;NFIC;RXRA;SMC3	GM12878;A549,HepG2;HepG2	Blood;Epithelium,Liver;Liver											07_33044360_G_T	FKBP9;KBTBD2;NT5C3A;RP11-89N17.1;RP9;RP9P	eqtl,eqtl,eqtl,Within loop,Within loop,Within loop,Within loop,Within loop,Within loop,Within loop,Within loop,Within loop,Within loop;Within loop,Within loop,Within loop;eqtl,eqtl,eqtl,eqtl,eqtl,eqtl,eqtl,eqtl,eqtl,eqtl,eqtl,eqtl,Within loop,Within loop,Within loop,Within loop,Within loop,Within loop,Within loop,Within loop,Within loop,Within loop,Within loop,Within loop,Within loop,Within loop;eqtl;eqtl,Within loop,Within loop,Within loop,Within loop,Within loop,Within loop,Within loop;eqtl,eqtl,eqtl,eqtl,eqtl,eqtl,Within loop,Within loop,Within loop,Within loop,Within loop,Within loop,Within loop,Within loop,Within loop	Heart Left Ventricle,Muscle Skeletal,Thyroid,SKMEL5,Thymus,HepG2,Liver,IMR90,G401,SKMEL5,THP1,G401,K562;Thymus,SKMEL5,G401;Adipose Visceral Omentum,Brain Cerebellar Hemisphere,Brain Cerebellum,Breast Mammary Tissue,Esophagus Mucosa,Lung,Ovary,Pituitary,Spleen,Stomach,Thyroid,Uterus,SKMEL5,Thymus,HepG2,IMR90,SKMEL5,HepG2,Liver,IMR90,G401,SKMEL5,HepG2,THP1,G401,K562;Thyroid;Cells Cultured fibroblasts,SKMEL5,HepG2,HepG2,IMR90,G401,THP1,K562;Adipose Subcutaneous,Adipose Visceral Omentum,Esophagus Muscularis,Nerve Tibial,Thyroid,Whole Blood,SKMEL5,Thymus,HepG2,Liver,IMR90,G401,SKMEL5,G401,K562	True,True,True,True,True,True,True,True,True,True,True,True,True;True,True,True;True,True,True,True,True,True,True,True,True,True,True,True,True,True,True,True,True,True,True,True,True,True,True,True,True,True;True;True,True,True,True,True,True,True,True;True,True,True,True,True,True,True,True,True,True,True,True,True,True,True	nan,nan,nan,nan,nan,nan,nan,nan,nan,nan,nan,nan,nan;nan,nan,nan;nan,nan,nan,nan,nan,nan,nan,nan,nan,nan,nan,nan,nan,nan,nan,nan,nan,nan,nan,nan,nan,nan,nan,nan,nan,nan;nan;nan,nan,nan,nan,nan,nan,nan,nan;nan,nan,nan,nan,nan,nan,nan,nan,nan,nan,nan,nan,nan,nan,nan	nan,nan,nan,nan,nan,nan,nan,nan,nan,nan,nan,nan,nan;nan,nan,nan;nan,nan,nan,nan,nan,nan,nan,nan,nan,nan,nan,nan,nan,nan,nan,nan,nan,nan,nan,nan,nan,nan,nan,nan,nan,nan;nan;nan,nan,nan,nan,nan,nan,nan,nan;nan,nan,nan,nan,nan,nan,nan,nan,nan,nan,nan,nan,nan,nan,nan	4.23974e-07,4.26222e-05,6.08373e-05,None,None,None,None,None,None,None,None,None,None;None,None,None;2.76616e-07,2.56232e-05,3.53182e-12,2.51654e-05,2.47828e-06,1.313e-14,8.16303e-09,6.35243e-12,4.77791e-05,4.64049e-06,8.15538e-61,5.48169e-07,None,None,None,None,None,None,None,None,None,None,None,None,None,None;0.000158723;9.00985e-05,None,None,None,None,None,None,None;1.53007e-06,2.52792e-05,8.8736e-05,3.76922e-06,5.95835e-05,3.81736e-05,None,None,None,None,None,None,None,None,None	0.42 (5.6e-03);-0.15 (0.28);0.07 (0.63);None;-0.88 (1.6e-06);-1.61 (9.8e-38)	-0.38 (2.4e-02);-0.18 (0.23);-0.12 (0.48);None;-0.18 (0.48);-0.26 (9.5e-02)	-0.5 (7.2e-05);0.47 (5.1e-13);-0.31 (1.2e-04);None;-0.57 (3.3e-06);-1.69 (8.0e-87)	-0.04 (0.78);0.47 (1.1e-12);0.32 (4.1e-05);None;0.15 (0.23);-0.13 (0.15)	NT5C3A	RN7SL505P	0.07 (0.63);NA	-0.12 (0.48);NA	-0.31 (1.2e-04);NA	0.32 (4.1e-05);NA	FKBP9:NM_007270.5(-0.69,0.16,21%), (NA,NA,NA%), (-0.73,0.29,40%)	NA(NA,NA,NA%), (NA,NA,NA%), (NA,NA,NA%)	FKBP9:NM_007270.5(-0.69,0.16,21%), (NA,NA,NA%), (-0.73,0.29,40%)	NT5C3A:NM_016489.14(-0.68,0.18,21%), (NA,NA,NA%), (-0.53,0.52,40%)	NT5C3A:NM_016489.14(-0.68,0.18,21%), (NA,NA,NA%), (-0.53,0.52,40%)	0.42 (5.6e-03),NA,0.42 (5.6e-03),0.07 (0.63),0.07 (0.63)	-0.38 (2.4e-02),NA,-0.38 (2.4e-02),-0.12 (0.48),-0.12 (0.48)	-0.5 (7.2e-05),NA,-0.5 (7.2e-05),-0.31 (1.2e-04),-0.31 (1.2e-04)	-0.04 (0.78),NA,-0.04 (0.78),0.32 (4.1e-05),0.32 (4.1e-05)	07_33044360_G_T	Enh;TssA;TssAFlnk	ADRL.GLND.FET,BLD.CD15.PC,BLD.CD4.CD25M.IL17M.PL.TPC,BLD.CD4.CD25M.TPC,BLD.CD4.MPC,BLD.GM12878,BLD.K562.CNCR,BLD.MOB.CD34.PC.F,BLD.MOB.CD34.PC.M,BRN.GANGEM.DR.NRSPHR,BRST.MYO,CRVX.HELAS3.CNCR,FAT.ADIP.NUC,GI.CLN.SM.MUS,GI.DUO.SM.MUS,GI.RECT.SM.MUS,HRT.FET,LNG.IMR90,MUS.SKLT.F,MUS.SKLT.M,SKIN.PEN.FRSK.KER.02,SKIN.PEN.FRSK.MEL.03;GI.CLN.MUC,GI.DUO.MUC,GI.L.INT.FET,GI.RECT.MUC.29,GI.RECT.MUC.31,GI.S.INT.FET,LIV.ADLT,PANC.ISLT;GI.STMC.MUC,LIV.HEPG2.CNCR,LNG.A549.ETOH002.CNCR	Adipose,Blood,Cervix,Epithelial,Heart,Lung,Muscle,Neurosph,Other;Digestive,Other;Digestive,Liver,Lung
20	46118263	46118363	chr20:46118313;chr20:46118313	Gene TSS Bid;Gene TSS Bid	46118343	rs1883832	0.9476	1.009	0.02892	0.4616	0.0834781	No	0	1	1	0	-30;-30	NA;NA	NA;NA	NA;NA	NA;NA	20_46118343_T_A;20_46118343_T_C;20_46118343_T_G	BCL3;CTCF;EGR1;FOSL1;IKZF1;IRF1;MAZ;PAX5;PHF8;PML;POLR2A;POU2F2;RELA;SIN3A;SP1;SP4;TAF1;TAF7;TBP;YY1;ZBTB7A	GM12878;GM12872,GM12873,H1-hESC,HUVEC;H1-hESC;K562;GM12878,K562;GM12878,GM12892;A549,GM10847,GM12878,GM12891,GM12892,GM15510,GM18505,GM18526,GM18951,GM19099,GM19193,H1-hESC,HCT-116,HUVEC,HepG2,K562,PANC-1,Raji;GM12878,GM12891;GM12878,GM12891,GM12892,GM15510,GM18505;GM12878,H1-hESC;GM12878,H1-hESC,HepG2,K562;A549,GM12878,GM12891,GM12892,H1-hESC,HepG2	Blood;Blood,Blood vessel,ESC;ESC;Blood,Blood vessel,Colon,ESC,Epithelium,Liver,Pancreas;Blood,ESC;Blood,ESC,Liver;Blood,ESC,Epithelium,Liver	20_46118343_T_A;20_46118343_T_C;20_46118343_T_G;20_46107215_A_G;20_46119308_T_G;20_46120612_T_C	Hyper-IgM syndrome type 3;multiple sclerosis;mucocutaneous lymph node syndrome;ulcerative colitis,sclerosing cholangitis,ankylosing spondylitis,psoriasis,Crohn's disease;rheumatoid arthritis;rheumatoid arthritis,rheumatoid factor seropositivity measurement,anti-citrullinated protein antibody seropositivity;insomnia;rheumatoid arthritis,ACPA-positive rheumatoid arthritis,rheumatoid factor seropositivity measurement;total cholesterol measurement;chronic hepatitis B virus infection;systemic lupus erythematosus;CD40 measurement;low affinity immunoglobulin epsilon Fc receptor measurement	None;-0.1484;0.2469;nan;0.1278;0.018;-0.006;0.0122;0.0194;0.017;0.0484;-0.174;0.3577;0.3328;0.1398;-0.111	nan;0.072;0.2757;0.1611;0.1687;0.4649;0.1468;0.1396;0.196;0.3504;0.279;0.9878;0.3045;0.0998;0.116;0.1;0.0532	Benign;None	CD40	nan;0.9320578984017407;0.8628700111004755;0.8404843520107121;0.8658870787523757;0.8894929746152428;0.8326029498785968;0.8861026607762678;0.8505073156846702;0.7377707192292974;0.8909244411184212;0.929885188243469;0.9451017479418845;0.9347757098247602	nan;12.0;11.0;9.0;1.0	True;0.0;1.0	Clinvar;OT_GWAS_LD	20_46118343_T_A;20_46118343_T_C;20_46118343_T_G	CD40;MMP9;NCOA5;RPL13P2;SLC12A5	eqtl,eqtl,eqtl,eqtl,eqtl,eqtl,eqtl,eqtl,eqtl,eqtl,eqtl,eqtl,eqtl,eqtl,eqtl,eqtl,eqtl,eqtl,eqtl,eqtl,eqtl,eqtl,eqtl,eqtl,eqtl,eqtl,eqtl,eqtl,eqtl,eqtl,eqtl,eqtl,eqtl,eqtl,eqtl,eqtl,Within loop,Within loop,Within loop,Within loop,Within loop,Within loop,Within loop,Within loop,Within loop,Within loop,Within loop,Within loop,Within loop,Within loop,Within loop,Within loop,Within loop,Within loop,Within loop,Within loop,Within loop,Within loop,Within loop,Within loop,Within loop,Within loop,Within loop,Within loop,Within loop,Within loop,Within loop,Within loop,Within loop,Within loop,Within loop,Within loop,Within loop,Within loop,Within loop,Within loop,Within loop,Within loop,Within loop;Within loop;Within loop,Within loop,Within loop,Within loop,Within loop,Within loop,Within loop,Within loop,Within loop,Within loop,Within loop,Within loop,Within loop,Within loop,Within loop,Within loop,Within loop,Within loop,Within loop,Within loop,Within loop,Within loop,Within loop,Within loop,Within loop,Within loop,Within loop,Within loop,Within loop,Within loop,Within loop,Within loop,Within loop,Within loop,Within loop,Within loop,Within loop,Within loop,Within loop;eqtl;eqtl,Within loop,Within loop,Within loop,Within loop,Within loop,Within loop,Within loop,Within loop,Within loop,Within loop,Within loop,Within loop,Within loop,Within loop,Within loop,Within loop,Within loop,Within loop,Within loop,Within loop,Within loop,Within loop,Within loop;eqtl,eqtl,eqtl,eqtl,eqtl,eqtl,eqtl,eqtl,eqtl,eqtl,eqtl,eqtl,eqtl,eqtl,eqtl,eqtl,eqtl,eqtl,eqtl,eqtl,eqtl,eqtl,eqtl,eqtl,eqtl,eqtl,eqtl,eqtl,eqtl,eqtl,eqtl,eqtl,eqtl,eqtl,eqtl,eqtl,eqtl,eqtl,eqtl,Within loop,Within loop,Within loop,Within loop,Within loop,Within loop,Within loop,Within loop,Within loop,Within loop,Within loop,Within loop,Within loop,Within loop,Within loop,Within loop,Within loop,Within loop,Within loop,Within loop,Within loop,Within loop,Within loop,Within loop,Within loop,Within loop,Within loop,Within loop,Within loop,Within loop,Within loop,Within loop,Within loop,Within loop,Within loop,Within loop,Within loop,Within loop,Within loop,Within loop,Within loop,Within loop,Within loop	Adipose Subcutaneous,Adipose Visceral Omentum,Adrenal Gland,Artery Aorta,Artery Tibial,Brain Amygdala,Brain Anterior cingulate cortex BA24,Brain Cerebellar Hemisphere,Brain Cerebellum,Brain Cortex,Brain Frontal Cortex BA9,Brain Hippocampus,Brain Putamen basal ganglia,Breast Mammary Tissue,Cells Cultured fibroblasts,Colon Sigmoid,Colon Transverse,Esophagus Gastroesophageal Junction,Esophagus Mucosa,Esophagus Muscularis,Heart Atrial Appendage,Heart Left Ventricle,Kidney Cortex,Lung,Muscle Skeletal,Nerve Tibial,Ovary,Pancreas,Pituitary,Skin Not Sun Exposed Suprapubic,Skin Sun Exposed Lower leg,Stomach,Testis,Thyroid,Vagina,Whole Blood,SKMEL5,NCIH460,Caki2,G401,GM12878,Liver,HAP1_DKO,RPMI7951,RPMI7951,Pancreas,VentricleLeft,Aorta,Astrocyte,H1-ESC,T47D,Spleen,T47D,PANC1,HAP1_WAPL_KO,PANC1,Caki2,HepG2,SKMEL5,K562,RPMI7951,PANC1,Spleen,Liver,NCIH460,HAP1_DKO,Spleen,A549,HepG2,KBM7,T47D,HUVEC,THP1_PMA,THP1,HAP1_DKO,Pancreas,Bowel_Small,A549,PANC1;SKMEL5;NCIH460,Caki2,G401,GM12878,Liver,HAP1_DKO,RPMI7951,Pancreas,VentricleLeft,Aorta,Astrocyte,H1-ESC,T47D,Spleen,T47D,PANC1,HAP1_WAPL_KO,HepG2,SKMEL5,K562,RPMI7951,PANC1,Spleen,Liver,NCIH460,HAP1_DKO,Spleen,A549,HepG2,KBM7,T47D,HUVEC,THP1_PMA,THP1,HAP1_DKO,Pancreas,Bowel_Small,A549,PANC1;Testis;Brain Hippocampus,G401,GM12878,Liver,HAP1_DKO,Pancreas,VentricleLeft,Aorta,T47D,Spleen,T47D,HAP1_WAPL_KO,SKMEL5,K562,Spleen,Liver,HAP1_DKO,HepG2,KBM7,T47D,HUVEC,THP1_PMA,THP1,HAP1_DKO;ascending aorta,ascending aorta,adipose tissue,Adipose Subcutaneous,Adipose Visceral Omentum,Adrenal Gland,Artery Aorta,Artery Tibial,Brain Amygdala,Brain Anterior cingulate cortex BA24,Brain Cerebellar Hemisphere,Brain Cerebellum,Brain Cortex,Brain Frontal Cortex BA9,Brain Hippocampus,Brain Putamen basal ganglia,Breast Mammary Tissue,Cells Cultured fibroblasts,Colon Sigmoid,Colon Transverse,Esophagus Gastroesophageal Junction,Esophagus Mucosa,Esophagus Muscularis,Heart Atrial Appendage,Heart Left Ventricle,Kidney Cortex,Lung,Muscle Skeletal,Nerve Tibial,Ovary,Pancreas,Pituitary,Skin Not Sun Exposed Suprapubic,Skin Sun Exposed Lower leg,Stomach,Testis,Thyroid,Vagina,Whole Blood,SKMEL5,NCIH460,Caki2,G401,GM12878,Liver,HAP1_DKO,RPMI7951,RPMI7951,Pancreas,VentricleLeft,Aorta,Astrocyte,H1-ESC,T47D,Spleen,T47D,PANC1,HAP1_WAPL_KO,PANC1,Caki2,HepG2,SKMEL5,K562,RPMI7951,PANC1,Spleen,Liver,NCIH460,HAP1_DKO,Spleen,A549,HepG2,KBM7,T47D,HUVEC,THP1_PMA,THP1,HAP1_DKO,Pancreas,Bowel_Small,A549,PANC1	True,True,True,True,True,True,True,True,True,True,True,True,True,True,True,True,True,True,True,True,True,True,True,True,True,True,True,True,True,True,True,True,True,True,True,True,True,True,True,True,True,True,True,True,True,True,True,True,True,True,True,True,True,True,True,True,True,True,True,True,True,True,True,True,True,True,True,True,True,True,True,True,True,True,True,True,True,True,True;True;True,True,True,True,True,True,True,True,True,True,True,True,True,True,True,True,True,True,True,True,True,True,True,True,True,True,True,True,True,True,True,True,True,True,True,True,True,True,True;True,True,True,True,True,True,True,True,True,True,True,True,True,True,True,True,True,True,True,True,True,True,True,True;True,True,True,True,True,True,True,True,True,True,True,True,True,True,True,True,True,True,True,True,True,True,True,True,True,True,True,True,True,True,True,True,True,True,True,True,True,True,True,True,True,True,True,True,True,True,True,True,True,True,True,True,True,True,True,True,True,True,True,True,True,True,True,True,True,True,True,True,True,True,True,True,True,True,True,True,True,True,True,True,True,True	nan,nan,nan,nan,nan,nan,nan,nan,nan,nan,nan,nan,nan,nan,nan,nan,nan,nan,nan,nan,nan,nan,nan,nan,nan,nan,nan,nan,nan,nan,nan,nan,nan,nan,nan,nan,nan,nan,nan,nan,nan,nan,nan,nan,nan,nan,nan,nan,nan,nan,nan,nan,nan,nan,nan,nan,nan,nan,nan,nan,nan,nan,nan,nan,nan,nan,nan,nan,nan,nan,nan,nan,nan,nan,nan,nan,nan,nan,nan;nan;nan,nan,nan,nan,nan,nan,nan,nan,nan,nan,nan,nan,nan,nan,nan,nan,nan,nan,nan,nan,nan,nan,nan,nan,nan,nan,nan,nan,nan,nan,nan,nan,nan,nan,nan,nan,nan,nan,nan;nan,nan,nan,nan,nan,nan,nan,nan,nan,nan,nan,nan,nan,nan,nan,nan,nan,nan,nan,nan,nan,nan,nan,nan;0.415978,0.438021,0.296966,nan,nan,nan,nan,nan,nan,nan,nan,nan,nan,nan,nan,nan,nan,nan,nan,nan,nan,nan,nan,nan,nan,nan,nan,nan,nan,nan,nan,nan,nan,nan,nan,nan,nan,nan,nan,nan,nan,nan,nan,nan,nan,nan,nan,nan,nan,nan,nan,nan,nan,nan,nan,nan,nan,nan,nan,nan,nan,nan,nan,nan,nan,nan,nan,nan,nan,nan,nan,nan,nan,nan,nan,nan,nan,nan,nan,nan,nan,nan	nan,nan,nan,nan,nan,nan,nan,nan,nan,nan,nan,nan,nan,nan,nan,nan,nan,nan,nan,nan,nan,nan,nan,nan,nan,nan,nan,nan,nan,nan,nan,nan,nan,nan,nan,nan,nan,nan,nan,nan,nan,nan,nan,nan,nan,nan,nan,nan,nan,nan,nan,nan,nan,nan,nan,nan,nan,nan,nan,nan,nan,nan,nan,nan,nan,nan,nan,nan,nan,nan,nan,nan,nan,nan,nan,nan,nan,nan,nan;nan;nan,nan,nan,nan,nan,nan,nan,nan,nan,nan,nan,nan,nan,nan,nan,nan,nan,nan,nan,nan,nan,nan,nan,nan,nan,nan,nan,nan,nan,nan,nan,nan,nan,nan,nan,nan,nan,nan,nan;nan,nan,nan,nan,nan,nan,nan,nan,nan,nan,nan,nan,nan,nan,nan,nan,nan,nan,nan,nan,nan,nan,nan,nan;0.1227,0.1882,0.2325,nan,nan,nan,nan,nan,nan,nan,nan,nan,nan,nan,nan,nan,nan,nan,nan,nan,nan,nan,nan,nan,nan,nan,nan,nan,nan,nan,nan,nan,nan,nan,nan,nan,nan,nan,nan,nan,nan,nan,nan,nan,nan,nan,nan,nan,nan,nan,nan,nan,nan,nan,nan,nan,nan,nan,nan,nan,nan,nan,nan,nan,nan,nan,nan,nan,nan,nan,nan,nan,nan,nan,nan,nan,nan,nan,nan,nan,nan,nan	3.39972e-10,9.42277e-17,6.87407e-07,6.32778e-15,1.35131e-10,1.5549e-05,4.70313e-06,7.95133e-07,6.50569e-07,5.55174e-07,7.39199e-06,1.28122e-05,2.41106e-05,6.07811e-11,5.18326e-16,8.15584e-09,6.18521e-09,8.00066e-12,1.55001e-08,5.87147e-10,1.40944e-09,3.48052e-09,1.81634e-06,1.04844e-25,3.21246e-05,1.51093e-15,2.10322e-06,2.85788e-07,4.26108e-05,1.75847e-12,9.56204e-16,2.64475e-07,5.40988e-09,2.42563e-14,1.42468e-05,1.55623e-13,None,None,None,None,None,None,None,None,None,None,None,None,None,None,None,None,None,None,None,None,None,None,None,None,None,None,None,None,None,None,None,None,None,None,None,None,None,None,None,None,None,None,None;None;None,None,None,None,None,None,None,None,None,None,None,None,None,None,None,None,None,None,None,None,None,None,None,None,None,None,None,None,None,None,None,None,None,None,None,None,None,None,None;7.34982e-07;5.04044e-07,None,None,None,None,None,None,None,None,None,None,None,None,None,None,None,None,None,None,None,None,None,None,None;None,None,None,3.39972e-10,9.42277e-17,6.87407e-07,6.32778e-15,1.35131e-10,1.5549e-05,4.70313e-06,7.95133e-07,6.50569e-07,5.55174e-07,7.39199e-06,1.28122e-05,2.41106e-05,6.07811e-11,5.18326e-16,8.15584e-09,6.18521e-09,8.00066e-12,1.55001e-08,5.87147e-10,1.40944e-09,3.48052e-09,1.81634e-06,1.04844e-25,3.21246e-05,1.51093e-15,2.10322e-06,2.85788e-07,4.26108e-05,1.75847e-12,9.56204e-16,2.64475e-07,5.40988e-09,2.42563e-14,1.42468e-05,1.55623e-13,None,None,None,None,None,None,None,None,None,None,None,None,None,None,None,None,None,None,None,None,None,None,None,None,None,None,None,None,None,None,None,None,None,None,None,None,None,None,None,None,None,None,None	-0.66 (1.7e-02);-0.6 (0.43);1.09 (2.0e-40);None	-0.57 (7.3e-02);0.17 (0.88);-0.23 (1.8e-02);None	-1.14 (6.5e-14);-1.78 (2.2e-03);0.29 (4.0e-07);None;-0.42 (4.1e-02)	-0.53 (4.5e-04);-1.28 (2.4e-02);0.39 (2.5e-12);None;-0.5 (1.6e-02)	CD40	CD40	-0.66 (1.7e-02)	-0.57 (7.3e-02)	-1.14 (6.5e-14)	-0.53 (4.5e-04)										20_46118343_T_A;20_46118343_T_C;20_46118343_T_G	BivFlnk;Enh;EnhBiv;TssA;TssAFlnk;TssBiv	ADRL.GLND.FET,BLD.CD15.PC,BLD.CD3.CPC,BLD.CD3.PPC,BLD.CD34.CC,BLD.CD4.CD25.CD127M.TREGPC,BLD.CD4.CD25I.CD127.TMEMPC,BLD.CD4.CD25M.IL17P.PL.TPC,BRN.GANGEM.DR.NRSPHR,LIV.HEPG2.CNCR,MUS.LEG.FET,MUS.TRNK.FET,PLCNT.FET,SKIN.PEN.FRSK.FIB.01,SKIN.PEN.FRSK.FIB.02,THYM;ESDR.H1.MSC;BRN.CRTX.DR.NRSPHR,BRN.GRM.MTRX;BLD.CD19.CPC,BLD.CD19.PPC,BLD.CD4.CD25M.CD45RA.NPC,BLD.CD4.CD25M.IL17M.PL.TPC,BLD.CD4.MPC,BLD.CD4.NPC,BLD.CD8.MPC,BLD.CD8.NPC,BLD.GM12878,BLD.K562.CNCR,BONE.OSTEO,BRN.ANG.GYR,BRN.ANT.CAUD,BRN.CING.GYR,BRN.DL.PRFRNTL.CRTX,BRN.HIPP.MID,BRN.INF.TMP,BRN.SUB.NIG,BRST.HMEC,BRST.MYO,ESC.4STAR,ESC.H1,ESC.H9,ESC.HUES48,ESC.HUES64,ESC.WA7,ESDR.CD56.MESO,ESDR.H1.BMP4.MESO,ESDR.H1.NEUR.PROG,FAT.ADIP.DR.MSC,FAT.ADIP.NUC,FAT.MSC.DR.ADIP,GI.CLN.MUC,GI.CLN.SIG,GI.CLN.SM.MUS,GI.DUO.MUC,GI.DUO.SM.MUS,GI.ESO,GI.RECT.MUC.29,GI.RECT.MUC.31,GI.RECT.SM.MUS,GI.S.INT,GI.STMC.GAST,GI.STMC.MUS,HRT.ATR.R,HRT.VENT.L,HRT.VNT.R,IPSC.18,IPSC.DF.6.9,LNG,LNG.A549.ETOH002.CNCR,LNG.NHLF,MUS.HSMM,MUS.PSOAS,MUS.SKLT.F,MUS.SKLT.M,OVRY,PANC,PANC.ISLT,SKIN.NHDFAD,SKIN.NHEK,SKIN.PEN.FRSK.KER.03,SKIN.PEN.FRSK.MEL.01,STRM.CHON.MRW.DR.MSC,STRM.MRW.MSC,VAS.AOR,VAS.HUVEC;BLD.CD14.MONO,BLD.CD14.PC,BLD.CD34.PC,BLD.CD4.CD25M.CD45RO.MPC,BLD.CD4.CD25M.TPC,BLD.CD56.PC,BLD.MOB.CD34.PC.F,BLD.MOB.CD34.PC.M,BLD.PER.MONUC.PC,BRN.NHA,ESDR.H1.BMP4.TROP,IPSC.DF.19.11,LIV.ADLT,SKIN.PEN.FRSK.KER.02,SPLN;ESC.HUES6,ESC.I3,ESDR.CD56.ECTO,ESDR.H9.NEUR.PROG,GI.L.INT.FET,GI.STMC.FET,GI.STMC.MUC,IPSC.15b,IPSC.20B,LNG.IMR90,MUS.SAT,PLCNT.AMN,SKIN.PEN.FRSK.MEL.03,THYM.FET	Blood,Epithelial,Liver,Muscle,Neurosph,Other,Thymus;ES-deriv;Brain,Neurosph;Adipose,Blood,Bone,Brain,Digestive,ES-deriv,ESC,Epithelial,Heart,Liver,Lung,Mesench,Muscle,Other,Skin,iPSC;Blood,Brain,ES-deriv,Epithelial,Other,iPSC;Digestive,ES-deriv,ESC,Epithelial,Lung,Myosat,Other,Thymus,iPSC	20_46118343_T_C	5_prime_UTR_variant	VEP	None	0	-29	CD40	None,None,None	nan
20	6591504	6592594	chr20:6591721	Intergenic	6592226	rs1884900	1.032	0.9852	0.1419	0.1878	0.0835933	No	0	0	0	0	-505	1.89 (0.11)	-1.97 (0.11)	2.25 (4.8e-07)	0.13 (0.85)																																	LINC01428:NR_110609.1(0.61,0.04,44%), (0.45,0.6,24%), (0.88,0.02,67%)	SHLD1:NM_001303479.2(-0.26,0.31,77%), (-0.78,0,69%), (0.44,0.42,67%)	LINC01428:NR_110609.1(0.61,0.04,44%), (0.45,0.6,24%), (0.88,0.02,67%)	CASC20:NR_109953.1(0.27,0.39,54%), (0.3,0.65,38%), (0.67,0.15,67%)	CASC20:NR_109953.1(0.27,0.39,54%), (0.3,0.65,38%), (0.67,0.15,67%)	1.85 (0.27),0.62 (7.6e-04),1.85 (0.27),1.14 (0.12),1.14 (0.12)	-0.85 (None),-0.38 (8.8e-02),-0.85 (None),-0.55 (0.59),-0.55 (0.59)	NA,-0.09 (0.47),NA,NA,NA	NA,0.33 (4.4e-03),NA,NA,NA
11	287969	288404	chr11:288164	Intergenic	288115	rs10902119	0.9574	0.9909	0.03962	0.4088	0.0836613	Yes	0	1	1	0	49	-0.36 (0.82)	0.03 (0.98)	-3.37 (2.3e-09)	-0.79 (0.14)	11_288115_T_C	BHLHE40;CCNT2;E2F6;EZH2;HMGN3;MAX;MYC;RBBP5	K562;Dnd41,HMEC,HSMM,HSMMtube,HUVEC,NH-A	Blood;Blood,Blood vessel,Brain,Breast,Muscle											11_288115_T_C	ATHL1;B4GALNT4;BET1L;ENSG00000255026;IFITM1;IFITM2;IFITM3;IFITM5;LOC653486;NLRP6;ODF3;PGGHG;PSMD13;RIC8A;RP11-326C3.2;SCGB1C1;SIRT3	Within loop,Within loop,Within loop,Within loop,Within loop,Within loop,Within loop,Within loop,Within loop,Within loop,Within loop,Within loop,Within loop,Within loop,Within loop,Within loop,Within loop,Within loop,Anchor to anchor;Within loop,Within loop,Within loop,Within loop,Within loop,Within loop,Within loop;eqtl,eqtl,Within loop,Within loop,Within loop;sqtl,sqtl,eqtl,eqtl,eqtl,eqtl,eqtl,sqtl;Within loop,Within loop,Within loop,Within loop,Within loop,Within loop,Within loop,Within loop,Within loop,Within loop,Within loop,Within loop,Within loop,Within loop,Within loop,Within loop,Within loop;Within loop,Within loop,Within loop,Within loop,Within loop,Within loop,Within loop,Within loop,Within loop,Within loop,Within loop,Within loop,Within loop,Within loop,Within loop,Within loop,Within loop,Within loop;Within loop,Within loop,Within loop,Within loop,Within loop,Within loop,Within loop,Within loop,Within loop,Within loop,Within loop,Within loop,Within loop,Within loop,Within loop;eqtl,eqtl,Within loop,Within loop,Within loop,Within loop,Within loop,Within loop,Within loop,Within loop,Within loop,Within loop,Within loop,Within loop,Within loop,Within loop,Within loop,Within loop,Within loop,Within loop;Within loop;eqtl,eqtl,eqtl,Within loop,Within loop,Within loop,Within loop,Within loop,Within loop,Within loop,Within loop,Within loop,Within loop,Within loop,Within loop,Within loop,Within loop,Within loop,Within loop,Within loop;eqtl,sceqtl,sceqtl,tuqtl,sceqtl,tuqtl,sqtl,eqtl,eqtl,eqtl,eqtl,eqtl,eqtl,eqtl,eqtl,eqtl;eqtl,Within loop,Within loop,Within loop,Within loop,Within loop,Within loop,Within loop,Within loop,Within loop,Within loop,Within loop;eqtl,eqtl,eqtl,eqtl,Within loop,Within loop,Within loop;eqtl,eqtl,eqtl,eqtl,eqtl,eqtl,eqtl,eqtl,eqtl,eqtl,eqtl,eqtl;eqtl,eqtl,Within loop,Within loop,Within loop,Within loop,Within loop,Within loop,Within loop,Within loop,Within loop,Within loop,Within loop	Spleen,A549,RPMI7951,HMEC,HUVEC,G401,K562,RPMI7951,T47D,A549,RPMI7951,PANC1,KBM7,K562,KBM7,HCT116-untreated,GM12878,Caki2,K562;HMEC,HUVEC,K562,KBM7,K562,KBM7,GM12878;Brain Nucleus accumbens basal ganglia,Whole Blood,K562,PANC1,KBM7;CD4-positive, alpha-beta T cell,spleen,upper lobe of left lung,pituitary gland,tibial nerve,pituitary gland,body of pancreas,naive regulatory T cell;Spleen,A549,RPMI7951,HMEC,HUVEC,G401,K562,RPMI7951,T47D,A549,RPMI7951,PANC1,KBM7,K562,KBM7,HCT116-untreated,GM12878;Spleen,A549,RPMI7951,HMEC,HUVEC,G401,K562,RPMI7951,T47D,A549,RPMI7951,PANC1,KBM7,K562,KBM7,HCT116-untreated,GM12878,Caki2;Spleen,A549,RPMI7951,HMEC,HUVEC,G401,K562,RPMI7951,T47D,A549,KBM7,K562,KBM7,HCT116-untreated,GM12878;Nerve Tibial,Pancreas,Spleen,A549,RPMI7951,HMEC,HUVEC,G401,K562,RPMI7951,T47D,A549,RPMI7951,PANC1,KBM7,K562,KBM7,HCT116-untreated,GM12878,Caki2;KBM7;body of pancreas,body of pancreas,Pancreas,Spleen,A549,RPMI7951,HMEC,G401,K562,RPMI7951,T47D,A549,RPMI7951,PANC1,KBM7,K562,KBM7,HCT116-untreated,GM12878,Caki2;lymphoblastoid cell line,natural killer cell,effector memory CD8-positive, alpha-beta T cell,upper lobe of left lung,CD4-positive, alpha-beta T cell,tibial nerve,CD4-positive, alpha-beta T cell,Colon Transverse,Esophagus Mucosa,Kidney Cortex,Liver,Lung,Pancreas,Pituitary,Spleen,Thyroid;Pancreas,Spleen,A549,RPMI7951,G401,K562,T47D,A549,RPMI7951,PANC1,KBM7,Caki2;Esophagus Gastroesophageal Junction,Esophagus Muscularis,Heart Atrial Appendage,Pancreas,K562,PANC1,KBM7;Adipose Subcutaneous,Adipose Visceral Omentum,Colon Transverse,Esophagus Mucosa,Kidney Cortex,Liver,Lung,Pancreas,Pituitary,Spleen,Stomach,Thyroid;Brain Cerebellar Hemisphere,Esophagus Muscularis,Spleen,A549,RPMI7951,G401,K562,T47D,A549,RPMI7951,PANC1,KBM7,Caki2	True,True,True,True,True,True,True,True,True,True,True,True,True,True,True,True,True,True,True;True,True,True,True,True,True,True;True,True,True,True,True;False,False,True,True,True,True,False,False;True,True,True,True,True,True,True,True,True,True,True,True,True,True,True,True,True;True,True,True,True,True,True,True,True,True,True,True,True,True,True,True,True,True,True;True,True,True,True,True,True,True,True,True,True,True,True,True,True,True;True,True,True,True,True,True,True,True,True,True,True,True,True,True,True,True,True,True,True,True;True;True,True,True,True,True,True,True,True,True,True,True,True,True,True,True,True;True,True,True,True,True,True,True,True,True,True,True,True;True,True,True,True,True,True,True,True,True,True,True,True,True	nan,nan,nan,nan,nan,nan,nan,nan,nan,nan,nan,nan,nan,nan,nan,nan,nan,nan,nan;nan,nan,nan,nan,nan,nan,nan;nan,nan,nan,nan,nan;0.787482,0.688328,0.373489,0.555298,-0.355025,0.63917,0.64505,-0.846674;nan,nan,nan,nan,nan,nan,nan,nan,nan,nan,nan,nan,nan,nan,nan,nan,nan;nan,nan,nan,nan,nan,nan,nan,nan,nan,nan,nan,nan,nan,nan,nan,nan,nan,nan;nan,nan,nan,nan,nan,nan,nan,nan,nan,nan,nan,nan,nan,nan,nan;nan,nan,nan,nan,nan,nan,nan,nan,nan,nan,nan,nan,nan,nan,nan,nan,nan,nan,nan,nan;nan;0.433181,0.511163,nan,nan,nan,nan,nan,nan,nan,nan,nan,nan,nan,nan,nan,nan,nan,nan,nan,nan;0.391868,0.66114,0.483332,0.230991,0.805429,-0.384363,0.946776,nan,nan,nan,nan,nan,nan,nan,nan,nan;nan,nan,nan,nan,nan,nan,nan,nan,nan,nan,nan,nan;nan,nan,nan,nan,nan,nan,nan,nan,nan,nan,nan,nan,nan	nan,nan,nan,nan,nan,nan,nan,nan,nan,nan,nan,nan,nan,nan,nan,nan,nan,nan,nan;nan,nan,nan,nan,nan,nan,nan;nan,nan,nan,nan,nan;0.1042,0.0844,0.4624,0.7894,0.5969,0.9131,0.1796,0.0986;nan,nan,nan,nan,nan,nan,nan,nan,nan,nan,nan,nan,nan,nan,nan,nan,nan;nan,nan,nan,nan,nan,nan,nan,nan,nan,nan,nan,nan,nan,nan,nan,nan,nan,nan;nan,nan,nan,nan,nan,nan,nan,nan,nan,nan,nan,nan,nan,nan,nan;nan,nan,nan,nan,nan,nan,nan,nan,nan,nan,nan,nan,nan,nan,nan,nan,nan,nan,nan,nan;nan;0.3018,0.2377,nan,nan,nan,nan,nan,nan,nan,nan,nan,nan,nan,nan,nan,nan,nan,nan,nan,nan;0.9123,0.5312,0.6855,0.3124,0.141,0.3294,0.4569,nan,nan,nan,nan,nan,nan,nan,nan,nan;nan,nan,nan,nan,nan,nan,nan,nan,nan,nan,nan,nan;nan,nan,nan,nan,nan,nan,nan,nan,nan,nan,nan,nan,nan	None,None,None,None,None,None,None,None,None,None,None,None,None,None,None,None,None,None,None;None,None,None,None,None,None,None;2.60147e-05,0.000176018,None,None,None;None,None,None,None,None,None,None,None;None,None,None,None,None,None,None,None,None,None,None,None,None,None,None,None,None;None,None,None,None,None,None,None,None,None,None,None,None,None,None,None,None,None,None;None,None,None,None,None,None,None,None,None,None,None,None,None,None,None;5.73256e-06,2.25427e-15,None,None,None,None,None,None,None,None,None,None,None,None,None,None,None,None,None,None;None;None,None,3.75318e-15,None,None,None,None,None,None,None,None,None,None,None,None,None,None,None,None,None;None,None,None,None,None,None,None,5.53582e-13,0.000118478,8.44716e-06,3.49347e-10,1.85197e-06,6.603e-28,1.37229e-07,1.97434e-07,0.000226513;8.47032e-05,None,None,None,None,None,None,None,None,None,None,None;7.75678e-05,6.65824e-09,2.08899e-07,4.05234e-07,None,None,None;9.7737e-06,2.92335e-07,1.02486e-21,1.55927e-11,5.00757e-09,7.5385e-11,6.02559e-07,5.1888e-27,4.84091e-14,7.63346e-05,2.79557e-07,1.45812e-05;1.69826e-05,4.11947e-05,None,None,None,None,None,None,None,None,None,None,None	None;-1.34 (0.43);0.13 (0.49);0.9 (0.14);-0.1 (0.86);-0.83 (1.1e-02);-0.07 (0.92);-0.1 (0.52);-0.75 (1.8e-11);-0.69 (1.5e-04)	None;2.82 (None);0.2 (0.32);0.43 (0.61);-0.53 (0.37);-0.26 (0.58);0.77 (0.16);-0.05 (0.79);-0.49 (5.7e-05);-0.58 (3.6e-03)	None;-1.6 (5.2e-18);-0.45 (2.9e-07);-1.83 (9.4e-07);-0.76 (4.1e-05);-1.01 (2.6e-08);-1.71 (3.9e-40);0.19 (1.2e-02);-0.66 (2.0e-23);-0.85 (2.7e-26)	None;-0.71 (8.2e-05);-0.81 (2.7e-20);0.08 (0.84);0.12 (0.57);0.35 (5.0e-02);-1.13 (1.8e-19);0.04 (0.66);-0.78 (4.7e-32);-0.66 (1.4e-16)	PGGHG	PGGHG	-0.07 (0.92)	0.77 (0.16)	-1.71 (3.9e-40)	-1.13 (1.8e-19)	SIGIRR:NM_021805.3(0.81,0,59%), (0.88,0,45%), (0.62,0.2,67%)	LMNTD2:NM_173573.3(0.46,0.09,59%), (0.96,0,45%), (0.13,0.86,67%)	PNPLA2:NM_020376.4(0,1,59%), (0.06,0.94,45%), (0.71,0.11,67%)	PGGHG:NM_025092.5(0.35,0.23,59%), (0.86,0.01,45%), (0.61,0.21,67%)	NLRP6:NM_001276700.2(-0.33,0.34,46%), (-0.42,0.51,34%), (-0.27,0.72,53%)	-0.86 (2.7e-04),-0.69 (0.12),0.24 (0.45),-0.07 (0.92),NA	-0.26 (0.41),-1.04 (2.5e-02),-0.15 (0.70),0.77 (0.16),NA	-1.39 (1.2e-35),-1.16 (1.1e-09),-0.31 (6.4e-03),-1.71 (3.9e-40),NA	-0.92 (1.1e-16),-0.51 (7.3e-03),-0.97 (3.9e-18),-1.13 (1.8e-19),NA	11_288115_T_C	BivFlnk;Enh;EnhBiv;TssA;TssAFlnk;TssBiv	BLD.CD14.MONO,BLD.CD15.PC,BLD.CD19.PPC,BLD.CD3.PPC,BLD.CD4.CD25.CD127M.TREGPC,BLD.CD56.PC,BLD.DND41.CNCR,BLD.MOB.CD34.PC.F,BLD.MOB.CD34.PC.M,BLD.PER.MONUC.PC,BRN.HIPP.MID,BRN.INF.TMP,ESC.4STAR,ESC.HUES6,ESDR.H1.BMP4.TROP,FAT.ADIP.NUC,GI.CLN.MUC,GI.CLN.SIG,GI.L.INT.FET,GI.RECT.MUC.31,GI.S.INT.FET,GI.STMC.FET,GI.STMC.MUS,IPSC.18,IPSC.20B,IPSC.DF.19.11,IPSC.DF.6.9,LIV.HEPG2.CNCR,MUS.SKLT.F,MUS.SKLT.M,SKIN.NHEK,SKIN.PEN.FRSK.FIB.01,SKIN.PEN.FRSK.FIB.02,SKIN.PEN.FRSK.KER.02,SKIN.PEN.FRSK.KER.03,SKIN.PEN.FRSK.MEL.03,STRM.CHON.MRW.DR.MSC,THYM.FET;ESDR.H1.NEUR.PROG,HRT.ATR.R,PLCNT.AMN,SPLN;ADRL.GLND.FET,BLD.CD14.PC,BLD.CD34.CC,BRN.CRTX.DR.NRSPHR,BRN.SUB.NIG,BRST.HMEC,BRST.HMEC.35,ESC.H1,ESDR.H9.NEUR,FAT.ADIP.DR.MSC,GI.STMC.MUC,HRT.FET,LNG.A549.ETOH002.CNCR,MUS.LEG.FET,MUS.PSOAS,MUS.TRNK.FET,PLCNT.FET,SKIN.PEN.FRSK.MEL.01;BLD.CD3.CPC,BLD.CD4.MPC,BLD.CD4.NPC,BLD.CD8.MPC,GI.S.INT,THYM;BLD.CD19.CPC,BLD.CD34.PC,BLD.CD4.CD25I.CD127.TMEMPC,BLD.CD4.CD25M.CD45RO.MPC,BLD.CD4.CD25M.IL17M.PL.TPC,BLD.CD4.CD25M.TPC,BLD.CD8.NPC,BLD.K562.CNCR,ESDR.H1.MSC,ESDR.H9.NEUR.PROG,GI.DUO.MUC,GI.ESO,GI.STMC.GAST,HRT.VENT.L,HRT.VNT.R,LIV.ADLT,LNG,PANC;BRN.ANT.CAUD,BRN.CING.GYR,BRST.MYO,ESC.HUES48,ESC.HUES64,ESC.I3,ESC.WA7,ESDR.CD56.MESO,GI.CLN.SM.MUS,GI.DUO.SM.MUS,GI.RECT.MUC.29,GI.RECT.SM.MUS,IPSC.15b,LNG.IMR90,PANC.ISLT	Adipose,Blood,Brain,Digestive,ES-deriv,ESC,Epithelial,Liver,Mesench,Muscle,Skin,Thymus,iPSC;ES-deriv,Heart,Other;Blood,Brain,Digestive,ES-deriv,ESC,Epithelial,Heart,Lung,Mesench,Muscle,Neurosph,Other;Blood,Digestive,Thymus;Blood,Digestive,ES-deriv,Heart,Lung,Other;Brain,Digestive,ES-deriv,ESC,Epithelial,Lung,Muscle,Other,iPSC	11_288115_T_C	intron_variant	VEP	None	0	-2050	ENSG00000302999	None,None,None	nan
10	127991494	127991976	chr10:127991715	Intron	127991671	rs61873722	0.954	0.9806	0.121	0.2144	0.0836711	Yes	0	0	0	0	44	1.53 (0.54)	-1.75 (0.41)	0.88 (2.1e-05)	0.03 (0.93)																																	MKI67:NM_002417.5(0.94,0,85%), (0.46,0.15,83%), (-0.04,0.96,60%);MKI67:NM_002417.5(0.94,0,85%), (0.46,0.15,83%), (-0.04,0.96,60%)	MKI67:NM_002417.5(0.94,0,85%), (0.46,0.15,83%), (-0.04,0.96,60%);MKI67:NM_002417.5(0.94,0,85%), (0.46,0.15,83%), (-0.04,0.96,60%)	PTPRE:NM_006504.6(0.69,0,85%), (0.02,0.97,83%), (0.19,0.8,60%);PTPRE:NM_006504.6(0.69,0,85%), (0.02,0.97,83%), (0.19,0.8,60%)	PTPRE:NM_001316677.2(0.03,0.94,85%), (-0.28,0.46,83%), (0.18,0.82,60%);PTPRE:NM_001316677.2(0.03,0.94,85%), (-0.28,0.46,83%), (0.18,0.82,60%)	AS-PTPRE:NR_136149.1(0.27,0.51,38%), (0.3,0.59,45%), (NA,NA,NA%);AS-PTPRE:NR_136149.1(0.27,0.51,38%), (0.3,0.59,45%), (NA,NA,NA%)	0.08 (0.85),0.08 (0.85),0.24 (5.6e-03),0.24 (5.6e-03),NA;0.08 (0.85),0.08 (0.85),0.24 (5.6e-03),0.24 (5.6e-03),NA	-0.37 (0.40),-0.37 (0.40),-0.28 (1.8e-03),-0.28 (1.8e-03),NA;-0.37 (0.40),-0.37 (0.40),-0.28 (1.8e-03),-0.28 (1.8e-03),NA	-0.14 (6.8e-03),-0.14 (6.8e-03),-1.34 (3.3e-112),-1.34 (3.3e-112),NA;-0.14 (6.8e-03),-0.14 (6.8e-03),-1.34 (3.3e-112),-1.34 (3.3e-112),NA	0.09 (9.2e-02),0.09 (9.2e-02),-0.45 (2.0e-14),-0.45 (2.0e-14),NA;0.09 (9.2e-02),0.09 (9.2e-02),-0.45 (2.0e-14),-0.45 (2.0e-14),NA
6	100228343	100231931	chr6:100229064;chr6:100230439;chr6:100231030	Intergenic;Intergenic;Intergenic	100228717	rs730223	0.9902	0.9742	0.6245	0.01334	0.0837109	Yes	1	0	1	0	347;1722;2313	-1.26 (9.9e-05);NA;NA	-0.89 (6.4e-03);NA;NA	-0.75 (1.0e-06);-2.32 (3.7e-05);-2.25 (5.5e-06)	0.48 (2.6e-03);-0.18 (0.81);-0.04 (0.95)	06_100228717_C_A;06_100228717_C_G;06_100228717_C_T	CTCF;JUN;JUND;POLR2A;STAT3	A549,AG04449,AG04450,AG09309,AG09319,AG10803,AoAF,BE2_C,BJ,GM06990,GM12864,GM12865,GM12872,GM12873,GM12874,GM12875,GM12878,GM12891,GM19238,GM19239,Gliobla,HA-sp,HAc,HBMEC,HCFaa,HCM,HCPEpiC,HCT-116,HEEpiC,HEK293,HMF,HPAF,HPF,HRE,HRPEpiC,HSMM,HSMMtube,HUVEC,HVMF,HeLa-S3,IMR90,MCF-7,NB4,NH-A,NHDF-Ad,NHDF-neo,NHEK,NHLF,Osteobl,SK-N-SH_RA;HUVEC;K562;A549,ECC-1,GM12878,GM12892,GM15510,GM18951,GM19193,Gliobla,HCT-116,HUVEC,HeLa-S3,K562,MCF-7,MCF10A-Er-Src,NB4,ProgFib,Raji,SK-N-SH;GM12878,MCF10A-Er-Src	Blood,Blood vessel,Bone,Brain,Breast,Cerebellar,Cervix,Colon,Connective,Epithelium,Gingival,Heart,Kidney,Lung,Mammary,Muscle,Skin,Spinal cord;Blood vessel;Blood;Blood,Blood vessel,Brain,Breast,Cervix,Colon,Epithelium,Luminal epithelium,Skin;Blood,Breast											06_100228717_C_A;06_100228717_C_G;06_100228717_C_T	;SIM1	Within loop,Within loop,Within loop,Within loop,Within loop,Within loop,Within loop,Within loop,Within loop,Within loop,Within loop,Within loop,Within loop,Within loop,Within loop,Within loop,Within loop,Within loop,Within loop,Within loop,Within loop,Within loop,Within loop,Within loop,Within loop;Anchor to anchor,Anchor to anchor	SKMEL5,Epidermal_Keratinocyte_day0,Liver,H1-MSC,Adrenal,SKMEL5,H1-ESC,RPMI7951,H1-MES,Bowel_Small,PANC1,Caki2,H1-NPC,Pancreas,Caki2,H1-ESC,NHEK,SKMEL5,G401,H1-TRO,H1-MES,Caki2,RPMI7951,HAP1_DKO,HAP1_DKO;Caki2,Astrocyte	True,True,True,True,True,True,True,True,True,True,True,True,True,True,True,True,True,True,True,True,True,True,True,True,True;True,True	nan,nan,nan,nan,nan,nan,nan,nan,nan,nan,nan,nan,nan,nan,nan,nan,nan,nan,nan,nan,nan,nan,nan,nan,nan;nan,nan	nan,nan,nan,nan,nan,nan,nan,nan,nan,nan,nan,nan,nan,nan,nan,nan,nan,nan,nan,nan,nan,nan,nan,nan,nan;nan,nan	None,None,None,None,None,None,None,None,None,None,None,None,None,None,None,None,None,None,None,None,None,None,None,None,None;None,None	None	None	None;-0.78 (8.4e-11)	None;0.33 (5.9e-03)	LOC100129854	SIM1	NA;NA	NA;NA	NA;-0.78 (8.4e-11)	NA;0.33 (5.9e-03)	PNISR-AS1:NR_125843.1(0.6,0,87%), (0.64,0.02,83%), (0.42,0.47,67%);SIM1:NM_005068.3(0.48,0.05,69%), (0.37,0.29,83%), (-0.88,0.55,20%);MCHR2-AS1:NR_038384.1(-0.49,0.1,49%), (-0.34,0.48,55%), (0.08,0.98,20%);PNISR-AS1:NR_125843.1(0.6,0,87%), (0.64,0.02,83%), (0.42,0.47,67%);SIM1:NM_005068.3(0.48,0.05,69%), (0.37,0.29,83%), (-0.88,0.55,20%);MCHR2-AS1:NR_038384.1(-0.49,0.1,49%), (-0.34,0.48,55%), (0.08,0.98,20%);PNISR-AS1:NR_125843.1(0.6,0,87%), (0.64,0.02,83%), (0.42,0.47,67%);SIM1:NM_005068.3(0.48,0.05,69%), (0.37,0.29,83%), (-0.88,0.55,20%);MCHR2-AS1:NR_038384.1(-0.49,0.1,49%), (-0.34,0.48,55%), (0.08,0.98,20%)	PNISR-AS1:NR_125843.1(0.6,0,87%), (0.64,0.02,83%), (0.42,0.47,67%);SIM1:NM_005068.3(0.48,0.05,69%), (0.37,0.29,83%), (-0.88,0.55,20%);USP45:NM_001346030.2(0.29,0.28,69%), (0.47,0.14,83%), (0.51,0.82,20%);PNISR-AS1:NR_125843.1(0.6,0,87%), (0.64,0.02,83%), (0.42,0.47,67%);SIM1:NM_005068.3(0.48,0.05,69%), (0.37,0.29,83%), (-0.88,0.55,20%);USP45:NM_001346030.2(0.29,0.28,69%), (0.47,0.14,83%), (0.51,0.82,20%);PNISR-AS1:NR_125843.1(0.6,0,87%), (0.64,0.02,83%), (0.42,0.47,67%);SIM1:NM_005068.3(0.48,0.05,69%), (0.37,0.29,83%), (-0.88,0.55,20%);USP45:NM_001346030.2(0.29,0.28,69%), (0.47,0.14,83%), (0.51,0.82,20%)	USP45:NM_032929.3(0.39,0.07,87%), (0.27,0.47,83%), (0.85,0.03,67%);PNISR:NM_015491.3(0.04,0.9,69%), (0,1,83%), (-1,0.05,20%);FAXC:NM_032511.4(-0.18,0.55,69%), (0.42,0.2,83%), (-1,0.06,20%);USP45:NM_032929.3(0.39,0.07,87%), (0.27,0.47,83%), (0.85,0.03,67%);PNISR:NM_015491.3(0.04,0.9,69%), (0,1,83%), (-1,0.05,20%);FAXC:NM_032511.4(-0.18,0.55,69%), (0.42,0.2,83%), (-1,0.06,20%);USP45:NM_032929.3(0.39,0.07,87%), (0.27,0.47,83%), (0.85,0.03,67%);PNISR:NM_015491.3(0.04,0.9,69%), (0,1,83%), (-1,0.05,20%);FAXC:NM_032511.4(-0.18,0.55,69%), (0.42,0.2,83%), (-1,0.06,20%)	MCHR2-AS1:NR_038384.1(0.25,0.37,67%), (-0.01,0.99,55%), (0.68,0.15,67%);SIM1:NM_001374769.1(0.48,0.05,69%), (0.37,0.29,83%), (-0.88,0.55,20%);SIM1:NM_001374769.1(0.22,0.44,67%), (0.1,0.83,83%), (NA,NA,NA%);MCHR2-AS1:NR_038384.1(0.25,0.37,67%), (-0.01,0.99,55%), (0.68,0.15,67%);SIM1:NM_001374769.1(0.48,0.05,69%), (0.37,0.29,83%), (-0.88,0.55,20%);SIM1:NM_001374769.1(0.22,0.44,67%), (0.1,0.83,83%), (NA,NA,NA%);MCHR2-AS1:NR_038384.1(0.25,0.37,67%), (-0.01,0.99,55%), (0.68,0.15,67%);SIM1:NM_001374769.1(0.48,0.05,69%), (0.37,0.29,83%), (-0.88,0.55,20%);SIM1:NM_001374769.1(0.22,0.44,67%), (0.1,0.83,83%), (NA,NA,NA%)	MCHR2-AS1:NR_038384.1(0.25,0.37,67%), (-0.01,0.99,55%), (0.68,0.15,67%);MCHR2-AS1:NR_038384.1(-0.48,0.11,49%), (-0.24,0.65,55%), (-1,0.22,20%);SIM1:NM_001374769.1(0.22,0.44,67%), (0.1,0.83,83%), (NA,NA,NA%);MCHR2-AS1:NR_038384.1(0.25,0.37,67%), (-0.01,0.99,55%), (0.68,0.15,67%);MCHR2-AS1:NR_038384.1(-0.48,0.11,49%), (-0.24,0.65,55%), (-1,0.22,20%);SIM1:NM_001374769.1(0.22,0.44,67%), (0.1,0.83,83%), (NA,NA,NA%);MCHR2-AS1:NR_038384.1(0.25,0.37,67%), (-0.01,0.99,55%), (0.68,0.15,67%);MCHR2-AS1:NR_038384.1(-0.48,0.11,49%), (-0.24,0.65,55%), (-1,0.22,20%);SIM1:NM_001374769.1(0.22,0.44,67%), (0.1,0.83,83%), (NA,NA,NA%)	-0.31 (2.6e-02),-0.31 (2.6e-02),-0.65 (1.2e-04),NA,NA;NA,NA,0.42 (1.7e-03),NA,NA;NA,-0.65 (1.2e-04),-0.5 (1.0e-07),NA,NA;-0.31 (2.6e-02),-0.31 (2.6e-02),-0.65 (1.2e-04),NA,NA;NA,NA,0.42 (1.7e-03),NA,NA;NA,-0.65 (1.2e-04),-0.5 (1.0e-07),NA,NA;-0.31 (2.6e-02),-0.31 (2.6e-02),-0.65 (1.2e-04),NA,NA;NA,NA,0.42 (1.7e-03),NA,NA;NA,-0.65 (1.2e-04),-0.5 (1.0e-07),NA,NA	-0.69 (5.0e-07),-0.69 (5.0e-07),-0.14 (0.58),NA,NA;NA,NA,-0.0 (0.99),NA,NA;NA,-0.14 (0.58),-0.45 (9.4e-06),NA,NA;-0.69 (5.0e-07),-0.69 (5.0e-07),-0.14 (0.58),NA,NA;NA,NA,-0.0 (0.99),NA,NA;NA,-0.14 (0.58),-0.45 (9.4e-06),NA,NA;-0.69 (5.0e-07),-0.69 (5.0e-07),-0.14 (0.58),NA,NA;NA,NA,-0.0 (0.99),NA,NA;NA,-0.14 (0.58),-0.45 (9.4e-06),NA,NA	-0.32 (1.5e-03),-0.32 (1.5e-03),-1.0 (8.3e-22),NA,NA;-0.78 (8.4e-11),-0.78 (8.4e-11),0.16 (7.3e-02),-0.78 (8.4e-11),NA;NA,-1.0 (8.3e-22),-0.93 (8.6e-18),-0.78 (8.4e-11),-0.78 (8.4e-11);-0.32 (1.5e-03),-0.32 (1.5e-03),-1.0 (8.3e-22),NA,NA;-0.78 (8.4e-11),-0.78 (8.4e-11),0.16 (7.3e-02),-0.78 (8.4e-11),NA;NA,-1.0 (8.3e-22),-0.93 (8.6e-18),-0.78 (8.4e-11),-0.78 (8.4e-11);-0.32 (1.5e-03),-0.32 (1.5e-03),-1.0 (8.3e-22),NA,NA;-0.78 (8.4e-11),-0.78 (8.4e-11),0.16 (7.3e-02),-0.78 (8.4e-11),NA;NA,-1.0 (8.3e-22),-0.93 (8.6e-18),-0.78 (8.4e-11),-0.78 (8.4e-11)	0.61 (1.6e-10),0.61 (1.6e-10),0.43 (1.9e-05),NA,NA;0.33 (5.9e-03),0.33 (5.9e-03),0.58 (7.3e-12),0.33 (5.9e-03),NA;NA,0.43 (1.9e-05),0.3 (5.0e-03),0.33 (5.9e-03),0.33 (5.9e-03);0.61 (1.6e-10),0.61 (1.6e-10),0.43 (1.9e-05),NA,NA;0.33 (5.9e-03),0.33 (5.9e-03),0.58 (7.3e-12),0.33 (5.9e-03),NA;NA,0.43 (1.9e-05),0.3 (5.0e-03),0.33 (5.9e-03),0.33 (5.9e-03);0.61 (1.6e-10),0.61 (1.6e-10),0.43 (1.9e-05),NA,NA;0.33 (5.9e-03),0.33 (5.9e-03),0.58 (7.3e-12),0.33 (5.9e-03),NA;NA,0.43 (1.9e-05),0.3 (5.0e-03),0.33 (5.9e-03),0.33 (5.9e-03)	06_100228717_C_A;06_100228717_C_G;06_100228717_C_T	BivFlnk;Enh;EnhBiv;TssA;TssAFlnk;TssBiv	BLD.CD3.CPC,BLD.MOB.CD34.PC.M,ESC.HUES64,IPSC.15b,IPSC.18,IPSC.20B;BLD.CD4.CD25M.CD45RO.MPC,BLD.CD4.CD25M.IL17P.PL.TPC,BLD.CD4.NPC,BRST.HMEC.35,BRST.MYO,CRVX.HELAS3.CNCR,ESDR.H1.BMP4.MESO,ESDR.H1.NEUR.PROG,GI.CLN.SIG,GI.CLN.SM.MUS,GI.STMC.MUC,HRT.FET,LIV.HEPG2.CNCR,LNG.IMR90,LNG.NHLF,MUS.HSMM;ESDR.H9.NEUR,ESDR.H9.NEUR.PROG;ADRL.GLND.FET,BLD.CD3.PPC,BLD.CD34.CC,BLD.CD4.CD25.CD127M.TREGPC,BLD.CD4.CD25M.IL17M.PL.TPC,BLD.CD56.PC,BLD.CD8.MPC,BLD.GM12878,BONE.OSTEO,BRN.ANG.GYR,BRN.ANT.CAUD,BRN.DL.PRFRNTL.CRTX,BRN.FET.F,BRN.FET.M,BRN.GANGEM.DR.NRSPHR,BRN.INF.TMP,ESC.HUES48,ESC.I3,ESC.WA7,ESDR.CD184.ENDO,ESDR.CD56.MESO,FAT.ADIP.NUC,FAT.MSC.DR.ADIP,GI.CLN.MUC,GI.DUO.MUC,GI.DUO.SM.MUS,GI.STMC.MUS,HRT.ATR.R,KID.FET,LNG.FET,MUS.LEG.FET,MUS.PSOAS,MUS.SKLT.F,MUS.SKLT.M,PANC.ISLT,SKIN.PEN.FRSK.MEL.01,THYM;BLD.CD19.PPC,BLD.CD4.MPC,BLD.CD8.NPC,BLD.K562.CNCR,BLD.MOB.CD34.PC.F,BRN.CING.GYR,BRN.CRTX.DR.NRSPHR,BRN.GRM.MTRX,BRN.HIPP.MID,BRN.NHA,BRN.SUB.NIG,BRST.HMEC,ESC.HUES6,ESDR.CD56.ECTO,FAT.ADIP.DR.MSC,GI.L.INT.FET,GI.RECT.MUC.29,GI.RECT.MUC.31,GI.RECT.SM.MUS,GI.S.INT.FET,LIV.ADLT,LNG.A549.ETOH002.CNCR,MUS.SAT,SKIN.NHDFAD,SKIN.NHEK,SKIN.PEN.FRSK.KER.02,SKIN.PEN.FRSK.KER.03,SKIN.PEN.FRSK.MEL.03,STRM.CHON.MRW.DR.MSC,STRM.MRW.MSC,VAS.HUVEC;BLD.CD14.MONO,BLD.CD19.CPC,BLD.CD34.PC,BLD.CD4.CD25M.TPC	Blood,ESC,iPSC;Blood,Cervix,Digestive,ES-deriv,Epithelial,Heart,Liver,Lung,Muscle;ES-deriv;Adipose,Blood,Bone,Brain,Digestive,ES-deriv,ESC,Epithelial,Heart,Mesench,Muscle,Neurosph,Other,Thymus;Blood,Brain,Digestive,ES-deriv,ESC,Epithelial,Liver,Lung,Mesench,Muscle,Myosat,Neurosph,Other,Skin;Blood
15	67174836	67176611	chr15:67175396	Intron	67176298	rs77100310	0.9269	0.9821	0.05071	0.3662	0.0837632	Yes	0	0	0	0	-902	1.91 (2.1e-06)	-0.3 (0.57)	1.01 (3.1e-03)	-1.17 (2.0e-03)																																	IQCH-AS1:NR_040054.1(-0.79,0,87%), (-0.74,0,83%), (-0.87,0.03,67%);IQCH-AS1:NR_040054.1(-0.79,0,87%), (-0.74,0,83%), (-0.87,0.03,67%);IQCH-AS1:NR_040054.1(-0.79,0,87%), (-0.74,0,83%), (-0.87,0.03,67%);IQCH-AS1:NR_040054.1(-0.79,0,87%), (-0.74,0,83%), (-0.87,0.03,67%);IQCH-AS1:NR_040054.1(-0.79,0,87%), (-0.74,0,83%), (-0.87,0.03,67%)	IQCH-AS1:NR_040054.1(-0.79,0,87%), (-0.74,0,83%), (-0.87,0.03,67%);IQCH-AS1:NR_040054.1(-0.79,0,87%), (-0.74,0,83%), (-0.87,0.03,67%);IQCH-AS1:NR_040054.1(-0.79,0,87%), (-0.74,0,83%), (-0.87,0.03,67%);IQCH-AS1:NR_040054.1(-0.79,0,87%), (-0.74,0,83%), (-0.87,0.03,67%);IQCH-AS1:NR_040054.1(-0.79,0,87%), (-0.74,0,83%), (-0.87,0.03,67%)	IQCH-AS1:NR_040054.1(-0.79,0,87%), (-0.74,0,83%), (-0.87,0.03,67%);IQCH-AS1:NR_040054.1(-0.79,0,87%), (-0.74,0,83%), (-0.87,0.03,67%);IQCH-AS1:NR_040054.1(-0.79,0,87%), (-0.74,0,83%), (-0.87,0.03,67%);IQCH-AS1:NR_040054.1(-0.79,0,87%), (-0.74,0,83%), (-0.87,0.03,67%);IQCH-AS1:NR_040054.1(-0.79,0,87%), (-0.74,0,83%), (-0.87,0.03,67%)	SMAD3:NM_001407017.1(0.33,0.15,87%), (0.49,0.13,83%), (-0.65,0.19,67%);SMAD3:NM_001407017.1(0.33,0.15,87%), (0.49,0.13,83%), (-0.65,0.19,67%);SMAD3:NM_001407017.1(0.33,0.15,87%), (0.49,0.13,83%), (-0.65,0.19,67%);SMAD3:NM_001407017.1(0.33,0.15,87%), (0.49,0.13,83%), (-0.65,0.19,67%);SMAD3:NM_001407017.1(0.33,0.15,87%), (0.49,0.13,83%), (-0.65,0.19,67%)	SMAD3:NM_005902.4(0.72,0,87%), (0.68,0.01,83%), (-0.27,0.69,67%);SMAD3:NM_005902.4(0.72,0,87%), (0.68,0.01,83%), (-0.27,0.69,67%);SMAD3:NM_005902.4(0.72,0,87%), (0.68,0.01,83%), (-0.27,0.69,67%);SMAD3:NM_005902.4(0.72,0,87%), (0.68,0.01,83%), (-0.27,0.69,67%);SMAD3:NM_005902.4(0.72,0,87%), (0.68,0.01,83%), (-0.27,0.69,67%)	-1.19 (4.8e-15),-1.19 (4.8e-15),-1.19 (4.8e-15),-0.8 (3.0e-43),-0.8 (3.0e-43);-1.19 (4.8e-15),-1.19 (4.8e-15),-1.19 (4.8e-15),-0.8 (3.0e-43),-0.8 (3.0e-43);-1.19 (4.8e-15),-1.19 (4.8e-15),-1.19 (4.8e-15),-0.8 (3.0e-43),-0.8 (3.0e-43);-1.19 (4.8e-15),-1.19 (4.8e-15),-1.19 (4.8e-15),-0.8 (3.0e-43),-0.8 (3.0e-43);-1.19 (4.8e-15),-1.19 (4.8e-15),-1.19 (4.8e-15),-0.8 (3.0e-43),-0.8 (3.0e-43)	-0.79 (9.5e-07),-0.79 (9.5e-07),-0.79 (9.5e-07),0.04 (0.65),0.04 (0.65);-0.79 (9.5e-07),-0.79 (9.5e-07),-0.79 (9.5e-07),0.04 (0.65),0.04 (0.65);-0.79 (9.5e-07),-0.79 (9.5e-07),-0.79 (9.5e-07),0.04 (0.65),0.04 (0.65);-0.79 (9.5e-07),-0.79 (9.5e-07),-0.79 (9.5e-07),0.04 (0.65),0.04 (0.65);-0.79 (9.5e-07),-0.79 (9.5e-07),-0.79 (9.5e-07),0.04 (0.65),0.04 (0.65)	-0.98 (6.1e-18),-0.98 (6.1e-18),-0.98 (6.1e-18),1.1 (3.3e-156),1.1 (3.3e-156);-0.98 (6.1e-18),-0.98 (6.1e-18),-0.98 (6.1e-18),1.1 (3.3e-156),1.1 (3.3e-156);-0.98 (6.1e-18),-0.98 (6.1e-18),-0.98 (6.1e-18),1.1 (3.3e-156),1.1 (3.3e-156);-0.98 (6.1e-18),-0.98 (6.1e-18),-0.98 (6.1e-18),1.1 (3.3e-156),1.1 (3.3e-156);-0.98 (6.1e-18),-0.98 (6.1e-18),-0.98 (6.1e-18),1.1 (3.3e-156),1.1 (3.3e-156)	-0.27 (1.9e-02),-0.27 (1.9e-02),-0.27 (1.9e-02),-0.34 (6.2e-16),-0.34 (6.2e-16);-0.27 (1.9e-02),-0.27 (1.9e-02),-0.27 (1.9e-02),-0.34 (6.2e-16),-0.34 (6.2e-16);-0.27 (1.9e-02),-0.27 (1.9e-02),-0.27 (1.9e-02),-0.34 (6.2e-16),-0.34 (6.2e-16);-0.27 (1.9e-02),-0.27 (1.9e-02),-0.27 (1.9e-02),-0.34 (6.2e-16),-0.34 (6.2e-16);-0.27 (1.9e-02),-0.27 (1.9e-02),-0.27 (1.9e-02),-0.34 (6.2e-16),-0.34 (6.2e-16)
11	63670034	63671427	chr11:63670786;chr11:63671023	LIET Gene TSS Intron;LIET Gene TSS Intergenic	63671364	rs2959880	0.9742	0.9729	0.3512	0.0614	0.0840238	Yes	0	0	0	0	-578;-341	-1.43 (7.0e-05);-1.29 (1.9e-03)	-0.86 (2.0e-02);-0.96 (2.0e-02)	-0.92 (1.4e-06);-0.98 (5.6e-07)	-0.97 (5.0e-07);-0.99 (5.0e-07)																																	LBHD1:NM_024099.5(0.7,0,87%), (0.81,0,83%), (0.25,0.7,67%);KCNK4:NM_033310.3(0.67,0,82%), (0.72,0.01,76%), (0.43,0.43,67%)	SLC3A2:NM_002394.6(0.61,0,87%), (0.81,0,83%), (-0.35,0.56,67%);PPP1R14B-AS1:NR_135087.1(0.27,0.27,85%), (0.83,0,79%), (-0.15,0.83,67%)	PLAAT3:NM_001128203.2(0.47,0.03,87%), (0.27,0.48,83%), (0.87,0.02,67%);MIR6748:NR_106806.1(0.12,0.69,74%), (0.5,0.17,66%), (-0.85,0.03,67%)	ATL3:NM_001290048.2(-0.03,0.92,87%), (0.06,0.91,83%), (-0.59,0.23,67%);ATL3:NM_001290048.2(-0.04,0.89,85%), (-0.28,0.48,79%), (-0.55,0.28,67%)	ATL3:NM_001290048.2(-0.03,0.92,87%), (0.06,0.91,83%), (-0.59,0.23,67%);ATL3:NM_001290048.2(-0.04,0.89,85%), (-0.28,0.48,79%), (-0.55,0.28,67%)	-1.21 (4.1e-29),0.07 (0.67),-1.04 (5.0e-14),-0.51 (2.3e-08),-0.51 (2.3e-08);-0.75 (0.28),-1.59 (9.8e-15),1.1 (0.35),-0.51 (2.3e-08),-0.51 (2.3e-08)	-0.54 (5.1e-06),-0.33 (2.2e-02),-0.14 (0.48),0.02 (0.89),0.02 (0.89);-0.18 (0.86),-0.74 (1.1e-03),0.39 (None),0.02 (0.89),0.02 (0.89)	-0.73 (5.4e-31),-0.51 (1.7e-19),-1.54 (2.2e-31),-0.34 (4.1e-09),-0.34 (4.1e-09);-1.61 (1.1e-06),-0.58 (2.3e-05),-0.21 (0.76),-0.34 (4.1e-09),-0.34 (4.1e-09)	-0.45 (6.1e-13),-0.48 (3.4e-17),-0.34 (9.3e-03),0.2 (5.0e-04),0.2 (5.0e-04);-0.89 (6.1e-03),-1.09 (2.1e-15),0.3 (0.65),0.2 (5.0e-04),0.2 (5.0e-04)
1	212698730	212702209	chr1:212699179;chr1:212699840;chr1:212699840;chr1:212700408;chr1:212701306	LIET Gene TSS Intron;Gene TSS Bid;Gene TSS Bid;LIET Gene TSS Intergenic;LIET Gene TSS Intergenic	212701484	rs10863985	0.9624	1.013	0.09366	0.2596	0.0841516	No	0	0	0	0	-2305;-1644;-1644;-1076;-178	-1.17 (8.0e-03);NA;NA;0.08 (0.96);-0.51 (0.81)	-0.84 (5.3e-02);NA;NA;-0.35 (0.73);-0.75 (0.64)	-1.46 (1.9e-06);NA;NA;-1.72 (7.4e-11);-1.18 (8.3e-04)	-0.93 (3.3e-03);NA;NA;-0.84 (2.1e-03);-0.93 (1.1e-02)																																	BATF3:NM_018664.3(0.56,0.01,85%), (0.57,0.04,83%), (-0.68,0.17,60%);BATF3:NM_018664.3(0.85,0,87%), (0.32,0.36,83%), (-0.49,0.36,67%);BATF3:NM_018664.3(0.81,0,87%), (0.3,0.4,83%), (0.11,0.88,67%)	LPGAT1-AS1:NR_135818.1(0.27,0.27,85%), (0.6,0.03,83%), (0.98,0,60%);LPGAT1-AS1:NR_135819.1(-0.28,0.24,87%), (0.54,0.06,83%), (0.6,0.22,67%);FLVCR1-DT:NR_027285.1(0.75,0,87%), (0.6,0.03,83%), (0.48,0.37,67%)	LPGAT1-AS1:NR_135818.1(0.27,0.27,85%), (0.6,0.03,83%), (0.98,0,60%);VASH2:NM_024749.5(0.77,0,85%), (-0.16,0.71,83%), (0.85,0.04,60%);PACC1:NM_018252.3(0.18,0.47,87%), (0.16,0.71,83%), (0.67,0.15,67%)	BATF3:NM_018664.3(0.56,0.01,85%), (0.57,0.04,83%), (-0.68,0.17,60%);BATF3:NM_018664.3(0.85,0,87%), (0.32,0.36,83%), (-0.49,0.36,67%);BATF3:NM_018664.3(0.81,0,87%), (0.3,0.4,83%), (0.11,0.88,67%)	BATF3:NM_018664.3(0.56,0.01,85%), (0.57,0.04,83%), (-0.68,0.17,60%);BATF3:NM_018664.3(0.85,0,87%), (0.32,0.36,83%), (-0.49,0.36,67%);BATF3:NM_018664.3(0.81,0,87%), (0.3,0.4,83%), (0.11,0.88,67%)	1.14 (0.22),-0.73 (1.7e-03),-0.73 (1.7e-03),1.14 (0.22),1.14 (0.22);1.14 (0.22),-0.73 (1.7e-03),1.09 (0.30),1.14 (0.22),1.14 (0.22);1.14 (0.22),-0.06 (0.97),-0.79 (6.0e-05),1.14 (0.22),1.14 (0.22)	-0.61 (0.63),-0.69 (7.4e-03),-0.69 (7.4e-03),-0.61 (0.63),-0.61 (0.63);-0.61 (0.63),-0.69 (7.4e-03),0.65 (0.64),-0.61 (0.63),-0.61 (0.63);-0.61 (0.63),-0.17 (None),0.14 (0.63),-0.61 (0.63),-0.61 (0.63)	-1.64 (1.7e-26),-0.93 (4.2e-05),-0.93 (4.2e-05),-1.64 (1.7e-26),-1.64 (1.7e-26);-1.64 (1.7e-26),-0.93 (4.2e-05),-0.46 (2.4e-05),-1.64 (1.7e-26),-1.64 (1.7e-26);-1.64 (1.7e-26),-0.54 (1.4e-02),-1.92 (1.1e-80),-1.64 (1.7e-26),-1.64 (1.7e-26)	-0.54 (2.7e-04),-0.73 (1.2e-03),-0.73 (1.2e-03),-0.54 (2.7e-04),-0.54 (2.7e-04);-0.54 (2.7e-04),-0.73 (1.2e-03),0.13 (0.26),-0.54 (2.7e-04),-0.54 (2.7e-04);-0.54 (2.7e-04),0.41 (5.8e-02),-0.43 (5.5e-06),-0.54 (2.7e-04),-0.54 (2.7e-04)
19	38992899	38993986	chr19:38993404	Intergenic	38993021	rs73930246	1.038	1.026	0.2282	0.1162	0.0841746	Yes	0	0	0	0	383	0.66 (0.76)	-0.93 (0.58)	-1.81 (3.2e-04)	-0.22 (0.73)																																	SARS2:NM_017827.4(0.69,0,79%), (0.47,0.17,72%), (0.69,0.11,67%);SARS2:NM_017827.4(0.69,0,79%), (0.47,0.17,72%), (0.69,0.11,67%);SARS2:NM_017827.4(0.69,0,79%), (0.47,0.17,72%), (0.69,0.11,67%)	HNRNPL:NM_001005335.2(0.49,0.03,79%), (-0.53,0.1,72%), (0.64,0.16,67%);HNRNPL:NM_001005335.2(0.49,0.03,79%), (-0.53,0.1,72%), (0.64,0.16,67%);HNRNPL:NM_001005335.2(0.49,0.03,79%), (-0.53,0.1,72%), (0.64,0.16,67%)	PLEKHG2:NM_022835.3(0.38,0.1,79%), (-0.03,0.96,72%), (-0.86,0.02,67%);PLEKHG2:NM_022835.3(0.38,0.1,79%), (-0.03,0.96,72%), (-0.86,0.02,67%);PLEKHG2:NM_022835.3(0.38,0.1,79%), (-0.03,0.96,72%), (-0.86,0.02,67%)	FBXO17:NM_024907.7(0.63,0,79%), (0.41,0.26,72%), (0.56,0.24,67%);FBXO17:NM_024907.7(0.63,0,79%), (0.41,0.26,72%), (0.56,0.24,67%);FBXO17:NM_024907.7(0.63,0,79%), (0.41,0.26,72%), (0.56,0.24,67%)	FBXO27:NM_178820.5(0.36,0.13,79%), (0.26,0.53,72%), (0.86,0.02,67%);FBXO27:NM_178820.5(0.36,0.13,79%), (0.26,0.53,72%), (0.86,0.02,67%);FBXO27:NM_178820.5(0.36,0.13,79%), (0.26,0.53,72%), (0.86,0.02,67%)	0.98 (1.8e-06),0.6 (5.3e-12),0.05 (0.72),0.34 (0.35),0.6 (0.18);0.98 (1.8e-06),0.6 (5.3e-12),0.05 (0.72),0.34 (0.35),0.6 (0.18);0.98 (1.8e-06),0.6 (5.3e-12),0.05 (0.72),0.34 (0.35),0.6 (0.18)	-0.04 (0.91),-0.08 (0.55),-0.1 (0.55),0.18 (0.71),0.41 (0.47);-0.04 (0.91),-0.08 (0.55),-0.1 (0.55),0.18 (0.71),0.41 (0.47);-0.04 (0.91),-0.08 (0.55),-0.1 (0.55),0.18 (0.71),0.41 (0.47)	-0.28 (1.5e-04),0.06 (0.22),0.38 (2.9e-12),-1.17 (7.9e-62),-1.03 (6.0e-04);-0.28 (1.5e-04),0.06 (0.22),0.38 (2.9e-12),-1.17 (7.9e-62),-1.03 (6.0e-04);-0.28 (1.5e-04),0.06 (0.22),0.38 (2.9e-12),-1.17 (7.9e-62),-1.03 (6.0e-04)	-0.66 (1.4e-20),-0.3 (4.2e-10),-0.51 (4.1e-20),-0.33 (2.0e-06),-0.38 (0.23);-0.66 (1.4e-20),-0.3 (4.2e-10),-0.51 (4.1e-20),-0.33 (2.0e-06),-0.38 (0.23);-0.66 (1.4e-20),-0.3 (4.2e-10),-0.51 (4.1e-20),-0.33 (2.0e-06),-0.38 (0.23)
3	4983687	4984966	chr3:4984261	Exon	4984323	rs11130215	1.045	1.012	0.05773	0.3452	0.0843031	Yes	0	0	0	0	-62	0.01 (0.98)	-1.1 (2.3e-04)	1.96 (4.3e-12)	-0.56 (0.13)																																	BHLHE40:NM_003670.3(0.81,0,87%), (0.9,0,83%), (0.14,0.84,67%);BHLHE40:NM_003670.3(0.81,0,87%), (0.9,0,83%), (0.14,0.84,67%);BHLHE40:NM_003670.3(0.81,0,87%), (0.9,0,83%), (0.14,0.84,67%)	BHLHE40:NM_003670.3(0.81,0,87%), (0.9,0,83%), (0.14,0.84,67%);BHLHE40:NM_003670.3(0.81,0,87%), (0.9,0,83%), (0.14,0.84,67%);BHLHE40:NM_003670.3(0.81,0,87%), (0.9,0,83%), (0.14,0.84,67%)	ITPR1:NM_002222.7(0.27,0.26,87%), (0.65,0.01,83%), (-0.33,0.6,67%);ITPR1:NM_002222.7(0.27,0.26,87%), (0.65,0.01,83%), (-0.33,0.6,67%);ITPR1:NM_002222.7(0.27,0.26,87%), (0.65,0.01,83%), (-0.33,0.6,67%)	BHLHE40:NM_003670.3(0.81,0,87%), (0.9,0,83%), (0.14,0.84,67%);BHLHE40:NM_003670.3(0.81,0,87%), (0.9,0,83%), (0.14,0.84,67%);BHLHE40:NM_003670.3(0.81,0,87%), (0.9,0,83%), (0.14,0.84,67%)	BHLHE40:NM_003670.3(0.81,0,87%), (0.9,0,83%), (0.14,0.84,67%);BHLHE40:NM_003670.3(0.81,0,87%), (0.9,0,83%), (0.14,0.84,67%);BHLHE40:NM_003670.3(0.81,0,87%), (0.9,0,83%), (0.14,0.84,67%)	-0.59 (1.6e-15),-0.59 (1.6e-15),-0.31 (1.4e-05),-0.59 (1.6e-15),-0.59 (1.6e-15);-0.59 (1.6e-15),-0.59 (1.6e-15),-0.31 (1.4e-05),-0.59 (1.6e-15),-0.59 (1.6e-15);-0.59 (1.6e-15),-0.59 (1.6e-15),-0.31 (1.4e-05),-0.59 (1.6e-15),-0.59 (1.6e-15)	-0.63 (2.7e-16),-0.63 (2.7e-16),-0.13 (0.15),-0.63 (2.7e-16),-0.63 (2.7e-16);-0.63 (2.7e-16),-0.63 (2.7e-16),-0.13 (0.15),-0.63 (2.7e-16),-0.63 (2.7e-16);-0.63 (2.7e-16),-0.63 (2.7e-16),-0.13 (0.15),-0.63 (2.7e-16),-0.63 (2.7e-16)	2.06 (3.8e-179),2.06 (3.8e-179),-0.3 (1.9e-08),2.06 (3.8e-179),2.06 (3.8e-179);2.06 (3.8e-179),2.06 (3.8e-179),-0.3 (1.9e-08),2.06 (3.8e-179),2.06 (3.8e-179);2.06 (3.8e-179),2.06 (3.8e-179),-0.3 (1.9e-08),2.06 (3.8e-179),2.06 (3.8e-179)	-0.35 (1.7e-05),-0.35 (1.7e-05),-0.63 (1.0e-32),-0.35 (1.7e-05),-0.35 (1.7e-05);-0.35 (1.7e-05),-0.35 (1.7e-05),-0.63 (1.0e-32),-0.35 (1.7e-05),-0.35 (1.7e-05);-0.35 (1.7e-05),-0.35 (1.7e-05),-0.63 (1.0e-32),-0.35 (1.7e-05),-0.35 (1.7e-05)
17	76142734	76143646	chr17:76143450	Exon	76143183	rs1465960	1.044	0.9893	0.05379	0.3588	0.0846452	No	0	0	0	0	267	-1.17 (7.0e-06)	-0.78 (3.2e-03)	NA	NA																																	RNF157-AS1:NR_040017.1(0.97,0,41%), (0.88,0.13,21%), (0.99,0,67%)	H3-3B:NM_005324.5(-0.91,0,41%), (-0.99,0,21%), (-0.92,0.01,67%)	RNF157-AS1:NR_040017.1(0.97,0,41%), (0.88,0.13,21%), (0.99,0,67%)	RNF157-AS1:NR_040017.1(0.97,0,41%), (0.88,0.13,21%), (0.99,0,67%)	RNF157:NM_052916.3(-0.5,0.13,41%), (-0.9,0.1,21%), (-0.75,0.08,67%)	-0.64 (6.6e-06),0.96 (6.5e-04),-0.64 (6.6e-06),-0.64 (6.6e-06),0.43 (0.68)	-0.54 (4.2e-04),0.02 (0.97),-0.54 (4.2e-04),-0.54 (4.2e-04),0.18 (None)	-0.42 (0.21),0.19 (1.6e-03),-0.42 (0.21),-0.42 (0.21),-0.37 (4.7e-06)	0.14 (0.69),0.52 (5.1e-19),0.14 (0.69),0.14 (0.69),0.13 (0.13)
6	30100841	30103894	chr6:30100941;chr6:30102161;chr6:30103233	Intergenic;Intergenic;Exon	30102018	rs1108052	1.015	0.974	0.5124	0.0266	0.084668	No	1	0	1	0	-1077;143;1215	-1.12 (4.6e-06);-1.11 (9.0e-11);-0.99 (1.1e-03)	-0.73 (3.4e-03);-0.37 (5.3e-02);-1.16 (8.1e-05)	-0.72 (4.2e-03);-0.66 (4.4e-07);-1.38 (7.5e-03)	-0.22 (0.47);-0.38 (5.9e-03);-0.79 (0.15)	06_30102018_A_C	BACH1;BRCA1;CCNT2;CEBPD;CHD2;CTCF;E2F1;E2F6;ELF1;EP300;GABPA;HDAC2;HMGN3;JUND;MAX;MAZ;MXI1;MYBL2;MYC;PHF8;POLR2A;RAD21;REST;RFX5;SIN3AK20;SMC3;STAT1;TAF1;TBP;UBTF;YY1;ZNF263	H1-hESC;HeLa-S3;K562;HepG2;HeLa-S3,K562;A549,AG04449,AG09309,AG09319,AG10803,AoAF,BJ,Caco-2,Fibrobl,GM12873,GM12878,GM12891,GM12892,GM19238,GM19240,Gliobla,H1-hESC,HAc,HBMEC,HCM,HCPEpiC,HCT-116,HEEpiC,HEK293,HMEC,HMF,HPAF,HPF,HRE,HUVEC,HVMF,HeLa-S3,HepG2,IMR90,K562,MCF-7,NHDF-Ad,NHDF-neo,NHEK,Osteobl,ProgFib,RPTEC,SAEC,SK-N-SH_RA,WERI-Rb-1;MCF-7;HepG2,K562;A549,HeLa-S3,K562;A549,GM19193,Gliobla,H1-hESC,HCT-116,HEK293,HUVEC,HeLa-S3,HepG2,K562,MCF-7,MCF10A-Er-Src,PANC-1,ProgFib,Raji,SK-N-MC,U87;H1-hESC,HeLa-S3,HepG2,IMR90,K562;A549,H1-hESC,HeLa-S3,HepG2;HeLa-S3,HepG2,K562;HEK293-T-REx	ESC;Cervix;Blood;Liver;Blood,Cervix;Blood,Blood vessel,Bone,Brain,Breast,Cerebellar,Cervix,Colon,Connective,ESC,Epithelium,Eye,Gingival,Heart,Kidney,Liver,Lung,Mammary,Skin;Breast;Blood,Liver;Blood,Cervix,Epithelium;Blood,Blood vessel,Brain,Breast,Cervix,Colon,ESC,Epithelium,Kidney,Liver,Pancreas,Skin;Blood,Cervix,ESC,Liver,Lung;Cervix,ESC,Epithelium,Liver;Blood,Cervix,Liver;Kidney											06_30102018_A_C	;ABCF1;FLOT1;GABBR1;HCG20;HCG22;HCG4;HCG4B;HCG4P3;HCG4P5;HCG4P7;HCG8;HCG9;HCP5B;HLA-A;HLA-E;HLA-F;HLA-F-AS1;HLA-G;HLA-H;HLA-J;HLA-K;HLA-P;HLA-T;HLA-U;HLA-V;HLA-W;IFITM4P;MCCD1P2;MICE;MICF;NRM;PPP1R11;PPP1R18;RNF39;RPL23AP1;SFTA2;TRIM10;TRIM15;TRIM31;TRIM31-AS1;TRIM40;XXbac-BPG170G13.32;XXbac-BPG283O16.9;ZDHHC20P1;ZFP57;ZNRD1;ZNRD1-AS1;ZNRD1ASP	Anchor to anchor;eqtl,eqtl,eqtl,eqtl,eqtl,eqtl;eqtl,eqtl;eqtl;eqtl,eqtl,eqtl,eqtl,eqtl,eqtl,eqtl,eqtl,eqtl,eqtl,eqtl,eqtl,eqtl,eqtl,eqtl,eqtl,eqtl,eqtl,eqtl,eqtl,eqtl,eqtl;eqtl,eqtl,eqtl,eqtl,eqtl;eqtl,eqtl,eqtl,eqtl,eqtl,eqtl,eqtl,eqtl,eqtl,eqtl,eqtl,eqtl,eqtl,eqtl,eqtl,eqtl,eqtl,eqtl,eqtl,eqtl,eqtl,eqtl,eqtl,eqtl,eqtl,eqtl,eqtl;Within loop,Within loop,Within loop;eqtl,eqtl,eqtl,eqtl,eqtl,eqtl,eqtl,eqtl,eqtl,eqtl,eqtl,eqtl,eqtl,eqtl,eqtl,eqtl,eqtl,eqtl,eqtl,eqtl,eqtl,eqtl,eqtl,eqtl,eqtl,eqtl,eqtl,eqtl;eqtl,eqtl,eqtl,eqtl,eqtl,eqtl,eqtl,eqtl;eqtl,eqtl,eqtl;eqtl,eqtl,eqtl,eqtl,eqtl,eqtl,eqtl,eqtl,eqtl,eqtl,eqtl,eqtl,eqtl,eqtl,eqtl,eqtl,eqtl,Within loop;eqtl,eqtl,eqtl,eqtl,eqtl,eqtl,eqtl,eqtl,eqtl,eqtl,eqtl,eqtl,eqtl,eqtl,eqtl,eqtl,eqtl,eqtl,eqtl,eqtl,eqtl,eqtl,eqtl,eqtl,eqtl,eqtl,eqtl,eqtl,eqtl,eqtl;eqtl,eqtl,eqtl,eqtl,eqtl,eqtl,eqtl,eqtl,eqtl,eqtl,eqtl,eqtl,eqtl,eqtl,eqtl,eqtl,eqtl;Within loop,Within loop,Within loop,Within loop,Within loop,Within loop,Within loop,Within loop,Within loop;eqtl,eqtl,eqtl,eqtl,eqtl,eqtl,Within loop,Within loop,Within loop,Within loop,Within loop,Within loop,Within loop,Within loop,Within loop;Within loop,Within loop,Within loop,Within loop,Within loop,Within loop,Within loop,Within loop,Within loop,Within loop,Within loop,Within loop;eqtl,Within loop,Within loop,Within loop,Within loop,Within loop,Within loop,Within loop,Within loop,Within loop,Within loop,Within loop,Within loop;eqtl,eqtl,eqtl,eqtl,eqtl,eqtl,Within loop,Within loop,Within loop,Within loop,Within loop,Within loop,Within loop,Within loop,Within loop,Within loop,Within loop,Within loop;eqtl,eqtl,eqtl,eqtl,eqtl,eqtl,eqtl,eqtl,eqtl,eqtl,eqtl,eqtl,eqtl,eqtl,eqtl,eqtl,eqtl,eqtl,eqtl,eqtl,eqtl,eqtl,eqtl,eqtl,eqtl,eqtl,eqtl,eqtl,eqtl;eqtl,eqtl,eqtl,Within loop,Within loop,Within loop,Within loop,Within loop,Within loop,Within loop,Within loop,Within loop;eqtl,eqtl,eqtl,eqtl,eqtl,eqtl,eqtl,eqtl,eqtl,eqtl,eqtl,eqtl,eqtl,eqtl,eqtl,eqtl,eqtl,eqtl,eqtl,eqtl,eqtl,eqtl,eqtl,eqtl,eqtl,eqtl,eqtl,eqtl,eqtl,eqtl,eqtl,eqtl,eqtl	HAP1_DKO;Artery Tibial,Cells Cultured fibroblasts,Esophagus Gastroesophageal Junction,Muscle Skeletal,Skin Sun Exposed Lower leg,Thyroid;Small Intestine Terminal Ileum,Thyroid;Adipose Subcutaneous;Skin Sun Exposed Lower leg;Adipose Visceral Omentum;Adrenal Gland,Artery Aorta,Artery Coronary,Brain Anterior cingulate cortex BA24,Brain Cerebellar Hemisphere,Brain Cerebellum,Brain Frontal Cortex BA9,Brain Hypothalamus,Brain Spinal cord cervical c-1,Breast Mammary Tissue,Cells Cultured fibroblasts,Esophagus Mucosa,Heart Atrial Appendage,Heart Left Ventricle,Lung,Pancreas,Pituitary,Skin Not Sun Exposed Suprapubic,Skin Sun Exposed Lower leg,Spleen,Thyroid,Vagina;Nerve Tibial,Pancreas,Pituitary,Skin Sun Exposed Lower leg,Testis;Cells Cultured fibroblasts;Artery Aorta,Skin Not Sun Exposed Suprapubic,Testis,Thyroid,Whole Blood;Adipose Subcutaneous,Adipose Visceral Omentum,Artery Aorta,Artery Coronary,Artery Tibial,Brain Cerebellum,Breast Mammary Tissue,Colon Sigmoid,Colon Transverse,Esophagus Gastroesophageal Junction,Esophagus Mucosa,Esophagus Muscularis,Heart Atrial Appendage,Heart Left Ventricle,Liver,Lung,Minor Salivary Gland,Muscle Skeletal,Nerve Tibial,Prostate,Skin Not Sun Exposed Suprapubic,Skin Sun Exposed Lower leg,Spleen,Stomach,Testis,Thyroid,Whole Blood;A549,K562,PANC1;Thyroid;Adipose Subcutaneous,Adipose Visceral Omentum,Adrenal Gland,Artery Aorta,Artery Tibial,Breast Mammary Tissue,Cells EBV-transformed lymphocytes,Colon Sigmoid,Colon Transverse,Esophagus Gastroesophageal Junction,Esophagus Mucosa,Esophagus Muscularis,Heart Atrial Appendage,Liver,Lung,Minor Salivary Gland,Muscle Skeletal,Nerve Tibial,Pancreas,Prostate,Skin Not Sun Exposed Suprapubic,Skin Sun Exposed Lower leg,Small Intestine Terminal Ileum,Spleen,Stomach,Thyroid,Vagina,Whole Blood;Artery Aorta,Artery Coronary,Artery Tibial,Esophagus Mucosa,Muscle Skeletal,Skin Not Sun Exposed Suprapubic,Skin Sun Exposed Lower leg,Whole Blood;Adipose Subcutaneous,Esophagus Mucosa;Brain Cerebellar Hemisphere,Brain Cerebellum,Cells Cultured fibroblasts;Brain Cerebellar Hemisphere,Brain Cerebellum,Brain Cortex,Brain Hypothalamus,Esophagus Mucosa,Pituitary;Lung,Testis;Brain Cerebellar Hemisphere,Brain Cerebellum;Adipose Subcutaneous,Artery Tibial,Brain Caudate basal ganglia,Brain Cerebellar Hemisphere,Brain Cerebellum,Brain Nucleus accumbens basal ganglia,Cells Cultured fibroblasts,Colon Transverse,Esophagus Mucosa,Lung,Muscle Skeletal,Pancreas,Pituitary,Skin Not Sun Exposed Suprapubic,Skin Sun Exposed Lower leg,Thyroid,Whole Blood,PANC1;Artery Tibial,Brain Cerebellum,Cells Cultured fibroblasts,Colon Transverse,Pancreas,Skin Not Sun Exposed Suprapubic;Testis;Whole Blood;Cells Cultured fibroblasts,Esophagus Gastroesophageal Junction,Esophagus Muscularis;Adipose Subcutaneous,Adipose Visceral Omentum,Artery Aorta,Artery Coronary,Artery Tibial,Brain Caudate basal ganglia,Brain Nucleus accumbens basal ganglia,Brain Putamen basal ganglia,Breast Mammary Tissue,Cells Cultured fibroblasts,Colon Sigmoid,Colon Transverse,Esophagus Gastroesophageal Junction,Esophagus Muscularis,Heart Atrial Appendage,Heart Left Ventricle,Liver,Nerve Tibial,Ovary,Pancreas,Pituitary,Prostate,Skin Not Sun Exposed Suprapubic,Skin Sun Exposed Lower leg,Spleen,Stomach,Testis,Thyroid,Uterus,Whole Blood;Brain Cerebellum,Muscle Skeletal;Adipose Subcutaneous,Adipose Visceral Omentum,Adrenal Gland,Artery Tibial,Brain Cerebellar Hemisphere,Breast Mammary Tissue,Cells Cultured fibroblasts,Colon Transverse,Esophagus Gastroesophageal Junction,Esophagus Muscularis,Heart Left Ventricle,Lung,Nerve Tibial,Skin Not Sun Exposed Suprapubic,Skin Sun Exposed Lower leg,Spleen,Thyroid;Brain Cerebellum;Uterus;Colon Sigmoid;A549,K562,A549,PANC1,HMEC,Caki2,HAP1,Ventricle_Right,RPMI7951;Artery Aorta,Cells Cultured fibroblasts;Brain Cerebellar Hemisphere,Esophagus Mucosa,Lung,Skin Sun Exposed Lower leg,Stomach,Testis,A549,K562,A549,PANC1,HMEC,Caki2,HAP1,Ventricle_Right,RPMI7951;Adipose Subcutaneous,Adipose Visceral Omentum,Artery Aorta,Artery Coronary,Artery Tibial,Brain Caudate basal ganglia,Brain Cerebellar Hemisphere,Brain Cerebellum,Brain Nucleus accumbens basal ganglia,Brain Putamen basal ganglia,Breast Mammary Tissue,Cells Cultured fibroblasts,Colon Sigmoid,Colon Transverse,Esophagus Gastroesophageal Junction,Esophagus Muscularis,Heart Atrial Appendage,Heart Left Ventricle,Lung,Muscle Skeletal,Nerve Tibial,Pancreas,Prostate,Skin Not Sun Exposed Suprapubic,Skin Sun Exposed Lower leg,Small Intestine Terminal Ileum,Spleen,Stomach,Thyroid,Whole Blood;Lung,Thyroid;A549,HMEC,HCT116-untreated,HCT116-untreated,K562,A549,PANC1,HMEC,Caki2,HAP1,Ventricle_Right,RPMI7951;Skin Not Sun Exposed Suprapubic,A549,HMEC,HCT116-untreated,HCT116-untreated,K562,A549,PANC1,HMEC,Caki2,HAP1,Ventricle_Right,RPMI7951;Adrenal Gland,Lung,Pancreas,Skin Not Sun Exposed Suprapubic,Skin Sun Exposed Lower leg,Thyroid,A549,HMEC,HCT116-untreated,HCT116-untreated,K562,A549,PANC1,HMEC,Caki2,HAP1,Ventricle_Right,RPMI7951;Adrenal Gland,Stomach,Testis;Lung;Artery Tibial,Thyroid;Adipose Subcutaneous,Adipose Visceral Omentum,Adrenal Gland,Artery Aorta,Artery Coronary,Artery Tibial,Breast Mammary Tissue,Cells Cultured fibroblasts,Colon Sigmoid,Colon Transverse,Esophagus Gastroesophageal Junction,Esophagus Mucosa,Esophagus Muscularis,Heart Atrial Appendage,Heart Left Ventricle,Liver,Lung,Nerve Tibial,Pancreas,Pituitary,Prostate,Skin Not Sun Exposed Suprapubic,Skin Sun Exposed Lower leg,Small Intestine Terminal Ileum,Spleen,Stomach,Thyroid,Vagina,Whole Blood;Cells Cultured fibroblasts,Muscle Skeletal,Whole Blood,A549,K562,A549,PANC1,HMEC,Caki2,HAP1,Ventricle_Right,RPMI7951;Adipose Subcutaneous,Adipose Visceral Omentum,Adrenal Gland,Artery Aorta,Artery Tibial,Brain Amygdala,Brain Anterior cingulate cortex BA24,Brain Caudate basal ganglia,Brain Cerebellar Hemisphere,Brain Cerebellum,Brain Cortex,Brain Frontal Cortex BA9,Brain Hypothalamus,Brain Nucleus accumbens basal ganglia,Brain Putamen basal ganglia,Breast Mammary Tissue,Cells Cultured fibroblasts,Colon Sigmoid,Colon Transverse,Esophagus Gastroesophageal Junction,Esophagus Mucosa,Esophagus Muscularis,Heart Left Ventricle,Lung,Muscle Skeletal,Nerve Tibial,Ovary,Pituitary,Skin Not Sun Exposed Suprapubic,Skin Sun Exposed Lower leg,Spleen,Stomach,Thyroid	True;True,True,True,True,True,True;True,True;True,True,True,True,True,True,True,True,True,True,True,True,True,True,True,True,True,True,True,True,True,True;True,True,True,True,True;True,True,True,True,True,True,True,True,True,True,True,True,True,True,True,True,True,True,True,True,True,True,True,True,True,True,True;True,True,True;True,True,True,True,True,True,True,True,True,True,True,True,True,True,True,True,True,True,True,True,True,True,True,True,True,True,True,True;True,True,True,True,True,True,True,True;True,True,True,True,True,True,True,True,True,True,True,True,True,True,True,True,True,True;True,True,True,True,True,True,True,True,True,True,True,True,True,True,True,True,True,True,True,True,True,True,True,True,True,True,True,True,True,True;True,True,True,True,True,True,True,True,True,True,True,True,True,True,True,True,True;True,True,True,True,True,True,True,True,True;True,True,True,True,True,True,True,True,True,True,True,True,True,True,True;True,True,True,True,True,True,True,True,True,True,True,True;True,True,True,True,True,True,True,True,True,True,True,True,True;True,True,True,True,True,True,True,True,True,True,True,True,True,True,True,True,True,True,True,True,True,True,True,True,True,True,True,True,True;True,True,True,True,True,True,True,True,True,True,True,True,True,True,True,True,True,True,True,True,True,True,True,True,True,True,True,True,True,True,True,True,True	nan;nan,nan,nan,nan,nan,nan;nan,nan;nan,nan,nan,nan,nan,nan,nan,nan,nan,nan,nan,nan,nan,nan,nan,nan,nan,nan,nan,nan,nan,nan;nan,nan,nan,nan,nan;nan,nan,nan,nan,nan,nan,nan,nan,nan,nan,nan,nan,nan,nan,nan,nan,nan,nan,nan,nan,nan,nan,nan,nan,nan,nan,nan;nan,nan,nan;nan,nan,nan,nan,nan,nan,nan,nan,nan,nan,nan,nan,nan,nan,nan,nan,nan,nan,nan,nan,nan,nan,nan,nan,nan,nan,nan,nan;nan,nan,nan,nan,nan,nan,nan,nan;nan,nan,nan,nan,nan,nan,nan,nan,nan,nan,nan,nan,nan,nan,nan,nan,nan,nan;nan,nan,nan,nan,nan,nan,nan,nan,nan,nan,nan,nan,nan,nan,nan,nan,nan,nan,nan,nan,nan,nan,nan,nan,nan,nan,nan,nan,nan,nan;nan,nan,nan,nan,nan,nan,nan,nan,nan,nan,nan,nan,nan,nan,nan,nan,nan;nan,nan,nan,nan,nan,nan,nan,nan,nan;nan,nan,nan,nan,nan,nan,nan,nan,nan,nan,nan,nan,nan,nan,nan;nan,nan,nan,nan,nan,nan,nan,nan,nan,nan,nan,nan;nan,nan,nan,nan,nan,nan,nan,nan,nan,nan,nan,nan,nan;nan,nan,nan,nan,nan,nan,nan,nan,nan,nan,nan,nan,nan,nan,nan,nan,nan,nan,nan,nan,nan,nan,nan,nan,nan,nan,nan,nan,nan;nan,nan,nan,nan,nan,nan,nan,nan,nan,nan,nan,nan,nan,nan,nan,nan,nan,nan,nan,nan,nan,nan,nan,nan,nan,nan,nan,nan,nan,nan,nan,nan,nan	nan;nan,nan,nan,nan,nan,nan;nan,nan;nan,nan,nan,nan,nan,nan,nan,nan,nan,nan,nan,nan,nan,nan,nan,nan,nan,nan,nan,nan,nan,nan;nan,nan,nan,nan,nan;nan,nan,nan,nan,nan,nan,nan,nan,nan,nan,nan,nan,nan,nan,nan,nan,nan,nan,nan,nan,nan,nan,nan,nan,nan,nan,nan;nan,nan,nan;nan,nan,nan,nan,nan,nan,nan,nan,nan,nan,nan,nan,nan,nan,nan,nan,nan,nan,nan,nan,nan,nan,nan,nan,nan,nan,nan,nan;nan,nan,nan,nan,nan,nan,nan,nan;nan,nan,nan,nan,nan,nan,nan,nan,nan,nan,nan,nan,nan,nan,nan,nan,nan,nan;nan,nan,nan,nan,nan,nan,nan,nan,nan,nan,nan,nan,nan,nan,nan,nan,nan,nan,nan,nan,nan,nan,nan,nan,nan,nan,nan,nan,nan,nan;nan,nan,nan,nan,nan,nan,nan,nan,nan,nan,nan,nan,nan,nan,nan,nan,nan;nan,nan,nan,nan,nan,nan,nan,nan,nan;nan,nan,nan,nan,nan,nan,nan,nan,nan,nan,nan,nan,nan,nan,nan;nan,nan,nan,nan,nan,nan,nan,nan,nan,nan,nan,nan;nan,nan,nan,nan,nan,nan,nan,nan,nan,nan,nan,nan,nan;nan,nan,nan,nan,nan,nan,nan,nan,nan,nan,nan,nan,nan,nan,nan,nan,nan,nan,nan,nan,nan,nan,nan,nan,nan,nan,nan,nan,nan;nan,nan,nan,nan,nan,nan,nan,nan,nan,nan,nan,nan,nan,nan,nan,nan,nan,nan,nan,nan,nan,nan,nan,nan,nan,nan,nan,nan,nan,nan,nan,nan,nan	None;4.67105e-05,0.00036438,1.19287e-05,7.3645e-06,4.10958e-08,2.75071e-09;2.23831e-05,0.00012619;0.000312649;0.000289198;0.000142117;4.06945e-08,5.83183e-11,2.80751e-07,7.08335e-05,1.24689e-06,8.7989e-09,7.10278e-06,3.85512e-05,1.74266e-05,4.40564e-08,5.926e-18,4.20392e-24,5.73597e-08,4.92202e-07,2.67483e-10,1.94538e-06,5.82798e-15,1.20545e-12,7.81389e-15,0.000237411,1.66489e-26,2.93748e-05;8.14016e-06,5.05259e-05,3.91462e-05,5.95394e-05,5.5566e-06;0.000150588;0.000117645,1.98736e-05,2.82841e-06,9.13802e-05,0.000334488;9.61833e-10,0.000118968,1.1468e-09,3.2815e-05,7.64861e-05,2.75774e-06,4.39735e-08,3.69701e-05,6.09944e-06,1.18752e-05,1.10455e-09,3.03984e-09,2.08622e-06,1.67239e-07,8.20736e-07,2.47267e-15,4.84022e-05,4.79468e-05,1.89878e-11,3.87352e-05,1.61579e-07,8.23086e-09,3.64742e-10,1.21731e-05,3.69498e-08,1.16097e-10,1.49949e-10;None,None,None;1.64624e-06;7.75542e-18,6.88059e-15,9.60721e-05,3.29752e-07,8.47089e-14,1.20053e-12,1.80353e-08,5.22963e-08,5.37858e-11,1.8681e-10,3.71313e-12,4.05112e-09,0.000117758,2.73132e-05,8.72276e-16,4.27181e-10,2.65883e-09,1.53013e-15,5.39022e-05,2.0099e-07,3.8248e-11,5.15898e-16,3.91146e-05,2.00679e-11,2.2959e-07,3.07832e-10,1.68534e-06,3.35925e-37;7.15098e-10,2.68086e-05,6.53338e-07,8.35839e-05,1.96853e-16,1.68595e-10,2.19716e-13,1.23711e-06;0.00012208,0.000204106;7.19941e-07,1.58333e-10,5.93098e-09;1.258e-07,2.47973e-13,8.02731e-05,6.9052e-06,4.45792e-05,2.59463e-05;2.88884e-06,2.50352e-12;0.000113157,1.66102e-06;4.08982e-08,2.46103e-06,1.57359e-05,1.82785e-05,3.71216e-09,1.85499e-07,8.85927e-05,1.85574e-05,3.84524e-05,2.49146e-07,4.09425e-13,0.000148429,1.95846e-05,1.83107e-06,6.95212e-08,1.3015e-07,2.8153e-05,None;5.10845e-08,1.7091e-07,2.46354e-07,0.000173531,3.86449e-09,2.61686e-05;8.31076e-08;0.00037555;1.73966e-05,0.000164703,0.000374385;5.40512e-15,1.10526e-11,3.4381e-08,9.24412e-07,5.34157e-12,1.12825e-11,2.99237e-13,9.70826e-09,3.49047e-13,3.4806e-05,8.25893e-12,5.11161e-05,7.18967e-09,1.76947e-11,5.86826e-10,1.17023e-10,3.32553e-13,2.7634e-21,8.98896e-10,9.4483e-16,6.37292e-07,1.42747e-10,1.42835e-15,1.52422e-16,1.86005e-11,1.31605e-07,4.74425e-20,2.59608e-22,3.73662e-11,1.01742e-05;2.25904e-05,0.000157601;3.15666e-08,6.82756e-08,1.9274e-05,1.52258e-09,1.58469e-05,1.78019e-07,2.88295e-09,5.16577e-06,9.52612e-08,5.1809e-11,1.06237e-06,3.12465e-08,0.000236933,2.06283e-07,2.74478e-05,6.96396e-05,1.9157e-09;1.25626e-06;1.19113e-08;4.91966e-05;7.27709e-05;None,None,None,None,None,None,None,None,None;1.76794e-07,7.97924e-06;1.59473e-07,5.35256e-11,1.07019e-06,7.73604e-06,6.83899e-05,2.19396e-10,None,None,None,None,None,None,None,None,None;9.67544e-15,2.42686e-11,5.4048e-07,6.47243e-08,3.79359e-11,5.16354e-05,4.02586e-05,2.95881e-08,0.000114166,5.03326e-05,1.52401e-08,3.67542e-12,1.48775e-07,0.000177824,2.77687e-06,1.37549e-13,2.35545e-07,3.07889e-07,9.84366e-09,1.83451e-07,1.05809e-10,2.77795e-05,3.76007e-05,1.45933e-07,8.24333e-13,3.09102e-06,5.85199e-05,2.43003e-06,2.18348e-07,5.55073e-14;0.000100996,0.000384984;None,None,None,None,None,None,None,None,None,None,None,None;0.000360119,None,None,None,None,None,None,None,None,None,None,None,None;2.39164e-09,8.18603e-09,1.07902e-10,6.15244e-19,9.17428e-13,2.00648e-10,None,None,None,None,None,None,None,None,None,None,None,None;2.46492e-09,3.5118e-05,9.77085e-15;1.36751e-05;5.21263e-05,0.000124125;2.91221e-10;2.79344e-20,4.33264e-24,7.46252e-10,5.82135e-17,7.53605e-10,7.56771e-25,5.26871e-15,1.75044e-16,1.22042e-09,3.40025e-15,1.14857e-15,8.48079e-20,5.62878e-16,1.26056e-16,2.05509e-10,4.38131e-07,1.1524e-14,3.90468e-16,9.31422e-09,7.50303e-08,1.45701e-09,3.26349e-19,5.92093e-20,1.20935e-07,1.11759e-11,4.2465e-06,2.82875e-20,2.24799e-05,1.21078e-25;4.21037e-06,4.59084e-10,8.23414e-06,None,None,None,None,None,None,None,None,None;1.25031e-15,5.38871e-08,1.23937e-08,1.20526e-07,1.16371e-13,2.16414e-05,1.19276e-07,3.4079e-11,7.80325e-05,2.48185e-07,7.06933e-09,4.23148e-06,6.95818e-07,7.89333e-13,2.39614e-07,9.1192e-06,3.48436e-11,4.90958e-07,1.50424e-10,2.2896e-07,1.93067e-06,1.57297e-14,1.55687e-05,2.22886e-12,2.5122e-08,9.01829e-32,3.08863e-06,2.46895e-10,3.17037e-06,5.01854e-10,6.38335e-07,6.59925e-12,1.06785e-15	None;0.64 (7.2e-08);0.7 (3.0e-12);-1.34 (3.9e-08);0.61 (0.26);-0.74 (2.9e-06);-1.56 (4.0e-03);-1.15 (0.66);-0.24 (0.75);-0.29 (0.38);0.4 (1.3e-02);-0.38 (0.18);-2.19 (2.4e-135);-2.66 (8.5e-06);-0.52 (0.14);-2.21 (1.4e-06);-0.76 (1.0e-06);-3.78 (6.8e-06);-0.97 (0.50);-0.9 (1.0e-02);-2.21 (5.7e-17);-2.0 (1.0e-49);-0.87 (0.61);-0.58 (1.0e-10);-0.26 (0.18);-0.45 (0.69)	None;-0.15 (0.38);-0.13 (0.36);-0.06 (0.89);-0.56 (0.40);-0.83 (4.6e-07);-0.53 (0.46);1.06 (None);-0.35 (0.69);-0.16 (0.72);0.1 (0.68);-0.16 (0.67);-0.38 (6.9e-05);-0.83 (0.26);-0.44 (0.29);-0.77 (0.17);-0.71 (1.7e-05);-0.97 (0.35);0.31 (None);-0.27 (0.58);-0.27 (0.47);-0.92 (6.2e-11);-0.13 (None);-0.93 (1.1e-24);-0.86 (4.6e-06);-1.43 (None)	None;0.2 (1.5e-03);0.92 (3.8e-65);-0.96 (3.0e-31);1.82 (3.2e-50);-0.63 (4.9e-02);-0.77 (0.44);0.04 (0.86);-0.93 (4.6e-22);-1.42 (1.9e-14);-1.82 (5.4e-43);-1.27 (1.2e-03);-0.6 (0.18);-0.5 (0.29);-1.28 (7.5e-03);-0.28 (7.2e-03);-0.2 (0.35);0.06 (0.38);-0.28 (0.69);-1.29 (1.6e-03);2.66 (4.2e-04)	None;-0.47 (8.8e-14);-1.08 (2.9e-83);-0.16 (5.8e-02);-1.0 (1.9e-12);-0.83 (9.0e-03);-0.5 (0.62);-0.62 (2.1e-03);-1.04 (3.0e-27);-0.81 (7.7e-06);-0.33 (9.5e-03);-1.3 (9.0e-04);-1.11 (1.1e-02);-0.95 (3.9e-02);-0.33 (0.52);-0.33 (1.2e-03);-0.65 (1.2e-03);-1.03 (1.6e-61);-0.8 (0.23);-0.16 (0.73);-1.81 (8.6e-02)	RNF39	TRIM31	-2.0 (1.0e-49);-0.58 (1.0e-10)	-0.92 (6.2e-11);-0.93 (1.1e-24)	NA;NA	NA;NA	ABCF1:NM_001090.3(-0.93,0,87%), (-0.72,0,83%), (-0.88,0.02,67%);HCG20:NR_138037.1(-0.87,0,87%), (-0.65,0.01,83%), (-0.41,0.49,67%);MDC1:NM_014641.3(-0.93,0,87%), (-0.43,0.19,83%), (-0.71,0.12,67%);ABCF1:NM_001090.3(-0.93,0,87%), (-0.72,0,83%), (-0.88,0.02,67%);HCG20:NR_138037.1(-0.87,0,87%), (-0.65,0.01,83%), (-0.41,0.49,67%);MDC1:NM_014641.3(-0.93,0,87%), (-0.43,0.19,83%), (-0.71,0.12,67%);ABCF1:NM_001090.3(-0.93,0,87%), (-0.72,0,83%), (-0.88,0.02,67%);HCG20:NR_138037.1(-0.87,0,87%), (-0.65,0.01,83%), (-0.41,0.49,67%);MDC1:NM_014641.3(-0.93,0,87%), (-0.43,0.19,83%), (-0.71,0.12,67%);ABCF1:NM_001090.3(-0.93,0,87%), (-0.72,0,83%), (-0.88,0.02,67%);HCG20:NR_138037.1(-0.87,0,87%), (-0.65,0.01,83%), (-0.41,0.49,67%);MDC1:NM_014641.3(-0.93,0,87%), (-0.43,0.19,83%), (-0.71,0.12,67%);ABCF1:NM_001090.3(-0.93,0,87%), (-0.72,0,83%), (-0.88,0.02,67%);HCG20:NR_138037.1(-0.87,0,87%), (-0.65,0.01,83%), (-0.41,0.49,67%);MDC1:NM_014641.3(-0.93,0,87%), (-0.43,0.19,83%), (-0.71,0.12,67%);ABCF1:NM_001090.3(-0.93,0,87%), (-0.72,0,83%), (-0.88,0.02,67%);HCG20:NR_138037.1(-0.87,0,87%), (-0.65,0.01,83%), (-0.41,0.49,67%);MDC1:NM_014641.3(-0.93,0,87%), (-0.43,0.19,83%), (-0.71,0.12,67%);ABCF1:NM_001090.3(-0.93,0,87%), (-0.72,0,83%), (-0.88,0.02,67%);HCG20:NR_138037.1(-0.87,0,87%), (-0.65,0.01,83%), (-0.41,0.49,67%);MDC1:NM_014641.3(-0.93,0,87%), (-0.43,0.19,83%), (-0.71,0.12,67%);ABCF1:NM_001090.3(-0.93,0,87%), (-0.72,0,83%), (-0.88,0.02,67%);HCG20:NR_138037.1(-0.87,0,87%), (-0.65,0.01,83%), (-0.41,0.49,67%);MDC1:NM_014641.3(-0.93,0,87%), (-0.43,0.19,83%), (-0.71,0.12,67%);ABCF1:NM_001090.3(-0.93,0,87%), (-0.72,0,83%), (-0.88,0.02,67%);HCG20:NR_138037.1(-0.87,0,87%), (-0.65,0.01,83%), (-0.41,0.49,67%);MDC1:NM_014641.3(-0.93,0,87%), (-0.43,0.19,83%), (-0.71,0.12,67%)	ABCF1:NM_001090.3(-0.93,0,87%), (-0.72,0,83%), (-0.88,0.02,67%);HLA-J:NR_024240.1(0.64,0,67%), (0.87,0,59%), (0.23,0.75,60%);PRR3:NM_001077497.3(-0.9,0,87%), (-0.77,0,83%), (-0.8,0.06,67%);ABCF1:NM_001090.3(-0.93,0,87%), (-0.72,0,83%), (-0.88,0.02,67%);HLA-J:NR_024240.1(0.64,0,67%), (0.87,0,59%), (0.23,0.75,60%);PRR3:NM_001077497.3(-0.9,0,87%), (-0.77,0,83%), (-0.8,0.06,67%);ABCF1:NM_001090.3(-0.93,0,87%), (-0.72,0,83%), (-0.88,0.02,67%);HLA-J:NR_024240.1(0.64,0,67%), (0.87,0,59%), (0.23,0.75,60%);PRR3:NM_001077497.3(-0.9,0,87%), (-0.77,0,83%), (-0.8,0.06,67%);ABCF1:NM_001090.3(-0.93,0,87%), (-0.72,0,83%), (-0.88,0.02,67%);HLA-J:NR_024240.1(0.64,0,67%), (0.87,0,59%), (0.23,0.75,60%);PRR3:NM_001077497.3(-0.9,0,87%), (-0.77,0,83%), (-0.8,0.06,67%);ABCF1:NM_001090.3(-0.93,0,87%), (-0.72,0,83%), (-0.88,0.02,67%);HLA-J:NR_024240.1(0.64,0,67%), (0.87,0,59%), (0.23,0.75,60%);PRR3:NM_001077497.3(-0.9,0,87%), (-0.77,0,83%), (-0.8,0.06,67%);ABCF1:NM_001090.3(-0.93,0,87%), (-0.72,0,83%), (-0.88,0.02,67%);HLA-J:NR_024240.1(0.64,0,67%), (0.87,0,59%), (0.23,0.75,60%);PRR3:NM_001077497.3(-0.9,0,87%), (-0.77,0,83%), (-0.8,0.06,67%);ABCF1:NM_001090.3(-0.93,0,87%), (-0.72,0,83%), (-0.88,0.02,67%);HLA-J:NR_024240.1(0.64,0,67%), (0.87,0,59%), (0.23,0.75,60%);PRR3:NM_001077497.3(-0.9,0,87%), (-0.77,0,83%), (-0.8,0.06,67%);ABCF1:NM_001090.3(-0.93,0,87%), (-0.72,0,83%), (-0.88,0.02,67%);HLA-J:NR_024240.1(0.64,0,67%), (0.87,0,59%), (0.23,0.75,60%);PRR3:NM_001077497.3(-0.9,0,87%), (-0.77,0,83%), (-0.8,0.06,67%);ABCF1:NM_001090.3(-0.93,0,87%), (-0.72,0,83%), (-0.88,0.02,67%);HLA-J:NR_024240.1(0.64,0,67%), (0.87,0,59%), (0.23,0.75,60%);PRR3:NM_001077497.3(-0.9,0,87%), (-0.77,0,83%), (-0.8,0.06,67%)	HLA-F:NM_001098479.2(-0.59,0,87%), (-0.38,0.27,83%), (0.9,0.01,67%);HLA-V:NR_132323.1(0.84,0,77%), (0.22,0.63,69%), (0.86,0.03,67%);ABCF1:NM_001090.3(-0.77,0,87%), (0.18,0.68,83%), (-0.9,0.01,67%);HLA-F:NM_001098479.2(-0.59,0,87%), (-0.38,0.27,83%), (0.9,0.01,67%);HLA-V:NR_132323.1(0.84,0,77%), (0.22,0.63,69%), (0.86,0.03,67%);ABCF1:NM_001090.3(-0.77,0,87%), (0.18,0.68,83%), (-0.9,0.01,67%);HLA-F:NM_001098479.2(-0.59,0,87%), (-0.38,0.27,83%), (0.9,0.01,67%);HLA-V:NR_132323.1(0.84,0,77%), (0.22,0.63,69%), (0.86,0.03,67%);ABCF1:NM_001090.3(-0.77,0,87%), (0.18,0.68,83%), (-0.9,0.01,67%);HLA-F:NM_001098479.2(-0.59,0,87%), (-0.38,0.27,83%), (0.9,0.01,67%);HLA-V:NR_132323.1(0.84,0,77%), (0.22,0.63,69%), (0.86,0.03,67%);ABCF1:NM_001090.3(-0.77,0,87%), (0.18,0.68,83%), (-0.9,0.01,67%);HLA-F:NM_001098479.2(-0.59,0,87%), (-0.38,0.27,83%), (0.9,0.01,67%);HLA-V:NR_132323.1(0.84,0,77%), (0.22,0.63,69%), (0.86,0.03,67%);ABCF1:NM_001090.3(-0.77,0,87%), (0.18,0.68,83%), (-0.9,0.01,67%);HLA-F:NM_001098479.2(-0.59,0,87%), (-0.38,0.27,83%), (0.9,0.01,67%);HLA-V:NR_132323.1(0.84,0,77%), (0.22,0.63,69%), (0.86,0.03,67%);ABCF1:NM_001090.3(-0.77,0,87%), (0.18,0.68,83%), (-0.9,0.01,67%);HLA-F:NM_001098479.2(-0.59,0,87%), (-0.38,0.27,83%), (0.9,0.01,67%);HLA-V:NR_132323.1(0.84,0,77%), (0.22,0.63,69%), (0.86,0.03,67%);ABCF1:NM_001090.3(-0.77,0,87%), (0.18,0.68,83%), (-0.9,0.01,67%);HLA-F:NM_001098479.2(-0.59,0,87%), (-0.38,0.27,83%), (0.9,0.01,67%);HLA-V:NR_132323.1(0.84,0,77%), (0.22,0.63,69%), (0.86,0.03,67%);ABCF1:NM_001090.3(-0.77,0,87%), (0.18,0.68,83%), (-0.9,0.01,67%);HLA-F:NM_001098479.2(-0.59,0,87%), (-0.38,0.27,83%), (0.9,0.01,67%);HLA-V:NR_132323.1(0.84,0,77%), (0.22,0.63,69%), (0.86,0.03,67%);ABCF1:NM_001090.3(-0.77,0,87%), (0.18,0.68,83%), (-0.9,0.01,67%)	TRIM31-AS1:NR_126470.1(0.9,0,82%), (0.6,0.04,76%), (0.31,0.62,67%);TRIM31-AS1:NR_126470.1(0.85,0,82%), (0.62,0.03,76%), (0.45,0.43,67%);TRIM31-AS1:NR_126470.1(0.87,0,82%), (0.07,0.89,76%), (0.32,0.61,67%);TRIM31-AS1:NR_126470.1(0.9,0,82%), (0.6,0.04,76%), (0.31,0.62,67%);TRIM31-AS1:NR_126470.1(0.85,0,82%), (0.62,0.03,76%), (0.45,0.43,67%);TRIM31-AS1:NR_126470.1(0.87,0,82%), (0.07,0.89,76%), (0.32,0.61,67%);TRIM31-AS1:NR_126470.1(0.9,0,82%), (0.6,0.04,76%), (0.31,0.62,67%);TRIM31-AS1:NR_126470.1(0.85,0,82%), (0.62,0.03,76%), (0.45,0.43,67%);TRIM31-AS1:NR_126470.1(0.87,0,82%), (0.07,0.89,76%), (0.32,0.61,67%);TRIM31-AS1:NR_126470.1(0.9,0,82%), (0.6,0.04,76%), (0.31,0.62,67%);TRIM31-AS1:NR_126470.1(0.85,0,82%), (0.62,0.03,76%), (0.45,0.43,67%);TRIM31-AS1:NR_126470.1(0.87,0,82%), (0.07,0.89,76%), (0.32,0.61,67%);TRIM31-AS1:NR_126470.1(0.9,0,82%), (0.6,0.04,76%), (0.31,0.62,67%);TRIM31-AS1:NR_126470.1(0.85,0,82%), (0.62,0.03,76%), (0.45,0.43,67%);TRIM31-AS1:NR_126470.1(0.87,0,82%), (0.07,0.89,76%), (0.32,0.61,67%);TRIM31-AS1:NR_126470.1(0.9,0,82%), (0.6,0.04,76%), (0.31,0.62,67%);TRIM31-AS1:NR_126470.1(0.85,0,82%), (0.62,0.03,76%), (0.45,0.43,67%);TRIM31-AS1:NR_126470.1(0.87,0,82%), (0.07,0.89,76%), (0.32,0.61,67%);TRIM31-AS1:NR_126470.1(0.9,0,82%), (0.6,0.04,76%), (0.31,0.62,67%);TRIM31-AS1:NR_126470.1(0.85,0,82%), (0.62,0.03,76%), (0.45,0.43,67%);TRIM31-AS1:NR_126470.1(0.87,0,82%), (0.07,0.89,76%), (0.32,0.61,67%);TRIM31-AS1:NR_126470.1(0.9,0,82%), (0.6,0.04,76%), (0.31,0.62,67%);TRIM31-AS1:NR_126470.1(0.85,0,82%), (0.62,0.03,76%), (0.45,0.43,67%);TRIM31-AS1:NR_126470.1(0.87,0,82%), (0.07,0.89,76%), (0.32,0.61,67%);TRIM31-AS1:NR_126470.1(0.9,0,82%), (0.6,0.04,76%), (0.31,0.62,67%);TRIM31-AS1:NR_126470.1(0.85,0,82%), (0.62,0.03,76%), (0.45,0.43,67%);TRIM31-AS1:NR_126470.1(0.87,0,82%), (0.07,0.89,76%), (0.32,0.61,67%)	TRIM31:NM_007028.5(0.83,0.01,28%), (-1,0.25,10%), (0.76,0.14,53%);TRIM31:NM_007028.5(0.38,0.42,28%), (-0.97,0.43,10%), (-0.29,0.7,53%);TRIM31:NM_007028.5(0.8,0.02,28%), (-0.76,0.71,10%), (0.74,0.17,53%);TRIM31:NM_007028.5(0.83,0.01,28%), (-1,0.25,10%), (0.76,0.14,53%);TRIM31:NM_007028.5(0.38,0.42,28%), (-0.97,0.43,10%), (-0.29,0.7,53%);TRIM31:NM_007028.5(0.8,0.02,28%), (-0.76,0.71,10%), (0.74,0.17,53%);TRIM31:NM_007028.5(0.83,0.01,28%), (-1,0.25,10%), (0.76,0.14,53%);TRIM31:NM_007028.5(0.38,0.42,28%), (-0.97,0.43,10%), (-0.29,0.7,53%);TRIM31:NM_007028.5(0.8,0.02,28%), (-0.76,0.71,10%), (0.74,0.17,53%);TRIM31:NM_007028.5(0.83,0.01,28%), (-1,0.25,10%), (0.76,0.14,53%);TRIM31:NM_007028.5(0.38,0.42,28%), (-0.97,0.43,10%), (-0.29,0.7,53%);TRIM31:NM_007028.5(0.8,0.02,28%), (-0.76,0.71,10%), (0.74,0.17,53%);TRIM31:NM_007028.5(0.83,0.01,28%), (-1,0.25,10%), (0.76,0.14,53%);TRIM31:NM_007028.5(0.38,0.42,28%), (-0.97,0.43,10%), (-0.29,0.7,53%);TRIM31:NM_007028.5(0.8,0.02,28%), (-0.76,0.71,10%), (0.74,0.17,53%);TRIM31:NM_007028.5(0.83,0.01,28%), (-1,0.25,10%), (0.76,0.14,53%);TRIM31:NM_007028.5(0.38,0.42,28%), (-0.97,0.43,10%), (-0.29,0.7,53%);TRIM31:NM_007028.5(0.8,0.02,28%), (-0.76,0.71,10%), (0.74,0.17,53%);TRIM31:NM_007028.5(0.83,0.01,28%), (-1,0.25,10%), (0.76,0.14,53%);TRIM31:NM_007028.5(0.38,0.42,28%), (-0.97,0.43,10%), (-0.29,0.7,53%);TRIM31:NM_007028.5(0.8,0.02,28%), (-0.76,0.71,10%), (0.74,0.17,53%);TRIM31:NM_007028.5(0.83,0.01,28%), (-1,0.25,10%), (0.76,0.14,53%);TRIM31:NM_007028.5(0.38,0.42,28%), (-0.97,0.43,10%), (-0.29,0.7,53%);TRIM31:NM_007028.5(0.8,0.02,28%), (-0.76,0.71,10%), (0.74,0.17,53%);TRIM31:NM_007028.5(0.83,0.01,28%), (-1,0.25,10%), (0.76,0.14,53%);TRIM31:NM_007028.5(0.38,0.42,28%), (-0.97,0.43,10%), (-0.29,0.7,53%);TRIM31:NM_007028.5(0.8,0.02,28%), (-0.76,0.71,10%), (0.74,0.17,53%)	0.64 (7.2e-08),0.64 (7.2e-08),-0.38 (0.18),-0.26 (0.18),-0.58 (1.0e-10);0.61 (0.26),-2.21 (1.4e-06),-0.76 (1.0e-06),-0.26 (0.18),-0.58 (1.0e-10);-0.17 (0.53),0.45 (5.9e-03),0.64 (7.2e-08),-0.26 (0.18),-0.58 (1.0e-10);0.64 (7.2e-08),0.64 (7.2e-08),-0.38 (0.18),-0.26 (0.18),-0.58 (1.0e-10);0.61 (0.26),-2.21 (1.4e-06),-0.76 (1.0e-06),-0.26 (0.18),-0.58 (1.0e-10);-0.17 (0.53),0.45 (5.9e-03),0.64 (7.2e-08),-0.26 (0.18),-0.58 (1.0e-10);0.64 (7.2e-08),0.64 (7.2e-08),-0.38 (0.18),-0.26 (0.18),-0.58 (1.0e-10);0.61 (0.26),-2.21 (1.4e-06),-0.76 (1.0e-06),-0.26 (0.18),-0.58 (1.0e-10);-0.17 (0.53),0.45 (5.9e-03),0.64 (7.2e-08),-0.26 (0.18),-0.58 (1.0e-10);0.64 (7.2e-08),0.64 (7.2e-08),-0.38 (0.18),-0.26 (0.18),-0.58 (1.0e-10);0.61 (0.26),-2.21 (1.4e-06),-0.76 (1.0e-06),-0.26 (0.18),-0.58 (1.0e-10);-0.17 (0.53),0.45 (5.9e-03),0.64 (7.2e-08),-0.26 (0.18),-0.58 (1.0e-10);0.64 (7.2e-08),0.64 (7.2e-08),-0.38 (0.18),-0.26 (0.18),-0.58 (1.0e-10);0.61 (0.26),-2.21 (1.4e-06),-0.76 (1.0e-06),-0.26 (0.18),-0.58 (1.0e-10);-0.17 (0.53),0.45 (5.9e-03),0.64 (7.2e-08),-0.26 (0.18),-0.58 (1.0e-10);0.64 (7.2e-08),0.64 (7.2e-08),-0.38 (0.18),-0.26 (0.18),-0.58 (1.0e-10);0.61 (0.26),-2.21 (1.4e-06),-0.76 (1.0e-06),-0.26 (0.18),-0.58 (1.0e-10);-0.17 (0.53),0.45 (5.9e-03),0.64 (7.2e-08),-0.26 (0.18),-0.58 (1.0e-10);0.64 (7.2e-08),0.64 (7.2e-08),-0.38 (0.18),-0.26 (0.18),-0.58 (1.0e-10);0.61 (0.26),-2.21 (1.4e-06),-0.76 (1.0e-06),-0.26 (0.18),-0.58 (1.0e-10);-0.17 (0.53),0.45 (5.9e-03),0.64 (7.2e-08),-0.26 (0.18),-0.58 (1.0e-10);0.64 (7.2e-08),0.64 (7.2e-08),-0.38 (0.18),-0.26 (0.18),-0.58 (1.0e-10);0.61 (0.26),-2.21 (1.4e-06),-0.76 (1.0e-06),-0.26 (0.18),-0.58 (1.0e-10);-0.17 (0.53),0.45 (5.9e-03),0.64 (7.2e-08),-0.26 (0.18),-0.58 (1.0e-10);0.64 (7.2e-08),0.64 (7.2e-08),-0.38 (0.18),-0.26 (0.18),-0.58 (1.0e-10);0.61 (0.26),-2.21 (1.4e-06),-0.76 (1.0e-06),-0.26 (0.18),-0.58 (1.0e-10);-0.17 (0.53),0.45 (5.9e-03),0.64 (7.2e-08),-0.26 (0.18),-0.58 (1.0e-10)	-0.15 (0.38),-0.15 (0.38),-0.16 (0.67),-0.86 (4.6e-06),-0.93 (1.1e-24);-0.56 (0.40),-0.77 (0.17),-0.71 (1.7e-05),-0.86 (4.6e-06),-0.93 (1.1e-24);-0.17 (0.59),-0.02 (0.94),-0.15 (0.38),-0.86 (4.6e-06),-0.93 (1.1e-24);-0.15 (0.38),-0.15 (0.38),-0.16 (0.67),-0.86 (4.6e-06),-0.93 (1.1e-24);-0.56 (0.40),-0.77 (0.17),-0.71 (1.7e-05),-0.86 (4.6e-06),-0.93 (1.1e-24);-0.17 (0.59),-0.02 (0.94),-0.15 (0.38),-0.86 (4.6e-06),-0.93 (1.1e-24);-0.15 (0.38),-0.15 (0.38),-0.16 (0.67),-0.86 (4.6e-06),-0.93 (1.1e-24);-0.56 (0.40),-0.77 (0.17),-0.71 (1.7e-05),-0.86 (4.6e-06),-0.93 (1.1e-24);-0.17 (0.59),-0.02 (0.94),-0.15 (0.38),-0.86 (4.6e-06),-0.93 (1.1e-24);-0.15 (0.38),-0.15 (0.38),-0.16 (0.67),-0.86 (4.6e-06),-0.93 (1.1e-24);-0.56 (0.40),-0.77 (0.17),-0.71 (1.7e-05),-0.86 (4.6e-06),-0.93 (1.1e-24);-0.17 (0.59),-0.02 (0.94),-0.15 (0.38),-0.86 (4.6e-06),-0.93 (1.1e-24);-0.15 (0.38),-0.15 (0.38),-0.16 (0.67),-0.86 (4.6e-06),-0.93 (1.1e-24);-0.56 (0.40),-0.77 (0.17),-0.71 (1.7e-05),-0.86 (4.6e-06),-0.93 (1.1e-24);-0.17 (0.59),-0.02 (0.94),-0.15 (0.38),-0.86 (4.6e-06),-0.93 (1.1e-24);-0.15 (0.38),-0.15 (0.38),-0.16 (0.67),-0.86 (4.6e-06),-0.93 (1.1e-24);-0.56 (0.40),-0.77 (0.17),-0.71 (1.7e-05),-0.86 (4.6e-06),-0.93 (1.1e-24);-0.17 (0.59),-0.02 (0.94),-0.15 (0.38),-0.86 (4.6e-06),-0.93 (1.1e-24);-0.15 (0.38),-0.15 (0.38),-0.16 (0.67),-0.86 (4.6e-06),-0.93 (1.1e-24);-0.56 (0.40),-0.77 (0.17),-0.71 (1.7e-05),-0.86 (4.6e-06),-0.93 (1.1e-24);-0.17 (0.59),-0.02 (0.94),-0.15 (0.38),-0.86 (4.6e-06),-0.93 (1.1e-24);-0.15 (0.38),-0.15 (0.38),-0.16 (0.67),-0.86 (4.6e-06),-0.93 (1.1e-24);-0.56 (0.40),-0.77 (0.17),-0.71 (1.7e-05),-0.86 (4.6e-06),-0.93 (1.1e-24);-0.17 (0.59),-0.02 (0.94),-0.15 (0.38),-0.86 (4.6e-06),-0.93 (1.1e-24);-0.15 (0.38),-0.15 (0.38),-0.16 (0.67),-0.86 (4.6e-06),-0.93 (1.1e-24);-0.56 (0.40),-0.77 (0.17),-0.71 (1.7e-05),-0.86 (4.6e-06),-0.93 (1.1e-24);-0.17 (0.59),-0.02 (0.94),-0.15 (0.38),-0.86 (4.6e-06),-0.93 (1.1e-24)	0.2 (1.5e-03),0.2 (1.5e-03),-1.42 (1.9e-14),-1.29 (1.6e-03),NA;1.82 (3.2e-50),-0.6 (0.18),-0.5 (0.29),-1.29 (1.6e-03),NA;0.02 (0.82),-0.06 (0.48),0.2 (1.5e-03),-1.29 (1.6e-03),NA;0.2 (1.5e-03),0.2 (1.5e-03),-1.42 (1.9e-14),-1.29 (1.6e-03),NA;1.82 (3.2e-50),-0.6 (0.18),-0.5 (0.29),-1.29 (1.6e-03),NA;0.02 (0.82),-0.06 (0.48),0.2 (1.5e-03),-1.29 (1.6e-03),NA;0.2 (1.5e-03),0.2 (1.5e-03),-1.42 (1.9e-14),-1.29 (1.6e-03),NA;1.82 (3.2e-50),-0.6 (0.18),-0.5 (0.29),-1.29 (1.6e-03),NA;0.02 (0.82),-0.06 (0.48),0.2 (1.5e-03),-1.29 (1.6e-03),NA;0.2 (1.5e-03),0.2 (1.5e-03),-1.42 (1.9e-14),-1.29 (1.6e-03),NA;1.82 (3.2e-50),-0.6 (0.18),-0.5 (0.29),-1.29 (1.6e-03),NA;0.02 (0.82),-0.06 (0.48),0.2 (1.5e-03),-1.29 (1.6e-03),NA;0.2 (1.5e-03),0.2 (1.5e-03),-1.42 (1.9e-14),-1.29 (1.6e-03),NA;1.82 (3.2e-50),-0.6 (0.18),-0.5 (0.29),-1.29 (1.6e-03),NA;0.02 (0.82),-0.06 (0.48),0.2 (1.5e-03),-1.29 (1.6e-03),NA;0.2 (1.5e-03),0.2 (1.5e-03),-1.42 (1.9e-14),-1.29 (1.6e-03),NA;1.82 (3.2e-50),-0.6 (0.18),-0.5 (0.29),-1.29 (1.6e-03),NA;0.02 (0.82),-0.06 (0.48),0.2 (1.5e-03),-1.29 (1.6e-03),NA;0.2 (1.5e-03),0.2 (1.5e-03),-1.42 (1.9e-14),-1.29 (1.6e-03),NA;1.82 (3.2e-50),-0.6 (0.18),-0.5 (0.29),-1.29 (1.6e-03),NA;0.02 (0.82),-0.06 (0.48),0.2 (1.5e-03),-1.29 (1.6e-03),NA;0.2 (1.5e-03),0.2 (1.5e-03),-1.42 (1.9e-14),-1.29 (1.6e-03),NA;1.82 (3.2e-50),-0.6 (0.18),-0.5 (0.29),-1.29 (1.6e-03),NA;0.02 (0.82),-0.06 (0.48),0.2 (1.5e-03),-1.29 (1.6e-03),NA;0.2 (1.5e-03),0.2 (1.5e-03),-1.42 (1.9e-14),-1.29 (1.6e-03),NA;1.82 (3.2e-50),-0.6 (0.18),-0.5 (0.29),-1.29 (1.6e-03),NA;0.02 (0.82),-0.06 (0.48),0.2 (1.5e-03),-1.29 (1.6e-03),NA	-0.47 (8.8e-14),-0.47 (8.8e-14),-0.81 (7.7e-06),-0.16 (0.73),NA;-1.0 (1.9e-12),-1.11 (1.1e-02),-0.95 (3.9e-02),-0.16 (0.73),NA;-0.23 (3.8e-03),0.08 (0.34),-0.47 (8.8e-14),-0.16 (0.73),NA;-0.47 (8.8e-14),-0.47 (8.8e-14),-0.81 (7.7e-06),-0.16 (0.73),NA;-1.0 (1.9e-12),-1.11 (1.1e-02),-0.95 (3.9e-02),-0.16 (0.73),NA;-0.23 (3.8e-03),0.08 (0.34),-0.47 (8.8e-14),-0.16 (0.73),NA;-0.47 (8.8e-14),-0.47 (8.8e-14),-0.81 (7.7e-06),-0.16 (0.73),NA;-1.0 (1.9e-12),-1.11 (1.1e-02),-0.95 (3.9e-02),-0.16 (0.73),NA;-0.23 (3.8e-03),0.08 (0.34),-0.47 (8.8e-14),-0.16 (0.73),NA;-0.47 (8.8e-14),-0.47 (8.8e-14),-0.81 (7.7e-06),-0.16 (0.73),NA;-1.0 (1.9e-12),-1.11 (1.1e-02),-0.95 (3.9e-02),-0.16 (0.73),NA;-0.23 (3.8e-03),0.08 (0.34),-0.47 (8.8e-14),-0.16 (0.73),NA;-0.47 (8.8e-14),-0.47 (8.8e-14),-0.81 (7.7e-06),-0.16 (0.73),NA;-1.0 (1.9e-12),-1.11 (1.1e-02),-0.95 (3.9e-02),-0.16 (0.73),NA;-0.23 (3.8e-03),0.08 (0.34),-0.47 (8.8e-14),-0.16 (0.73),NA;-0.47 (8.8e-14),-0.47 (8.8e-14),-0.81 (7.7e-06),-0.16 (0.73),NA;-1.0 (1.9e-12),-1.11 (1.1e-02),-0.95 (3.9e-02),-0.16 (0.73),NA;-0.23 (3.8e-03),0.08 (0.34),-0.47 (8.8e-14),-0.16 (0.73),NA;-0.47 (8.8e-14),-0.47 (8.8e-14),-0.81 (7.7e-06),-0.16 (0.73),NA;-1.0 (1.9e-12),-1.11 (1.1e-02),-0.95 (3.9e-02),-0.16 (0.73),NA;-0.23 (3.8e-03),0.08 (0.34),-0.47 (8.8e-14),-0.16 (0.73),NA;-0.47 (8.8e-14),-0.47 (8.8e-14),-0.81 (7.7e-06),-0.16 (0.73),NA;-1.0 (1.9e-12),-1.11 (1.1e-02),-0.95 (3.9e-02),-0.16 (0.73),NA;-0.23 (3.8e-03),0.08 (0.34),-0.47 (8.8e-14),-0.16 (0.73),NA;-0.47 (8.8e-14),-0.47 (8.8e-14),-0.81 (7.7e-06),-0.16 (0.73),NA;-1.0 (1.9e-12),-1.11 (1.1e-02),-0.95 (3.9e-02),-0.16 (0.73),NA;-0.23 (3.8e-03),0.08 (0.34),-0.47 (8.8e-14),-0.16 (0.73),NA	06_30102018_A_C	BivFlnk;Enh;EnhBiv;TssA;TssAFlnk;TssBiv	BLD.CD14.MONO,BLD.CD15.PC,BLD.CD19.CPC,BLD.CD19.PPC,BLD.CD3.PPC,BLD.CD34.CC,BLD.CD4.CD25.CD127M.TREGPC,BLD.DND41.CNCR,BLD.GM12878,BLD.MOB.CD34.PC.M,BRN.CING.GYR,BRN.CRTX.DR.NRSPHR,BRN.DL.PRFRNTL.CRTX,BRN.FET.F,BRN.GRM.MTRX,BRN.INF.TMP,BRN.NHA,ESC.HUES48,ESC.HUES64,ESDR.H1.MSC,GI.STMC.FET,GI.STMC.MUS,KID.FET,LNG.FET,MUS.LEG.FET,MUS.TRNK.FET,SKIN.PEN.FRSK.FIB.01,THYM,THYM.FET;BRST.HMEC.35,GI.S.INT,LNG;BRN.FET.M,ESDR.H1.BMP4.TROP,ESDR.H9.NEUR,HRT.FET;BLD.CD3.CPC,BRN.ANG.GYR,BRST.MYO,CRVX.HELAS3.CNCR,GI.CLN.MUC,GI.DUO.SM.MUS,GI.ESO,GI.STMC.GAST,HRT.ATR.R,LNG.A549.ETOH002.CNCR,LNG.NHLF,MUS.HSMMT,MUS.PSOAS,PLCNT.AMN,SKIN.NHDFAD,SKIN.PEN.FRSK.KER.02,SKIN.PEN.FRSK.MEL.01,VAS.AOR;ADRL.GLND.FET,BLD.CD14.PC,BLD.CD34.PC,BLD.CD4.CD25I.CD127.TMEMPC,BLD.CD4.CD25M.CD45RA.NPC,BLD.CD4.CD25M.CD45RO.MPC,BLD.CD4.CD25M.IL17M.PL.TPC,BLD.CD4.CD25M.IL17P.PL.TPC,BLD.CD4.CD25M.TPC,BLD.CD4.MPC,BLD.CD4.NPC,BLD.CD56.PC,BLD.CD8.MPC,BLD.CD8.NPC,BLD.K562.CNCR,BLD.MOB.CD34.PC.F,BLD.PER.MONUC.PC,BONE.OSTEO,BRN.ANT.CAUD,BRN.GANGEM.DR.NRSPHR,BRN.HIPP.MID,BRN.SUB.NIG,BRST.HMEC,ESDR.CD56.MESO,FAT.ADIP.DR.MSC,FAT.ADIP.NUC,FAT.MSC.DR.ADIP,GI.CLN.SIG,GI.CLN.SM.MUS,GI.DUO.MUC,GI.L.INT.FET,GI.RECT.MUC.29,GI.RECT.MUC.31,GI.RECT.SM.MUS,GI.S.INT.FET,GI.STMC.MUC,HRT.VENT.L,HRT.VNT.R,LIV.ADLT,MUS.HSMM,MUS.SAT,MUS.SKLT.F,MUS.SKLT.M,OVRY,PANC,PLCNT.FET,SKIN.NHEK,SKIN.PEN.FRSK.FIB.02,SKIN.PEN.FRSK.KER.03,SKIN.PEN.FRSK.MEL.03,SPLN,STRM.CHON.MRW.DR.MSC,STRM.MRW.MSC,VAS.HUVEC;ESC.4STAR,ESC.H1,ESC.H9,ESC.HUES6,ESC.I3,ESC.WA7,ESDR.CD184.ENDO,ESDR.CD56.ECTO,ESDR.H1.BMP4.MESO,ESDR.H9.NEUR.PROG,IPSC.15b,IPSC.18,IPSC.20B,IPSC.DF.19.11,IPSC.DF.6.9,LIV.HEPG2.CNCR,LNG.IMR90,PANC.ISLT	Blood,Brain,Digestive,ES-deriv,ESC,Epithelial,Muscle,Neurosph,Other,Thymus;Digestive,Epithelial,Lung;Brain,ES-deriv,Heart;Blood,Brain,Cervix,Digestive,Epithelial,Heart,Lung,Muscle,Other,Skin;Adipose,Blood,Bone,Brain,Digestive,ES-deriv,Epithelial,Heart,Liver,Mesench,Muscle,Myosat,Neurosph,Other,Skin;ES-deriv,ESC,Liver,Lung,Other,iPSC
7	140358451	140359476	chr7:140358705	Exon	140358576	rs12533035	0.9149	0.9839	0.03319	0.4429	0.0847371	Yes	0	1	1	0	129	0.6 (6.8e-02)	-1.27 (1.8e-05)	NA	NA															07_140358576_G_A	;JHDM1D;LOC100134229;MKRN1;PARP12;RAB19;SLC37A3	Within loop,Within loop,Anchor to anchor,Anchor to anchor;Within loop;Within loop,Within loop;Anchor to anchor	VentricleLeft,Pancreas,HAP1_DKO,PANC1;PANC1;HAP1_DKO,Spleen;G401	True,True,True,True;True;True,True	nan,nan,nan,nan;nan;nan,nan	nan,nan,nan,nan;nan;nan,nan	None,None,None,None;None;None,None	None;0.25 (1.7e-02);-0.35 (7.8e-04);-0.64 (9.5e-02);-0.63 (5.7e-10)	None;-0.16 (0.22);-0.36 (1.6e-03);0.11 (0.85);0.01 (0.97)	None;-0.51 (1.1e-09);-1.16 (2.6e-58);-0.72 (6.7e-27)	None;-0.03 (0.74);-0.25 (5.6e-04);-0.15 (3.1e-02)	SLC37A3	SLC37A3	-0.63 (5.7e-10)	0.01 (0.97)	-0.72 (6.7e-27)	-0.15 (3.1e-02)	MRPS33:NM_053035.3(-0.96,0,21%), (NA,NA,NA%), (-0.81,0.2,40%)	NA(NA,NA,NA%), (NA,NA,NA%), (NA,NA,NA%)	HIPK2:NM_022740.5(-0.34,0.6,21%), (NA,NA,NA%), (-0.87,0.13,40%)	SLC37A3:NM_032295.4(-0.43,0.48,21%), (NA,NA,NA%), (-0.84,0.17,40%)	SLC37A3:NM_032295.4(-0.43,0.48,21%), (NA,NA,NA%), (-0.84,0.17,40%)	-0.19 (0.29),NA,-0.26 (7.7e-06),-0.63 (5.7e-10),-0.63 (5.7e-10)	0.05 (0.86),NA,0.07 (0.39),0.01 (0.97),0.01 (0.97)	-0.49 (3.6e-07),NA,-0.45 (1.5e-28),-0.72 (6.7e-27),-0.72 (6.7e-27)	0.34 (3.1e-04),NA,-0.61 (3.8e-51),-0.15 (3.1e-02),-0.15 (3.1e-02)	07_140358576_G_A	Enh;EnhG;TssAFlnk	BLD.CD14.PC,BLD.CD19.PPC,BLD.CD3.PPC,BLD.CD34.CC,BLD.CD34.PC,BLD.CD4.CD25.CD127M.TREGPC,BLD.CD4.CD25M.CD45RA.NPC,BLD.CD4.CD25M.CD45RO.MPC,BLD.CD4.CD25M.IL17M.PL.TPC,BLD.CD4.CD25M.IL17P.PL.TPC,BLD.CD4.CD25M.TPC,BLD.CD4.MPC,BLD.CD4.NPC,BLD.CD56.PC,BLD.CD8.MPC,BLD.CD8.NPC,BLD.PER.MONUC.PC,GI.DUO.MUC,GI.ESO,GI.S.INT,SPLN;BLD.CD15.PC,BRN.ANT.CAUD,FAT.ADIP.NUC,PLCNT.FET,THYM.FET;BLD.CD14.MONO,BLD.MOB.CD34.PC.F,BLD.MOB.CD34.PC.M	Blood,Digestive,Other;Adipose,Blood,Brain,Other,Thymus;Blood
6	14742015	14745042	chr6:14742246;chr6:14743590;chr6:14744103	Intergenic;Intergenic;Intergenic	14743552	rs9476648	1.04	1.009	0.04937	0.3746	0.0848572	Yes	0	1	1	0	-1306;38;551	1.38 (0.21);0.99 (3.1e-02);0.95 (6.7e-03)	0.33 (0.79);-0.29 (0.58);-0.73 (3.9e-02)	1.53 (4.3e-04);1.42 (8.0e-16);1.18 (1.8e-09)	-1.51 (3.5e-03);-0.61 (3.2e-03);-0.72 (9.6e-04)	06_14743552_T_A;06_14743552_T_C;06_14743552_T_G	BATF;CEBPB;CHD2;EP300;FOS;FOSL2;GTF2F1;JUN;JUND;MAX;MYC;NR3C1;POLR2A;RAD21;RFX5;STAT3;TAF1;TBP;TCF12	GM12878;HeLa-S3;HeLa-S3,MCF10A-Er-Src;A549;MCF10A-Er-Src;HCT-116,HeLa-S3,IMR90,MCF10A-Er-Src,NHEK,U87;HeLa-S3,IMR90	Blood;Cervix;Breast,Cervix;Epithelium;Breast;Brain,Breast,Cervix,Colon,Lung,Skin;Cervix,Lung											06_14743552_T_A;06_14743552_T_C;06_14743552_T_G		Within loop,Within loop,Within loop,Within loop,Within loop,Within loop,Within loop,Within loop,Within loop,Within loop,Within loop,Within loop,Within loop,Within loop,Within loop,Within loop,Within loop,Within loop,Within loop,Within loop,Within loop,Within loop,Within loop,Within loop,Within loop,Within loop,Within loop,Anchor to anchor,Anchor to anchor,Anchor to anchor,Anchor to anchor,Anchor to anchor,Anchor to anchor,Anchor to anchor,Anchor to anchor	SKMEL5,Lung,PANC1,Spleen,THP1,SKMEL5,H1-ESC,Cortex_DLPFC,Lung,Pancreas,KBM7,Thymus,Spleen,Thymus,Lung,THP1_PMA,RPMI7951,H1-TRO,VentricleLeft,Thymus,Bladder,Ventricle_Right,H1-MSC,Psoas,Bowel_Small,Bowel_Small,SKMEL5,Cortex_DLPFC,Lung,G401,H1-MSC,Ventricle_Right,H1-MES,Epidermal_Keratinocyte_day6,NHEK	True,True,True,True,True,True,True,True,True,True,True,True,True,True,True,True,True,True,True,True,True,True,True,True,True,True,True,True,True,True,True,True,True,True,True	nan,nan,nan,nan,nan,nan,nan,nan,nan,nan,nan,nan,nan,nan,nan,nan,nan,nan,nan,nan,nan,nan,nan,nan,nan,nan,nan,nan,nan,nan,nan,nan,nan,nan,nan	nan,nan,nan,nan,nan,nan,nan,nan,nan,nan,nan,nan,nan,nan,nan,nan,nan,nan,nan,nan,nan,nan,nan,nan,nan,nan,nan,nan,nan,nan,nan,nan,nan,nan,nan	None,None,None,None,None,None,None,None,None,None,None,None,None,None,None,None,None,None,None,None,None,None,None,None,None,None,None,None,None,None,None,None,None,None,None	None	None	None	None	LOC101928354	LOC107986572	NA;NA	NA;NA	NA;NA	NA;NA	JARID2-AS1:NR_120502.1(-0.35,0.13,85%), (-0.31,0.42,79%), (-0.5,0.36,67%);CD83:NM_001251901.1(0.36,0.11,87%), (0.33,0.36,83%), (-0.83,0.04,67%);RNF182:NM_001165033.2(0.53,0.01,85%), (0.05,0.92,83%), (-0.17,0.82,60%)	JARID2-AS1:NR_120502.1(-0.35,0.13,85%), (-0.31,0.42,79%), (-0.5,0.36,67%);CD83:NM_001040280.3(0.35,0.11,87%), (0.34,0.35,83%), (-0.8,0.06,67%);JARID2:NM_001267040.1(0.04,0.9,87%), (0.47,0.14,83%), (0.22,0.75,67%)	CD83:NM_001251901.1(0.23,0.36,85%), (0.25,0.54,79%), (-0.84,0.04,67%);CD83:NM_001251901.1(0.36,0.11,87%), (0.33,0.36,83%), (-0.83,0.04,67%);CD83:NM_001251901.1(0.46,0.03,87%), (0.4,0.24,83%), (-0.66,0.17,67%)	LINC01108:NR_108096.1(0.15,0.65,59%), (0.21,0.62,76%), (NA,NA,NA%);LINC01108:NR_108096.1(-0.01,0.97,59%), (0.01,0.99,76%), (NA,NA,NA%);LINC01108:NR_108096.1(0.16,0.65,59%), (0.18,0.69,76%), (NA,NA,NA%)	LINC01108:NR_108096.1(0.15,0.65,59%), (0.21,0.62,76%), (NA,NA,NA%);LINC01108:NR_108096.1(-0.01,0.97,59%), (0.01,0.99,76%), (NA,NA,NA%);LINC01108:NR_108096.1(0.16,0.65,59%), (0.18,0.69,76%), (NA,NA,NA%)	-0.37 (0.16),-0.37 (0.16),0.1 (0.70),NA,NA;0.1 (0.70),0.1 (0.70),0.1 (0.70),NA,NA;1.94 (6.9e-02),-0.26 (4.5e-05),0.1 (0.70),NA,NA	-1.29 (2.9e-07),-1.29 (2.9e-07),-0.94 (6.5e-06),NA,NA;-0.94 (6.5e-06),-0.94 (6.5e-06),-0.94 (6.5e-06),NA,NA;1.1 (None),0.15 (4.6e-02),-0.94 (6.5e-06),NA,NA	0.36 (4.4e-02),0.36 (4.4e-02),0.07 (0.68),NA,NA;0.07 (0.68),0.07 (0.68),0.07 (0.68),NA,NA;-0.43 (5.5e-04),0.04 (0.43),0.07 (0.68),NA,NA	-0.23 (0.22),-0.23 (0.22),-0.92 (1.6e-09),NA,NA;-0.92 (1.6e-09),-0.92 (1.6e-09),-0.92 (1.6e-09),NA,NA;0.59 (6.1e-07),-0.74 (5.3e-68),-0.92 (1.6e-09),NA,NA	06_14743552_T_A;06_14743552_T_C;06_14743552_T_G	Enh;TssA;TssAFlnk	ADRL.GLND.FET,BLD.CD14.MONO,BLD.CD14.PC,BLD.CD3.CPC,BLD.CD34.CC,BLD.CD4.CD25M.CD45RO.MPC,BLD.CD4.CD25M.IL17M.PL.TPC,BLD.CD4.CD25M.IL17P.PL.TPC,BLD.CD56.PC,BLD.GM12878,BLD.K562.CNCR,BLD.MOB.CD34.PC.F,BRN.NHA,BRST.HMEC,BRST.HMEC.35,ESDR.CD56.MESO,ESDR.H1.BMP4.TROP,ESDR.H1.MSC,FAT.ADIP.NUC,GI.CLN.SM.MUS,GI.ESO,GI.STMC.MUC,LNG.IMR90,LNG.NHLF,MUS.HSMM,PLCNT.AMN,PLCNT.FET,SKIN.NHDFAD,SKIN.PEN.FRSK.FIB.01,SKIN.PEN.FRSK.KER.02,SKIN.PEN.FRSK.KER.03,SPLN,STRM.CHON.MRW.DR.MSC,THYM.FET;SKIN.PEN.FRSK.FIB.02;BLD.CD15.PC,BONE.OSTEO,CRVX.HELAS3.CNCR,FAT.ADIP.DR.MSC,FAT.MSC.DR.ADIP,LNG.A549.ETOH002.CNCR,MUS.HSMMT,MUS.SAT,SKIN.NHEK,STRM.MRW.MSC	Adipose,Blood,Brain,Digestive,ES-deriv,Epithelial,Lung,Mesench,Muscle,Other,Skin,Thymus;Epithelial;Blood,Bone,Cervix,Lung,Mesench,Muscle,Myosat,Skin
20	24745586	24747064	chr20:24746388	Intergenic	24746305	rs6132760	1.017	0.9746	0.47	0.03381	0.0850993	No	1	0	1	0	83	-0.35 (0.78)	-1.41 (8.2e-02)	-1.84 (1.5e-04)	-0.48 (0.38)	20_24746305_C_A;20_24746305_C_G;20_24746305_C_T	BACH1;EP300;MAFK;MYC;POLR2A;STAT3;TFAP2A;TFAP2C	H1-hESC;A549;H1-hESC,HeLa-S3,HepG2,IMR90;MCF-7;A549,ECC-1;MCF10A-Er-Src;HeLa-S3	ESC;Epithelium;Cervix,ESC,Liver,Lung;Breast;Epithelium,Luminal epithelium;Cervix											20_24746305_C_A;20_24746305_C_G;20_24746305_C_T		Within loop,Within loop,Anchor to anchor	RPMI7951,Pancreas,Caki2	True,True,True	nan,nan,nan	nan,nan,nan	None,None,None	None	None	None	None	SYNDIG1	LOC107985402	0.26 (0.80);NA	0.3 (0.82);NA	1.4 (2.4e-17);NA	0.59 (8.8e-04);NA	LOC101926889:NR_109994.1(0.5,0.02,77%), (0.57,0.08,69%), (0.34,0.56,67%)	ZNF337-AS1:NR_126465.1(-0.2,0.46,77%), (-0.57,0.08,69%), (0.56,0.27,67%)	ZNF337-AS1:NR_126465.1(-0.2,0.46,77%), (-0.57,0.08,69%), (0.56,0.27,67%)	CST7:NM_003650.4(0.27,0.54,33%), (-0.2,0.84,28%), (0.49,0.62,33%)	SYNDIG1:NM_024893.3(-0.33,0.18,77%), (-0.48,0.18,69%), (-0.25,0.69,67%)	-1.32 (4.2e-24),-0.29 (7.6e-02),-0.29 (7.6e-02),NA,0.26 (0.80)	-0.96 (1.9e-12),-0.16 (0.46),-0.16 (0.46),NA,0.3 (0.82)	-0.72 (2.5e-18),-0.01 (0.95),-0.01 (0.95),NA,1.4 (2.4e-17)	-0.56 (1.4e-11),0.36 (6.0e-06),0.36 (6.0e-06),NA,0.59 (8.8e-04)	20_24746305_C_A;20_24746305_C_G;20_24746305_C_T	BivFlnk;Enh;EnhBiv;EnhG;TssA;TssAFlnk	SKIN.PEN.FRSK.KER.02;BLD.DND41.CNCR,BLD.MOB.CD34.PC.F,BLD.MOB.CD34.PC.M,BRN.CRTX.DR.NRSPHR,BRST.HMEC,BRST.HMEC.35,BRST.MYO,ESC.4STAR,ESC.HUES6,ESDR.CD56.ECTO,ESDR.H1.MSC,ESDR.H1.NEUR.PROG,GI.DUO.MUC,GI.ESO,GI.RECT.MUC.31,GI.STMC.GAST,GI.STMC.MUC,IPSC.15b,IPSC.18,PANC,PLCNT.FET,SKIN.NHEK,SKIN.PEN.FRSK.KER.03,SPLN,THYM,THYM.FET;LIV.HEPG2.CNCR;IPSC.DF.19.11;CRVX.HELAS3.CNCR;LNG.A549.ETOH002.CNCR	Epithelial;Blood,Digestive,ES-deriv,ESC,Epithelial,Neurosph,Other,Skin,Thymus,iPSC;Liver;iPSC;Cervix;Lung
6	10382983	10384230	chr6:10383631	Intergenic	10383062	rs491701	1.02	0.9759	0.3988	0.04942	0.0854824	No	1	0	1	0	569	-0.29 (0.55)	-0.61 (9.5e-02)	-1.01 (6.2e-11)	-0.52 (1.5e-03)	06_10383062_T_A;06_10383062_T_C;06_10383062_T_G	EZH2	H1-hESC,HSMMtube,HUVEC,HepG2,NH-A,NHDF-Ad	Blood vessel,Brain,ESC,Liver,Muscle,Skin											06_10383062_T_A;06_10383062_T_C;06_10383062_T_G	;LOC100130275;TFAP2A	Within loop,Within loop,Within loop,Within loop,Within loop,Within loop	NHEK,THP1,HAP1_WAPL_KO,HAP1,HAP1_DKO,K562;KBM7,HepG2,GM12878,HAP1_SCC4_KO,HAP1,K562	True,True,True,True,True,True	nan,nan,nan,nan,nan,nan	nan,nan,nan,nan,nan,nan	None,None,None,None,None,None	None;0.35 (0.13)	None;-0.58 (1.8e-02)	None;0.41 (4.6e-22)	None;-0.54 (7.4e-36)	LOC442161	TFAP2A	NA;0.35 (0.13)	NA;-0.58 (1.8e-02)	NA;0.41 (4.6e-22)	NA;-0.54 (7.4e-36)	GCNT2:NM_001491.3(-0.62,0,87%), (-0.66,0.01,83%), (-0.29,0.65,67%);GCNT2:NM_001491.3(-0.62,0,87%), (-0.66,0.01,83%), (-0.29,0.65,67%)	GCNT2:NM_145655.4(-0.6,0,87%), (-0.67,0.01,83%), (-0.29,0.64,67%);GCNT2:NM_145655.4(-0.6,0,87%), (-0.67,0.01,83%), (-0.29,0.64,67%)	MAK:NM_005906.6(-0.22,0.37,87%), (0.06,0.91,83%), (-0.64,0.19,67%);MAK:NM_005906.6(-0.22,0.37,87%), (0.06,0.91,83%), (-0.64,0.19,67%)	TFAP2A-AS2:NR_145448.1(0.16,0.53,87%), (0.07,0.89,83%), (-0.13,0.86,67%);TFAP2A-AS2:NR_145448.1(0.16,0.53,87%), (0.07,0.89,83%), (-0.13,0.86,67%)	TFAP2A:NM_001042425.3(0.59,0,87%), (0.57,0.05,83%), (0.57,0.26,67%);TFAP2A:NM_001042425.3(0.59,0,87%), (0.57,0.05,83%), (0.57,0.26,67%)	1.4 (4.9e-95),1.4 (4.9e-95),1.02 (7.5e-23),0.16 (0.62),0.35 (0.13);1.4 (4.9e-95),1.4 (4.9e-95),1.02 (7.5e-23),0.16 (0.62),0.35 (0.13)	-0.33 (1.2e-05),-0.33 (1.2e-05),-0.46 (6.2e-05),-0.35 (0.30),-0.58 (1.8e-02);-0.33 (1.2e-05),-0.33 (1.2e-05),-0.46 (6.2e-05),-0.35 (0.30),-0.58 (1.8e-02)	0.31 (7.6e-04),0.31 (7.6e-04),-0.7 (2.5e-03),0.73 (1.1e-06),0.41 (4.6e-22);0.31 (7.6e-04),0.31 (7.6e-04),-0.7 (2.5e-03),0.73 (1.1e-06),0.41 (4.6e-22)	-0.14 (0.16),-0.14 (0.16),0.3 (0.20),-0.0 (0.99),-0.54 (7.4e-36);-0.14 (0.16),-0.14 (0.16),0.3 (0.20),-0.0 (0.99),-0.54 (7.4e-36)	06_10383062_T_A;06_10383062_T_C;06_10383062_T_G	Enh;EnhBiv;TssA;TssAFlnk;TssBiv	ESDR.H1.BMP4.TROP,LNG.A549.ETOH002.CNCR,SKIN.PEN.FRSK.KER.03;ADRL.GLND.FET,BLD.CD34.PC,BLD.CD4.CD25.CD127M.TREGPC,BLD.MOB.CD34.PC.F,BLD.MOB.CD34.PC.M,BRN.CRTX.DR.NRSPHR,BRN.DL.PRFRNTL.CRTX,BRN.FET.M,BRN.GANGEM.DR.NRSPHR,BRN.GRM.MTRX,ESC.4STAR,ESC.H1,ESC.I3,ESC.WA7,ESDR.CD184.ENDO,ESDR.CD56.ECTO,ESDR.CD56.MESO,GI.STMC.FET,IPSC.DF.19.11,IPSC.DF.6.9,LNG,LNG.FET,LNG.IMR90,MUS.LEG.FET,MUS.SKLT.M,MUS.TRNK.FET,SPLN,STRM.CHON.MRW.DR.MSC;SKIN.PEN.FRSK.MEL.01,SKIN.PEN.FRSK.MEL.03;CRVX.HELAS3.CNCR;ESC.HUES48,ESC.HUES6,ESC.HUES64,IPSC.15b,PLCNT.FET	ES-deriv,Epithelial,Lung;Blood,Brain,Digestive,ES-deriv,ESC,Lung,Mesench,Muscle,Neurosph,Other,iPSC;Epithelial;Cervix;ESC,Other,iPSC
4	154529624	154530904	chr4:154529916	Intergenic	154530607	rs12511469	1.043	0.9845	0.1007	0.2513	0.0856604	No	0	0	0	0	-691	0.59 (1.1e-02)	-0.79 (4.1e-04)	NA	NA																																	TLR2:NM_003264.5(0.83,0.02,26%), (NA,NA,NA%), (0.83,0.04,67%)	NA(NA,NA,NA%), (NA,NA,NA%), (NA,NA,NA%)	TLR2:NM_003264.5(0.83,0.02,26%), (NA,NA,NA%), (0.83,0.04,67%)	PLRG1:NM_002669.4(0.2,0.74,26%), (NA,NA,NA%), (0.2,0.78,67%)	PLRG1:NM_002669.4(0.2,0.74,26%), (NA,NA,NA%), (0.2,0.78,67%)	0.85 (3.0e-16),NA,0.85 (3.0e-16),-0.38 (2.1e-02),-0.38 (2.1e-02)	-0.51 (9.0e-06),NA,-0.51 (9.0e-06),-0.1 (0.67),-0.1 (0.67)	-0.62 (0.18),NA,-0.62 (0.18),0.51 (2.6e-05),0.51 (2.6e-05)	-0.8 (8.2e-02),NA,-0.8 (8.2e-02),0.86 (2.9e-13),0.86 (2.9e-13)
3	129490981	129492273	chr3:129492029	Intron	129492024	rs2285353	1.082	0.9881	0.02158	0.5177	0.0858031	No	0	1	1	0	5	NA	NA	0.17 (0.63)	-1.34 (3.2e-06)	03_129492024_C_A;03_129492024_C_T	CEBPB;POLR2A	IMR90	Lung											03_129492024_C_A;03_129492024_C_T	;EFCAB12;H1FOO;IFT122;LINC02021;MBD4;PLXND1;RAB43;RHO;RP11-723O4.2;RPL32P3;SNORA7B	Anchor to anchor,Anchor to anchor,Anchor to anchor,Anchor to anchor,Anchor to anchor,Anchor to anchor,Anchor to anchor,Anchor to anchor,Anchor to anchor,Anchor to anchor,Anchor to anchor,Anchor to anchor,Anchor to anchor,Anchor to anchor,Anchor to anchor,Anchor to anchor,Anchor to anchor,Anchor to anchor;Within loop,Within loop,Within loop,Within loop,Within loop,Within loop;eqtl,eqtl,Within loop,Within loop,Within loop,Within loop,Within loop,Within loop,Within loop,Within loop,Within loop,Within loop,Within loop,Within loop,Within loop,Within loop,Within loop,Within loop;eqtl,eqtl,eqtl,eqtl,eqtl,eqtl,eqtl,eqtl,eqtl,eqtl,eqtl,eqtl,eqtl,Within loop,Within loop,Within loop,Within loop,Within loop,Within loop,Within loop;eqtl;Within loop,Within loop,Within loop,Within loop,Within loop,Within loop,Within loop;eqtl,Within loop,Within loop,Within loop,Within loop,Within loop,Within loop,Within loop,Within loop,Within loop,Within loop,Within loop;eqtl,eqtl;Within loop,Within loop,Within loop,Within loop,Within loop,Within loop,Within loop,Within loop,Within loop,Within loop,Within loop,Within loop,Within loop,Within loop,Within loop,Within loop,Within loop,Within loop;eqtl,eqtl,eqtl,eqtl,eqtl,eqtl,eqtl,eqtl,eqtl,eqtl,eqtl,eqtl,eqtl,eqtl,eqtl,eqtl,eqtl,eqtl,eqtl,eqtl,eqtl,eqtl,eqtl,eqtl,eqtl,eqtl,eqtl,Within loop,Within loop,Within loop,Within loop;Within loop,Within loop,Within loop,Within loop	K562,NHEK,HUVEC,HMEC,HepG2,GM12878,THP1,HAP1_WAPL_KO,HAP1_DKO,G401,KBM7,IMR90,HAP1_WAPL_KO,HAP1_DKO,HepG2,HCT116-untreated,THP1,RPMI7951;RPMI7951,KBM7,RPMI7951,PANC1,RPMI7951,Caki2;Pituitary,Testis,HAP1_DKO,RPMI7951,PANC1,RPMI7951,K562,HMEC,KBM7,HAP1,GM12878,HUVEC,THP1_PMA,HMEC,IMR90,THP1_PMA,THP1,HepG2;Adipose Visceral Omentum,Brain Caudate basal ganglia,Brain Cortex,Brain Frontal Cortex BA9,Brain Nucleus accumbens basal ganglia,Brain Putamen basal ganglia,Muscle Skeletal,Nerve Tibial,Pancreas,Pituitary,Skin Not Sun Exposed Suprapubic,Skin Sun Exposed Lower leg,Thyroid,RPMI7951,KBM7,RPMI7951,PANC1,PANC1,RPMI7951,Caki2;Adipose Subcutaneous;RPMI7951,KBM7,RPMI7951,PANC1,PANC1,RPMI7951,Caki2;Cells Cultured fibroblasts,HAP1_DKO,K562,HMEC,KBM7,GM12878,THP1_PMA,HMEC,IMR90,THP1_PMA,THP1,HepG2;Artery Tibial,Thyroid;HAP1_DKO,RPMI7951,PANC1,RPMI7951,RPMI7951,PANC1,K562,HMEC,KBM7,HAP1,GM12878,HUVEC,THP1_PMA,HMEC,IMR90,THP1_PMA,THP1,HepG2;Cells Cultured fibroblasts;Adipose Subcutaneous,Adipose Visceral Omentum,Artery Aorta,Artery Coronary,Artery Tibial,Brain Caudate basal ganglia,Brain Cerebellar Hemisphere,Brain Cerebellum,Brain Cortex,Breast Mammary Tissue,Cells Cultured fibroblasts,Colon Sigmoid,Colon Transverse,Esophagus Gastroesophageal Junction,Esophagus Muscularis,Heart Atrial Appendage,Heart Left Ventricle,Lung,Muscle Skeletal,Nerve Tibial,Pituitary,Skin Sun Exposed Lower leg,Spleen,Stomach,Testis,Thyroid,Uterus,RPMI7951,KBM7,RPMI7951,PANC1;RPMI7951,KBM7,RPMI7951,PANC1	True,True,True,True,True,True,True,True,True,True,True,True,True,True,True,True,True,True;True,True,True,True,True,True;True,True,True,True,True,True,True,True,True,True,True,True,True,True,True,True,True,True,True,True;True;True,True,True,True,True,True,True;True,True,True,True,True,True,True,True,True,True,True,True;True,True;True,True,True,True,True,True,True,True,True,True,True,True,True,True,True,True,True,True,True,True,True,True,True,True,True,True,True,True,True,True,True;True,True,True,True	nan,nan,nan,nan,nan,nan,nan,nan,nan,nan,nan,nan,nan,nan,nan,nan,nan,nan;nan,nan,nan,nan,nan,nan;nan,nan,nan,nan,nan,nan,nan,nan,nan,nan,nan,nan,nan,nan,nan,nan,nan,nan,nan,nan;nan;nan,nan,nan,nan,nan,nan,nan;nan,nan,nan,nan,nan,nan,nan,nan,nan,nan,nan,nan;nan,nan;nan,nan,nan,nan,nan,nan,nan,nan,nan,nan,nan,nan,nan,nan,nan,nan,nan,nan,nan,nan,nan,nan,nan,nan,nan,nan,nan,nan,nan,nan,nan;nan,nan,nan,nan	nan,nan,nan,nan,nan,nan,nan,nan,nan,nan,nan,nan,nan,nan,nan,nan,nan,nan;nan,nan,nan,nan,nan,nan;nan,nan,nan,nan,nan,nan,nan,nan,nan,nan,nan,nan,nan,nan,nan,nan,nan,nan,nan,nan;nan;nan,nan,nan,nan,nan,nan,nan;nan,nan,nan,nan,nan,nan,nan,nan,nan,nan,nan,nan;nan,nan;nan,nan,nan,nan,nan,nan,nan,nan,nan,nan,nan,nan,nan,nan,nan,nan,nan,nan,nan,nan,nan,nan,nan,nan,nan,nan,nan,nan,nan,nan,nan;nan,nan,nan,nan	None,None,None,None,None,None,None,None,None,None,None,None,None,None,None,None,None,None;None,None,None,None,None,None;1.13959e-08,1.73686e-06,None,None,None,None,None,None,None,None,None,None,None,None,None,None,None,None;7.16373e-06,5.84683e-07,4.48209e-10,1.41416e-06,1.11114e-05,6.43104e-07,1.15601e-10,2.21166e-07,4.71157e-06,2.14721e-05,5.07452e-06,1.98852e-08,4.9521e-07,None,None,None,None,None,None,None;7.59261e-05;None,None,None,None,None,None,None;2.02448e-44,None,None,None,None,None,None,None,None,None,None,None;0.000188206,4.36643e-05;1.96873e-05;1.57379e-09,2.53472e-06,2.35765e-15,2.28372e-05,2.60739e-19,1.50246e-06,1.9055e-10,2.49957e-10,2.38647e-05,1.30226e-07,3.52262e-08,3.75197e-06,3.68405e-10,8.39703e-12,1.31789e-14,1.39551e-06,1.96977e-09,1.83843e-16,0.000180415,3.78321e-29,5.24494e-09,2.31063e-05,2.23156e-05,2.62581e-09,3.27072e-20,9.23902e-25,1.34816e-07,None,None,None,None;None,None,None,None	None;-0.42 (7.9e-04);0.36 (1.7e-04);-0.68 (8.0e-05);-0.67 (1.3e-03);-1.29 (9.4e-16);0.9 (3.2e-25);-0.13 (0.17);0.97 (0.19)	None;-0.21 (0.16);-0.06 (0.69);-0.79 (1.4e-05);-0.11 (0.73);-0.79 (4.4e-06);-0.12 (0.34);-0.09 (0.45);0.93 (0.28)	None;-0.91 (2.1e-04);-0.38 (1.5e-11);-0.43 (2.1e-04);-0.35 (3.8e-03);-1.43 (9.1e-99);-0.32 (7.5e-05);-0.77 (8.3e-38);-0.52 (0.15)	None;-0.44 (7.8e-02);-0.08 (0.22);-0.3 (9.3e-03);0.51 (1.2e-05);-0.44 (7.0e-11);-0.52 (1.0e-10);-0.44 (1.9e-13);-0.94 (8.0e-03)	IFT122	IFT122	0.36 (1.7e-04)	-0.06 (0.69)	-0.38 (1.5e-11)	-0.08 (0.22)	TMCC1:NM_001349274.2(-0.8,0,67%), (-0.58,0.05,76%), (0.51,0.71,27%)	TMCC1:NM_001017395.5(-0.78,0,67%), (-0.69,0.01,76%), (0.81,0.43,27%)	ISY1:NM_020701.4(-0.21,0.48,67%), (-0.67,0.02,76%), (0.99,0.08,27%)	RHO:NM_000539.3(0.22,0.64,33%), (0.17,0.8,41%), (NA,NA,NA%)	IFT122:NM_018262.4(0.43,0.09,67%), (-0.68,0.01,76%), (-0.86,0.36,27%)	0.99 (3.3e-23),0.99 (3.3e-23),0.28 (8.3e-02),NA,0.36 (1.7e-04)	-0.17 (0.21),-0.17 (0.21),0.05 (0.84),NA,-0.06 (0.69)	-0.18 (3.0e-03),-0.18 (3.0e-03),-0.36 (6.5e-06),NA,-0.38 (1.5e-11)	0.52 (7.4e-19),0.52 (7.4e-19),-0.19 (2.1e-02),NA,-0.08 (0.22)	03_129492024_C_A;03_129492024_C_T	Enh;EnhG	MUS.SAT;BONE.OSTEO,ESDR.CD56.MESO,ESDR.H1.BMP4.TROP,LNG.A549.ETOH002.CNCR,LNG.IMR90,SKIN.PEN.FRSK.FIB.02	Myosat;Bone,ES-deriv,Epithelial,Lung
9	94919331	94924450	chr9:94922381;chr9:94921217	LIET Gene TSS Intron;Gene TSS Bid	94919793	rs10993398	0.9653	0.9882	0.08889	0.2736	0.0858093	Yes	0	0	0	0	2588;1424	0.91 (3.3e-04);NA	-0.85 (8.6e-04);NA	NA;NA	NA;NA																																	PTPDC1:NM_152422.4(0.9,0,72%), (0.64,0.04,62%), (0.57,0.25,67%);PTPDC1:NM_152422.4(0.9,0,72%), (0.64,0.04,62%), (0.57,0.25,67%)	ERCC6L2-AS1:NR_023390.1(0.47,0.04,72%), (0.74,0.01,62%), (0.74,0.09,67%);ERCC6L2-AS1:NR_023390.1(0.47,0.04,72%), (0.74,0.01,62%), (0.74,0.09,67%)	LINC02603:NR_160773.1(0.67,0,72%), (0.35,0.4,62%), (0.74,0.08,67%);LINC02603:NR_160773.1(0.67,0,72%), (0.35,0.4,62%), (0.74,0.08,67%)	AOPEP:NR_169867.1(0.59,0.01,72%), (0.64,0.04,62%), (0.53,0.3,67%);AOPEP:NR_169867.1(0.59,0.01,72%), (0.64,0.04,62%), (0.53,0.3,67%)	LOC101928119:NR_147613.1(0.7,0,72%), (0.68,0.03,62%), (0.43,0.43,67%);LOC101928119:NR_147613.1(0.7,0,72%), (0.68,0.03,62%), (0.43,0.43,67%)	0.64 (1.8e-02),-0.09 (0.65),1.57 (0.31),0.62 (2.4e-26),0.41 (0.49);0.64 (1.8e-02),-0.09 (0.65),1.57 (0.31),0.62 (2.4e-26),0.41 (0.49)	-0.23 (0.56),-0.67 (1.9e-05),0.05 (None),0.16 (2.7e-02),0.08 (0.93);-0.23 (0.56),-0.67 (1.9e-05),0.05 (None),0.16 (2.7e-02),0.08 (0.93)	-0.3 (7.3e-03),-0.44 (5.1e-02),-0.6 (0.25),0.68 (2.9e-63),0.71 (1.2e-11);-0.3 (7.3e-03),-0.44 (5.1e-02),-0.6 (0.25),0.68 (2.9e-63),0.71 (1.2e-11)	0.32 (3.5e-03),0.37 (0.11),-0.05 (0.93),0.08 (9.0e-02),-0.74 (2.3e-11);0.32 (3.5e-03),0.37 (0.11),-0.05 (0.93),0.08 (9.0e-02),-0.74 (2.3e-11)
13	80342590	80343167	chr13:80342952	Intergenic	80342912	rs76293245	1.083	0.9843	0.03451	0.4403	0.0858907	No	0	1	1	0	40	-0.64 (5.0e-02)	-0.32 (0.34)	0.66 (2.3e-03)	-0.9 (6.4e-05)	13_80342912_G_A;13_80342912_G_C;13_80342912_G_T	ATF3;BCLAF1;CREB1;CTBP2;CTCF;E2F6;ELF1;EZH2;FOXM1;GATA2;JUND;KAP1;MXI1;MYC;NFIC;PAX5;PHF8;POLR2A;RAD21;RBBP5;RCOR1;REST;SIN3A;SMC3;TAF1;TBP;UBTF;YY1;ZNF143	K562;GM12878;A549;H1-hESC;A549,AG04449,AG04450,AG09309,AG09319,AG10803,AoAF,BE2_C,BJ,Caco-2,Dnd41,ECC-1,Fibrobl,GM06990,GM12801,GM12864,GM12865,GM12872,GM12873,GM12874,GM12875,GM12878,GM12891,GM12892,GM19238,GM19239,GM19240,Gliobla,H1-hESC,HA-sp,HAc,HBMEC,HCFaa,HCM,HCPEpiC,HCT-116,HEEpiC,HEK293,HFF,HFF-Myc,HL-60,HMEC,HMF,HPAF,HPF,HRE,HRPEpiC,HSMM,HSMMtube,HUVEC,HVMF,HeLa-S3,HepG2,IMR90,K562,MCF-7,NB4,NH-A,NHDF-Ad,NHDF-neo,NHEK,NHLF,Osteobl,ProgFib,RPTEC,SAEC,SK-N-SH_RA,T-47D,WERI-Rb-1,WI-38;Dnd41;SH-SY5Y;HEK293,U2OS;H1-hESC,K562,MCF10A-Er-Src,NB4;HepG2;GM12878,GM12892;A549,H1-hESC,HUVEC,HepG2,IMR90,K562,NB4,ProgFib,SK-N-MC;A549,GM12878,H1-hESC,HeLa-S3,HepG2,IMR90,K562,SK-N-SH_RA;HeLa-S3;SK-N-SH,U87;GM12878,H1-hESC;GM12878,HeLa-S3,HepG2,K562;H1-hESC,HepG2,SK-N-SH;A549,GM12878,GM12891,HepG2,K562,SK-N-SH_RA;GM12878,H1-hESC,K562	Blood;Epithelium;ESC;Blood,Blood vessel,Bone,Brain,Breast,Cerebellar,Cervix,Colon,Connective,ESC,Embryonic lung,Epithelium,Eye,Foreskin,Gingival,Heart,Kidney,Liver,Luminal epithelium,Lung,Mammary,Muscle,Skin,Spinal cord;Brain;Bone,Kidney;Blood,Breast,ESC;Liver;Blood,Blood vessel,Brain,ESC,Epithelium,Liver,Lung,Skin;Blood,Brain,Cervix,ESC,Epithelium,Liver,Lung;Cervix;Blood,ESC;Blood,Cervix,Liver;Brain,ESC,Liver;Blood,Brain,Epithelium,Liver											13_80342912_G_A;13_80342912_G_C;13_80342912_G_T	SPRY2	Within loop,Within loop,Within loop,Anchor to anchor,Anchor to anchor,Anchor to anchor,Anchor to anchor,Anchor to anchor,Anchor to anchor,Anchor to anchor,Anchor to anchor,Anchor to anchor,Anchor to anchor,Anchor to anchor,Anchor to anchor,Anchor to anchor,Anchor to anchor,Anchor to anchor,Anchor to anchor,Anchor to anchor,Anchor to anchor,Anchor to anchor,Anchor to anchor,Anchor to anchor	Thymus,H1-ESC,Spleen,NHEK,KBM7,Epidermal_Keratinocyte_day0,Hippocampus,IMR90,Epidermal_Keratinocyte_day3,THP1,HAP1_DKO,THP1_PMA,Epidermal_Keratinocyte_day3,H1-TRO,H1-TRO,Aorta,RPMI7951,HMEC,Astrocyte,THP1_PMA,THP1,H1-MES,GM12878,SKMEL5	True,True,True,True,True,True,True,True,True,True,True,True,True,True,True,True,True,True,True,True,True,True,True,True	nan,nan,nan,nan,nan,nan,nan,nan,nan,nan,nan,nan,nan,nan,nan,nan,nan,nan,nan,nan,nan,nan,nan,nan	nan,nan,nan,nan,nan,nan,nan,nan,nan,nan,nan,nan,nan,nan,nan,nan,nan,nan,nan,nan,nan,nan,nan,nan	None,None,None,None,None,None,None,None,None,None,None,None,None,None,None,None,None,None,None,None,None,None,None,None	-0.26 (0.34)	-0.57 (3.9e-02)	1.26 (3.4e-25)	-0.81 (1.1e-09)	SPRY2	LOC105370276	-0.26 (0.34);NA	-0.57 (3.9e-02);NA	1.26 (3.4e-25);NA	-0.81 (1.1e-09);NA	RBM26:NM_022118.5(-0.56,0,87%), (-0.5,0.12,83%), (0.4,0.49,67%);RBM26:NM_022118.5(-0.56,0,87%), (-0.5,0.12,83%), (0.4,0.49,67%)	RBM26:NM_022118.5(-0.56,0,87%), (-0.5,0.12,83%), (0.4,0.49,67%);RBM26:NM_022118.5(-0.56,0,87%), (-0.5,0.12,83%), (0.4,0.49,67%)	LINC01068:NR_125772.1(0.32,0.16,87%), (-0.27,0.51,83%), (-0.54,0.31,67%);LINC01068:NR_125772.1(0.32,0.16,87%), (-0.27,0.51,83%), (-0.54,0.31,67%)	SPRY2:NM_005842.4(-0.09,0.74,87%), (0.43,0.21,83%), (-0.01,0.99,67%);SPRY2:NM_005842.4(-0.09,0.74,87%), (0.43,0.21,83%), (-0.01,0.99,67%)	SPRY2:NM_001318537.1(-0.42,0.06,87%), (0.08,0.87,83%), (-0.52,0.33,67%);SPRY2:NM_001318537.1(-0.42,0.06,87%), (0.08,0.87,83%), (-0.52,0.33,67%)	-0.44 (8.0e-05),-0.44 (8.0e-05),2.3 (2.8e-36),-0.26 (0.34),-0.26 (0.34);-0.44 (8.0e-05),-0.44 (8.0e-05),2.3 (2.8e-36),-0.26 (0.34),-0.26 (0.34)	-0.18 (0.22),-0.18 (0.22),-0.08 (0.80),-0.57 (3.9e-02),-0.57 (3.9e-02);-0.18 (0.22),-0.18 (0.22),-0.08 (0.80),-0.57 (3.9e-02),-0.57 (3.9e-02)	0.2 (3.7e-03),0.2 (3.7e-03),-0.35 (0.36),1.26 (3.4e-25),1.26 (3.4e-25);0.2 (3.7e-03),0.2 (3.7e-03),-0.35 (0.36),1.26 (3.4e-25),1.26 (3.4e-25)	0.82 (3.6e-35),0.82 (3.6e-35),-0.43 (0.25),-0.81 (1.1e-09),-0.81 (1.1e-09);0.82 (3.6e-35),0.82 (3.6e-35),-0.43 (0.25),-0.81 (1.1e-09),-0.81 (1.1e-09)	13_80342912_G_A;13_80342912_G_C;13_80342912_G_T	BivFlnk;Enh;EnhBiv;TssA;TssAFlnk;TssBiv	BLD.CD3.PPC,BLD.CD4.CD25.CD127M.TREGPC,BLD.DND41.CNCR;BLD.CD4.CD25M.CD45RO.MPC,BLD.CD4.MPC,SPLN;BLD.CD14.PC;ADRL.GLND.FET,BLD.CD15.PC,BLD.CD3.CPC,BLD.CD4.CD25M.CD45RA.NPC,BLD.CD4.CD25M.IL17P.PL.TPC,BLD.CD4.NPC,BLD.CD8.MPC,BLD.CD8.NPC,BLD.GM12878,BLD.K562.CNCR,BONE.OSTEO,BRN.ANG.GYR,BRN.ANT.CAUD,BRN.CING.GYR,BRN.CRTX.DR.NRSPHR,BRN.DL.PRFRNTL.CRTX,BRN.FET.F,BRN.FET.M,BRN.GANGEM.DR.NRSPHR,BRN.GRM.MTRX,BRN.HIPP.MID,BRN.INF.TMP,BRN.NHA,BRN.SUB.NIG,BRST.MYO,CRVX.HELAS3.CNCR,ESC.4STAR,ESC.H1,ESC.H9,ESC.HUES48,ESC.HUES6,ESC.HUES64,ESC.I3,ESDR.CD184.ENDO,ESDR.CD56.MESO,ESDR.H1.BMP4.MESO,ESDR.H1.BMP4.TROP,ESDR.H1.MSC,ESDR.H9.NEUR,ESDR.H9.NEUR.PROG,FAT.ADIP.DR.MSC,FAT.MSC.DR.ADIP,GI.CLN.MUC,GI.CLN.SIG,GI.CLN.SM.MUS,GI.DUO.MUC,GI.DUO.SM.MUS,GI.ESO,GI.L.INT.FET,GI.RECT.MUC.29,GI.RECT.MUC.31,GI.RECT.SM.MUS,GI.S.INT,GI.S.INT.FET,GI.STMC.FET,GI.STMC.GAST,GI.STMC.MUC,GI.STMC.MUS,HRT.ATR.R,HRT.FET,HRT.VENT.L,HRT.VNT.R,IPSC.18,IPSC.20B,IPSC.DF.19.11,IPSC.DF.6.9,KID.FET,LIV.ADLT,LIV.HEPG2.CNCR,LNG,LNG.A549.ETOH002.CNCR,LNG.FET,LNG.NHLF,MUS.HSMM,MUS.HSMMT,MUS.PSOAS,MUS.SAT,MUS.SKLT.M,MUS.TRNK.FET,OVRY,PANC,PANC.ISLT,PLCNT.AMN,PLCNT.FET,SKIN.NHDFAD,SKIN.PEN.FRSK.FIB.01,SKIN.PEN.FRSK.FIB.02,SKIN.PEN.FRSK.KER.02,SKIN.PEN.FRSK.KER.03,SKIN.PEN.FRSK.MEL.01,STRM.MRW.MSC,VAS.AOR;BLD.CD19.CPC,BLD.CD19.PPC,BLD.CD34.CC,BLD.CD34.PC,BLD.CD4.CD25I.CD127.TMEMPC,BLD.CD4.CD25M.TPC,BLD.CD56.PC,BLD.MOB.CD34.PC.F,BLD.MOB.CD34.PC.M,BLD.PER.MONUC.PC,BRST.HMEC,ESDR.H1.NEUR.PROG,FAT.ADIP.NUC,LNG.IMR90,MUS.LEG.FET,MUS.SKLT.F,SKIN.NHEK,SKIN.PEN.FRSK.MEL.03,STRM.CHON.MRW.DR.MSC,VAS.HUVEC;BLD.CD14.MONO,BLD.CD4.CD25M.IL17M.PL.TPC,ESDR.CD56.ECTO,IPSC.15b,THYM,THYM.FET	Blood;Blood,Other;Blood,Bone,Brain,Cervix,Digestive,ES-deriv,ESC,Epithelial,Heart,Liver,Lung,Mesench,Muscle,Myosat,Neurosph,Other,Skin,iPSC;Adipose,Blood,ES-deriv,Epithelial,Liver,Lung,Mesench,Muscle,Skin;Blood,ES-deriv,Thymus,iPSC
8	23538350	23539791	chr8:23539065	Intron	23539568	rs10098103	1.022	0.9825	0.274	0.09404	0.0859664	No	0	0	0	0	-503	1.14 (1.6e-06)	-1.86 (2.1e-13)	0.39 (0.43)	0.36 (0.48)																																	PDLIM2:NM_198042.4(-0.67,0,87%), (-0.53,0.07,83%), (-0.95,0,67%);PDLIM2:NM_198042.4(-0.67,0,87%), (-0.53,0.07,83%), (-0.95,0,67%);PDLIM2:NM_198042.4(-0.67,0,87%), (-0.53,0.07,83%), (-0.95,0,67%);PDLIM2:NM_198042.4(-0.67,0,87%), (-0.53,0.07,83%), (-0.95,0,67%);PDLIM2:NM_198042.4(-0.67,0,87%), (-0.53,0.07,83%), (-0.95,0,67%)	NKX3-1:NM_006167.4(0.62,0,87%), (0.69,0.01,83%), (0.75,0.09,67%);NKX3-1:NM_006167.4(0.62,0,87%), (0.69,0.01,83%), (0.75,0.09,67%);NKX3-1:NM_006167.4(0.62,0,87%), (0.69,0.01,83%), (0.75,0.09,67%);NKX3-1:NM_006167.4(0.62,0,87%), (0.69,0.01,83%), (0.75,0.09,67%);NKX3-1:NM_006167.4(0.62,0,87%), (0.69,0.01,83%), (0.75,0.09,67%)	PDLIM2:NM_198042.4(-0.67,0,87%), (-0.53,0.07,83%), (-0.95,0,67%);PDLIM2:NM_198042.4(-0.67,0,87%), (-0.53,0.07,83%), (-0.95,0,67%);PDLIM2:NM_198042.4(-0.67,0,87%), (-0.53,0.07,83%), (-0.95,0,67%);PDLIM2:NM_198042.4(-0.67,0,87%), (-0.53,0.07,83%), (-0.95,0,67%);PDLIM2:NM_198042.4(-0.67,0,87%), (-0.53,0.07,83%), (-0.95,0,67%)	SLC25A37:NM_016612.4(0.38,0.09,87%), (0.58,0.04,83%), (0.04,0.95,67%);SLC25A37:NM_016612.4(0.38,0.09,87%), (0.58,0.04,83%), (0.04,0.95,67%);SLC25A37:NM_016612.4(0.38,0.09,87%), (0.58,0.04,83%), (0.04,0.95,67%);SLC25A37:NM_016612.4(0.38,0.09,87%), (0.58,0.04,83%), (0.04,0.95,67%);SLC25A37:NM_016612.4(0.38,0.09,87%), (0.58,0.04,83%), (0.04,0.95,67%)	SLC25A37:NM_016612.4(0.38,0.09,87%), (0.58,0.04,83%), (0.04,0.95,67%);SLC25A37:NM_016612.4(0.38,0.09,87%), (0.58,0.04,83%), (0.04,0.95,67%);SLC25A37:NM_016612.4(0.38,0.09,87%), (0.58,0.04,83%), (0.04,0.95,67%);SLC25A37:NM_016612.4(0.38,0.09,87%), (0.58,0.04,83%), (0.04,0.95,67%);SLC25A37:NM_016612.4(0.38,0.09,87%), (0.58,0.04,83%), (0.04,0.95,67%)	-1.58 (9.2e-35),0.2 (0.30),-1.58 (9.2e-35),-0.7 (7.9e-22),-0.7 (7.9e-22);-1.58 (9.2e-35),0.2 (0.30),-1.58 (9.2e-35),-0.7 (7.9e-22),-0.7 (7.9e-22);-1.58 (9.2e-35),0.2 (0.30),-1.58 (9.2e-35),-0.7 (7.9e-22),-0.7 (7.9e-22);-1.58 (9.2e-35),0.2 (0.30),-1.58 (9.2e-35),-0.7 (7.9e-22),-0.7 (7.9e-22);-1.58 (9.2e-35),0.2 (0.30),-1.58 (9.2e-35),-0.7 (7.9e-22),-0.7 (7.9e-22)	-0.44 (2.1e-03),-0.34 (0.10),-0.44 (2.1e-03),-0.28 (5.2e-04),-0.28 (5.2e-04);-0.44 (2.1e-03),-0.34 (0.10),-0.44 (2.1e-03),-0.28 (5.2e-04),-0.28 (5.2e-04);-0.44 (2.1e-03),-0.34 (0.10),-0.44 (2.1e-03),-0.28 (5.2e-04),-0.28 (5.2e-04);-0.44 (2.1e-03),-0.34 (0.10),-0.44 (2.1e-03),-0.28 (5.2e-04),-0.28 (5.2e-04);-0.44 (2.1e-03),-0.34 (0.10),-0.44 (2.1e-03),-0.28 (5.2e-04),-0.28 (5.2e-04)	-0.25 (1.0e-03),0.29 (5.9e-02),-0.25 (1.0e-03),0.63 (1.2e-42),0.63 (1.2e-42);-0.25 (1.0e-03),0.29 (5.9e-02),-0.25 (1.0e-03),0.63 (1.2e-42),0.63 (1.2e-42);-0.25 (1.0e-03),0.29 (5.9e-02),-0.25 (1.0e-03),0.63 (1.2e-42),0.63 (1.2e-42);-0.25 (1.0e-03),0.29 (5.9e-02),-0.25 (1.0e-03),0.63 (1.2e-42),0.63 (1.2e-42);-0.25 (1.0e-03),0.29 (5.9e-02),-0.25 (1.0e-03),0.63 (1.2e-42),0.63 (1.2e-42)	-0.8 (2.5e-26),0.28 (7.4e-02),-0.8 (2.5e-26),-0.33 (1.5e-12),-0.33 (1.5e-12);-0.8 (2.5e-26),0.28 (7.4e-02),-0.8 (2.5e-26),-0.33 (1.5e-12),-0.33 (1.5e-12);-0.8 (2.5e-26),0.28 (7.4e-02),-0.8 (2.5e-26),-0.33 (1.5e-12),-0.33 (1.5e-12);-0.8 (2.5e-26),0.28 (7.4e-02),-0.8 (2.5e-26),-0.33 (1.5e-12),-0.33 (1.5e-12);-0.8 (2.5e-26),0.28 (7.4e-02),-0.8 (2.5e-26),-0.33 (1.5e-12),-0.33 (1.5e-12)
16	53985968	53986917	chr16:53986288	Intron	53986233	rs1125392	0.9773	0.9828	0.2582	0.1021	0.0860194	Yes	0	0	0	0	55	-0.08 (0.97)	-0.68 (0.58)	NA	NA																																	CHD9:NM_001352127.3(0.8,0.04,23%), (NA,NA,NA%), (0.8,0.07,60%)	NA(NA,NA,NA%), (NA,NA,NA%), (NA,NA,NA%)	CHD9:NM_001352127.3(0.8,0.04,23%), (NA,NA,NA%), (0.8,0.07,60%)	FTO-IT1:NR_103838.1(0.35,0.55,23%), (NA,NA,NA%), (0.35,0.59,60%)	FTO-IT1:NR_103838.1(0.35,0.55,23%), (NA,NA,NA%), (0.35,0.59,60%)	0.31 (4.0e-06),NA,0.31 (4.0e-06),2.3 (1.1e-02),2.3 (1.1e-02)	-0.27 (1.5e-04),NA,-0.27 (1.5e-04),0.64 (0.64),0.64 (0.64)	-0.12 (5.7e-02),NA,-0.12 (5.7e-02),0.09 (0.94),0.09 (0.94)	0.78 (2.1e-41),NA,0.78 (2.1e-41),-0.35 (0.75),-0.35 (0.75)
6	138034662	138036372	chr6:138035221	LIET Gene TSS Intergenic	138036153	rs117949324	1.045	1.032	0.2455	0.1092	0.086102	Yes	0	0	0	0	-932	1.0 (2.9e-03)	-1.11 (9.3e-04)	NA	NA																																	PERP:NM_022121.5(0.98,0,41%), (-0.39,0.71,21%), (0.93,0.01,67%);PERP:NM_022121.5(0.98,0,41%), (-0.39,0.71,21%), (0.93,0.01,67%);PERP:NM_022121.5(0.98,0,41%), (-0.39,0.71,21%), (0.93,0.01,67%)	LINC02539:NR_121618.1(0.53,0.19,31%), (1,0,14%), (0.21,0.79,53%);LINC02539:NR_121618.1(0.53,0.19,31%), (1,0,14%), (0.21,0.79,53%);LINC02539:NR_121618.1(0.53,0.19,31%), (1,0,14%), (0.21,0.79,53%)	PERP:NM_022121.5(0.98,0,41%), (-0.39,0.71,21%), (0.93,0.01,67%);PERP:NM_022121.5(0.98,0,41%), (-0.39,0.71,21%), (0.93,0.01,67%);PERP:NM_022121.5(0.98,0,41%), (-0.39,0.71,21%), (0.93,0.01,67%)	PERP:NM_022121.5(0.98,0,41%), (-0.39,0.71,21%), (0.93,0.01,67%);PERP:NM_022121.5(0.98,0,41%), (-0.39,0.71,21%), (0.93,0.01,67%);PERP:NM_022121.5(0.98,0,41%), (-0.39,0.71,21%), (0.93,0.01,67%)	PERP:NM_022121.5(0.98,0,41%), (-0.39,0.71,21%), (0.93,0.01,67%);PERP:NM_022121.5(0.98,0,41%), (-0.39,0.71,21%), (0.93,0.01,67%);PERP:NM_022121.5(0.98,0,41%), (-0.39,0.71,21%), (0.93,0.01,67%)	1.1 (2.8e-41),2.23 (3.4e-02),1.1 (2.8e-41),1.1 (2.8e-41),1.1 (2.8e-41);1.1 (2.8e-41),2.23 (3.4e-02),1.1 (2.8e-41),1.1 (2.8e-41),1.1 (2.8e-41);1.1 (2.8e-41),2.23 (3.4e-02),1.1 (2.8e-41),1.1 (2.8e-41),1.1 (2.8e-41)	-0.08 (0.52),-0.64 (None),-0.08 (0.52),-0.08 (0.52),-0.08 (0.52);-0.08 (0.52),-0.64 (None),-0.08 (0.52),-0.08 (0.52),-0.08 (0.52);-0.08 (0.52),-0.64 (None),-0.08 (0.52),-0.08 (0.52),-0.08 (0.52)	-0.4 (0.11),NA,-0.4 (0.11),-0.4 (0.11),-0.4 (0.11);-0.4 (0.11),NA,-0.4 (0.11),-0.4 (0.11),-0.4 (0.11);-0.4 (0.11),NA,-0.4 (0.11),-0.4 (0.11),-0.4 (0.11)	0.3 (0.21),NA,0.3 (0.21),0.3 (0.21),0.3 (0.21);0.3 (0.21),NA,0.3 (0.21),0.3 (0.21),0.3 (0.21);0.3 (0.21),NA,0.3 (0.21),0.3 (0.21),0.3 (0.21)
21	42054607	42058231	chr21:42056593	Intergenic	42057990	rs220256	0.9764	0.9833	0.2392	0.1132	0.0863054	Yes	0	0	0	0	-1397	3.1 (0.32)	0.94 (0.77)	2.56 (1.2e-40)	-2.37 (5.0e-21)																																	ZBTB21:NM_020727.5(0.91,0,85%), (0.79,0,83%), (0.8,0.07,60%);ZBTB21:NM_020727.5(0.91,0,85%), (0.79,0,83%), (0.8,0.07,60%)	ZBTB21:NM_020727.5(0.91,0,85%), (0.79,0,83%), (0.8,0.07,60%);ZBTB21:NM_020727.5(0.91,0,85%), (0.79,0,83%), (0.8,0.07,60%)	MX2:NM_002463.2(-0.33,0.16,85%), (0.42,0.23,83%), (0.92,0.01,60%);MX2:NM_002463.2(-0.33,0.16,85%), (0.42,0.23,83%), (0.92,0.01,60%)	UMODL1:NM_001199527.3(0.17,0.52,85%), (0.56,0.07,83%), (0.59,0.29,60%);UMODL1:NM_001199527.3(0.17,0.52,85%), (0.56,0.07,83%), (0.59,0.29,60%)	ZNF295-AS1:NR_119384.1(0.81,0,85%), (0.63,0.03,83%), (0.63,0.24,60%);ZNF295-AS1:NR_119384.1(0.81,0,85%), (0.63,0.03,83%), (0.63,0.24,60%)	0.97 (1.2e-26),0.97 (1.2e-26),2.33 (5.1e-99),-0.16 (0.49),-0.02 (0.90);0.97 (1.2e-26),0.97 (1.2e-26),2.33 (5.1e-99),-0.16 (0.49),-0.02 (0.90)	0.1 (0.48),0.1 (0.48),-0.39 (3.7e-03),-0.32 (0.19),-0.37 (9.0e-03);0.1 (0.48),0.1 (0.48),-0.39 (3.7e-03),-0.32 (0.19),-0.37 (9.0e-03)	1.69 (2.2e-203),1.69 (2.2e-203),0.43 (0.22),1.23 (3.8e-12),1.55 (8.4e-140);1.69 (2.2e-203),1.69 (2.2e-203),0.43 (0.22),1.23 (3.8e-12),1.55 (8.4e-140)	-0.54 (8.4e-20),-0.54 (8.4e-20),-0.41 (0.27),-2.8 (1.3e-30),-1.63 (6.4e-139);-0.54 (8.4e-20),-0.54 (8.4e-20),-0.41 (0.27),-2.8 (1.3e-30),-1.63 (6.4e-139)
17	66566763	66568649	chr17:66567463	Intron	66567402	rs7220007	0.9843	0.979	0.4298	0.04309	0.0867135	Yes	1	0	1	0	61	-1.01 (None)	-5.74 (None)	2.98 (2.5e-37)	-0.58 (6.8e-02)	17_66567402_A_C;17_66567402_A_G	ARID3A;ATF3;BHLHE40;CREB1;CTCF;E2F6;EP300;FOXA1;FOXP2;GATA3;HSF1;JUND;MAX;MAZ;MYC;PAX5;PPARGC1A;RAD21;RCOR1;SMC3;TEAD4;USF1;YY1;ZNF143	HepG2;A549;A549,AG04449,AG04450,AG09309,AG09319,AG10803,AoAF,BE2_C,BJ,Caco-2,Dnd41,ECC-1,Fibrobl,GM06990,GM12801,GM12864,GM12865,GM12872,GM12873,GM12874,GM12875,GM12878,GM12891,GM12892,GM19238,GM19239,GM19240,Gliobla,H1-hESC,HA-sp,HAc,HBMEC,HCFaa,HCM,HCPEpiC,HCT-116,HEEpiC,HEK293,HFF,HFF-Myc,HL-60,HMEC,HMF,HPAF,HPF,HRE,HRPEpiC,HSMM,HSMMtube,HUVEC,HVMF,HeLa-S3,HepG2,IMR90,K562,MCF-7,NB4,NH-A,NHDF-Ad,NHDF-neo,NHEK,NHLF,Osteobl,ProgFib,RPTEC,SAEC,SK-N-SH_RA,T-47D,WERI-Rb-1,WI-38;K562;HepG2,K562;T-47D;PFSK-1;H1-hESC,HeLa-S3,K562;K562,MCF-7;GM12878;A549,GM12878,H1-hESC,HeLa-S3,HepG2,IMR90,K562,SK-N-SH_RA;GM12878,HeLa-S3,HepG2,K562;H1-hESC,HepG2,K562;A549,GM12878,H1-hESC,HepG2;GM12878,H1-hESC,HeLa-S3,K562	Liver;Epithelium;Blood,Blood vessel,Bone,Brain,Breast,Cerebellar,Cervix,Colon,Connective,ESC,Embryonic lung,Epithelium,Eye,Foreskin,Gingival,Heart,Kidney,Liver,Luminal epithelium,Lung,Mammary,Muscle,Skin,Spinal cord;Blood;Blood,Liver;Breast;Brain;Blood,Cervix,ESC;Blood,Breast;Blood,Brain,Cervix,ESC,Epithelium,Liver,Lung;Blood,Cervix,Liver;Blood,ESC,Liver;Blood,ESC,Epithelium,Liver											17_66567402_A_C;17_66567402_A_G	;CEP112;PRKCA	Within loop,Within loop,Within loop,Within loop,Within loop,Within loop,Within loop,Within loop,Within loop,Within loop,Within loop,Within loop,Within loop,Within loop,Within loop,Within loop,Within loop,Within loop,Within loop,Within loop,Within loop,Within loop,Within loop,Within loop,Within loop,Within loop,Within loop,Within loop,Within loop,Within loop,Within loop,Within loop,Within loop,Within loop,Within loop,Within loop,Within loop,Within loop,Within loop,Within loop,Within loop,Within loop,Within loop,Within loop,Within loop,Within loop,Within loop,Within loop,Anchor to anchor,Anchor to anchor,Anchor to anchor,Anchor to anchor,Anchor to anchor,Anchor to anchor,Anchor to anchor,Anchor to anchor,Anchor to anchor,Anchor to anchor,Anchor to anchor,Anchor to anchor,Anchor to anchor,Anchor to anchor,Anchor to anchor,Anchor to anchor,Anchor to anchor,Anchor to anchor,Anchor to anchor,Anchor to anchor;Anchor to anchor,Anchor to anchor;Anchor to anchor,Anchor to anchor,Anchor to anchor	Bladder,THP1,Bladder,Adrenal,Epidermal_Keratinocyte_day6,THP1_PMA,HepG2,A549,H1-MSC,Astrocyte,KBM7,G401,HMEC,Epidermal_Keratinocyte_day3,Astrocyte,PANC1,Hippocampus,Hippocampus,Caki2,A549,Spleen,HMEC,HMEC,H1-TRO,G401,Liver,Spleen,A549,H1-ESC,Aorta,T47D,Bladder,Adrenal,Hippocampus,Bladder,Pancreas,Cortex_DLPFC,Adrenal,NHEK,G401,Epidermal_Keratinocyte_day6,SKMEL5,Caki2,Liver,Epidermal_Keratinocyte_day6,IMR90,Lung,SKMEL5,NHEK,Astrocyte,NHEK,HMEC,K562,GM12878,RPMI7951,Liver,K562,HAP1_DKO,SKMEL5,KBM7,IMR90,HepG2,THP1_PMA,HCT116-untreated,NHEK,HMEC,THP1,HAP1_DKO;HepG2,A549;IMR90,HMEC,A549	True,True,True,True,True,True,True,True,True,True,True,True,True,True,True,True,True,True,True,True,True,True,True,True,True,True,True,True,True,True,True,True,True,True,True,True,True,True,True,True,True,True,True,True,True,True,True,True,True,True,True,True,True,True,True,True,True,True,True,True,True,True,True,True,True,True,True,True;True,True;True,True,True	nan,nan,nan,nan,nan,nan,nan,nan,nan,nan,nan,nan,nan,nan,nan,nan,nan,nan,nan,nan,nan,nan,nan,nan,nan,nan,nan,nan,nan,nan,nan,nan,nan,nan,nan,nan,nan,nan,nan,nan,nan,nan,nan,nan,nan,nan,nan,nan,nan,nan,nan,nan,nan,nan,nan,nan,nan,nan,nan,nan,nan,nan,nan,nan,nan,nan,nan,nan;nan,nan;nan,nan,nan	nan,nan,nan,nan,nan,nan,nan,nan,nan,nan,nan,nan,nan,nan,nan,nan,nan,nan,nan,nan,nan,nan,nan,nan,nan,nan,nan,nan,nan,nan,nan,nan,nan,nan,nan,nan,nan,nan,nan,nan,nan,nan,nan,nan,nan,nan,nan,nan,nan,nan,nan,nan,nan,nan,nan,nan,nan,nan,nan,nan,nan,nan,nan,nan,nan,nan,nan,nan;nan,nan;nan,nan,nan	None,None,None,None,None,None,None,None,None,None,None,None,None,None,None,None,None,None,None,None,None,None,None,None,None,None,None,None,None,None,None,None,None,None,None,None,None,None,None,None,None,None,None,None,None,None,None,None,None,None,None,None,None,None,None,None,None,None,None,None,None,None,None,None,None,None,None,None;None,None;None,None,None	None;0.35 (3.7e-05);-0.07 (0.27)	None;-0.31 (9.4e-04);-0.1 (0.19)	None;-0.0 (0.97);-0.31 (5.3e-16)	None;0.46 (5.7e-16);-0.57 (7.3e-50)	PRKCA	RNU6-928P	-0.07 (0.27);NA	-0.1 (0.19);NA	-0.31 (5.3e-16);NA	-0.57 (7.3e-50);NA	CEP112:NM_001199165.4(0.79,0,72%), (0.67,0.01,83%), (0.2,0.9,27%)	CEP112:NM_001037325.3(0.73,0,72%), (0.79,0,83%), (0.22,0.89,27%)	PRKCA-AS1:NR_110822.1(-0.16,0.73,36%), (0.41,0.52,34%), (0.79,0.42,27%)	PRKCA-AS1:NR_110822.1(-0.16,0.73,36%), (0.41,0.52,34%), (0.79,0.42,27%)	PRKCA-AS1:NR_110822.1(-0.16,0.73,36%), (0.41,0.52,34%), (0.79,0.42,27%)	0.35 (3.7e-05),0.35 (3.7e-05),NA,NA,NA	-0.31 (9.4e-04),-0.31 (9.4e-04),NA,NA,NA	-0.0 (0.97),-0.0 (0.97),NA,NA,NA	0.46 (5.7e-16),0.46 (5.7e-16),NA,NA,NA	17_66567402_A_C;17_66567402_A_G	Enh;TssAFlnk	ADRL.GLND.FET,BLD.CD14.MONO,BLD.CD3.CPC,BLD.CD3.PPC,BLD.CD4.CD25I.CD127.TMEMPC,BLD.CD4.CD25M.CD45RA.NPC,BLD.CD4.CD25M.CD45RO.MPC,BLD.CD4.CD25M.IL17M.PL.TPC,BLD.CD4.CD25M.IL17P.PL.TPC,BLD.CD4.CD25M.TPC,BLD.CD4.MPC,BLD.CD4.NPC,BLD.CD56.PC,BLD.DND41.CNCR,BONE.OSTEO,BRN.CING.GYR,BRN.NHA,BRN.SUB.NIG,BRST.HMEC,BRST.MYO,CRVX.HELAS3.CNCR,ESC.HUES48,ESC.I3,ESDR.H1.NEUR.PROG,GI.CLN.SM.MUS,GI.STMC.FET,IPSC.18,LIV.HEPG2.CNCR,LNG.A549.ETOH002.CNCR,LNG.IMR90,LNG.NHLF,MUS.SAT,PLCNT.FET,SKIN.NHDFAD,SKIN.NHEK,SKIN.PEN.FRSK.FIB.01,SKIN.PEN.FRSK.KER.02,STRM.CHON.MRW.DR.MSC,STRM.MRW.MSC,THYM.FET,VAS.HUVEC;SKIN.PEN.FRSK.FIB.02	Blood,Bone,Brain,Cervix,Digestive,ES-deriv,ESC,Epithelial,Liver,Lung,Mesench,Muscle,Myosat,Other,Skin,Thymus,iPSC;Epithelial
13	27361636	27362947	chr13:27362382	Intergenic	27361980	rs7997379	0.9747	0.9844	0.2061	0.1362	0.0869457	Yes	0	0	0	0	402	1.9 (0.56)	1.34 (None)	-1.81 (4.0e-05)	-0.71 (0.13)																																	USP12-DT:NR_046548.1(0.63,0,67%), (0.39,0.34,69%), (-0.33,0.73,40%)	PAN3-AS1:NR_029383.1(0.01,0.99,67%), (0.67,0.03,69%), (-0.33,0.72,40%)	POLR1D:NM_001374407.1(-0.3,0.28,67%), (0.39,0.34,69%), (-0.87,0.13,40%)	GTF3A:NM_002097.3(0.28,0.32,67%), (0.27,0.55,69%), (0.57,0.47,40%)	MTIF3:NM_152912.5(-0.09,0.79,67%), (0.03,0.95,69%), (0,1,40%)	-1.26 (6.7e-02),-0.98 (1.1e-12),-0.36 (1.1e-02),-0.08 (0.75),-0.3 (5.5e-02)	-0.37 (0.71),-0.62 (3.2e-05),-0.7 (7.5e-07),-0.41 (8.5e-02),-0.19 (0.32)	-1.08 (6.8e-06),-0.0 (0.98),-0.49 (5.9e-06),-0.09 (0.44),-0.17 (0.20)	0.35 (0.14),-0.25 (3.4e-03),-0.53 (7.4e-07),-0.03 (0.81),0.53 (9.1e-06)
7	157317946	157319187	chr7:157318495	Intergenic	157318026	rs10253147	1.032	1.012	0.1129	0.235	0.0869654	Yes	0	0	0	0	469	0.9 (8.3e-05)	-0.36 (0.15)	1.01 (1.0e-05)	-1.04 (3.2e-05)																																	NOM1:NM_138400.2(-0.46,0.03,87%), (0.33,0.34,83%), (-0.49,0.37,67%);NOM1:NM_138400.2(-0.46,0.03,87%), (0.33,0.34,83%), (-0.49,0.37,67%)	DNAJB6:NM_058246.4(0.05,0.88,87%), (0.69,0.01,83%), (0.46,0.41,67%);DNAJB6:NM_058246.4(0.05,0.88,87%), (0.69,0.01,83%), (0.46,0.41,67%)	RNF32-DT:NR_103858.1(0.19,0.47,87%), (0.06,0.9,83%), (0.89,0.02,67%);RNF32-DT:NR_103858.1(0.19,0.47,87%), (0.06,0.9,83%), (0.89,0.02,67%)	DNAJB6:NM_005494.3(0.05,0.87,87%), (0.6,0.03,83%), (0.46,0.41,67%);DNAJB6:NM_005494.3(0.05,0.87,87%), (0.6,0.03,83%), (0.46,0.41,67%)	UBE3C:NM_014671.3(-0.45,0.04,87%), (-0.1,0.83,83%), (-0.51,0.34,67%);UBE3C:NM_014671.3(-0.45,0.04,87%), (-0.1,0.83,83%), (-0.51,0.34,67%)	0.12 (0.36),0.96 (1.5e-55),0.36 (2.1e-03),0.96 (1.5e-55),-0.28 (2.1e-04);0.12 (0.36),0.96 (1.5e-55),0.36 (2.1e-03),0.96 (1.5e-55),-0.28 (2.1e-04)	-0.01 (0.98),-0.04 (0.66),-0.28 (3.9e-02),-0.04 (0.66),-0.02 (0.90);-0.01 (0.98),-0.04 (0.66),-0.28 (3.9e-02),-0.04 (0.66),-0.02 (0.90)	0.24 (3.1e-05),0.46 (3.5e-26),0.2 (7.6e-02),0.46 (3.5e-26),-0.24 (3.1e-08);0.24 (3.1e-05),0.46 (3.5e-26),0.2 (7.6e-02),0.46 (3.5e-26),-0.24 (3.1e-08)	-0.22 (2.4e-04),-0.34 (8.3e-15),0.36 (7.8e-04),-0.34 (8.3e-15),0.05 (0.35);-0.22 (2.4e-04),-0.34 (8.3e-15),0.36 (7.8e-04),-0.34 (8.3e-15),0.05 (0.35)
1	154352251	154353593	chr1:154352712;chr1:154353151	Intergenic;Intergenic	154352422	rs1552483	1.013	1.028	0.5658	0.02058	0.0869728	Yes	1	0	1	0	290;729	-0.12 (0.86);0.09 (0.83)	-1.42 (2.5e-04);-0.87 (5.5e-04)	-0.64 (0.46);-1.06 (2.6e-02)	-0.4 (0.67);-0.26 (0.65)	01_154352422_G_A;01_154352422_G_C	HDAC1;KDM5B;POLR2A	K562;H1-hESC,K562,PBDE	Blood;Blood,ESC											01_154352422_G_A;01_154352422_G_C	AQP10;ATP8B2;HAX1;IL6R;SHE;TDRD10;UBE2Q1	eqtl,Within loop,Within loop,Within loop,Within loop,Within loop;eqtl,eqtl,eqtl,Within loop,Within loop,Within loop,Within loop,Within loop;Within loop;Within loop,Within loop,Within loop,Within loop,Within loop,Within loop,Within loop,Within loop,Within loop,Within loop,Within loop,Within loop,Within loop,Within loop,Within loop,Within loop,Within loop,Within loop,Within loop,Within loop,Within loop,Within loop,Within loop;Within loop,Within loop,Within loop,Within loop,Within loop,Within loop;eqtl	Skin Sun Exposed Lower leg,LNCAP,K562,THP1_PMA,THP1,THP1_PMA;Adrenal Gland,Pancreas,Whole Blood,LNCAP,K562,THP1_PMA,THP1,THP1_PMA;K562;LNCAP,K562,KBM7,HepG2,THP1_PMA,THP1,HMEC,HepG2,HCT116-untreated,HUVEC,THP1_PMA,THP1_PMA,K562,GM12878,K562,GM12878,NHEK,KBM7,IMR90,THP1,HAP1_WAPL_KO,K562,Spleen;KBM7,HepG2,HUVEC,THP1_PMA,GM12878,K562;Skin Not Sun Exposed Suprapubic	True,True,True,True,True,True;True,True,True,True,True,True,True,True;True;True,True,True,True,True,True,True,True,True,True,True,True,True,True,True,True,True,True,True,True,True,True,True	nan,nan,nan,nan,nan,nan;nan,nan,nan,nan,nan,nan,nan,nan;nan;nan,nan,nan,nan,nan,nan,nan,nan,nan,nan,nan,nan,nan,nan,nan,nan,nan,nan,nan,nan,nan,nan,nan	nan,nan,nan,nan,nan,nan;nan,nan,nan,nan,nan,nan,nan,nan;nan;nan,nan,nan,nan,nan,nan,nan,nan,nan,nan,nan,nan,nan,nan,nan,nan,nan,nan,nan,nan,nan,nan,nan	2.0421e-05,None,None,None,None,None;1.958e-08,6.37532e-05,0.000175382,None,None,None,None,None;None;None,None,None,None,None,None,None,None,None,None,None,None,None,None,None,None,None,None,None,None,None,None,None;None,None,None,None,None,None;0.000160115	None;-0.95 (1.6e-02);-0.82 (3.5e-02);-0.66 (1.7e-15);0.51 (0.54);0.47 (0.57);-0.35 (2.8e-02)	None;-0.29 (0.59);-0.47 (0.33);-0.31 (7.1e-04);-0.38 (0.72);-0.91 (0.33);-0.15 (0.49)	None;-1.08 (1.7e-27);-0.62 (1.8e-05);0.35 (6.5e-04);-1.82 (2.9e-02);-1.24 (7.8e-02);-0.4 (1.7e-05)	None;-0.78 (2.9e-15);-0.4 (5.6e-03);-0.85 (9.1e-16);0.99 (0.17);0.75 (0.25);-0.3 (1.8e-03)	ATP8B2	MRPS33P1	-0.95 (1.6e-02);NA	-0.29 (0.59);NA	-1.08 (1.7e-27);NA	-0.78 (2.9e-15);NA	KCNN3:NM_002249.6(0.77,0,74%), (-0.09,0.86,69%), (0.87,0.03,60%);AQP10:NM_080429.3(-0.95,0.01,18%), (NA,NA,NA%), (-0.98,0.03,33%)	S100A7:NM_002963.4(-0.25,0.63,28%), (-1,0.17,10%), (-0.9,0.03,53%);EFNA3:NM_004952.5(-0.31,0.19,85%), (-0.58,0.04,79%), (-0.94,0,67%)	S100A9:NM_002965.4(0.29,0.4,49%), (-0.39,0.54,34%), (-0.97,0,60%);GBAP1:NR_002188.3(-0.16,0.54,85%), (0.19,0.66,79%), (-0.95,0,67%)	ATP8B2:NM_001367934.1(-0.69,0,74%), (-0.33,0.41,69%), (-0.9,0.02,60%);ATP8B2:NM_001367934.1(-0.21,0.42,85%), (0,1,79%), (-0.89,0.01,67%)	ATP8B2:NM_001367934.1(-0.69,0,74%), (-0.33,0.41,69%), (-0.9,0.02,60%);ATP8B2:NM_001367934.1(-0.21,0.42,85%), (0,1,79%), (-0.89,0.01,67%)	0.0 (1.00),-2.03 (0.11),-0.08 (0.78),-0.95 (1.6e-02),-0.95 (1.6e-02);NA,-0.99 (0.24),-0.94 (6.6e-04),-0.95 (1.6e-02),-0.95 (1.6e-02)	-0.45 (0.11),0.45 (0.81),0.38 (0.14),-0.29 (0.59),-0.29 (0.59);NA,-0.34 (0.78),-0.02 (0.96),-0.29 (0.59),-0.29 (0.59)	0.2 (0.72),NA,NA,-1.08 (1.7e-27),-1.08 (1.7e-27);NA,-0.21 (0.66),-0.95 (2.1e-26),-1.08 (1.7e-27),-1.08 (1.7e-27)	-0.45 (0.42),NA,NA,-0.78 (2.9e-15),-0.78 (2.9e-15);NA,-0.31 (0.51),0.03 (0.79),-0.78 (2.9e-15),-0.78 (2.9e-15)	01_154352422_G_A;01_154352422_G_C	BivFlnk;Enh;EnhBiv;TssA;TssAFlnk;TssBiv	BLD.CD14.MONO,BLD.CD14.PC,BLD.CD15.PC,BLD.CD19.CPC,BLD.CD56.PC,ESC.H1,ESC.HUES6,ESDR.CD184.ENDO,ESDR.CD56.ECTO,MUS.SKLT.F,MUS.SKLT.M;BLD.CD4.CD25M.CD45RO.MPC,BONE.OSTEO,BRN.CRTX.DR.NRSPHR,BRN.FET.M,BRN.GANGEM.DR.NRSPHR,BRN.NHA,BRN.SUB.NIG,BRST.HMEC,ESDR.H1.BMP4.MESO,ESDR.H1.BMP4.TROP,ESDR.H9.NEUR,ESDR.H9.NEUR.PROG,GI.CLN.SIG,GI.DUO.SM.MUS,GI.ESO,GI.S.INT,GI.STMC.GAST,HRT.ATR.R,HRT.VENT.L,LIV.ADLT,LNG,LNG.FET,LNG.IMR90,MUS.PSOAS,OVRY,PLCNT.FET,SKIN.PEN.FRSK.MEL.03,SPLN,VAS.HUVEC;ADRL.GLND.FET,BLD.CD19.PPC,BLD.DND41.CNCR,BLD.GM12878,GI.L.INT.FET,GI.S.INT.FET,GI.STMC.FET,MUS.LEG.FET,MUS.TRNK.FET,THYM.FET;BRN.ANG.GYR,ESC.H9,ESC.WA7,GI.RECT.SM.MUS,IPSC.15b,PANC.ISLT,SKIN.NHDFAD;BLD.CD3.CPC,BLD.CD3.PPC,BLD.CD34.CC,BLD.CD34.PC,BLD.CD4.CD25.CD127M.TREGPC,BLD.CD4.CD25I.CD127.TMEMPC,BLD.CD4.CD25M.CD45RA.NPC,BLD.CD4.CD25M.IL17M.PL.TPC,BLD.CD4.CD25M.IL17P.PL.TPC,BLD.CD4.CD25M.TPC,BLD.CD4.MPC,BLD.CD4.NPC,BLD.CD8.MPC,BLD.CD8.NPC,BLD.K562.CNCR,BLD.MOB.CD34.PC.F,BLD.MOB.CD34.PC.M,BLD.PER.MONUC.PC,BRN.ANT.CAUD,BRN.CING.GYR,BRN.DL.PRFRNTL.CRTX,BRN.FET.F,BRN.GRM.MTRX,BRN.HIPP.MID,BRN.INF.TMP,BRST.MYO,ESC.4STAR,ESDR.CD56.MESO,ESDR.H1.MSC,ESDR.H1.NEUR.PROG,FAT.ADIP.DR.MSC,FAT.ADIP.NUC,GI.CLN.MUC,GI.CLN.SM.MUS,GI.DUO.MUC,GI.RECT.MUC.29,GI.RECT.MUC.31,GI.STMC.MUC,GI.STMC.MUS,HRT.FET,HRT.VNT.R,IPSC.DF.19.11,IPSC.DF.6.9,LIV.HEPG2.CNCR,LNG.NHLF,MUS.HSMM,MUS.HSMMT,MUS.SAT,PANC,SKIN.NHEK,SKIN.PEN.FRSK.FIB.01,SKIN.PEN.FRSK.FIB.02,SKIN.PEN.FRSK.KER.02,SKIN.PEN.FRSK.KER.03,SKIN.PEN.FRSK.MEL.01,STRM.CHON.MRW.DR.MSC,STRM.MRW.MSC,THYM;ESC.HUES48,ESC.HUES64,ESC.I3,IPSC.18,IPSC.20B	Blood,ES-deriv,ESC,Muscle;Blood,Bone,Brain,Digestive,ES-deriv,Epithelial,Heart,Liver,Lung,Muscle,Neurosph,Other;Blood,Digestive,Muscle,Other,Thymus;Brain,ESC,Muscle,Other,Skin,iPSC;Adipose,Blood,Brain,Digestive,ES-deriv,ESC,Epithelial,Heart,Liver,Lung,Mesench,Muscle,Myosat,Other,Skin,Thymus,iPSC;ESC,iPSC
9	107710884	107712381	chr9:107711571	Intergenic	107711995	rs200690904	1.034	1.018	0.1714	0.1659	0.0873811	Yes	0	0	0	0	-424	0.66 (0.59)	-0.09 (0.94)	1.45 (1.3e-05)	0.09 (0.87)																																	ZNF462:NM_021224.6(0.51,0.01,85%), (0.14,0.74,83%), (-0.15,0.84,60%);ZNF462:NM_021224.6(0.51,0.01,85%), (0.14,0.74,83%), (-0.15,0.84,60%)	KLF4:NM_004235.6(0.29,0.23,85%), (0.72,0,83%), (0.42,0.48,60%);KLF4:NM_004235.6(0.29,0.23,85%), (0.72,0,83%), (0.42,0.48,60%)	LOC340512:NR_126029.1(0.13,0.64,82%), (-0.09,0.85,83%), (0.53,0.38,53%);LOC340512:NR_126029.1(0.13,0.64,82%), (-0.09,0.85,83%), (0.53,0.38,53%)	KLF4:NM_004235.6(0.29,0.23,85%), (0.72,0,83%), (0.42,0.48,60%);KLF4:NM_004235.6(0.29,0.23,85%), (0.72,0,83%), (0.42,0.48,60%)	KLF4:NM_004235.6(0.29,0.23,85%), (0.72,0,83%), (0.42,0.48,60%);KLF4:NM_004235.6(0.29,0.23,85%), (0.72,0,83%), (0.42,0.48,60%)	0.69 (3.5e-14),0.44 (6.8e-04),3.42 (2.8e-02),0.44 (6.8e-04),0.44 (6.8e-04);0.69 (3.5e-14),0.44 (6.8e-04),3.42 (2.8e-02),0.44 (6.8e-04),0.44 (6.8e-04)	-0.27 (1.4e-02),-0.1 (0.59),1.46 (None),-0.1 (0.59),-0.1 (0.59);-0.27 (1.4e-02),-0.1 (0.59),1.46 (None),-0.1 (0.59),-0.1 (0.59)	0.42 (1.4e-16),0.55 (4.4e-02),NA,0.55 (4.4e-02),0.55 (4.4e-02);0.42 (1.4e-16),0.55 (4.4e-02),NA,0.55 (4.4e-02),0.55 (4.4e-02)	0.95 (1.4e-79),-0.83 (3.7e-03),NA,-0.83 (3.7e-03),-0.83 (3.7e-03);0.95 (1.4e-79),-0.83 (3.7e-03),NA,-0.83 (3.7e-03),-0.83 (3.7e-03)
6	30100841	30103894	chr6:30100941;chr6:30102161;chr6:30103233	Intergenic;Intergenic;Exon	30102045	rs1110448	1.015	0.9741	0.5195	0.02708	0.0874813	No	1	0	1	0	-1104;116;1188	-1.12 (4.6e-06);-1.11 (9.0e-11);-0.99 (1.1e-03)	-0.73 (3.4e-03);-0.37 (5.3e-02);-1.16 (8.1e-05)	-0.72 (4.2e-03);-0.66 (4.4e-07);-1.38 (7.5e-03)	-0.22 (0.47);-0.38 (5.9e-03);-0.79 (0.15)	06_30102045_T_C	BACH1;BRCA1;CCNT2;CEBPD;CHD2;CTCF;E2F1;E2F6;ELF1;EP300;GABPA;HDAC2;HMGN3;JUND;MAX;MAZ;MXI1;MYBL2;MYC;PHF8;POLR2A;RAD21;REST;RFX5;SIN3AK20;SMC3;STAT1;TAF1;TBP;UBTF;YY1;ZNF263	H1-hESC;HeLa-S3;K562;HepG2;HeLa-S3,K562;A549,AG04449,AG09309,AG09319,AG10803,AoAF,BJ,Caco-2,Fibrobl,GM12873,GM12878,GM12891,GM12892,GM19238,GM19240,Gliobla,H1-hESC,HAc,HBMEC,HCM,HCPEpiC,HCT-116,HEEpiC,HEK293,HMEC,HMF,HPAF,HPF,HRE,HUVEC,HVMF,HeLa-S3,HepG2,IMR90,K562,MCF-7,NHDF-Ad,NHDF-neo,NHEK,Osteobl,ProgFib,RPTEC,SAEC,SK-N-SH_RA,WERI-Rb-1;MCF-7;HepG2,K562;A549,HeLa-S3,K562;A549,GM19193,Gliobla,H1-hESC,HCT-116,HEK293,HUVEC,HeLa-S3,HepG2,K562,MCF-7,MCF10A-Er-Src,PANC-1,ProgFib,Raji,SK-N-MC,U87;H1-hESC,HeLa-S3,HepG2,IMR90,K562;A549,H1-hESC,HeLa-S3,HepG2;HeLa-S3,HepG2,K562;HEK293-T-REx	ESC;Cervix;Blood;Liver;Blood,Cervix;Blood,Blood vessel,Bone,Brain,Breast,Cerebellar,Cervix,Colon,Connective,ESC,Epithelium,Eye,Gingival,Heart,Kidney,Liver,Lung,Mammary,Skin;Breast;Blood,Liver;Blood,Cervix,Epithelium;Blood,Blood vessel,Brain,Breast,Cervix,Colon,ESC,Epithelium,Kidney,Liver,Pancreas,Skin;Blood,Cervix,ESC,Liver,Lung;Cervix,ESC,Epithelium,Liver;Blood,Cervix,Liver;Kidney											06_30102045_T_C	;ABCF1;FLOT1;GABBR1;HCG20;HCG22;HCG4;HCG4B;HCG4P3;HCG4P5;HCG4P7;HCG8;HCG9;HCP5B;HLA-A;HLA-E;HLA-F;HLA-F-AS1;HLA-G;HLA-H;HLA-J;HLA-K;HLA-P;HLA-T;HLA-U;HLA-V;HLA-W;IFITM4P;MCCD1P2;MICE;MICF;NRM;PPP1R11;PPP1R18;RNF39;RPL23AP1;SFTA2;TRIM10;TRIM15;TRIM31;TRIM31-AS1;TRIM40;XXbac-BPG170G13.32;XXbac-BPG283O16.9;ZDHHC20P1;ZFP57;ZNRD1;ZNRD1-AS1;ZNRD1ASP	Anchor to anchor;eqtl,eqtl,eqtl,eqtl,eqtl,eqtl;eqtl,eqtl;eqtl;eqtl,eqtl,eqtl,eqtl,eqtl,eqtl,eqtl,eqtl,eqtl,eqtl,eqtl,eqtl,eqtl,eqtl,eqtl,eqtl,eqtl,eqtl,eqtl,eqtl,eqtl,eqtl;eqtl,eqtl,eqtl,eqtl,eqtl;eqtl,eqtl,eqtl,eqtl,eqtl,eqtl,eqtl,eqtl,eqtl,eqtl,eqtl,eqtl,eqtl,eqtl,eqtl,eqtl,eqtl,eqtl,eqtl,eqtl,eqtl,eqtl,eqtl,eqtl,eqtl,eqtl,eqtl;Within loop,Within loop,Within loop;eqtl,eqtl,eqtl,eqtl,eqtl,eqtl,eqtl,eqtl,eqtl,eqtl,eqtl,eqtl,eqtl,eqtl,eqtl,eqtl,eqtl,eqtl,eqtl,eqtl,eqtl,eqtl,eqtl,eqtl,eqtl,eqtl,eqtl,eqtl;eqtl,eqtl,eqtl,eqtl,eqtl,eqtl,eqtl,eqtl;eqtl,eqtl,eqtl;eqtl,eqtl,eqtl,eqtl,eqtl,eqtl,eqtl,eqtl,eqtl,eqtl,eqtl,eqtl,eqtl,eqtl,eqtl,eqtl,eqtl,Within loop;eqtl,eqtl,eqtl,eqtl,eqtl,eqtl,eqtl,eqtl,eqtl,eqtl,eqtl,eqtl,eqtl,eqtl,eqtl,eqtl,eqtl,eqtl,eqtl,eqtl,eqtl,eqtl,eqtl,eqtl,eqtl,eqtl,eqtl,eqtl,eqtl,eqtl;eqtl,eqtl,eqtl,eqtl,eqtl,eqtl,eqtl,eqtl,eqtl,eqtl,eqtl,eqtl,eqtl,eqtl,eqtl,eqtl,eqtl;Within loop,Within loop,Within loop,Within loop,Within loop,Within loop,Within loop,Within loop,Within loop;eqtl,eqtl,eqtl,eqtl,eqtl,eqtl,Within loop,Within loop,Within loop,Within loop,Within loop,Within loop,Within loop,Within loop,Within loop;Within loop,Within loop,Within loop,Within loop,Within loop,Within loop,Within loop,Within loop,Within loop,Within loop,Within loop,Within loop;eqtl,Within loop,Within loop,Within loop,Within loop,Within loop,Within loop,Within loop,Within loop,Within loop,Within loop,Within loop,Within loop;eqtl,eqtl,eqtl,eqtl,eqtl,eqtl,Within loop,Within loop,Within loop,Within loop,Within loop,Within loop,Within loop,Within loop,Within loop,Within loop,Within loop,Within loop;eqtl,eqtl,eqtl,eqtl,eqtl,eqtl,eqtl,eqtl,eqtl,eqtl,eqtl,eqtl,eqtl,eqtl,eqtl,eqtl,eqtl,eqtl,eqtl,eqtl,eqtl,eqtl,eqtl,eqtl,eqtl,eqtl,eqtl,eqtl,eqtl;eqtl,eqtl,eqtl,Within loop,Within loop,Within loop,Within loop,Within loop,Within loop,Within loop,Within loop,Within loop;eqtl,eqtl,eqtl,eqtl,eqtl,eqtl,eqtl,eqtl,eqtl,eqtl,eqtl,eqtl,eqtl,eqtl,eqtl,eqtl,eqtl,eqtl,eqtl,eqtl,eqtl,eqtl,eqtl,eqtl,eqtl,eqtl,eqtl,eqtl,eqtl,eqtl,eqtl,eqtl,eqtl	HAP1_DKO;Artery Tibial,Cells Cultured fibroblasts,Esophagus Gastroesophageal Junction,Muscle Skeletal,Skin Sun Exposed Lower leg,Thyroid;Small Intestine Terminal Ileum,Thyroid;Adipose Subcutaneous;Skin Sun Exposed Lower leg;Adipose Visceral Omentum;Adrenal Gland,Artery Aorta,Artery Coronary,Brain Anterior cingulate cortex BA24,Brain Cerebellar Hemisphere,Brain Cerebellum,Brain Frontal Cortex BA9,Brain Hypothalamus,Brain Spinal cord cervical c-1,Breast Mammary Tissue,Cells Cultured fibroblasts,Esophagus Mucosa,Heart Atrial Appendage,Heart Left Ventricle,Lung,Pancreas,Pituitary,Skin Not Sun Exposed Suprapubic,Skin Sun Exposed Lower leg,Spleen,Thyroid,Vagina;Nerve Tibial,Pancreas,Pituitary,Skin Sun Exposed Lower leg,Testis;Cells Cultured fibroblasts;Artery Aorta,Skin Not Sun Exposed Suprapubic,Testis,Thyroid,Whole Blood;Adipose Subcutaneous,Adipose Visceral Omentum,Artery Aorta,Artery Coronary,Artery Tibial,Brain Cerebellum,Breast Mammary Tissue,Colon Sigmoid,Colon Transverse,Esophagus Gastroesophageal Junction,Esophagus Mucosa,Esophagus Muscularis,Heart Atrial Appendage,Heart Left Ventricle,Liver,Lung,Minor Salivary Gland,Muscle Skeletal,Nerve Tibial,Prostate,Skin Not Sun Exposed Suprapubic,Skin Sun Exposed Lower leg,Spleen,Stomach,Testis,Thyroid,Whole Blood;A549,K562,PANC1;Thyroid;Adipose Subcutaneous,Adipose Visceral Omentum,Adrenal Gland,Artery Aorta,Artery Tibial,Breast Mammary Tissue,Cells EBV-transformed lymphocytes,Colon Sigmoid,Colon Transverse,Esophagus Gastroesophageal Junction,Esophagus Mucosa,Esophagus Muscularis,Heart Atrial Appendage,Liver,Lung,Minor Salivary Gland,Muscle Skeletal,Nerve Tibial,Pancreas,Prostate,Skin Not Sun Exposed Suprapubic,Skin Sun Exposed Lower leg,Small Intestine Terminal Ileum,Spleen,Stomach,Thyroid,Vagina,Whole Blood;Artery Aorta,Artery Coronary,Artery Tibial,Esophagus Mucosa,Muscle Skeletal,Skin Not Sun Exposed Suprapubic,Skin Sun Exposed Lower leg,Whole Blood;Adipose Subcutaneous,Esophagus Mucosa;Brain Cerebellar Hemisphere,Brain Cerebellum,Cells Cultured fibroblasts;Brain Cerebellar Hemisphere,Brain Cerebellum,Brain Cortex,Brain Hypothalamus,Esophagus Mucosa,Pituitary;Lung,Testis;Brain Cerebellar Hemisphere,Brain Cerebellum;Adipose Subcutaneous,Artery Tibial,Brain Caudate basal ganglia,Brain Cerebellar Hemisphere,Brain Cerebellum,Brain Nucleus accumbens basal ganglia,Cells Cultured fibroblasts,Colon Transverse,Esophagus Mucosa,Lung,Muscle Skeletal,Pancreas,Pituitary,Skin Not Sun Exposed Suprapubic,Skin Sun Exposed Lower leg,Thyroid,Whole Blood,PANC1;Artery Tibial,Brain Cerebellum,Cells Cultured fibroblasts,Colon Transverse,Pancreas,Skin Not Sun Exposed Suprapubic;Testis;Whole Blood;Cells Cultured fibroblasts,Esophagus Gastroesophageal Junction,Esophagus Muscularis;Adipose Subcutaneous,Adipose Visceral Omentum,Artery Aorta,Artery Coronary,Artery Tibial,Brain Caudate basal ganglia,Brain Nucleus accumbens basal ganglia,Brain Putamen basal ganglia,Breast Mammary Tissue,Cells Cultured fibroblasts,Colon Sigmoid,Colon Transverse,Esophagus Gastroesophageal Junction,Esophagus Muscularis,Heart Atrial Appendage,Heart Left Ventricle,Liver,Nerve Tibial,Ovary,Pancreas,Pituitary,Prostate,Skin Not Sun Exposed Suprapubic,Skin Sun Exposed Lower leg,Spleen,Stomach,Testis,Thyroid,Uterus,Whole Blood;Brain Cerebellum,Muscle Skeletal;Adipose Subcutaneous,Adipose Visceral Omentum,Adrenal Gland,Artery Tibial,Brain Cerebellar Hemisphere,Breast Mammary Tissue,Cells Cultured fibroblasts,Colon Transverse,Esophagus Gastroesophageal Junction,Esophagus Muscularis,Heart Left Ventricle,Lung,Nerve Tibial,Skin Not Sun Exposed Suprapubic,Skin Sun Exposed Lower leg,Spleen,Thyroid;Brain Cerebellum;Uterus;Colon Sigmoid;A549,K562,A549,PANC1,HMEC,Caki2,HAP1,Ventricle_Right,RPMI7951;Artery Aorta,Cells Cultured fibroblasts;Brain Cerebellar Hemisphere,Esophagus Mucosa,Lung,Skin Sun Exposed Lower leg,Stomach,Testis,A549,K562,A549,PANC1,HMEC,Caki2,HAP1,Ventricle_Right,RPMI7951;Adipose Subcutaneous,Adipose Visceral Omentum,Artery Aorta,Artery Coronary,Artery Tibial,Brain Caudate basal ganglia,Brain Cerebellar Hemisphere,Brain Cerebellum,Brain Nucleus accumbens basal ganglia,Brain Putamen basal ganglia,Breast Mammary Tissue,Cells Cultured fibroblasts,Colon Sigmoid,Colon Transverse,Esophagus Gastroesophageal Junction,Esophagus Muscularis,Heart Atrial Appendage,Heart Left Ventricle,Lung,Muscle Skeletal,Nerve Tibial,Pancreas,Prostate,Skin Not Sun Exposed Suprapubic,Skin Sun Exposed Lower leg,Small Intestine Terminal Ileum,Spleen,Stomach,Thyroid,Whole Blood;Lung,Thyroid;A549,HMEC,HCT116-untreated,HCT116-untreated,K562,A549,PANC1,HMEC,Caki2,HAP1,Ventricle_Right,RPMI7951;Skin Not Sun Exposed Suprapubic,A549,HMEC,HCT116-untreated,HCT116-untreated,K562,A549,PANC1,HMEC,Caki2,HAP1,Ventricle_Right,RPMI7951;Adrenal Gland,Lung,Pancreas,Skin Not Sun Exposed Suprapubic,Skin Sun Exposed Lower leg,Thyroid,A549,HMEC,HCT116-untreated,HCT116-untreated,K562,A549,PANC1,HMEC,Caki2,HAP1,Ventricle_Right,RPMI7951;Adrenal Gland,Stomach,Testis;Lung;Artery Tibial,Thyroid;Adipose Subcutaneous,Adipose Visceral Omentum,Adrenal Gland,Artery Aorta,Artery Coronary,Artery Tibial,Breast Mammary Tissue,Cells Cultured fibroblasts,Colon Sigmoid,Colon Transverse,Esophagus Gastroesophageal Junction,Esophagus Mucosa,Esophagus Muscularis,Heart Atrial Appendage,Heart Left Ventricle,Liver,Lung,Nerve Tibial,Pancreas,Pituitary,Prostate,Skin Not Sun Exposed Suprapubic,Skin Sun Exposed Lower leg,Small Intestine Terminal Ileum,Spleen,Stomach,Thyroid,Vagina,Whole Blood;Cells Cultured fibroblasts,Muscle Skeletal,Whole Blood,A549,K562,A549,PANC1,HMEC,Caki2,HAP1,Ventricle_Right,RPMI7951;Adipose Subcutaneous,Adipose Visceral Omentum,Adrenal Gland,Artery Aorta,Artery Tibial,Brain Amygdala,Brain Anterior cingulate cortex BA24,Brain Caudate basal ganglia,Brain Cerebellar Hemisphere,Brain Cerebellum,Brain Cortex,Brain Frontal Cortex BA9,Brain Hypothalamus,Brain Nucleus accumbens basal ganglia,Brain Putamen basal ganglia,Breast Mammary Tissue,Cells Cultured fibroblasts,Colon Sigmoid,Colon Transverse,Esophagus Gastroesophageal Junction,Esophagus Mucosa,Esophagus Muscularis,Heart Left Ventricle,Lung,Muscle Skeletal,Nerve Tibial,Ovary,Pituitary,Skin Not Sun Exposed Suprapubic,Skin Sun Exposed Lower leg,Spleen,Stomach,Thyroid	True;True,True,True,True,True,True;True,True;True,True,True,True,True,True,True,True,True,True,True,True,True,True,True,True,True,True,True,True,True,True;True,True,True,True,True;True,True,True,True,True,True,True,True,True,True,True,True,True,True,True,True,True,True,True,True,True,True,True,True,True,True,True;True,True,True;True,True,True,True,True,True,True,True,True,True,True,True,True,True,True,True,True,True,True,True,True,True,True,True,True,True,True,True;True,True,True,True,True,True,True,True;True,True,True,True,True,True,True,True,True,True,True,True,True,True,True,True,True,True;True,True,True,True,True,True,True,True,True,True,True,True,True,True,True,True,True,True,True,True,True,True,True,True,True,True,True,True,True,True;True,True,True,True,True,True,True,True,True,True,True,True,True,True,True,True,True;True,True,True,True,True,True,True,True,True;True,True,True,True,True,True,True,True,True,True,True,True,True,True,True;True,True,True,True,True,True,True,True,True,True,True,True;True,True,True,True,True,True,True,True,True,True,True,True,True;True,True,True,True,True,True,True,True,True,True,True,True,True,True,True,True,True,True,True,True,True,True,True,True,True,True,True,True,True;True,True,True,True,True,True,True,True,True,True,True,True,True,True,True,True,True,True,True,True,True,True,True,True,True,True,True,True,True,True,True,True,True	nan;nan,nan,nan,nan,nan,nan;nan,nan;nan,nan,nan,nan,nan,nan,nan,nan,nan,nan,nan,nan,nan,nan,nan,nan,nan,nan,nan,nan,nan,nan;nan,nan,nan,nan,nan;nan,nan,nan,nan,nan,nan,nan,nan,nan,nan,nan,nan,nan,nan,nan,nan,nan,nan,nan,nan,nan,nan,nan,nan,nan,nan,nan;nan,nan,nan;nan,nan,nan,nan,nan,nan,nan,nan,nan,nan,nan,nan,nan,nan,nan,nan,nan,nan,nan,nan,nan,nan,nan,nan,nan,nan,nan,nan;nan,nan,nan,nan,nan,nan,nan,nan;nan,nan,nan,nan,nan,nan,nan,nan,nan,nan,nan,nan,nan,nan,nan,nan,nan,nan;nan,nan,nan,nan,nan,nan,nan,nan,nan,nan,nan,nan,nan,nan,nan,nan,nan,nan,nan,nan,nan,nan,nan,nan,nan,nan,nan,nan,nan,nan;nan,nan,nan,nan,nan,nan,nan,nan,nan,nan,nan,nan,nan,nan,nan,nan,nan;nan,nan,nan,nan,nan,nan,nan,nan,nan;nan,nan,nan,nan,nan,nan,nan,nan,nan,nan,nan,nan,nan,nan,nan;nan,nan,nan,nan,nan,nan,nan,nan,nan,nan,nan,nan;nan,nan,nan,nan,nan,nan,nan,nan,nan,nan,nan,nan,nan;nan,nan,nan,nan,nan,nan,nan,nan,nan,nan,nan,nan,nan,nan,nan,nan,nan,nan,nan,nan,nan,nan,nan,nan,nan,nan,nan,nan,nan;nan,nan,nan,nan,nan,nan,nan,nan,nan,nan,nan,nan,nan,nan,nan,nan,nan,nan,nan,nan,nan,nan,nan,nan,nan,nan,nan,nan,nan,nan,nan,nan,nan	nan;nan,nan,nan,nan,nan,nan;nan,nan;nan,nan,nan,nan,nan,nan,nan,nan,nan,nan,nan,nan,nan,nan,nan,nan,nan,nan,nan,nan,nan,nan;nan,nan,nan,nan,nan;nan,nan,nan,nan,nan,nan,nan,nan,nan,nan,nan,nan,nan,nan,nan,nan,nan,nan,nan,nan,nan,nan,nan,nan,nan,nan,nan;nan,nan,nan;nan,nan,nan,nan,nan,nan,nan,nan,nan,nan,nan,nan,nan,nan,nan,nan,nan,nan,nan,nan,nan,nan,nan,nan,nan,nan,nan,nan;nan,nan,nan,nan,nan,nan,nan,nan;nan,nan,nan,nan,nan,nan,nan,nan,nan,nan,nan,nan,nan,nan,nan,nan,nan,nan;nan,nan,nan,nan,nan,nan,nan,nan,nan,nan,nan,nan,nan,nan,nan,nan,nan,nan,nan,nan,nan,nan,nan,nan,nan,nan,nan,nan,nan,nan;nan,nan,nan,nan,nan,nan,nan,nan,nan,nan,nan,nan,nan,nan,nan,nan,nan;nan,nan,nan,nan,nan,nan,nan,nan,nan;nan,nan,nan,nan,nan,nan,nan,nan,nan,nan,nan,nan,nan,nan,nan;nan,nan,nan,nan,nan,nan,nan,nan,nan,nan,nan,nan;nan,nan,nan,nan,nan,nan,nan,nan,nan,nan,nan,nan,nan;nan,nan,nan,nan,nan,nan,nan,nan,nan,nan,nan,nan,nan,nan,nan,nan,nan,nan,nan,nan,nan,nan,nan,nan,nan,nan,nan,nan,nan;nan,nan,nan,nan,nan,nan,nan,nan,nan,nan,nan,nan,nan,nan,nan,nan,nan,nan,nan,nan,nan,nan,nan,nan,nan,nan,nan,nan,nan,nan,nan,nan,nan	None;4.67105e-05,0.00036438,1.19287e-05,7.3645e-06,4.10958e-08,2.75071e-09;2.23831e-05,0.00012619;0.000312649;0.000289198;0.000142117;4.06945e-08,5.83183e-11,2.80751e-07,7.08335e-05,1.24689e-06,8.7989e-09,7.10278e-06,3.85512e-05,1.74266e-05,4.40564e-08,5.926e-18,4.20392e-24,5.73597e-08,4.92202e-07,2.67483e-10,1.94538e-06,5.82798e-15,1.20545e-12,7.81389e-15,0.000237411,1.66489e-26,2.93748e-05;8.14016e-06,5.05259e-05,3.91462e-05,5.95394e-05,5.5566e-06;0.000150588;0.000117645,1.98736e-05,2.82841e-06,9.13802e-05,0.000334488;9.61833e-10,0.000118968,1.1468e-09,3.2815e-05,7.64861e-05,2.75774e-06,4.39735e-08,3.69701e-05,6.09944e-06,1.18752e-05,1.10455e-09,3.03984e-09,2.08622e-06,1.67239e-07,8.20736e-07,2.47267e-15,4.84022e-05,4.79468e-05,1.89878e-11,3.87352e-05,1.61579e-07,8.23086e-09,3.64742e-10,1.21731e-05,3.69498e-08,1.16097e-10,1.49949e-10;None,None,None;1.64624e-06;7.75542e-18,6.88059e-15,9.60721e-05,3.29752e-07,8.47089e-14,1.20053e-12,1.80353e-08,5.22963e-08,5.37858e-11,1.8681e-10,3.71313e-12,4.05112e-09,0.000117758,2.73132e-05,8.72276e-16,4.27181e-10,2.65883e-09,1.53013e-15,5.39022e-05,2.0099e-07,3.8248e-11,5.15898e-16,3.91146e-05,2.00679e-11,2.2959e-07,3.07832e-10,1.68534e-06,3.35925e-37;7.15098e-10,2.68086e-05,6.53338e-07,8.35839e-05,1.96853e-16,1.68595e-10,2.19716e-13,1.23711e-06;0.00012208,0.000204106;7.19941e-07,1.58333e-10,5.93098e-09;1.258e-07,2.47973e-13,8.02731e-05,6.9052e-06,4.45792e-05,2.59463e-05;2.88884e-06,2.50352e-12;0.000113157,1.66102e-06;4.08982e-08,2.46103e-06,1.57359e-05,1.82785e-05,3.71216e-09,1.85499e-07,8.85927e-05,1.85574e-05,3.84524e-05,2.49146e-07,4.09425e-13,0.000148429,1.95846e-05,1.83107e-06,6.95212e-08,1.3015e-07,2.8153e-05,None;5.10845e-08,1.7091e-07,2.46354e-07,0.000173531,3.86449e-09,2.61686e-05;8.31076e-08;0.00037555;1.73966e-05,0.000164703,0.000374385;5.40512e-15,1.10526e-11,3.4381e-08,9.24412e-07,5.34157e-12,1.12825e-11,2.99237e-13,9.70826e-09,3.49047e-13,3.4806e-05,8.25893e-12,5.11161e-05,7.18967e-09,1.76947e-11,5.86826e-10,1.17023e-10,3.32553e-13,2.7634e-21,8.98896e-10,9.4483e-16,6.37292e-07,1.42747e-10,1.42835e-15,1.52422e-16,1.86005e-11,1.31605e-07,4.74425e-20,2.59608e-22,3.73662e-11,1.01742e-05;2.25904e-05,0.000157601;3.15666e-08,6.82756e-08,1.9274e-05,1.52258e-09,1.58469e-05,1.78019e-07,2.88295e-09,5.16577e-06,9.52612e-08,5.1809e-11,1.06237e-06,3.12465e-08,0.000236933,2.06283e-07,2.74478e-05,6.96396e-05,1.9157e-09;1.25626e-06;1.19113e-08;4.91966e-05;7.27709e-05;None,None,None,None,None,None,None,None,None;1.76794e-07,7.97924e-06;1.59473e-07,5.35256e-11,1.07019e-06,7.73604e-06,6.83899e-05,2.19396e-10,None,None,None,None,None,None,None,None,None;9.67544e-15,2.42686e-11,5.4048e-07,6.47243e-08,3.79359e-11,5.16354e-05,4.02586e-05,2.95881e-08,0.000114166,5.03326e-05,1.52401e-08,3.67542e-12,1.48775e-07,0.000177824,2.77687e-06,1.37549e-13,2.35545e-07,3.07889e-07,9.84366e-09,1.83451e-07,1.05809e-10,2.77795e-05,3.76007e-05,1.45933e-07,8.24333e-13,3.09102e-06,5.85199e-05,2.43003e-06,2.18348e-07,5.55073e-14;0.000100996,0.000384984;None,None,None,None,None,None,None,None,None,None,None,None;0.000360119,None,None,None,None,None,None,None,None,None,None,None,None;2.39164e-09,8.18603e-09,1.07902e-10,6.15244e-19,9.17428e-13,2.00648e-10,None,None,None,None,None,None,None,None,None,None,None,None;2.46492e-09,3.5118e-05,9.77085e-15;1.36751e-05;5.21263e-05,0.000124125;2.91221e-10;2.79344e-20,4.33264e-24,7.46252e-10,5.82135e-17,7.53605e-10,7.56771e-25,5.26871e-15,1.75044e-16,1.22042e-09,3.40025e-15,1.14857e-15,8.48079e-20,5.62878e-16,1.26056e-16,2.05509e-10,4.38131e-07,1.1524e-14,3.90468e-16,9.31422e-09,7.50303e-08,1.45701e-09,3.26349e-19,5.92093e-20,1.20935e-07,1.11759e-11,4.2465e-06,2.82875e-20,2.24799e-05,1.21078e-25;4.21037e-06,4.59084e-10,8.23414e-06,None,None,None,None,None,None,None,None,None;1.25031e-15,5.38871e-08,1.23937e-08,1.20526e-07,1.16371e-13,2.16414e-05,1.19276e-07,3.4079e-11,7.80325e-05,2.48185e-07,7.06933e-09,4.23148e-06,6.95818e-07,7.89333e-13,2.39614e-07,9.1192e-06,3.48436e-11,4.90958e-07,1.50424e-10,2.2896e-07,1.93067e-06,1.57297e-14,1.55687e-05,2.22886e-12,2.5122e-08,9.01829e-32,3.08863e-06,2.46895e-10,3.17037e-06,5.01854e-10,6.38335e-07,6.59925e-12,1.06785e-15	None;0.64 (7.2e-08);0.7 (3.0e-12);-1.34 (3.9e-08);0.61 (0.26);-0.74 (2.9e-06);-1.56 (4.0e-03);-1.15 (0.66);-0.24 (0.75);-0.29 (0.38);0.4 (1.3e-02);-0.38 (0.18);-2.19 (2.4e-135);-2.66 (8.5e-06);-0.52 (0.14);-2.21 (1.4e-06);-0.76 (1.0e-06);-3.78 (6.8e-06);-0.97 (0.50);-0.9 (1.0e-02);-2.21 (5.7e-17);-2.0 (1.0e-49);-0.87 (0.61);-0.58 (1.0e-10);-0.26 (0.18);-0.45 (0.69)	None;-0.15 (0.38);-0.13 (0.36);-0.06 (0.89);-0.56 (0.40);-0.83 (4.6e-07);-0.53 (0.46);1.06 (None);-0.35 (0.69);-0.16 (0.72);0.1 (0.68);-0.16 (0.67);-0.38 (6.9e-05);-0.83 (0.26);-0.44 (0.29);-0.77 (0.17);-0.71 (1.7e-05);-0.97 (0.35);0.31 (None);-0.27 (0.58);-0.27 (0.47);-0.92 (6.2e-11);-0.13 (None);-0.93 (1.1e-24);-0.86 (4.6e-06);-1.43 (None)	None;0.2 (1.5e-03);0.92 (3.8e-65);-0.96 (3.0e-31);1.82 (3.2e-50);-0.63 (4.9e-02);-0.77 (0.44);0.04 (0.86);-0.93 (4.6e-22);-1.42 (1.9e-14);-1.82 (5.4e-43);-1.27 (1.2e-03);-0.6 (0.18);-0.5 (0.29);-1.28 (7.5e-03);-0.28 (7.2e-03);-0.2 (0.35);0.06 (0.38);-0.28 (0.69);-1.29 (1.6e-03);2.66 (4.2e-04)	None;-0.47 (8.8e-14);-1.08 (2.9e-83);-0.16 (5.8e-02);-1.0 (1.9e-12);-0.83 (9.0e-03);-0.5 (0.62);-0.62 (2.1e-03);-1.04 (3.0e-27);-0.81 (7.7e-06);-0.33 (9.5e-03);-1.3 (9.0e-04);-1.11 (1.1e-02);-0.95 (3.9e-02);-0.33 (0.52);-0.33 (1.2e-03);-0.65 (1.2e-03);-1.03 (1.6e-61);-0.8 (0.23);-0.16 (0.73);-1.81 (8.6e-02)	RNF39	TRIM31	-2.0 (1.0e-49);-0.58 (1.0e-10)	-0.92 (6.2e-11);-0.93 (1.1e-24)	NA;NA	NA;NA	ABCF1:NM_001090.3(-0.93,0,87%), (-0.72,0,83%), (-0.88,0.02,67%);HCG20:NR_138037.1(-0.87,0,87%), (-0.65,0.01,83%), (-0.41,0.49,67%);MDC1:NM_014641.3(-0.93,0,87%), (-0.43,0.19,83%), (-0.71,0.12,67%);ABCF1:NM_001090.3(-0.93,0,87%), (-0.72,0,83%), (-0.88,0.02,67%);HCG20:NR_138037.1(-0.87,0,87%), (-0.65,0.01,83%), (-0.41,0.49,67%);MDC1:NM_014641.3(-0.93,0,87%), (-0.43,0.19,83%), (-0.71,0.12,67%);ABCF1:NM_001090.3(-0.93,0,87%), (-0.72,0,83%), (-0.88,0.02,67%);HCG20:NR_138037.1(-0.87,0,87%), (-0.65,0.01,83%), (-0.41,0.49,67%);MDC1:NM_014641.3(-0.93,0,87%), (-0.43,0.19,83%), (-0.71,0.12,67%);ABCF1:NM_001090.3(-0.93,0,87%), (-0.72,0,83%), (-0.88,0.02,67%);HCG20:NR_138037.1(-0.87,0,87%), (-0.65,0.01,83%), (-0.41,0.49,67%);MDC1:NM_014641.3(-0.93,0,87%), (-0.43,0.19,83%), (-0.71,0.12,67%);ABCF1:NM_001090.3(-0.93,0,87%), (-0.72,0,83%), (-0.88,0.02,67%);HCG20:NR_138037.1(-0.87,0,87%), (-0.65,0.01,83%), (-0.41,0.49,67%);MDC1:NM_014641.3(-0.93,0,87%), (-0.43,0.19,83%), (-0.71,0.12,67%);ABCF1:NM_001090.3(-0.93,0,87%), (-0.72,0,83%), (-0.88,0.02,67%);HCG20:NR_138037.1(-0.87,0,87%), (-0.65,0.01,83%), (-0.41,0.49,67%);MDC1:NM_014641.3(-0.93,0,87%), (-0.43,0.19,83%), (-0.71,0.12,67%);ABCF1:NM_001090.3(-0.93,0,87%), (-0.72,0,83%), (-0.88,0.02,67%);HCG20:NR_138037.1(-0.87,0,87%), (-0.65,0.01,83%), (-0.41,0.49,67%);MDC1:NM_014641.3(-0.93,0,87%), (-0.43,0.19,83%), (-0.71,0.12,67%);ABCF1:NM_001090.3(-0.93,0,87%), (-0.72,0,83%), (-0.88,0.02,67%);HCG20:NR_138037.1(-0.87,0,87%), (-0.65,0.01,83%), (-0.41,0.49,67%);MDC1:NM_014641.3(-0.93,0,87%), (-0.43,0.19,83%), (-0.71,0.12,67%);ABCF1:NM_001090.3(-0.93,0,87%), (-0.72,0,83%), (-0.88,0.02,67%);HCG20:NR_138037.1(-0.87,0,87%), (-0.65,0.01,83%), (-0.41,0.49,67%);MDC1:NM_014641.3(-0.93,0,87%), (-0.43,0.19,83%), (-0.71,0.12,67%)	ABCF1:NM_001090.3(-0.93,0,87%), (-0.72,0,83%), (-0.88,0.02,67%);HLA-J:NR_024240.1(0.64,0,67%), (0.87,0,59%), (0.23,0.75,60%);PRR3:NM_001077497.3(-0.9,0,87%), (-0.77,0,83%), (-0.8,0.06,67%);ABCF1:NM_001090.3(-0.93,0,87%), (-0.72,0,83%), (-0.88,0.02,67%);HLA-J:NR_024240.1(0.64,0,67%), (0.87,0,59%), (0.23,0.75,60%);PRR3:NM_001077497.3(-0.9,0,87%), (-0.77,0,83%), (-0.8,0.06,67%);ABCF1:NM_001090.3(-0.93,0,87%), (-0.72,0,83%), (-0.88,0.02,67%);HLA-J:NR_024240.1(0.64,0,67%), (0.87,0,59%), (0.23,0.75,60%);PRR3:NM_001077497.3(-0.9,0,87%), (-0.77,0,83%), (-0.8,0.06,67%);ABCF1:NM_001090.3(-0.93,0,87%), (-0.72,0,83%), (-0.88,0.02,67%);HLA-J:NR_024240.1(0.64,0,67%), (0.87,0,59%), (0.23,0.75,60%);PRR3:NM_001077497.3(-0.9,0,87%), (-0.77,0,83%), (-0.8,0.06,67%);ABCF1:NM_001090.3(-0.93,0,87%), (-0.72,0,83%), (-0.88,0.02,67%);HLA-J:NR_024240.1(0.64,0,67%), (0.87,0,59%), (0.23,0.75,60%);PRR3:NM_001077497.3(-0.9,0,87%), (-0.77,0,83%), (-0.8,0.06,67%);ABCF1:NM_001090.3(-0.93,0,87%), (-0.72,0,83%), (-0.88,0.02,67%);HLA-J:NR_024240.1(0.64,0,67%), (0.87,0,59%), (0.23,0.75,60%);PRR3:NM_001077497.3(-0.9,0,87%), (-0.77,0,83%), (-0.8,0.06,67%);ABCF1:NM_001090.3(-0.93,0,87%), (-0.72,0,83%), (-0.88,0.02,67%);HLA-J:NR_024240.1(0.64,0,67%), (0.87,0,59%), (0.23,0.75,60%);PRR3:NM_001077497.3(-0.9,0,87%), (-0.77,0,83%), (-0.8,0.06,67%);ABCF1:NM_001090.3(-0.93,0,87%), (-0.72,0,83%), (-0.88,0.02,67%);HLA-J:NR_024240.1(0.64,0,67%), (0.87,0,59%), (0.23,0.75,60%);PRR3:NM_001077497.3(-0.9,0,87%), (-0.77,0,83%), (-0.8,0.06,67%);ABCF1:NM_001090.3(-0.93,0,87%), (-0.72,0,83%), (-0.88,0.02,67%);HLA-J:NR_024240.1(0.64,0,67%), (0.87,0,59%), (0.23,0.75,60%);PRR3:NM_001077497.3(-0.9,0,87%), (-0.77,0,83%), (-0.8,0.06,67%)	HLA-F:NM_001098479.2(-0.59,0,87%), (-0.38,0.27,83%), (0.9,0.01,67%);HLA-V:NR_132323.1(0.84,0,77%), (0.22,0.63,69%), (0.86,0.03,67%);ABCF1:NM_001090.3(-0.77,0,87%), (0.18,0.68,83%), (-0.9,0.01,67%);HLA-F:NM_001098479.2(-0.59,0,87%), (-0.38,0.27,83%), (0.9,0.01,67%);HLA-V:NR_132323.1(0.84,0,77%), (0.22,0.63,69%), (0.86,0.03,67%);ABCF1:NM_001090.3(-0.77,0,87%), (0.18,0.68,83%), (-0.9,0.01,67%);HLA-F:NM_001098479.2(-0.59,0,87%), (-0.38,0.27,83%), (0.9,0.01,67%);HLA-V:NR_132323.1(0.84,0,77%), (0.22,0.63,69%), (0.86,0.03,67%);ABCF1:NM_001090.3(-0.77,0,87%), (0.18,0.68,83%), (-0.9,0.01,67%);HLA-F:NM_001098479.2(-0.59,0,87%), (-0.38,0.27,83%), (0.9,0.01,67%);HLA-V:NR_132323.1(0.84,0,77%), (0.22,0.63,69%), (0.86,0.03,67%);ABCF1:NM_001090.3(-0.77,0,87%), (0.18,0.68,83%), (-0.9,0.01,67%);HLA-F:NM_001098479.2(-0.59,0,87%), (-0.38,0.27,83%), (0.9,0.01,67%);HLA-V:NR_132323.1(0.84,0,77%), (0.22,0.63,69%), (0.86,0.03,67%);ABCF1:NM_001090.3(-0.77,0,87%), (0.18,0.68,83%), (-0.9,0.01,67%);HLA-F:NM_001098479.2(-0.59,0,87%), (-0.38,0.27,83%), (0.9,0.01,67%);HLA-V:NR_132323.1(0.84,0,77%), (0.22,0.63,69%), (0.86,0.03,67%);ABCF1:NM_001090.3(-0.77,0,87%), (0.18,0.68,83%), (-0.9,0.01,67%);HLA-F:NM_001098479.2(-0.59,0,87%), (-0.38,0.27,83%), (0.9,0.01,67%);HLA-V:NR_132323.1(0.84,0,77%), (0.22,0.63,69%), (0.86,0.03,67%);ABCF1:NM_001090.3(-0.77,0,87%), (0.18,0.68,83%), (-0.9,0.01,67%);HLA-F:NM_001098479.2(-0.59,0,87%), (-0.38,0.27,83%), (0.9,0.01,67%);HLA-V:NR_132323.1(0.84,0,77%), (0.22,0.63,69%), (0.86,0.03,67%);ABCF1:NM_001090.3(-0.77,0,87%), (0.18,0.68,83%), (-0.9,0.01,67%);HLA-F:NM_001098479.2(-0.59,0,87%), (-0.38,0.27,83%), (0.9,0.01,67%);HLA-V:NR_132323.1(0.84,0,77%), (0.22,0.63,69%), (0.86,0.03,67%);ABCF1:NM_001090.3(-0.77,0,87%), (0.18,0.68,83%), (-0.9,0.01,67%)	TRIM31-AS1:NR_126470.1(0.9,0,82%), (0.6,0.04,76%), (0.31,0.62,67%);TRIM31-AS1:NR_126470.1(0.85,0,82%), (0.62,0.03,76%), (0.45,0.43,67%);TRIM31-AS1:NR_126470.1(0.87,0,82%), (0.07,0.89,76%), (0.32,0.61,67%);TRIM31-AS1:NR_126470.1(0.9,0,82%), (0.6,0.04,76%), (0.31,0.62,67%);TRIM31-AS1:NR_126470.1(0.85,0,82%), (0.62,0.03,76%), (0.45,0.43,67%);TRIM31-AS1:NR_126470.1(0.87,0,82%), (0.07,0.89,76%), (0.32,0.61,67%);TRIM31-AS1:NR_126470.1(0.9,0,82%), (0.6,0.04,76%), (0.31,0.62,67%);TRIM31-AS1:NR_126470.1(0.85,0,82%), (0.62,0.03,76%), (0.45,0.43,67%);TRIM31-AS1:NR_126470.1(0.87,0,82%), (0.07,0.89,76%), (0.32,0.61,67%);TRIM31-AS1:NR_126470.1(0.9,0,82%), (0.6,0.04,76%), (0.31,0.62,67%);TRIM31-AS1:NR_126470.1(0.85,0,82%), (0.62,0.03,76%), (0.45,0.43,67%);TRIM31-AS1:NR_126470.1(0.87,0,82%), (0.07,0.89,76%), (0.32,0.61,67%);TRIM31-AS1:NR_126470.1(0.9,0,82%), (0.6,0.04,76%), (0.31,0.62,67%);TRIM31-AS1:NR_126470.1(0.85,0,82%), (0.62,0.03,76%), (0.45,0.43,67%);TRIM31-AS1:NR_126470.1(0.87,0,82%), (0.07,0.89,76%), (0.32,0.61,67%);TRIM31-AS1:NR_126470.1(0.9,0,82%), (0.6,0.04,76%), (0.31,0.62,67%);TRIM31-AS1:NR_126470.1(0.85,0,82%), (0.62,0.03,76%), (0.45,0.43,67%);TRIM31-AS1:NR_126470.1(0.87,0,82%), (0.07,0.89,76%), (0.32,0.61,67%);TRIM31-AS1:NR_126470.1(0.9,0,82%), (0.6,0.04,76%), (0.31,0.62,67%);TRIM31-AS1:NR_126470.1(0.85,0,82%), (0.62,0.03,76%), (0.45,0.43,67%);TRIM31-AS1:NR_126470.1(0.87,0,82%), (0.07,0.89,76%), (0.32,0.61,67%);TRIM31-AS1:NR_126470.1(0.9,0,82%), (0.6,0.04,76%), (0.31,0.62,67%);TRIM31-AS1:NR_126470.1(0.85,0,82%), (0.62,0.03,76%), (0.45,0.43,67%);TRIM31-AS1:NR_126470.1(0.87,0,82%), (0.07,0.89,76%), (0.32,0.61,67%);TRIM31-AS1:NR_126470.1(0.9,0,82%), (0.6,0.04,76%), (0.31,0.62,67%);TRIM31-AS1:NR_126470.1(0.85,0,82%), (0.62,0.03,76%), (0.45,0.43,67%);TRIM31-AS1:NR_126470.1(0.87,0,82%), (0.07,0.89,76%), (0.32,0.61,67%)	TRIM31:NM_007028.5(0.83,0.01,28%), (-1,0.25,10%), (0.76,0.14,53%);TRIM31:NM_007028.5(0.38,0.42,28%), (-0.97,0.43,10%), (-0.29,0.7,53%);TRIM31:NM_007028.5(0.8,0.02,28%), (-0.76,0.71,10%), (0.74,0.17,53%);TRIM31:NM_007028.5(0.83,0.01,28%), (-1,0.25,10%), (0.76,0.14,53%);TRIM31:NM_007028.5(0.38,0.42,28%), (-0.97,0.43,10%), (-0.29,0.7,53%);TRIM31:NM_007028.5(0.8,0.02,28%), (-0.76,0.71,10%), (0.74,0.17,53%);TRIM31:NM_007028.5(0.83,0.01,28%), (-1,0.25,10%), (0.76,0.14,53%);TRIM31:NM_007028.5(0.38,0.42,28%), (-0.97,0.43,10%), (-0.29,0.7,53%);TRIM31:NM_007028.5(0.8,0.02,28%), (-0.76,0.71,10%), (0.74,0.17,53%);TRIM31:NM_007028.5(0.83,0.01,28%), (-1,0.25,10%), (0.76,0.14,53%);TRIM31:NM_007028.5(0.38,0.42,28%), (-0.97,0.43,10%), (-0.29,0.7,53%);TRIM31:NM_007028.5(0.8,0.02,28%), (-0.76,0.71,10%), (0.74,0.17,53%);TRIM31:NM_007028.5(0.83,0.01,28%), (-1,0.25,10%), (0.76,0.14,53%);TRIM31:NM_007028.5(0.38,0.42,28%), (-0.97,0.43,10%), (-0.29,0.7,53%);TRIM31:NM_007028.5(0.8,0.02,28%), (-0.76,0.71,10%), (0.74,0.17,53%);TRIM31:NM_007028.5(0.83,0.01,28%), (-1,0.25,10%), (0.76,0.14,53%);TRIM31:NM_007028.5(0.38,0.42,28%), (-0.97,0.43,10%), (-0.29,0.7,53%);TRIM31:NM_007028.5(0.8,0.02,28%), (-0.76,0.71,10%), (0.74,0.17,53%);TRIM31:NM_007028.5(0.83,0.01,28%), (-1,0.25,10%), (0.76,0.14,53%);TRIM31:NM_007028.5(0.38,0.42,28%), (-0.97,0.43,10%), (-0.29,0.7,53%);TRIM31:NM_007028.5(0.8,0.02,28%), (-0.76,0.71,10%), (0.74,0.17,53%);TRIM31:NM_007028.5(0.83,0.01,28%), (-1,0.25,10%), (0.76,0.14,53%);TRIM31:NM_007028.5(0.38,0.42,28%), (-0.97,0.43,10%), (-0.29,0.7,53%);TRIM31:NM_007028.5(0.8,0.02,28%), (-0.76,0.71,10%), (0.74,0.17,53%);TRIM31:NM_007028.5(0.83,0.01,28%), (-1,0.25,10%), (0.76,0.14,53%);TRIM31:NM_007028.5(0.38,0.42,28%), (-0.97,0.43,10%), (-0.29,0.7,53%);TRIM31:NM_007028.5(0.8,0.02,28%), (-0.76,0.71,10%), (0.74,0.17,53%)	0.64 (7.2e-08),0.64 (7.2e-08),-0.38 (0.18),-0.26 (0.18),-0.58 (1.0e-10);0.61 (0.26),-2.21 (1.4e-06),-0.76 (1.0e-06),-0.26 (0.18),-0.58 (1.0e-10);-0.17 (0.53),0.45 (5.9e-03),0.64 (7.2e-08),-0.26 (0.18),-0.58 (1.0e-10);0.64 (7.2e-08),0.64 (7.2e-08),-0.38 (0.18),-0.26 (0.18),-0.58 (1.0e-10);0.61 (0.26),-2.21 (1.4e-06),-0.76 (1.0e-06),-0.26 (0.18),-0.58 (1.0e-10);-0.17 (0.53),0.45 (5.9e-03),0.64 (7.2e-08),-0.26 (0.18),-0.58 (1.0e-10);0.64 (7.2e-08),0.64 (7.2e-08),-0.38 (0.18),-0.26 (0.18),-0.58 (1.0e-10);0.61 (0.26),-2.21 (1.4e-06),-0.76 (1.0e-06),-0.26 (0.18),-0.58 (1.0e-10);-0.17 (0.53),0.45 (5.9e-03),0.64 (7.2e-08),-0.26 (0.18),-0.58 (1.0e-10);0.64 (7.2e-08),0.64 (7.2e-08),-0.38 (0.18),-0.26 (0.18),-0.58 (1.0e-10);0.61 (0.26),-2.21 (1.4e-06),-0.76 (1.0e-06),-0.26 (0.18),-0.58 (1.0e-10);-0.17 (0.53),0.45 (5.9e-03),0.64 (7.2e-08),-0.26 (0.18),-0.58 (1.0e-10);0.64 (7.2e-08),0.64 (7.2e-08),-0.38 (0.18),-0.26 (0.18),-0.58 (1.0e-10);0.61 (0.26),-2.21 (1.4e-06),-0.76 (1.0e-06),-0.26 (0.18),-0.58 (1.0e-10);-0.17 (0.53),0.45 (5.9e-03),0.64 (7.2e-08),-0.26 (0.18),-0.58 (1.0e-10);0.64 (7.2e-08),0.64 (7.2e-08),-0.38 (0.18),-0.26 (0.18),-0.58 (1.0e-10);0.61 (0.26),-2.21 (1.4e-06),-0.76 (1.0e-06),-0.26 (0.18),-0.58 (1.0e-10);-0.17 (0.53),0.45 (5.9e-03),0.64 (7.2e-08),-0.26 (0.18),-0.58 (1.0e-10);0.64 (7.2e-08),0.64 (7.2e-08),-0.38 (0.18),-0.26 (0.18),-0.58 (1.0e-10);0.61 (0.26),-2.21 (1.4e-06),-0.76 (1.0e-06),-0.26 (0.18),-0.58 (1.0e-10);-0.17 (0.53),0.45 (5.9e-03),0.64 (7.2e-08),-0.26 (0.18),-0.58 (1.0e-10);0.64 (7.2e-08),0.64 (7.2e-08),-0.38 (0.18),-0.26 (0.18),-0.58 (1.0e-10);0.61 (0.26),-2.21 (1.4e-06),-0.76 (1.0e-06),-0.26 (0.18),-0.58 (1.0e-10);-0.17 (0.53),0.45 (5.9e-03),0.64 (7.2e-08),-0.26 (0.18),-0.58 (1.0e-10);0.64 (7.2e-08),0.64 (7.2e-08),-0.38 (0.18),-0.26 (0.18),-0.58 (1.0e-10);0.61 (0.26),-2.21 (1.4e-06),-0.76 (1.0e-06),-0.26 (0.18),-0.58 (1.0e-10);-0.17 (0.53),0.45 (5.9e-03),0.64 (7.2e-08),-0.26 (0.18),-0.58 (1.0e-10)	-0.15 (0.38),-0.15 (0.38),-0.16 (0.67),-0.86 (4.6e-06),-0.93 (1.1e-24);-0.56 (0.40),-0.77 (0.17),-0.71 (1.7e-05),-0.86 (4.6e-06),-0.93 (1.1e-24);-0.17 (0.59),-0.02 (0.94),-0.15 (0.38),-0.86 (4.6e-06),-0.93 (1.1e-24);-0.15 (0.38),-0.15 (0.38),-0.16 (0.67),-0.86 (4.6e-06),-0.93 (1.1e-24);-0.56 (0.40),-0.77 (0.17),-0.71 (1.7e-05),-0.86 (4.6e-06),-0.93 (1.1e-24);-0.17 (0.59),-0.02 (0.94),-0.15 (0.38),-0.86 (4.6e-06),-0.93 (1.1e-24);-0.15 (0.38),-0.15 (0.38),-0.16 (0.67),-0.86 (4.6e-06),-0.93 (1.1e-24);-0.56 (0.40),-0.77 (0.17),-0.71 (1.7e-05),-0.86 (4.6e-06),-0.93 (1.1e-24);-0.17 (0.59),-0.02 (0.94),-0.15 (0.38),-0.86 (4.6e-06),-0.93 (1.1e-24);-0.15 (0.38),-0.15 (0.38),-0.16 (0.67),-0.86 (4.6e-06),-0.93 (1.1e-24);-0.56 (0.40),-0.77 (0.17),-0.71 (1.7e-05),-0.86 (4.6e-06),-0.93 (1.1e-24);-0.17 (0.59),-0.02 (0.94),-0.15 (0.38),-0.86 (4.6e-06),-0.93 (1.1e-24);-0.15 (0.38),-0.15 (0.38),-0.16 (0.67),-0.86 (4.6e-06),-0.93 (1.1e-24);-0.56 (0.40),-0.77 (0.17),-0.71 (1.7e-05),-0.86 (4.6e-06),-0.93 (1.1e-24);-0.17 (0.59),-0.02 (0.94),-0.15 (0.38),-0.86 (4.6e-06),-0.93 (1.1e-24);-0.15 (0.38),-0.15 (0.38),-0.16 (0.67),-0.86 (4.6e-06),-0.93 (1.1e-24);-0.56 (0.40),-0.77 (0.17),-0.71 (1.7e-05),-0.86 (4.6e-06),-0.93 (1.1e-24);-0.17 (0.59),-0.02 (0.94),-0.15 (0.38),-0.86 (4.6e-06),-0.93 (1.1e-24);-0.15 (0.38),-0.15 (0.38),-0.16 (0.67),-0.86 (4.6e-06),-0.93 (1.1e-24);-0.56 (0.40),-0.77 (0.17),-0.71 (1.7e-05),-0.86 (4.6e-06),-0.93 (1.1e-24);-0.17 (0.59),-0.02 (0.94),-0.15 (0.38),-0.86 (4.6e-06),-0.93 (1.1e-24);-0.15 (0.38),-0.15 (0.38),-0.16 (0.67),-0.86 (4.6e-06),-0.93 (1.1e-24);-0.56 (0.40),-0.77 (0.17),-0.71 (1.7e-05),-0.86 (4.6e-06),-0.93 (1.1e-24);-0.17 (0.59),-0.02 (0.94),-0.15 (0.38),-0.86 (4.6e-06),-0.93 (1.1e-24);-0.15 (0.38),-0.15 (0.38),-0.16 (0.67),-0.86 (4.6e-06),-0.93 (1.1e-24);-0.56 (0.40),-0.77 (0.17),-0.71 (1.7e-05),-0.86 (4.6e-06),-0.93 (1.1e-24);-0.17 (0.59),-0.02 (0.94),-0.15 (0.38),-0.86 (4.6e-06),-0.93 (1.1e-24)	0.2 (1.5e-03),0.2 (1.5e-03),-1.42 (1.9e-14),-1.29 (1.6e-03),NA;1.82 (3.2e-50),-0.6 (0.18),-0.5 (0.29),-1.29 (1.6e-03),NA;0.02 (0.82),-0.06 (0.48),0.2 (1.5e-03),-1.29 (1.6e-03),NA;0.2 (1.5e-03),0.2 (1.5e-03),-1.42 (1.9e-14),-1.29 (1.6e-03),NA;1.82 (3.2e-50),-0.6 (0.18),-0.5 (0.29),-1.29 (1.6e-03),NA;0.02 (0.82),-0.06 (0.48),0.2 (1.5e-03),-1.29 (1.6e-03),NA;0.2 (1.5e-03),0.2 (1.5e-03),-1.42 (1.9e-14),-1.29 (1.6e-03),NA;1.82 (3.2e-50),-0.6 (0.18),-0.5 (0.29),-1.29 (1.6e-03),NA;0.02 (0.82),-0.06 (0.48),0.2 (1.5e-03),-1.29 (1.6e-03),NA;0.2 (1.5e-03),0.2 (1.5e-03),-1.42 (1.9e-14),-1.29 (1.6e-03),NA;1.82 (3.2e-50),-0.6 (0.18),-0.5 (0.29),-1.29 (1.6e-03),NA;0.02 (0.82),-0.06 (0.48),0.2 (1.5e-03),-1.29 (1.6e-03),NA;0.2 (1.5e-03),0.2 (1.5e-03),-1.42 (1.9e-14),-1.29 (1.6e-03),NA;1.82 (3.2e-50),-0.6 (0.18),-0.5 (0.29),-1.29 (1.6e-03),NA;0.02 (0.82),-0.06 (0.48),0.2 (1.5e-03),-1.29 (1.6e-03),NA;0.2 (1.5e-03),0.2 (1.5e-03),-1.42 (1.9e-14),-1.29 (1.6e-03),NA;1.82 (3.2e-50),-0.6 (0.18),-0.5 (0.29),-1.29 (1.6e-03),NA;0.02 (0.82),-0.06 (0.48),0.2 (1.5e-03),-1.29 (1.6e-03),NA;0.2 (1.5e-03),0.2 (1.5e-03),-1.42 (1.9e-14),-1.29 (1.6e-03),NA;1.82 (3.2e-50),-0.6 (0.18),-0.5 (0.29),-1.29 (1.6e-03),NA;0.02 (0.82),-0.06 (0.48),0.2 (1.5e-03),-1.29 (1.6e-03),NA;0.2 (1.5e-03),0.2 (1.5e-03),-1.42 (1.9e-14),-1.29 (1.6e-03),NA;1.82 (3.2e-50),-0.6 (0.18),-0.5 (0.29),-1.29 (1.6e-03),NA;0.02 (0.82),-0.06 (0.48),0.2 (1.5e-03),-1.29 (1.6e-03),NA;0.2 (1.5e-03),0.2 (1.5e-03),-1.42 (1.9e-14),-1.29 (1.6e-03),NA;1.82 (3.2e-50),-0.6 (0.18),-0.5 (0.29),-1.29 (1.6e-03),NA;0.02 (0.82),-0.06 (0.48),0.2 (1.5e-03),-1.29 (1.6e-03),NA	-0.47 (8.8e-14),-0.47 (8.8e-14),-0.81 (7.7e-06),-0.16 (0.73),NA;-1.0 (1.9e-12),-1.11 (1.1e-02),-0.95 (3.9e-02),-0.16 (0.73),NA;-0.23 (3.8e-03),0.08 (0.34),-0.47 (8.8e-14),-0.16 (0.73),NA;-0.47 (8.8e-14),-0.47 (8.8e-14),-0.81 (7.7e-06),-0.16 (0.73),NA;-1.0 (1.9e-12),-1.11 (1.1e-02),-0.95 (3.9e-02),-0.16 (0.73),NA;-0.23 (3.8e-03),0.08 (0.34),-0.47 (8.8e-14),-0.16 (0.73),NA;-0.47 (8.8e-14),-0.47 (8.8e-14),-0.81 (7.7e-06),-0.16 (0.73),NA;-1.0 (1.9e-12),-1.11 (1.1e-02),-0.95 (3.9e-02),-0.16 (0.73),NA;-0.23 (3.8e-03),0.08 (0.34),-0.47 (8.8e-14),-0.16 (0.73),NA;-0.47 (8.8e-14),-0.47 (8.8e-14),-0.81 (7.7e-06),-0.16 (0.73),NA;-1.0 (1.9e-12),-1.11 (1.1e-02),-0.95 (3.9e-02),-0.16 (0.73),NA;-0.23 (3.8e-03),0.08 (0.34),-0.47 (8.8e-14),-0.16 (0.73),NA;-0.47 (8.8e-14),-0.47 (8.8e-14),-0.81 (7.7e-06),-0.16 (0.73),NA;-1.0 (1.9e-12),-1.11 (1.1e-02),-0.95 (3.9e-02),-0.16 (0.73),NA;-0.23 (3.8e-03),0.08 (0.34),-0.47 (8.8e-14),-0.16 (0.73),NA;-0.47 (8.8e-14),-0.47 (8.8e-14),-0.81 (7.7e-06),-0.16 (0.73),NA;-1.0 (1.9e-12),-1.11 (1.1e-02),-0.95 (3.9e-02),-0.16 (0.73),NA;-0.23 (3.8e-03),0.08 (0.34),-0.47 (8.8e-14),-0.16 (0.73),NA;-0.47 (8.8e-14),-0.47 (8.8e-14),-0.81 (7.7e-06),-0.16 (0.73),NA;-1.0 (1.9e-12),-1.11 (1.1e-02),-0.95 (3.9e-02),-0.16 (0.73),NA;-0.23 (3.8e-03),0.08 (0.34),-0.47 (8.8e-14),-0.16 (0.73),NA;-0.47 (8.8e-14),-0.47 (8.8e-14),-0.81 (7.7e-06),-0.16 (0.73),NA;-1.0 (1.9e-12),-1.11 (1.1e-02),-0.95 (3.9e-02),-0.16 (0.73),NA;-0.23 (3.8e-03),0.08 (0.34),-0.47 (8.8e-14),-0.16 (0.73),NA;-0.47 (8.8e-14),-0.47 (8.8e-14),-0.81 (7.7e-06),-0.16 (0.73),NA;-1.0 (1.9e-12),-1.11 (1.1e-02),-0.95 (3.9e-02),-0.16 (0.73),NA;-0.23 (3.8e-03),0.08 (0.34),-0.47 (8.8e-14),-0.16 (0.73),NA	06_30102045_T_C	BivFlnk;Enh;EnhBiv;TssA;TssAFlnk;TssBiv	BLD.CD15.PC,BLD.CD19.CPC,BLD.CD19.PPC,BLD.CD34.CC,BLD.MOB.CD34.PC.M,BRN.CING.GYR,BRN.CRTX.DR.NRSPHR,BRN.GRM.MTRX,BRN.NHA,MUS.LEG.FET,THYM.FET;BRST.HMEC.35,GI.S.INT,GI.STMC.GAST,GI.STMC.MUC,LIV.ADLT,PANC;BLD.DND41.CNCR,BRN.FET.M,ESDR.H1.BMP4.TROP,ESDR.H9.NEUR;BLD.CD4.NPC,BLD.K562.CNCR,BRN.ANG.GYR,BRN.ANT.CAUD,BRN.GANGEM.DR.NRSPHR,BRN.HIPP.MID,BRN.INF.TMP,BRN.SUB.NIG,BRST.MYO,CRVX.HELAS3.CNCR,ESDR.CD56.MESO,FAT.ADIP.DR.MSC,FAT.ADIP.NUC,FAT.MSC.DR.ADIP,GI.CLN.MUC,GI.CLN.SIG,GI.CLN.SM.MUS,GI.DUO.MUC,GI.DUO.SM.MUS,GI.ESO,GI.RECT.MUC.31,GI.RECT.SM.MUS,GI.S.INT.FET,HRT.ATR.R,HRT.VNT.R,KID.FET,LNG.A549.ETOH002.CNCR,LNG.IMR90,LNG.NHLF,MUS.HSMMT,MUS.PSOAS,MUS.SKLT.M,OVRY,SKIN.NHDFAD,SKIN.PEN.FRSK.KER.02,SKIN.PEN.FRSK.MEL.01,SKIN.PEN.FRSK.MEL.03,STRM.CHON.MRW.DR.MSC,STRM.MRW.MSC,VAS.AOR;ADRL.GLND.FET,BLD.CD14.MONO,BLD.CD14.PC,BLD.CD3.CPC,BLD.CD3.PPC,BLD.CD34.PC,BLD.CD4.CD25.CD127M.TREGPC,BLD.CD4.CD25I.CD127.TMEMPC,BLD.CD4.CD25M.CD45RA.NPC,BLD.CD4.CD25M.CD45RO.MPC,BLD.CD4.CD25M.IL17M.PL.TPC,BLD.CD4.CD25M.IL17P.PL.TPC,BLD.CD4.CD25M.TPC,BLD.CD4.MPC,BLD.CD56.PC,BLD.CD8.MPC,BLD.CD8.NPC,BLD.GM12878,BLD.MOB.CD34.PC.F,BLD.PER.MONUC.PC,BONE.OSTEO,BRST.HMEC,ESDR.H1.MSC,GI.L.INT.FET,GI.RECT.MUC.29,GI.STMC.MUS,HRT.VENT.L,LNG,MUS.HSMM,MUS.SAT,MUS.SKLT.F,PLCNT.FET,SKIN.NHEK,SKIN.PEN.FRSK.FIB.02,SKIN.PEN.FRSK.KER.03,SPLN,VAS.HUVEC;BRN.DL.PRFRNTL.CRTX,BRN.FET.F,ESC.4STAR,ESC.H1,ESC.H9,ESC.HUES48,ESC.HUES6,ESC.HUES64,ESC.I3,ESC.WA7,ESDR.CD56.ECTO,ESDR.H9.NEUR.PROG,GI.STMC.FET,IPSC.15b,IPSC.18,IPSC.20B,IPSC.DF.19.11,IPSC.DF.6.9,LIV.HEPG2.CNCR,LNG.FET,MUS.TRNK.FET,PANC.ISLT,SKIN.PEN.FRSK.FIB.01,THYM	Blood,Brain,Muscle,Neurosph,Thymus;Digestive,Epithelial,Other;Blood,Brain,ES-deriv;Adipose,Blood,Brain,Cervix,Digestive,ES-deriv,Epithelial,Heart,Lung,Mesench,Muscle,Neurosph,Other,Skin;Blood,Bone,Digestive,ES-deriv,Epithelial,Heart,Liver,Lung,Muscle,Myosat,Other,Skin;Brain,Digestive,ES-deriv,ESC,Epithelial,Liver,Muscle,Other,Thymus,iPSC
6	155781468	155783138	chr6:155782559	Intergenic	155783095	rs73002749	1.08	0.989	0.01942	0.5403	0.0875027	No	0	1	1	0	-536	0.61 (0.32)	-1.43 (5.6e-03)	-1.23 (3.7e-04)	-0.06 (0.91)	06_155783095_T_C	CEBPB;EP300;KAP1;TCF12	IMR90;A549,SK-N-SH_RA;HEK293,U2OS;A549	Lung;Brain,Epithelium;Bone,Kidney;Epithelium											06_155783095_T_C		Within loop,Within loop,Within loop,Within loop,Within loop,Within loop,Within loop	VentricleLeft,T47D,LNCAP,Epidermal_Keratinocyte_day0,Caki2,A549,Spleen	True,True,True,True,True,True,True	nan,nan,nan,nan,nan,nan,nan	nan,nan,nan,nan,nan,nan,nan	None,None,None,None,None,None,None	None	None	None	None	LOC105378069	LOC105378072	NA;NA	NA;NA	NA;NA	NA;NA	TIAM2:NM_001384547.1(0.8,0,87%), (0.66,0.01,83%), (0.23,0.72,67%)	TIAM2:NM_001384547.1(0.8,0,87%), (0.66,0.01,83%), (0.23,0.72,67%)	LOC105378068:NR_134597.1(0.34,0.3,49%), (0.31,0.54,52%), (-0.97,0.15,27%)	LOC105378068:NR_134597.1(0.34,0.3,49%), (0.31,0.54,52%), (-0.97,0.15,27%)	LOC105378068:NR_134597.1(0.34,0.3,49%), (0.31,0.54,52%), (-0.97,0.15,27%)	0.58 (1.1e-04),0.58 (1.1e-04),NA,NA,NA	-0.36 (4.1e-02),-0.36 (4.1e-02),NA,NA,NA	0.07 (0.27),0.07 (0.27),NA,NA,NA	-0.03 (0.70),-0.03 (0.70),NA,NA,NA	06_155783095_T_C	Enh;TssA	BONE.OSTEO,BRN.NHA,BRST.HMEC,BRST.HMEC.35,BRST.MYO,CRVX.HELAS3.CNCR,FAT.ADIP.DR.MSC,LNG.IMR90,PLCNT.AMN,SKIN.NHEK,SKIN.PEN.FRSK.KER.02,STRM.CHON.MRW.DR.MSC,STRM.MRW.MSC,VAS.HUVEC;LNG.A549.ETOH002.CNCR	Bone,Brain,Cervix,Epithelial,Liver,Lung,Mesench,Other,Skin;Lung
14	68806520	68808815	chr14:68807289	Intergenic	68807188	rs194749	1.043	1.013	0.08223	0.2934	0.0878243	Yes	0	0	0	0	101	0.19 (0.72)	-0.27 (0.49)	-0.16 (0.52)	-0.99 (2.2e-06)																																	LOC100289511:NR_029378.1(0.55,0.01,87%), (0.67,0.01,83%), (-0.2,0.78,67%)	SRSF5:NM_006925.5(-0.5,0.02,87%), (-0.78,0,83%), (-0.52,0.35,67%)	ACTN1:NM_001102.4(-0.11,0.71,87%), (-0.62,0.02,83%), (-0.89,0.02,67%)	ZFP36L1:NM_001244701.1(0.14,0.62,87%), (0.02,0.98,83%), (0.22,0.76,67%)	ZFP36L1:NM_001244698.2(0.05,0.88,87%), (-0.09,0.85,83%), (-0.35,0.57,67%)	-0.49 (4.2e-04),0.62 (1.4e-05),0.5 (5.0e-13),-0.47 (5.2e-10),-0.47 (5.2e-10)	-0.95 (1.0e-11),-0.17 (0.39),-0.18 (3.5e-02),-0.64 (2.5e-16),-0.64 (2.5e-16)	-0.38 (4.4e-05),0.2 (4.4e-02),1.21 (9.9e-209),-0.1 (6.2e-02),-0.1 (6.2e-02)	-0.35 (1.8e-04),0.39 (3.3e-05),-0.74 (4.1e-76),-0.73 (7.3e-54),-0.73 (7.3e-54)
4	119024858	119026956	chr4:119026019	LIET Gene TSS Intron	119025698	rs79712820	0.9403	0.968	0.1748	0.1638	0.0878711	Yes	0	0	0	0	321	1.87 (1.4e-04)	-0.6 (0.31)	0.21 (0.88)	0.28 (None)																																	PRSS12:NM_003619.4(0.74,0,72%), (0.62,0.06,62%), (0.31,0.64,67%);PRSS12:NM_003619.4(0.74,0,72%), (0.62,0.06,62%), (0.31,0.64,67%);PRSS12:NM_003619.4(0.74,0,72%), (0.62,0.06,62%), (0.31,0.64,67%)	USP53:NM_019050.3(0.64,0,87%), (0.66,0.01,83%), (0.86,0.03,67%);USP53:NM_019050.3(0.64,0,87%), (0.66,0.01,83%), (0.86,0.03,67%);USP53:NM_019050.3(0.64,0,87%), (0.66,0.01,83%), (0.86,0.03,67%)	METTL14:NM_020961.4(-0.08,0.8,87%), (0.19,0.63,83%), (0.88,0.02,67%);METTL14:NM_020961.4(-0.08,0.8,87%), (0.19,0.63,83%), (0.88,0.02,67%);METTL14:NM_020961.4(-0.08,0.8,87%), (0.19,0.63,83%), (0.88,0.02,67%)	SYNPO2:NM_001389263.1(0.53,0.01,85%), (0.23,0.57,79%), (0.37,0.56,67%);SYNPO2:NM_001389263.1(0.53,0.01,85%), (0.23,0.57,79%), (0.37,0.56,67%);SYNPO2:NM_001389263.1(0.53,0.01,85%), (0.23,0.57,79%), (0.37,0.56,67%)	SYNPO2:NM_001389264.1(0.38,0.11,79%), (0.2,0.64,76%), (0.5,0.41,60%);SYNPO2:NM_001389264.1(0.38,0.11,79%), (0.2,0.64,76%), (0.5,0.41,60%);SYNPO2:NM_001389264.1(0.38,0.11,79%), (0.2,0.64,76%), (0.5,0.41,60%)	0.65 (2.9e-13),0.72 (1.3e-15),0.46 (2.9e-03),2.29 (4.2e-13),2.29 (4.2e-13);0.65 (2.9e-13),0.72 (1.3e-15),0.46 (2.9e-03),2.29 (4.2e-13),2.29 (4.2e-13);0.65 (2.9e-13),0.72 (1.3e-15),0.46 (2.9e-03),2.29 (4.2e-13),2.29 (4.2e-13)	-0.59 (6.5e-10),-0.25 (1.7e-02),-0.2 (0.31),-1.3 (8.7e-04),-1.3 (8.7e-04);-0.59 (6.5e-10),-0.25 (1.7e-02),-0.2 (0.31),-1.3 (8.7e-04),-1.3 (8.7e-04);-0.59 (6.5e-10),-0.25 (1.7e-02),-0.2 (0.31),-1.3 (8.7e-04),-1.3 (8.7e-04)	0.16 (0.85),0.18 (2.9e-02),0.21 (2.9e-02),-0.19 (0.31),-0.19 (0.31);0.16 (0.85),0.18 (2.9e-02),0.21 (2.9e-02),-0.19 (0.31),-0.19 (0.31);0.16 (0.85),0.18 (2.9e-02),0.21 (2.9e-02),-0.19 (0.31),-0.19 (0.31)	-0.08 (0.93),0.32 (4.9e-05),0.53 (3.5e-09),-0.08 (0.67),-0.08 (0.67);-0.08 (0.93),0.32 (4.9e-05),0.53 (3.5e-09),-0.08 (0.67),-0.08 (0.67);-0.08 (0.93),0.32 (4.9e-05),0.53 (3.5e-09),-0.08 (0.67),-0.08 (0.67)
6	44041432	44045183	chr6:44042287;chr6:44043171;chr6:44044213	Intron;Intron;Intron	44043369	rs74847895	0.9207	0.987	0.02719	0.4881	0.0880933	Yes	0	1	1	0	-1082;-198;844	-2.5 (3.4e-04);-2.18 (2.9e-04);5.99 (0.14)	-1.95 (3.9e-03);-1.54 (9.6e-03);6.43 (None)	1.35 (2.9e-25);1.29 (4.8e-16);0.5 (8.5e-02)	-1.6 (4.4e-30);-1.39 (1.4e-15);-1.52 (8.1e-08)	06_44043369_T_C	ATF3;ELF1;EP300;FOS;FOSL2;HDAC2;HDAC8;HNF4G;JUN;JUND;MYBL2;NR3C1;POLR2A;RXRA;SP1;TAF1;TCF12;TFAP2A	A549;A549,HeLa-S3,HepG2;HUVEC,HeLa-S3,MCF10A-Er-Src;A549,HepG2;HepG2;K562;HeLa-S3;HeLa-S3,HepG2;HCT-116,HeLa-S3,IMR90,U87	Epithelium;Cervix,Epithelium,Liver;Blood vessel,Breast,Cervix;Epithelium,Liver;Liver;Blood;Cervix;Cervix,Liver;Brain,Cervix,Colon,Lung											06_44043369_T_C	;C6orf223;LOC100132354	Anchor to anchor;Within loop,Within loop,Within loop,Within loop,Within loop,Within loop,Within loop,Within loop,Within loop,Within loop,Within loop,Within loop,Within loop,Within loop,Within loop,Within loop,Within loop,Within loop,Within loop,Within loop,Within loop,Within loop,Within loop,Within loop,Within loop,Within loop,Within loop,Within loop,Within loop,Within loop,Within loop,Within loop,Within loop,Within loop,Within loop,Within loop,Within loop,Within loop,Within loop,Within loop,Within loop;Within loop,Within loop,Within loop,Within loop,Within loop,Within loop,Within loop,Within loop	Lung;H1-TRO,Epidermal_Keratinocyte_day0,Astrocyte,KBM7,HUVEC,T47D,THP1_PMA,Lung,NHEK,Caki2,G401,Epidermal_Keratinocyte_day3,H1-NPC,K562,Bladder,HCT116-untreated,IMR90,PANC1,A549,H1-MSC,K562,T47D,HMEC,LNCAP,Bladder,H1-MES,PANC1,Lung,THP1_PMA,Caki2,T47D,RPMI7951,G401,HMEC,SKMEL5,G401,Lung,THP1,HepG2,THP1,Liver;Lung,K562,Bladder,Lung,THP1_PMA,T47D,RPMI7951,THP1	True;True,True,True,True,True,True,True,True,True,True,True,True,True,True,True,True,True,True,True,True,True,True,True,True,True,True,True,True,True,True,True,True,True,True,True,True,True,True,True,True,True;True,True,True,True,True,True,True,True	nan;nan,nan,nan,nan,nan,nan,nan,nan,nan,nan,nan,nan,nan,nan,nan,nan,nan,nan,nan,nan,nan,nan,nan,nan,nan,nan,nan,nan,nan,nan,nan,nan,nan,nan,nan,nan,nan,nan,nan,nan,nan;nan,nan,nan,nan,nan,nan,nan,nan	nan;nan,nan,nan,nan,nan,nan,nan,nan,nan,nan,nan,nan,nan,nan,nan,nan,nan,nan,nan,nan,nan,nan,nan,nan,nan,nan,nan,nan,nan,nan,nan,nan,nan,nan,nan,nan,nan,nan,nan,nan,nan;nan,nan,nan,nan,nan,nan,nan,nan	None;None,None,None,None,None,None,None,None,None,None,None,None,None,None,None,None,None,None,None,None,None,None,None,None,None,None,None,None,None,None,None,None,None,None,None,None,None,None,None,None,None;None,None,None,None,None,None,None,None	None	None	None	None	SCIRT	SCIRT	-2.02 (1.6e-11)	-1.01 (2.2e-03)	0.71 (5.2e-06)	-1.04 (4.5e-10)	SCIRT:NR_125864.1(0.93,0,87%), (0.69,0.01,83%), (0.86,0.03,67%);SCIRT:NR_125864.1(0.9,0,87%), (0.62,0.02,83%), (0.55,0.3,67%);SRF:NM_001292001.2(0.88,0,74%), (0.72,0,83%), (-0.92,0.13,33%);SCIRT:NR_125864.1(0.93,0,87%), (0.69,0.01,83%), (0.86,0.03,67%);SCIRT:NR_125864.1(0.9,0,87%), (0.62,0.02,83%), (0.55,0.3,67%);SRF:NM_001292001.2(0.88,0,74%), (0.72,0,83%), (-0.92,0.13,33%);SCIRT:NR_125864.1(0.93,0,87%), (0.69,0.01,83%), (0.86,0.03,67%);SCIRT:NR_125864.1(0.9,0,87%), (0.62,0.02,83%), (0.55,0.3,67%);SRF:NM_001292001.2(0.88,0,74%), (0.72,0,83%), (-0.92,0.13,33%)	VEGFA:NM_003376.6(0.17,0.52,87%), (0.75,0,83%), (0.68,0.15,67%);VEGFA:NM_003376.6(0.25,0.3,87%), (0.79,0,83%), (0.59,0.24,67%);SRF:NM_001292001.2(0.88,0,74%), (0.72,0,83%), (-0.92,0.13,33%);VEGFA:NM_003376.6(0.17,0.52,87%), (0.75,0,83%), (0.68,0.15,67%);VEGFA:NM_003376.6(0.25,0.3,87%), (0.79,0,83%), (0.59,0.24,67%);SRF:NM_001292001.2(0.88,0,74%), (0.72,0,83%), (-0.92,0.13,33%);VEGFA:NM_003376.6(0.17,0.52,87%), (0.75,0,83%), (0.68,0.15,67%);VEGFA:NM_003376.6(0.25,0.3,87%), (0.79,0,83%), (0.59,0.24,67%);SRF:NM_001292001.2(0.88,0,74%), (0.72,0,83%), (-0.92,0.13,33%)	SCIRT:NR_125865.1(0.32,0.16,87%), (0.32,0.38,83%), (0.89,0.02,67%);MIR4642:NR_039785.1(0.18,0.59,56%), (0.09,0.89,52%), (-0.91,0.05,47%);TJAP1:NM_001146017.2(0.79,0,74%), (0.43,0.19,83%), (-0.97,0.05,33%);SCIRT:NR_125865.1(0.32,0.16,87%), (0.32,0.38,83%), (0.89,0.02,67%);MIR4642:NR_039785.1(0.18,0.59,56%), (0.09,0.89,52%), (-0.91,0.05,47%);TJAP1:NM_001146017.2(0.79,0,74%), (0.43,0.19,83%), (-0.97,0.05,33%);SCIRT:NR_125865.1(0.32,0.16,87%), (0.32,0.38,83%), (0.89,0.02,67%);MIR4642:NR_039785.1(0.18,0.59,56%), (0.09,0.89,52%), (-0.91,0.05,47%);TJAP1:NM_001146017.2(0.79,0,74%), (0.43,0.19,83%), (-0.97,0.05,33%)	SCIRT:NR_125864.1(0.93,0,87%), (0.69,0.01,83%), (0.86,0.03,67%);SCIRT:NR_125864.1(0.9,0,87%), (0.62,0.02,83%), (0.55,0.3,67%);SCIRT:NR_125864.1(0.86,0,74%), (0.59,0.04,83%), (-0.11,0.94,33%);SCIRT:NR_125864.1(0.93,0,87%), (0.69,0.01,83%), (0.86,0.03,67%);SCIRT:NR_125864.1(0.9,0,87%), (0.62,0.02,83%), (0.55,0.3,67%);SCIRT:NR_125864.1(0.86,0,74%), (0.59,0.04,83%), (-0.11,0.94,33%);SCIRT:NR_125864.1(0.93,0,87%), (0.69,0.01,83%), (0.86,0.03,67%);SCIRT:NR_125864.1(0.9,0,87%), (0.62,0.02,83%), (0.55,0.3,67%);SCIRT:NR_125864.1(0.86,0,74%), (0.59,0.04,83%), (-0.11,0.94,33%)	LINC03040:NR_160954.1(-0.09,0.76,87%), (0.46,0.14,83%), (0.45,0.42,67%);LINC03040:NR_160954.1(-0.11,0.69,87%), (0.58,0.04,83%), (-0.16,0.82,67%);LINC03040:NR_160954.1(-0.2,0.47,74%), (0.02,0.96,83%), (-0.88,0.19,33%);LINC03040:NR_160954.1(-0.09,0.76,87%), (0.46,0.14,83%), (0.45,0.42,67%);LINC03040:NR_160954.1(-0.11,0.69,87%), (0.58,0.04,83%), (-0.16,0.82,67%);LINC03040:NR_160954.1(-0.2,0.47,74%), (0.02,0.96,83%), (-0.88,0.19,33%);LINC03040:NR_160954.1(-0.09,0.76,87%), (0.46,0.14,83%), (0.45,0.42,67%);LINC03040:NR_160954.1(-0.11,0.69,87%), (0.58,0.04,83%), (-0.16,0.82,67%);LINC03040:NR_160954.1(-0.2,0.47,74%), (0.02,0.96,83%), (-0.88,0.19,33%)	-2.02 (1.6e-11),-1.65 (2.7e-114),-2.02 (1.6e-11),-2.02 (1.6e-11),-1.57 (7.5e-12);-2.02 (1.6e-11),-1.65 (2.7e-114),NA,-2.02 (1.6e-11),-1.57 (7.5e-12);-0.07 (0.78),-0.07 (0.78),-0.03 (0.89),-2.02 (1.6e-11),-1.57 (7.5e-12);-2.02 (1.6e-11),-1.65 (2.7e-114),-2.02 (1.6e-11),-2.02 (1.6e-11),-1.57 (7.5e-12);-2.02 (1.6e-11),-1.65 (2.7e-114),NA,-2.02 (1.6e-11),-1.57 (7.5e-12);-0.07 (0.78),-0.07 (0.78),-0.03 (0.89),-2.02 (1.6e-11),-1.57 (7.5e-12);-2.02 (1.6e-11),-1.65 (2.7e-114),-2.02 (1.6e-11),-2.02 (1.6e-11),-1.57 (7.5e-12);-2.02 (1.6e-11),-1.65 (2.7e-114),NA,-2.02 (1.6e-11),-1.57 (7.5e-12);-0.07 (0.78),-0.07 (0.78),-0.03 (0.89),-2.02 (1.6e-11),-1.57 (7.5e-12)	-1.01 (2.2e-03),-0.34 (1.6e-05),-1.01 (2.2e-03),-1.01 (2.2e-03),-0.24 (0.47);-1.01 (2.2e-03),-0.34 (1.6e-05),NA,-1.01 (2.2e-03),-0.24 (0.47);-0.04 (0.91),-0.04 (0.91),-0.31 (6.3e-02),-1.01 (2.2e-03),-0.24 (0.47);-1.01 (2.2e-03),-0.34 (1.6e-05),-1.01 (2.2e-03),-1.01 (2.2e-03),-0.24 (0.47);-1.01 (2.2e-03),-0.34 (1.6e-05),NA,-1.01 (2.2e-03),-0.24 (0.47);-0.04 (0.91),-0.04 (0.91),-0.31 (6.3e-02),-1.01 (2.2e-03),-0.24 (0.47);-1.01 (2.2e-03),-0.34 (1.6e-05),-1.01 (2.2e-03),-1.01 (2.2e-03),-0.24 (0.47);-1.01 (2.2e-03),-0.34 (1.6e-05),NA,-1.01 (2.2e-03),-0.24 (0.47);-0.04 (0.91),-0.04 (0.91),-0.31 (6.3e-02),-1.01 (2.2e-03),-0.24 (0.47)	0.71 (5.2e-06),1.51 (2.2e-129),0.71 (5.2e-06),0.71 (5.2e-06),0.83 (6.6e-14);0.71 (5.2e-06),1.51 (2.2e-129),-0.02 (0.98),0.71 (5.2e-06),0.83 (6.6e-14);2.16 (3.5e-252),2.16 (3.5e-252),-0.25 (1.4e-03),0.71 (5.2e-06),0.83 (6.6e-14);0.71 (5.2e-06),1.51 (2.2e-129),0.71 (5.2e-06),0.71 (5.2e-06),0.83 (6.6e-14);0.71 (5.2e-06),1.51 (2.2e-129),-0.02 (0.98),0.71 (5.2e-06),0.83 (6.6e-14);2.16 (3.5e-252),2.16 (3.5e-252),-0.25 (1.4e-03),0.71 (5.2e-06),0.83 (6.6e-14);0.71 (5.2e-06),1.51 (2.2e-129),0.71 (5.2e-06),0.71 (5.2e-06),0.83 (6.6e-14);0.71 (5.2e-06),1.51 (2.2e-129),-0.02 (0.98),0.71 (5.2e-06),0.83 (6.6e-14);2.16 (3.5e-252),2.16 (3.5e-252),-0.25 (1.4e-03),0.71 (5.2e-06),0.83 (6.6e-14)	-1.04 (4.5e-10),-1.44 (7.8e-104),-1.04 (4.5e-10),-1.04 (4.5e-10),-1.41 (2.1e-31);-1.04 (4.5e-10),-1.44 (7.8e-104),0.07 (0.94),-1.04 (4.5e-10),-1.41 (2.1e-31);-0.83 (1.0e-30),-0.83 (1.0e-30),-0.52 (1.5e-11),-1.04 (4.5e-10),-1.41 (2.1e-31);-1.04 (4.5e-10),-1.44 (7.8e-104),-1.04 (4.5e-10),-1.04 (4.5e-10),-1.41 (2.1e-31);-1.04 (4.5e-10),-1.44 (7.8e-104),0.07 (0.94),-1.04 (4.5e-10),-1.41 (2.1e-31);-0.83 (1.0e-30),-0.83 (1.0e-30),-0.52 (1.5e-11),-1.04 (4.5e-10),-1.41 (2.1e-31);-1.04 (4.5e-10),-1.44 (7.8e-104),-1.04 (4.5e-10),-1.04 (4.5e-10),-1.41 (2.1e-31);-1.04 (4.5e-10),-1.44 (7.8e-104),0.07 (0.94),-1.04 (4.5e-10),-1.41 (2.1e-31);-0.83 (1.0e-30),-0.83 (1.0e-30),-0.52 (1.5e-11),-1.04 (4.5e-10),-1.41 (2.1e-31)	06_44043369_T_C	Enh;TssAFlnk	ADRL.GLND.FET,BLD.K562.CNCR,BONE.OSTEO,BRN.ANG.GYR,BRN.ANT.CAUD,BRN.CING.GYR,BRN.CRTX.DR.NRSPHR,BRN.DL.PRFRNTL.CRTX,BRN.GANGEM.DR.NRSPHR,BRN.HIPP.MID,BRN.INF.TMP,BRN.NHA,BRN.SUB.NIG,BRST.HMEC,BRST.HMEC.35,BRST.MYO,ESC.4STAR,ESC.H1,ESC.H9,ESC.HUES48,ESC.HUES6,ESC.HUES64,ESC.I3,ESC.WA7,ESDR.CD184.ENDO,ESDR.CD56.ECTO,ESDR.CD56.MESO,ESDR.H1.BMP4.TROP,ESDR.H1.MSC,ESDR.H1.NEUR.PROG,ESDR.H9.NEUR,ESDR.H9.NEUR.PROG,FAT.ADIP.DR.MSC,FAT.ADIP.NUC,FAT.MSC.DR.ADIP,GI.CLN.MUC,GI.CLN.SM.MUS,GI.DUO.MUC,GI.DUO.SM.MUS,GI.ESO,GI.L.INT.FET,GI.RECT.MUC.29,GI.RECT.SM.MUS,GI.S.INT,GI.S.INT.FET,GI.STMC.FET,GI.STMC.GAST,GI.STMC.MUC,GI.STMC.MUS,HRT.ATR.R,HRT.FET,HRT.VNT.R,IPSC.15b,IPSC.18,IPSC.20B,IPSC.DF.19.11,KID.FET,LIV.ADLT,LNG.FET,LNG.IMR90,LNG.NHLF,MUS.HSMM,MUS.HSMMT,MUS.LEG.FET,MUS.SKLT.F,MUS.SKLT.M,MUS.TRNK.FET,PLCNT.AMN,PLCNT.FET,SKIN.NHDFAD,SKIN.NHEK,SKIN.PEN.FRSK.FIB.01,SKIN.PEN.FRSK.FIB.02,SKIN.PEN.FRSK.KER.02,SKIN.PEN.FRSK.KER.03,SKIN.PEN.FRSK.MEL.01,SKIN.PEN.FRSK.MEL.03,STRM.CHON.MRW.DR.MSC,STRM.MRW.MSC,THYM.FET,VAS.HUVEC;CRVX.HELAS3.CNCR,LIV.HEPG2.CNCR,LNG.A549.ETOH002.CNCR,MUS.SAT	Adipose,Blood,Bone,Brain,Digestive,ES-deriv,ESC,Epithelial,Heart,Liver,Lung,Mesench,Muscle,Neurosph,Other,Skin,Thymus,iPSC;Cervix,Liver,Lung,Myosat
8	51397889	51398809	chr8:51398372	Intron	51398673	rs2977010	0.9885	1.034	0.6513	0.01236	0.0881211	No	1	0	1	0	-301	NA	NA	1.51 (3.7e-04)	-0.83 (0.11)															08_51398673_C_G;08_51398673_C_T	;PXDNL	Within loop,Within loop,Within loop,Within loop,Within loop,Within loop,Within loop,Within loop,Within loop,Within loop;eqtl	Epidermal_Keratinocyte_day0,Caki2,Bowel_Small,Thymus,RPMI7951,RPMI7951,T47D,H1-ESC,Epidermal_Keratinocyte_day0,RPMI7951;Spleen	True,True,True,True,True,True,True,True,True,True;True	nan,nan,nan,nan,nan,nan,nan,nan,nan,nan;nan	nan,nan,nan,nan,nan,nan,nan,nan,nan,nan;nan	None,None,None,None,None,None,None,None,None,None;1.52671e-06	None;0.39 (5.9e-04)	None;-0.25 (6.2e-02)	None;0.33 (1.2e-02)	None;0.52 (3.5e-05)	PXDNL	PXDNL	0.39 (5.9e-04)	-0.25 (6.2e-02)	0.33 (1.2e-02)	0.52 (3.5e-05)	PCMTD1:NM_001363193.1(-0.52,0.04,62%), (-0.46,0.15,79%), (NA,NA,NA%)	PCMTD1:NM_001363193.1(-0.52,0.04,62%), (-0.46,0.15,79%), (NA,NA,NA%)	NA(NA,NA,NA%), (NA,NA,NA%), (NA,NA,NA%)	PXDNL:NM_144651.5(-0.31,0.29,62%), (-0.19,0.65,79%), (NA,NA,NA%)	PXDNL:NM_144651.5(-0.31,0.29,62%), (-0.19,0.65,79%), (NA,NA,NA%)	0.12 (0.21),0.12 (0.21),NA,0.39 (5.9e-04),0.39 (5.9e-04)	-0.11 (0.35),-0.11 (0.35),NA,-0.25 (6.2e-02),-0.25 (6.2e-02)	-0.35 (5.1e-06),-0.35 (5.1e-06),NA,0.33 (1.2e-02),0.33 (1.2e-02)	0.85 (3.8e-32),0.85 (3.8e-32),NA,0.52 (3.5e-05),0.52 (3.5e-05)	08_51398673_C_G;08_51398673_C_T	Enh	BLD.CD19.PPC,BONE.OSTEO,BRN.NHA,BRST.HMEC.35,ESC.HUES48,ESDR.CD56.MESO,GI.STMC.FET,HRT.ATR.R,LNG.NHLF,SKIN.NHDFAD,SKIN.PEN.FRSK.FIB.01,SKIN.PEN.FRSK.KER.02,STRM.CHON.MRW.DR.MSC,STRM.MRW.MSC	Blood,Bone,Brain,Digestive,ES-deriv,ESC,Epithelial,Heart,Lung,Mesench,Skin
11	126115184	126116952	chr11:126116106	Intergenic	126116224	rs73633206	0.9722	0.9552	0.4909	0.03219	0.0883219	Yes	1	0	1	0	-118	0.02 (0.97)	-0.66 (3.7e-04)	0.5 (0.38)	-0.28 (0.67)	11_126116224_G_A	BHLHE40;CTCF;EP300;EZH2;FOSL2;FOXA1;FOXA2;FOXP2;GATA3;HDAC2;JUND;KAP1;MAFK;MAX;MXI1;MYBL2;MYC;NFIC;RAD21;REST;RFX5;RXRA;SIN3AK20;SMC3;SP1;STAT1;STAT3;TCF7L2;USF1;ZNF263	HepG2;A549,AG04449,AG04450,AG09309,AG09319,AG10803,AoAF,BE2_C,BJ,Caco-2,Fibrobl,GM12891,GM12892,Gliobla,H1-hESC,HA-sp,HAc,HBMEC,HCM,HCPEpiC,HEEpiC,HEK293,HFF,HFF-Myc,HMF,HPAF,HPF,HRE,HRPEpiC,HSMM,HSMMtube,HUVEC,HVMF,HeLa-S3,HepG2,IMR90,K562,MCF-7,NH-A,NHDF-Ad,NHDF-neo,NHEK,NHLF,Osteobl,ProgFib,RPTEC,SAEC,SK-N-SH_RA,T-47D,WERI-Rb-1;K562;HepG2,T-47D;PFSK-1,SK-N-MC;T-47D;HEK293,U2OS;HepG2,IMR90;A549,HUVEC,HeLa-S3,HepG2;HeLa-S3,MCF-7,MCF10A-Er-Src;H1-hESC,HeLa-S3,HepG2,K562,SK-N-SH_RA;SK-N-SH;HeLa-S3;HeLa-S3,HepG2;MCF10A-Er-Src;HEK293,HeLa-S3,PANC-1;A549,HepG2;HEK293-T-REx	Liver;Blood,Blood vessel,Bone,Brain,Breast,Cerebellar,Cervix,Colon,Connective,ESC,Epithelium,Eye,Foreskin,Gingival,Heart,Kidney,Liver,Lung,Mammary,Muscle,Skin,Spinal cord;Blood;Breast,Liver;Brain;Breast;Bone,Kidney;Liver,Lung;Blood vessel,Cervix,Epithelium,Liver;Breast,Cervix;Blood,Brain,Cervix,ESC,Liver;Cervix;Cervix,Liver;Cervix,Kidney,Pancreas;Epithelium,Liver;Kidney											11_126116224_G_A	;CDON;FAM118B;RPUSD4	Within loop,Within loop,Within loop,Within loop,Within loop,Within loop,Within loop,Within loop,Within loop,Within loop,Within loop,Within loop,Within loop,Within loop,Within loop,Within loop,Within loop,Within loop,Within loop,Within loop,Within loop,Within loop;Within loop,Within loop,Within loop,Within loop,Within loop,Within loop,Within loop,Within loop,Within loop,Within loop,Within loop,Within loop,Within loop,Within loop,Within loop,Within loop,Within loop,Within loop,Within loop,Within loop,Within loop,Within loop,Within loop,Within loop,Within loop,Within loop,Within loop,Within loop,Within loop,Within loop,Within loop,Within loop,Within loop,Within loop,Within loop,Within loop,Within loop,Within loop,Within loop,Within loop,Within loop,Within loop,Within loop;Within loop,Within loop,Within loop,Within loop,Within loop	K562,Epidermal_Keratinocyte_day6,Epidermal_Keratinocyte_day0,HUVEC,SKMEL5,Bladder,Aorta,H1-NPC,H1-MES,NHEK,THP1,HMEC,Liver,RPMI7951,HepG2,Epidermal_Keratinocyte_day3,VentricleLeft,H1-TRO,Adrenal,H1-MSC,H1-ESC,Astrocyte;IMR90,HAP1_WAPL_KO,HAP1,HepG2,IMR90,PANC1,HepG2,GM12878,KBM7,Liver,HAP1_SCC4_KO,T47D,NCIH460,HepG2,Epidermal_Keratinocyte_day3,PANC1,Pancreas,HAP1_DKO,K562,Astrocyte,HUVEC,H1-MES,H1-ESC,Pancreas,HCT116-untreated,HMEC,Liver,T47D,RPMI7951,LNCAP,HepG2,G401,HAP1_WAPL_KO,RPMI7951,Hippocampus,Cortex_DLPFC,THP1,H1-NPC,Hippocampus,G401,THP1_PMA,H1-TRO,HAP1_DKO;Lung,Thymus,Bowel_Small,Hippocampus,G401	True,True,True,True,True,True,True,True,True,True,True,True,True,True,True,True,True,True,True,True,True,True;True,True,True,True,True,True,True,True,True,True,True,True,True,True,True,True,True,True,True,True,True,True,True,True,True,True,True,True,True,True,True,True,True,True,True,True,True,True,True,True,True,True,True;True,True,True,True,True	nan,nan,nan,nan,nan,nan,nan,nan,nan,nan,nan,nan,nan,nan,nan,nan,nan,nan,nan,nan,nan,nan;nan,nan,nan,nan,nan,nan,nan,nan,nan,nan,nan,nan,nan,nan,nan,nan,nan,nan,nan,nan,nan,nan,nan,nan,nan,nan,nan,nan,nan,nan,nan,nan,nan,nan,nan,nan,nan,nan,nan,nan,nan,nan,nan;nan,nan,nan,nan,nan	nan,nan,nan,nan,nan,nan,nan,nan,nan,nan,nan,nan,nan,nan,nan,nan,nan,nan,nan,nan,nan,nan;nan,nan,nan,nan,nan,nan,nan,nan,nan,nan,nan,nan,nan,nan,nan,nan,nan,nan,nan,nan,nan,nan,nan,nan,nan,nan,nan,nan,nan,nan,nan,nan,nan,nan,nan,nan,nan,nan,nan,nan,nan,nan,nan;nan,nan,nan,nan,nan	None,None,None,None,None,None,None,None,None,None,None,None,None,None,None,None,None,None,None,None,None,None;None,None,None,None,None,None,None,None,None,None,None,None,None,None,None,None,None,None,None,None,None,None,None,None,None,None,None,None,None,None,None,None,None,None,None,None,None,None,None,None,None,None,None;None,None,None,None,None	None;-0.12 (0.35);-0.72 (2.9e-15);0.55 (1.2e-02)	None;0.65 (1.2e-08);-0.09 (0.51);0.02 (0.96)	None;-0.37 (3.4e-03);-0.52 (1.1e-10);0.17 (0.21)	None;0.47 (1.1e-04);0.11 (0.20);-0.02 (0.91)	LOC107984407	LOC105369591	NA;NA	NA;NA	NA;NA	NA;NA	VSIG10L2:NM_001365077.2(0.94,0,36%), (-0.52,0.74,14%), (1,0,67%);VSIG10L2:NM_001365077.2(0.94,0,36%), (-0.52,0.74,14%), (1,0,67%);VSIG10L2:NM_001365077.2(0.94,0,36%), (-0.52,0.74,14%), (1,0,67%);VSIG10L2:NM_001365077.2(0.94,0,36%), (-0.52,0.74,14%), (1,0,67%);VSIG10L2:NM_001365077.2(0.94,0,36%), (-0.52,0.74,14%), (1,0,67%);VSIG10L2:NM_001365077.2(0.94,0,36%), (-0.52,0.74,14%), (1,0,67%)	CHEK1:NM_001114121.2(-0.63,0,87%), (-0.56,0.06,83%), (-0.94,0,67%);CHEK1:NM_001114121.2(-0.63,0,87%), (-0.56,0.06,83%), (-0.94,0,67%);CHEK1:NM_001114121.2(-0.63,0,87%), (-0.56,0.06,83%), (-0.94,0,67%);CHEK1:NM_001114121.2(-0.63,0,87%), (-0.56,0.06,83%), (-0.94,0,67%);CHEK1:NM_001114121.2(-0.63,0,87%), (-0.56,0.06,83%), (-0.94,0,67%);CHEK1:NM_001114121.2(-0.63,0,87%), (-0.56,0.06,83%), (-0.94,0,67%)	VSIG10L2:NM_001365077.2(0.94,0,36%), (-0.52,0.74,14%), (1,0,67%);VSIG10L2:NM_001365077.2(0.94,0,36%), (-0.52,0.74,14%), (1,0,67%);VSIG10L2:NM_001365077.2(0.94,0,36%), (-0.52,0.74,14%), (1,0,67%);VSIG10L2:NM_001365077.2(0.94,0,36%), (-0.52,0.74,14%), (1,0,67%);VSIG10L2:NM_001365077.2(0.94,0,36%), (-0.52,0.74,14%), (1,0,67%);VSIG10L2:NM_001365077.2(0.94,0,36%), (-0.52,0.74,14%), (1,0,67%)	CDON:NM_016952.5(0.27,0.27,87%), (-0.5,0.11,83%), (0.85,0.02,67%);CDON:NM_016952.5(0.27,0.27,87%), (-0.5,0.11,83%), (0.85,0.02,67%);CDON:NM_016952.5(0.27,0.27,87%), (-0.5,0.11,83%), (0.85,0.02,67%);CDON:NM_016952.5(0.27,0.27,87%), (-0.5,0.11,83%), (0.85,0.02,67%);CDON:NM_016952.5(0.27,0.27,87%), (-0.5,0.11,83%), (0.85,0.02,67%);CDON:NM_016952.5(0.27,0.27,87%), (-0.5,0.11,83%), (0.85,0.02,67%)	RPUSD4:NM_032795.3(-0.44,0.04,87%), (-0.04,0.95,83%), (-0.51,0.33,67%);RPUSD4:NM_032795.3(-0.44,0.04,87%), (-0.04,0.95,83%), (-0.51,0.33,67%);RPUSD4:NM_032795.3(-0.44,0.04,87%), (-0.04,0.95,83%), (-0.51,0.33,67%);RPUSD4:NM_032795.3(-0.44,0.04,87%), (-0.04,0.95,83%), (-0.51,0.33,67%);RPUSD4:NM_032795.3(-0.44,0.04,87%), (-0.04,0.95,83%), (-0.51,0.33,67%);RPUSD4:NM_032795.3(-0.44,0.04,87%), (-0.04,0.95,83%), (-0.51,0.33,67%)	0.25 (0.21),1.16 (2.7e-05),0.25 (0.21),-0.12 (0.35),0.55 (1.2e-02);0.25 (0.21),1.16 (2.7e-05),0.25 (0.21),-0.12 (0.35),0.55 (1.2e-02);0.25 (0.21),1.16 (2.7e-05),0.25 (0.21),-0.12 (0.35),0.55 (1.2e-02);0.25 (0.21),1.16 (2.7e-05),0.25 (0.21),-0.12 (0.35),0.55 (1.2e-02);0.25 (0.21),1.16 (2.7e-05),0.25 (0.21),-0.12 (0.35),0.55 (1.2e-02);0.25 (0.21),1.16 (2.7e-05),0.25 (0.21),-0.12 (0.35),0.55 (1.2e-02)	-0.54 (5.8e-03),-0.16 (0.72),-0.54 (5.8e-03),0.65 (1.2e-08),0.02 (0.96);-0.54 (5.8e-03),-0.16 (0.72),-0.54 (5.8e-03),0.65 (1.2e-08),0.02 (0.96);-0.54 (5.8e-03),-0.16 (0.72),-0.54 (5.8e-03),0.65 (1.2e-08),0.02 (0.96);-0.54 (5.8e-03),-0.16 (0.72),-0.54 (5.8e-03),0.65 (1.2e-08),0.02 (0.96);-0.54 (5.8e-03),-0.16 (0.72),-0.54 (5.8e-03),0.65 (1.2e-08),0.02 (0.96);-0.54 (5.8e-03),-0.16 (0.72),-0.54 (5.8e-03),0.65 (1.2e-08),0.02 (0.96)	NA,-0.03 (0.67),NA,-0.37 (3.4e-03),0.17 (0.21);NA,-0.03 (0.67),NA,-0.37 (3.4e-03),0.17 (0.21);NA,-0.03 (0.67),NA,-0.37 (3.4e-03),0.17 (0.21);NA,-0.03 (0.67),NA,-0.37 (3.4e-03),0.17 (0.21);NA,-0.03 (0.67),NA,-0.37 (3.4e-03),0.17 (0.21);NA,-0.03 (0.67),NA,-0.37 (3.4e-03),0.17 (0.21)	NA,0.18 (5.0e-03),NA,0.47 (1.1e-04),-0.02 (0.91);NA,0.18 (5.0e-03),NA,0.47 (1.1e-04),-0.02 (0.91);NA,0.18 (5.0e-03),NA,0.47 (1.1e-04),-0.02 (0.91);NA,0.18 (5.0e-03),NA,0.47 (1.1e-04),-0.02 (0.91);NA,0.18 (5.0e-03),NA,0.47 (1.1e-04),-0.02 (0.91);NA,0.18 (5.0e-03),NA,0.47 (1.1e-04),-0.02 (0.91)	11_126116224_G_A	Enh;EnhBiv;TssAFlnk	ADRL.GLND.FET,BONE.OSTEO,BRN.DL.PRFRNTL.CRTX,BRN.FET.F,BRN.FET.M,BRN.GANGEM.DR.NRSPHR,BRN.NHA,ESC.4STAR,ESC.H1,ESC.HUES48,ESC.HUES6,ESC.HUES64,ESC.I3,ESC.WA7,ESDR.CD56.ECTO,ESDR.CD56.MESO,ESDR.H1.BMP4.TROP,ESDR.H1.MSC,ESDR.H1.NEUR.PROG,FAT.ADIP.DR.MSC,FAT.ADIP.NUC,FAT.MSC.DR.ADIP,GI.CLN.SM.MUS,GI.DUO.SM.MUS,GI.L.INT.FET,GI.RECT.MUC.29,GI.RECT.MUC.31,GI.RECT.SM.MUS,GI.S.INT,GI.S.INT.FET,HRT.ATR.R,HRT.FET,HRT.VENT.L,HRT.VNT.R,IPSC.DF.19.11,KID.FET,LIV.ADLT,LNG,LNG.FET,LNG.NHLF,MUS.HSMM,MUS.HSMMT,MUS.LEG.FET,MUS.PSOAS,MUS.SAT,MUS.SKLT.F,MUS.TRNK.FET,OVRY,PANC,PLCNT.AMN,PLCNT.FET,SKIN.NHDFAD,SKIN.PEN.FRSK.FIB.02,STRM.CHON.MRW.DR.MSC,STRM.MRW.MSC,VAS.AOR;ESDR.H9.NEUR,ESDR.H9.NEUR.PROG,GI.STMC.FET,LNG.IMR90,SKIN.PEN.FRSK.FIB.01;CRVX.HELAS3.CNCR,GI.CLN.MUC,GI.DUO.MUC,GI.STMC.MUC,GI.STMC.MUS,LIV.HEPG2.CNCR,LNG.A549.ETOH002.CNCR,MUS.SKLT.M	Adipose,Bone,Brain,Digestive,ES-deriv,ESC,Epithelial,Heart,Lung,Mesench,Muscle,Myosat,Neurosph,Other,Skin,iPSC;Digestive,ES-deriv,Epithelial,Lung;Cervix,Digestive,Liver,Lung,Muscle
12	52233405	52234508	chr12:52233810	LIET Gene TSS Intron	52234107	rs7488707	0.9356	1.009	0.01986	0.5399	0.0884059	No	0	1	1	0	-297	0.75 (5.9e-02)	-1.31 (4.3e-04)	-0.47 (8.3e-03)	-1.08 (1.5e-10)	12_52234107_G_A;12_52234107_G_C;12_52234107_G_T	CHD2;ELF1;GATA2;GATA3;POLR2A;SIX5;ZBTB33	HeLa-S3;A549;HUVEC,SH-SY5Y;T-47D;A549,HCT-116,HUVEC,HeLa-S3,MCF-7,MCF10A-Er-Src	Cervix;Epithelium;Blood vessel,Brain;Breast;Blood vessel,Breast,Cervix,Colon,Epithelium											12_52234107_G_A;12_52234107_G_C;12_52234107_G_T	C12orf80;KRT7;KRT7-AS;KRT79;KRT80;KRT81;KRT82;KRT83;KRT84;KRT85;KRT86;LINC00592	eqtl,Within loop,Within loop,Within loop,Within loop,Within loop,Within loop,Within loop,Within loop,Within loop,Within loop,Within loop,Within loop,Within loop,Within loop,Within loop,Within loop,Within loop,Within loop,Within loop,Within loop,Within loop,Within loop;eqtl,eqtl,eqtl,eqtl,eqtl,eqtl,Within loop,Within loop,Within loop,Within loop,Within loop,Within loop,Within loop,Within loop,Within loop,Within loop,Within loop,Within loop,Within loop,Within loop,Within loop,Within loop,Within loop,Within loop,Within loop,Within loop,Within loop,Within loop,Within loop,Within loop,Within loop,Within loop,Within loop,Within loop,Within loop,Within loop,Within loop,Within loop,Within loop,Within loop,Within loop,Within loop,Within loop,Within loop,Anchor to anchor,Anchor to anchor,Anchor to anchor,Anchor to anchor,Anchor to anchor;eqtl,eqtl;Anchor to anchor;Within loop,Within loop,Within loop,Within loop,Within loop,Within loop,Within loop,Within loop,Within loop,Within loop,Within loop,Within loop,Within loop,Within loop,Within loop,Within loop,Within loop,Within loop,Within loop,Within loop,Within loop,Within loop;Within loop,Within loop,Within loop,Within loop,Within loop,Within loop,Within loop,Within loop,Within loop,Within loop,Within loop,Within loop,Within loop,Within loop,Within loop,Within loop,Within loop,Within loop,Within loop,Within loop,Within loop,Within loop,Within loop,Within loop,Within loop,Within loop,Within loop,Within loop,Within loop,Within loop,Within loop,Within loop;Within loop;Within loop,Within loop,Within loop,Within loop,Within loop,Within loop,Within loop,Within loop,Within loop,Within loop,Within loop,Within loop,Within loop,Within loop,Within loop,Within loop,Within loop,Within loop,Within loop,Within loop,Within loop,Within loop,Within loop;Within loop,Within loop,Within loop;eqtl,tuqtl,eqtl,eqtl,eqtl,eqtl,eqtl,eqtl,eqtl,eqtl,Within loop,Within loop,Within loop,Within loop,Within loop,Within loop,Within loop,Within loop,Within loop,Within loop,Within loop,Within loop,Within loop,Within loop,Within loop,Within loop,Within loop,Within loop,Within loop,Within loop,Within loop,Within loop,Within loop,Within loop,Within loop,Within loop,Within loop,Within loop,Within loop,Within loop,Within loop,Within loop,Within loop,Within loop,Within loop,Within loop,Within loop,Within loop,Anchor to anchor,Anchor to anchor,Anchor to anchor,Anchor to anchor,Anchor to anchor	Skin Not Sun Exposed Suprapubic,HAP1_WAPL_KO,LNCAP,HUVEC,HMEC,NHEK,HAP1_SCC4_KO,HAP1_DKO,HUVEC,HAP1,K562,KBM7,HAP1_SCC4_KO,GM12878,NHEK,GM12878,HepG2,HCT116-untreated,IMR90,HMEC,THP1_PMA,THP1,HepG2;Adipose Visceral Omentum,Colon Sigmoid,Colon Transverse,Esophagus Gastroesophageal Junction,Pancreas,Small Intestine Terminal Ileum,HAP1_WAPL_KO,LNCAP,HUVEC,HMEC,NHEK,HAP1_SCC4_KO,H1-NPC,Bowel_Small,THP1,LNCAP,HAP1_DKO,Caki2,HUVEC,HAP1,K562,KBM7,HAP1_SCC4_KO,GM12878,NHEK,GM12878,HepG2,Spleen,KBM7,HepG2,PANC1,HCT116-untreated,IMR90,HMEC,THP1_PMA,THP1,HepG2,Ventricle_Right,HCT116-untreated,A549,NCIH460,HUVEC,THP1_PMA,RPMI7951,HMEC,Caki2,H1-TRO,Adrenal,NCIH460;Adipose Visceral Omentum,Lung;NCIH460;HAP1_WAPL_KO,LNCAP,HUVEC,HMEC,NHEK,HAP1_SCC4_KO,HAP1_DKO,HUVEC,HAP1,K562,KBM7,HAP1_SCC4_KO,GM12878,NHEK,GM12878,HepG2,HCT116-untreated,IMR90,HMEC,THP1_PMA,THP1,HepG2;HAP1_WAPL_KO,LNCAP,NHEK,H1-NPC,Bowel_Small,THP1,LNCAP,HAP1_DKO,Caki2,HUVEC,HAP1,K562,KBM7,HAP1_SCC4_KO,GM12878,Spleen,KBM7,HepG2,PANC1,HCT116-untreated,IMR90,HMEC,THP1_PMA,THP1,HepG2,Ventricle_Right,HCT116-untreated,A549,NCIH460,HUVEC,THP1_PMA,RPMI7951;H1-NPC;HAP1_WAPL_KO,LNCAP,H1-NPC,Bowel_Small,HAP1_DKO,Caki2,HUVEC,HAP1,K562,GM12878,Spleen,KBM7,HepG2,PANC1,HCT116-untreated,IMR90,HMEC,THP1_PMA,THP1,HepG2,NCIH460,THP1_PMA,RPMI7951;H1-NPC,Bowel_Small,PANC1;induced pluripotent stem cell,induced pluripotent stem cell,upper lobe of left lung,induced pluripotent stem cell,Adipose Visceral Omentum,Colon Sigmoid,Colon Transverse,Esophagus Gastroesophageal Junction,Pancreas,Small Intestine Terminal Ileum,HAP1_WAPL_KO,LNCAP,HUVEC,HMEC,NHEK,HAP1_SCC4_KO,H1-NPC,Bowel_Small,THP1,LNCAP,HAP1_DKO,Caki2,HUVEC,HAP1,K562,KBM7,HAP1_SCC4_KO,GM12878,NHEK,GM12878,HepG2,Spleen,KBM7,HepG2,PANC1,HCT116-untreated,IMR90,HMEC,THP1_PMA,THP1,HepG2,Ventricle_Right,HCT116-untreated,A549,NCIH460,HUVEC,THP1_PMA,RPMI7951,HMEC,Caki2,H1-TRO,Adrenal,NCIH460	True,True,True,True,True,True,True,True,True,True,True,True,True,True,True,True,True,True,True,True,True,True,True;True,True,True,True,True,True,True,True,True,True,True,True,True,True,True,True,True,True,True,True,True,True,True,True,True,True,True,True,True,True,True,True,True,True,True,True,True,True,True,True,True,True,True,True,True,True,True,True,True;True,True;True;True,True,True,True,True,True,True,True,True,True,True,True,True,True,True,True,True,True,True,True,True,True;True,True,True,True,True,True,True,True,True,True,True,True,True,True,True,True,True,True,True,True,True,True,True,True,True,True,True,True,True,True,True,True;True,True,True;False,False,False,False,True,True,True,True,True,True,True,True,True,True,True,True,True,True,True,True,True,True,True,True,True,True,True,True,True,True,True,True,True,True,True,True,True,True,True,True,True,True,True,True,True,True,True,True,True,True,True,True,True	nan,nan,nan,nan,nan,nan,nan,nan,nan,nan,nan,nan,nan,nan,nan,nan,nan,nan,nan,nan,nan,nan,nan;nan,nan,nan,nan,nan,nan,nan,nan,nan,nan,nan,nan,nan,nan,nan,nan,nan,nan,nan,nan,nan,nan,nan,nan,nan,nan,nan,nan,nan,nan,nan,nan,nan,nan,nan,nan,nan,nan,nan,nan,nan,nan,nan,nan,nan,nan,nan,nan,nan;nan,nan;nan;nan,nan,nan,nan,nan,nan,nan,nan,nan,nan,nan,nan,nan,nan,nan,nan,nan,nan,nan,nan,nan,nan;nan,nan,nan,nan,nan,nan,nan,nan,nan,nan,nan,nan,nan,nan,nan,nan,nan,nan,nan,nan,nan,nan,nan,nan,nan,nan,nan,nan,nan,nan,nan,nan;nan,nan,nan;0.476314,0.600773,-0.270695,0.452278,nan,nan,nan,nan,nan,nan,nan,nan,nan,nan,nan,nan,nan,nan,nan,nan,nan,nan,nan,nan,nan,nan,nan,nan,nan,nan,nan,nan,nan,nan,nan,nan,nan,nan,nan,nan,nan,nan,nan,nan,nan,nan,nan,nan,nan,nan,nan,nan,nan	nan,nan,nan,nan,nan,nan,nan,nan,nan,nan,nan,nan,nan,nan,nan,nan,nan,nan,nan,nan,nan,nan,nan;nan,nan,nan,nan,nan,nan,nan,nan,nan,nan,nan,nan,nan,nan,nan,nan,nan,nan,nan,nan,nan,nan,nan,nan,nan,nan,nan,nan,nan,nan,nan,nan,nan,nan,nan,nan,nan,nan,nan,nan,nan,nan,nan,nan,nan,nan,nan,nan,nan;nan,nan;nan;nan,nan,nan,nan,nan,nan,nan,nan,nan,nan,nan,nan,nan,nan,nan,nan,nan,nan,nan,nan,nan,nan;nan,nan,nan,nan,nan,nan,nan,nan,nan,nan,nan,nan,nan,nan,nan,nan,nan,nan,nan,nan,nan,nan,nan,nan,nan,nan,nan,nan,nan,nan,nan,nan;nan,nan,nan;0.0893,0.084,0.0857,0.0638,nan,nan,nan,nan,nan,nan,nan,nan,nan,nan,nan,nan,nan,nan,nan,nan,nan,nan,nan,nan,nan,nan,nan,nan,nan,nan,nan,nan,nan,nan,nan,nan,nan,nan,nan,nan,nan,nan,nan,nan,nan,nan,nan,nan,nan,nan,nan,nan,nan	0.000135552,None,None,None,None,None,None,None,None,None,None,None,None,None,None,None,None,None,None,None,None,None,None;1.60973e-10,7.34318e-06,2.78676e-07,5.79124e-06,6.46121e-06,2.79442e-07,None,None,None,None,None,None,None,None,None,None,None,None,None,None,None,None,None,None,None,None,None,None,None,None,None,None,None,None,None,None,None,None,None,None,None,None,None,None,None,None,None,None,None;1.75267e-10,1.38443e-07;None;None,None,None,None,None,None,None,None,None,None,None,None,None,None,None,None,None,None,None,None,None,None;None,None,None,None,None,None,None,None,None,None,None,None,None,None,None,None,None,None,None,None,None,None,None,None,None,None,None,None,None,None,None,None;None,None,None,None,None,None,None,None,None,None,None,None,None,None,None,None,None,None,None,None,None,None,None;None,None,None;7.04052e-08,None,None,None,None,None,None,None,None,None,None,None,None,None,None,None,None,None,None,None,None,None,None;None,None,None,None,1.60973e-10,7.34318e-06,2.78676e-07,5.79124e-06,6.46121e-06,2.79442e-07,None,None,None,None,None,None,None,None,None,None,None,None,None,None,None,None,None,None,None,None,None,None,None,None,None,None,None,None,None,None,None,None,None,None,None,None,None,None,None,None,None,None,None	None;-0.31 (3.1e-06);1.31 (4.2e-04);-0.46 (0.51);0.98 (2.9e-13);0.75 (0.42);1.06 (2.7e-21);-1.36 (3.2e-04)	None;0.08 (0.35);-0.04 (0.95);0.47 (0.58);-0.15 (0.43);-1.26 (0.23);-0.38 (3.4e-03);-0.32 (0.55)	None;-0.12 (3.2e-02);1.23 (1.8e-139);-0.67 (5.3e-02);1.33 (4.9e-04)	None;-0.15 (8.7e-03);-0.36 (3.8e-12);0.68 (3.4e-02);0.34 (0.44)	KRT7	KRT7	-0.31 (3.1e-06)	0.08 (0.35)	-0.12 (3.2e-02)	-0.15 (8.7e-03)	KRT5:NM_000424.4(-0.92,0,77%), (0.1,0.85,76%), (-0.76,0.14,53%)	GALNT6:NM_007210.4(-0.67,0,82%), (-0.57,0.05,83%), (0.75,0.15,53%)	TNS2-AS1:NR_033854.1(-0.01,0.98,82%), (0.28,0.47,83%), (-0.99,0,53%)	KRT7:NM_005556.4(0.39,0.09,82%), (0.08,0.87,83%), (0.14,0.87,53%)	LINC00592:NR_027358.2(-0.36,0.12,82%), (-0.32,0.39,83%), (-0.26,0.73,53%)	0.53 (1.3e-07),-0.08 (0.29),-1.26 (5.0e-25),-0.31 (3.1e-06),-1.36 (3.2e-04)	-0.22 (7.5e-02),-0.18 (2.7e-02),-0.01 (0.96),0.08 (0.35),-0.32 (0.55)	NA,-0.01 (0.95),-0.83 (3.9e-35),-0.12 (3.2e-02),1.33 (4.9e-04)	NA,-0.14 (0.40),-0.53 (1.8e-15),-0.15 (8.7e-03),0.34 (0.44)	12_52234107_G_A;12_52234107_G_C;12_52234107_G_T	Enh;EnhBiv;TssA;TssAFlnk;TssBiv	ESC.4STAR,ESDR.H1.MSC,GI.STMC.MUC,PANC,SKIN.NHEK,SKIN.PEN.FRSK.FIB.02,VAS.HUVEC;BLD.CD14.MONO,ESC.H1,IPSC.18,SKIN.PEN.FRSK.FIB.01;BRST.HMEC,BRST.HMEC.35,BRST.MYO,CRVX.HELAS3.CNCR,ESC.H9,FAT.MSC.DR.ADIP,GI.ESO,LNG,MUS.HSMM,PLCNT.AMN,PLCNT.FET,SKIN.PEN.FRSK.KER.02,SKIN.PEN.FRSK.KER.03,STRM.MRW.MSC;BRN.NHA,ESDR.H1.BMP4.TROP,IPSC.DF.19.11;IPSC.20B	Digestive,ES-deriv,ESC,Epithelial,Liver,Other,Skin;Blood,ESC,Epithelial,iPSC;Cervix,Digestive,ESC,Epithelial,Lung,Mesench,Muscle,Other;Brain,ES-deriv,iPSC;iPSC	12_52234107_G_T	intron_variant	VEP	None	0	-864	KRT7	None,None,None	nan
1	218584301	218586873	chr1:218586004	Intergenic	218586800	rs259475	0.9555	1.025	0.1833	0.1577	0.0885819	No	0	0	0	0	-796	0.54 (0.46)	-1.53 (8.0e-03)	0.08 (0.75)	-0.69 (4.2e-04)																																	TGFB2-AS1:NR_046268.1(0.95,0,87%), (0.93,0,83%), (-0.11,0.88,67%);TGFB2-AS1:NR_046268.1(0.95,0,87%), (0.93,0,83%), (-0.11,0.88,67%)	TGFB2-AS1:NR_046268.1(0.95,0,87%), (0.93,0,83%), (-0.11,0.88,67%);TGFB2-AS1:NR_046268.1(0.95,0,87%), (0.93,0,83%), (-0.11,0.88,67%)	SPATA17:NM_138796.4(-0.68,0,87%), (0.19,0.65,83%), (-0.6,0.22,67%);SPATA17:NM_138796.4(-0.68,0,87%), (0.19,0.65,83%), (-0.6,0.22,67%)	LINC02869:NR_146760.1(0.57,0,82%), (0.45,0.15,83%), (0.67,0.22,53%);LINC02869:NR_146760.1(0.57,0,82%), (0.45,0.15,83%), (0.67,0.22,53%)	LINC02869:NR_146760.1(0.57,0,82%), (0.45,0.15,83%), (0.67,0.22,53%);LINC02869:NR_146760.1(0.57,0,82%), (0.45,0.15,83%), (0.67,0.22,53%)	-0.75 (8.5e-02),-0.75 (8.5e-02),0.47 (8.3e-13),1.17 (0.40),1.17 (0.40);-0.75 (8.5e-02),-0.75 (8.5e-02),0.47 (8.3e-13),1.17 (0.40),1.17 (0.40)	-1.08 (1.9e-02),-1.08 (1.9e-02),-0.28 (1.4e-04),-0.83 (None),-0.83 (None);-1.08 (1.9e-02),-1.08 (1.9e-02),-0.28 (1.4e-04),-0.83 (None),-0.83 (None)	0.77 (2.2e-04),0.77 (2.2e-04),-0.61 (2.2e-03),0.89 (0.29),0.89 (0.29);0.77 (2.2e-04),0.77 (2.2e-04),-0.61 (2.2e-03),0.89 (0.29),0.89 (0.29)	0.64 (2.8e-03),0.64 (2.8e-03),0.33 (9.3e-02),0.07 (0.95),0.07 (0.95);0.64 (2.8e-03),0.64 (2.8e-03),0.33 (9.3e-02),0.07 (0.95),0.07 (0.95)
9	113187378	113188966	chr9:113188218	Intron	113187876	rs10465129	0.9303	0.9806	0.06625	0.3354	0.0888765	Yes	0	0	0	0	342	-0.95 (0.19)	-1.26 (4.5e-02)	0.0 (0.99)	-0.78 (1.6e-06)																																	BSPRY:NM_017688.3(-0.84,0,74%), (-0.37,0.33,66%), (0.35,0.54,67%);BSPRY:NM_017688.3(-0.84,0,74%), (-0.37,0.33,66%), (0.35,0.54,67%)	HSDL2:NM_032303.5(0.13,0.63,87%), (-0.71,0,83%), (-0.36,0.54,67%);HSDL2:NM_032303.5(0.13,0.63,87%), (-0.71,0,83%), (-0.36,0.54,67%)	POLE3:NM_001278255.1(0.8,0,87%), (0.48,0.11,83%), (-0.58,0.23,67%);POLE3:NM_001278255.1(0.8,0,87%), (0.48,0.11,83%), (-0.58,0.23,67%)	FKBP15:NM_015258.2(0.29,0.22,87%), (-0.18,0.66,83%), (0.03,0.96,67%);FKBP15:NM_015258.2(0.29,0.22,87%), (-0.18,0.66,83%), (0.03,0.96,67%)	SLC31A2:NM_001860.3(-0.05,0.87,87%), (0.04,0.94,83%), (0.02,0.98,67%);SLC31A2:NM_001860.3(-0.05,0.87,87%), (0.04,0.94,83%), (0.02,0.98,67%)	-1.01 (9.8e-15),0.46 (2.5e-05),0.77 (4.0e-03),-0.38 (1.3e-04),0.31 (6.5e-02);-1.01 (9.8e-15),0.46 (2.5e-05),0.77 (4.0e-03),-0.38 (1.3e-04),0.31 (6.5e-02)	-0.02 (0.94),0.05 (0.77),-0.34 (0.35),-0.14 (0.30),-0.24 (0.23);-0.02 (0.94),0.05 (0.77),-0.34 (0.35),-0.14 (0.30),-0.24 (0.23)	NA,-0.33 (1.0e-08),-0.03 (0.85),-0.28 (3.7e-05),-1.37 (5.1e-26);NA,-0.33 (1.0e-08),-0.03 (0.85),-0.28 (3.7e-05),-1.37 (5.1e-26)	NA,0.08 (0.23),0.19 (0.15),0.09 (0.20),-0.9 (1.3e-12);NA,0.08 (0.23),0.19 (0.15),0.09 (0.20),-0.9 (1.3e-12)
15	82934478	82935140	chr15:82934684	LIET Gene TSS Intron	82934700	rs72755930	1.074	1.016	0.04673	0.3978	0.0888905	Yes	0	1	1	0	-16	-0.26 (0.76)	-2.45 (3.6e-06)	NA	NA	15_82934700_C_T	MYC	MCF-7	Breast											15_82934700_C_T	;AP3B2;BTBD1;C15orf40;FAM103A1;FSD2;HOMER2;SAXO2;TM6SF1;WHAMM	Within loop,Within loop,Within loop;eqtl,eqtl;eqtl,eqtl,eqtl;eqtl,eqtl,Within loop,Within loop,Within loop;Within loop,Within loop,Within loop,Within loop,Within loop,Within loop,Within loop,Within loop,Within loop,Within loop,Within loop,Within loop,Within loop,Within loop,Within loop,Within loop,Within loop,Within loop,Within loop,Within loop,Within loop,Within loop,Within loop,Within loop,Within loop,Within loop,Within loop;Within loop;eqtl,eqtl,eqtl,Within loop,Within loop,Within loop,Within loop,Within loop,Within loop,Within loop,Within loop,Within loop,Within loop,Within loop,Within loop,Within loop,Within loop,Within loop,Within loop,Within loop,Within loop,Within loop,Within loop,Within loop,Within loop,Within loop,Within loop,Within loop,Within loop,Within loop,Within loop,Within loop,Within loop,Within loop;eqtl	HMEC,KBM7,HepG2;Lung,Whole Blood;Artery Tibial,Esophagus Gastroesophageal Junction,Esophagus Muscularis;Testis,Thyroid,Bladder,Caki2,PANC1;Bladder,Liver,HAP1_DKO,G401,VentricleLeft,HCT116-untreated,NHEK,HepG2,HAP1_SCC4_KO,Pancreas,G401,K562,Caki2,Pancreas,Pancreas,KBM7,HMEC,THP1,HAP1,PANC1,IMR90,THP1_PMA,SKMEL5,LNCAP,PANC1,HAP1_WAPL_KO,GM12878;Aorta;thyroid gland,CD14-positive, CD16-negative classical monocyte,CD14-positive, CD16-negative classical monocyte,Bladder,HAP1,Liver,HAP1_DKO,G401,VentricleLeft,HCT116-untreated,NHEK,HepG2,HAP1_SCC4_KO,Pancreas,G401,K562,Caki2,HAP1_SCC4_KO,Pancreas,Pancreas,KBM7,HMEC,THP1,HAP1,Liver,SKMEL5,PANC1,IMR90,THP1_PMA,SKMEL5,LNCAP,PANC1,HAP1_WAPL_KO,GM12878;Thyroid;Artery Tibial	True,True,True;True,True;True,True,True,True,True;True,True,True,True,True,True,True,True,True,True,True,True,True,True,True,True,True,True,True,True,True,True,True,True,True,True,True;True;False,False,False,True,True,True,True,True,True,True,True,True,True,True,True,True,True,True,True,True,True,True,True,True,True,True,True,True,True,True,True,True,True,True	nan,nan,nan;nan,nan;nan,nan,nan,nan,nan;nan,nan,nan,nan,nan,nan,nan,nan,nan,nan,nan,nan,nan,nan,nan,nan,nan,nan,nan,nan,nan,nan,nan,nan,nan,nan,nan;nan;-0.447936,0.723529,0.715187,nan,nan,nan,nan,nan,nan,nan,nan,nan,nan,nan,nan,nan,nan,nan,nan,nan,nan,nan,nan,nan,nan,nan,nan,nan,nan,nan,nan,nan,nan,nan	nan,nan,nan;nan,nan;nan,nan,nan,nan,nan;nan,nan,nan,nan,nan,nan,nan,nan,nan,nan,nan,nan,nan,nan,nan,nan,nan,nan,nan,nan,nan,nan,nan,nan,nan,nan,nan;nan;0.0612,0.1124,0.0557,nan,nan,nan,nan,nan,nan,nan,nan,nan,nan,nan,nan,nan,nan,nan,nan,nan,nan,nan,nan,nan,nan,nan,nan,nan,nan,nan,nan,nan,nan,nan	None,None,None;5.10909e-06,0.000155714;6.53973e-11,4.42525e-05,6.05857e-05;2.10232e-05,7.2735e-06,None,None,None;None,None,None,None,None,None,None,None,None,None,None,None,None,None,None,None,None,None,None,None,None,None,None,None,None,None,None;None;None,None,None,None,None,None,None,None,None,None,None,None,None,None,None,None,None,None,None,None,None,None,None,None,None,None,None,None,None,None,None,None,None,None;0.000106014;2.83621e-05	None;0.27 (0.56);-0.07 (0.47);-0.68 (6.1e-13);0.86 (0.16);-0.13 (0.26);0.86 (1.1e-34);0.73 (0.27);0.12 (0.25)	None;0.09 (0.89);-0.15 (0.11);0.0 (0.99);-0.98 (0.18);-0.42 (2.1e-04);-0.44 (5.1e-09);-0.43 (0.62);-0.09 (0.48)	None;-0.69 (1.1e-02);0.04 (0.53);-0.47 (4.3e-12);0.55 (0.46);-1.19 (2.1e-28);-0.81 (2.6e-05);-0.24 (1.5e-03)	None;-0.32 (0.25);0.33 (3.9e-08);-0.11 (0.12);-0.06 (0.94);-0.04 (0.75);0.77 (1.3e-05);-0.14 (6.4e-02)	LOC105370928	HOMER2	NA;-0.13 (0.26)	NA;-0.42 (2.1e-04)	NA;-1.19 (2.1e-28)	NA;-0.04 (0.75)	RAMAC:NM_031452.4(-0.91,0,26%), (NA,NA,NA%), (-0.92,0.03,53%);RAMAC:NM_031452.4(-0.91,0,26%), (NA,NA,NA%), (-0.92,0.03,53%)	NA(NA,NA,NA%), (NA,NA,NA%), (NA,NA,NA%);NA(NA,NA,NA%), (NA,NA,NA%), (NA,NA,NA%)	RAMAC:NM_031452.4(-0.91,0,26%), (NA,NA,NA%), (-0.92,0.03,53%);RAMAC:NM_031452.4(-0.91,0,26%), (NA,NA,NA%), (-0.92,0.03,53%)	HOMER2:NM_004839.4(0.4,0.43,26%), (NA,NA,NA%), (-0.8,0.11,53%);HOMER2:NM_004839.4(0.4,0.43,26%), (NA,NA,NA%), (-0.8,0.11,53%)	C15orf40:NM_001160116.2(-0.66,0.12,26%), (NA,NA,NA%), (-0.75,0.16,53%);C15orf40:NM_001160116.2(-0.66,0.12,26%), (NA,NA,NA%), (-0.75,0.16,53%)	0.05 (0.90),NA,0.05 (0.90),-0.13 (0.26),-0.68 (6.1e-13);0.05 (0.90),NA,0.05 (0.90),-0.13 (0.26),-0.68 (6.1e-13)	-0.19 (0.66),NA,-0.19 (0.66),-0.42 (2.1e-04),0.0 (0.99);-0.19 (0.66),NA,-0.19 (0.66),-0.42 (2.1e-04),0.0 (0.99)	0.25 (0.24),NA,0.25 (0.24),-1.19 (2.1e-28),-0.47 (4.3e-12);0.25 (0.24),NA,0.25 (0.24),-1.19 (2.1e-28),-0.47 (4.3e-12)	0.23 (0.28),NA,0.23 (0.28),-0.04 (0.75),-0.11 (0.12);0.23 (0.28),NA,0.23 (0.28),-0.04 (0.75),-0.11 (0.12)	15_82934700_C_T	Enh;TssAFlnk	BRN.ANG.GYR,BRN.CRTX.DR.NRSPHR,GI.ESO,GI.STMC.GAST,IPSC.DF.19.11,MUS.HSMMT,MUS.SKLT.F,MUS.SKLT.M,PANC;SPLN	Brain,Digestive,Muscle,Neurosph,Other,iPSC;Other	15_82934700_C_T	intron_variant	VEP	None	0	-8816.0;-41923.0;-18020.0	ENSG00000259805;ENSG00000308606;HOMER2	None,None,None	nan
17	7349628	7354494	chr17:7350311;chr17:7352161;chr17:7354394	LIET Gene TSS Intron;Gene TSS Bid;Exon	7350996	rs35985803	0.9387	0.9725	0.136	0.2084	0.089107	Yes	0	0	0	0	-685;1165;3398	-0.65 (3.5e-05);NA;0.32 (6.0e-02)	-0.4 (1.4e-02);NA;-0.71 (2.5e-06)	-1.49 (3.8e-33);NA;NA	-1.1 (2.6e-18);NA;NA																																	TMEM102:NM_001320444.1(0.89,0,85%), (0.75,0,79%), (0.98,0,67%);ALOX12P2:NR_120453.1(0.98,0,54%), (0.14,0.86,38%), (0.25,0.69,67%);TMEM102:NM_001320444.1(0.89,0,85%), (0.75,0,79%), (0.98,0,67%);ALOX12P2:NR_120453.1(0.98,0,54%), (0.14,0.86,38%), (0.25,0.69,67%);TMEM102:NM_001320444.1(0.89,0,85%), (0.75,0,79%), (0.98,0,67%);ALOX12P2:NR_120453.1(0.98,0,54%), (0.14,0.86,38%), (0.25,0.69,67%)	ACAP1:NM_014716.4(0.67,0,87%), (0.84,0,83%), (-0.54,0.28,67%);SLC16A13:NM_201566.3(0.17,0.6,56%), (-0.86,0.01,41%), (0.24,0.7,67%);ACAP1:NM_014716.4(0.67,0,87%), (0.84,0,83%), (-0.54,0.28,67%);SLC16A13:NM_201566.3(0.17,0.6,56%), (-0.86,0.01,41%), (0.24,0.7,67%);ACAP1:NM_014716.4(0.67,0,87%), (0.84,0,83%), (-0.54,0.28,67%);SLC16A13:NM_201566.3(0.17,0.6,56%), (-0.86,0.01,41%), (0.24,0.7,67%)	TMEM102:NM_001320444.1(0.89,0,85%), (0.75,0,79%), (0.98,0,67%);ACADVL:NM_001270447.2(0.64,0.01,56%), (-0.25,0.69,41%), (-0.82,0.04,67%);TMEM102:NM_001320444.1(0.89,0,85%), (0.75,0,79%), (0.98,0,67%);ACADVL:NM_001270447.2(0.64,0.01,56%), (-0.25,0.69,41%), (-0.82,0.04,67%);TMEM102:NM_001320444.1(0.89,0,85%), (0.75,0,79%), (0.98,0,67%);ACADVL:NM_001270447.2(0.64,0.01,56%), (-0.25,0.69,41%), (-0.82,0.04,67%)	KCTD11:NM_001002914.3(0.67,0,87%), (0.31,0.4,83%), (0.93,0.01,67%);KCTD11:NM_001002914.3(0.7,0,56%), (-0.66,0.13,41%), (0.15,0.83,67%);KCTD11:NM_001002914.3(0.67,0,87%), (0.31,0.4,83%), (0.93,0.01,67%);KCTD11:NM_001002914.3(0.7,0,56%), (-0.66,0.13,41%), (0.15,0.83,67%);KCTD11:NM_001002914.3(0.67,0,87%), (0.31,0.4,83%), (0.93,0.01,67%);KCTD11:NM_001002914.3(0.7,0,56%), (-0.66,0.13,41%), (0.15,0.83,67%)	ACAP1:NM_014716.4(0.67,0,87%), (0.84,0,83%), (-0.54,0.28,67%);KCTD11:NM_001002914.3(0.7,0,56%), (-0.66,0.13,41%), (0.15,0.83,67%);ACAP1:NM_014716.4(0.67,0,87%), (0.84,0,83%), (-0.54,0.28,67%);KCTD11:NM_001002914.3(0.7,0,56%), (-0.66,0.13,41%), (0.15,0.83,67%);ACAP1:NM_014716.4(0.67,0,87%), (0.84,0,83%), (-0.54,0.28,67%);KCTD11:NM_001002914.3(0.7,0,56%), (-0.66,0.13,41%), (0.15,0.83,67%)	-1.46 (1.0e-12),-0.25 (0.47),-1.46 (1.0e-12),-1.41 (9.8e-12),-0.25 (0.47);-0.27 (0.30),-1.93 (1.5e-11),-0.41 (3.2e-05),-1.41 (9.8e-12),-1.41 (9.8e-12);-1.46 (1.0e-12),-0.25 (0.47),-1.46 (1.0e-12),-1.41 (9.8e-12),-0.25 (0.47);-0.27 (0.30),-1.93 (1.5e-11),-0.41 (3.2e-05),-1.41 (9.8e-12),-1.41 (9.8e-12);-1.46 (1.0e-12),-0.25 (0.47),-1.46 (1.0e-12),-1.41 (9.8e-12),-0.25 (0.47);-0.27 (0.30),-1.93 (1.5e-11),-0.41 (3.2e-05),-1.41 (9.8e-12),-1.41 (9.8e-12)	-0.39 (0.12),-1.58 (5.1e-07),-0.39 (0.12),-0.24 (0.40),-1.58 (5.1e-07);-0.59 (2.6e-02),0.07 (0.90),-0.66 (6.3e-11),-0.24 (0.40),-0.24 (0.40);-0.39 (0.12),-1.58 (5.1e-07),-0.39 (0.12),-0.24 (0.40),-1.58 (5.1e-07);-0.59 (2.6e-02),0.07 (0.90),-0.66 (6.3e-11),-0.24 (0.40),-0.24 (0.40);-0.39 (0.12),-1.58 (5.1e-07),-0.39 (0.12),-0.24 (0.40),-1.58 (5.1e-07);-0.59 (2.6e-02),0.07 (0.90),-0.66 (6.3e-11),-0.24 (0.40),-0.24 (0.40)	-1.79 (3.7e-16),-1.03 (1.5e-04),-1.79 (3.7e-16),-0.7 (3.9e-06),-1.03 (1.5e-04);NA,-0.8 (3.0e-11),-0.96 (3.6e-12),-0.7 (3.9e-06),-0.7 (3.9e-06);-1.79 (3.7e-16),-1.03 (1.5e-04),-1.79 (3.7e-16),-0.7 (3.9e-06),-1.03 (1.5e-04);NA,-0.8 (3.0e-11),-0.96 (3.6e-12),-0.7 (3.9e-06),-0.7 (3.9e-06);-1.79 (3.7e-16),-1.03 (1.5e-04),-1.79 (3.7e-16),-0.7 (3.9e-06),-1.03 (1.5e-04);NA,-0.8 (3.0e-11),-0.96 (3.6e-12),-0.7 (3.9e-06),-0.7 (3.9e-06)	-0.78 (2.1e-04),-0.87 (1.4e-03),-0.78 (2.1e-04),-0.88 (5.3e-09),-0.87 (1.4e-03);NA,-0.76 (3.2e-10),-0.66 (2.3e-06),-0.88 (5.3e-09),-0.88 (5.3e-09);-0.78 (2.1e-04),-0.87 (1.4e-03),-0.78 (2.1e-04),-0.88 (5.3e-09),-0.87 (1.4e-03);NA,-0.76 (3.2e-10),-0.66 (2.3e-06),-0.88 (5.3e-09),-0.88 (5.3e-09);-0.78 (2.1e-04),-0.87 (1.4e-03),-0.78 (2.1e-04),-0.88 (5.3e-09),-0.87 (1.4e-03);NA,-0.76 (3.2e-10),-0.66 (2.3e-06),-0.88 (5.3e-09),-0.88 (5.3e-09)
9	21563272	21566516	chr9:21565382	Intergenic	21565675	rs7033598	1.054	1.004	0.006411	0.6994	0.0893922	Yes	0	1	1	0	-293	-1.45 (4.6e-03)	-0.62 (0.23)	-0.75 (4.6e-04)	0.7 (7.1e-04)	09_21565675_C_G;09_21565675_C_T	POLR2A	HCT-116	Colon											09_21565675_C_G;09_21565675_C_T	;IFNE;MIR31;MIR31HG	Within loop,Anchor to anchor,Anchor to anchor,Anchor to anchor,Anchor to anchor,Anchor to anchor;Within loop,Within loop;Within loop,Within loop,Within loop,Within loop,Within loop,Within loop,Within loop;Within loop,Within loop,Within loop,Within loop,Within loop,Within loop,Within loop,Within loop,Within loop,Within loop,Within loop,Within loop,Within loop,Within loop,Within loop,Within loop,Within loop,Within loop,Within loop,Within loop,Within loop,Within loop,Within loop,Within loop	Adrenal,H1-ESC,NHEK,Aorta,H1-TRO,Hippocampus;Ovary,Hippocampus;Ovary,IMR90,PANC1,RPMI7951,Hippocampus,PANC1,HAP1_DKO;Caki2,Pancreas,Ovary,IMR90,PANC1,Spleen,RPMI7951,Bladder,H1-TRO,Bowel_Small,NCIH460,A549,Hippocampus,Liver,PANC1,H1-MES,Thymus,Epidermal_Keratinocyte_day3,Epidermal_Keratinocyte_day0,IMR90,HMEC,NCIH460,Astrocyte,HAP1_DKO	True,True,True,True,True,True;True,True;True,True,True,True,True,True,True;True,True,True,True,True,True,True,True,True,True,True,True,True,True,True,True,True,True,True,True,True,True,True,True	nan,nan,nan,nan,nan,nan;nan,nan;nan,nan,nan,nan,nan,nan,nan;nan,nan,nan,nan,nan,nan,nan,nan,nan,nan,nan,nan,nan,nan,nan,nan,nan,nan,nan,nan,nan,nan,nan,nan	nan,nan,nan,nan,nan,nan;nan,nan;nan,nan,nan,nan,nan,nan,nan;nan,nan,nan,nan,nan,nan,nan,nan,nan,nan,nan,nan,nan,nan,nan,nan,nan,nan,nan,nan,nan,nan,nan,nan	None,None,None,None,None,None;None,None;None,None,None,None,None,None,None;None,None,None,None,None,None,None,None,None,None,None,None,None,None,None,None,None,None,None,None,None,None,None,None	None;-2.23 (5.9e-30);-0.93 (3.1e-02);-0.27 (2.1e-06)	None;-0.34 (0.17);-0.49 (0.38);-0.35 (4.1e-09)	None;-0.81 (5.8e-04);0.3 (0.32);0.22 (1.8e-04)	None;0.25 (0.31);1.03 (1.3e-04);0.9 (9.4e-58)	MIR31HG	H3P30	-0.27 (2.1e-06);NA	-0.35 (4.1e-09);NA	0.22 (1.8e-04);NA	0.9 (9.4e-58);NA	DMRTA1:NM_022160.3(0.46,0.03,87%), (0.58,0.03,83%), (0.74,0.08,67%)	DMRTA1:NM_022160.3(0.46,0.03,87%), (0.58,0.03,83%), (0.74,0.08,67%)	CDKN2A:NM_001363763.2(0.18,0.49,87%), (0.41,0.2,83%), (-0.97,0,67%)	MIR31HG:NR_027054.2(0.04,0.89,87%), (-0.12,0.77,83%), (0.52,0.31,67%)	MIR31:NR_029505.1(0.02,0.94,87%), (-0.44,0.16,83%), (0.78,0.06,67%)	-0.46 (0.30),-0.46 (0.30),0.17 (8.8e-02),-0.27 (2.1e-06),-0.93 (3.1e-02)	-0.59 (0.24),-0.59 (0.24),-0.23 (3.5e-02),-0.35 (4.1e-09),-0.49 (0.38)	-0.76 (5.1e-03),-0.76 (5.1e-03),-0.41 (5.7e-12),0.22 (1.8e-04),0.3 (0.32)	0.67 (7.9e-03),0.67 (7.9e-03),-0.14 (2.2e-02),0.9 (9.4e-58),1.03 (1.3e-04)	09_21565675_C_G;09_21565675_C_T	Enh;TssAFlnk	BONE.OSTEO,BRN.NHA,BRST.HMEC,BRST.HMEC.35,CRVX.HELAS3.CNCR,ESC.I3,FAT.ADIP.DR.MSC,MUS.SAT,SKIN.PEN.FRSK.KER.02,SKIN.PEN.FRSK.KER.03,STRM.CHON.MRW.DR.MSC,STRM.MRW.MSC;LNG.A549.ETOH002.CNCR,SKIN.NHEK	Bone,Brain,Cervix,ESC,Epithelial,Mesench,Myosat;Lung,Skin
22	20952355	20952981	chr22:20952830	Exon	20952455	rs1043242	1.021	0.9809	0.3212	0.07835	0.0895031	No	0	0	0	0	375	-0.55 (0.32)	-0.01 (0.99)	-1.52 (1.8e-04)	-0.26 (0.60)																																	TMEM191A:NR_026815.1(0.71,0,67%), (0.69,0.05,55%), (0.07,0.92,67%);TMEM191A:NR_026815.1(0.71,0,67%), (0.69,0.05,55%), (0.07,0.92,67%)	CCDC188:NM_001365892.2(0.53,0.04,62%), (0.9,0,66%), (0.33,0.76,33%);CCDC188:NM_001365892.2(0.53,0.04,62%), (0.9,0,66%), (0.33,0.76,33%)	AIFM3:NM_144704.3(0.57,0.01,74%), (0.6,0.07,66%), (0.82,0.04,67%);AIFM3:NM_144704.3(0.57,0.01,74%), (0.6,0.07,66%), (0.82,0.04,67%)	LINC01637:NR_110537.1(0.67,0,74%), (0.68,0.03,66%), (0.73,0.08,67%);LINC01637:NR_110537.1(0.67,0,74%), (0.68,0.03,66%), (0.73,0.08,67%)	CRKL:NM_005207.4(0.46,0.05,74%), (0.49,0.19,66%), (0.66,0.15,67%);CRKL:NM_005207.4(0.46,0.05,74%), (0.49,0.19,66%), (0.66,0.15,67%)	-0.4 (0.22),-1.92 (0.19),-0.72 (8.3e-02),-1.52 (8.5e-05),-1.15 (2.2e-39);-0.4 (0.22),-1.92 (0.19),-0.72 (8.3e-02),-1.52 (8.5e-05),-1.15 (2.2e-39)	-1.16 (1.5e-04),-0.45 (None),-0.0 (1.00),-0.23 (0.69),-0.03 (0.85);-1.16 (1.5e-04),-0.45 (None),-0.0 (1.00),-0.23 (0.69),-0.03 (0.85)	-1.14 (1.3e-02),-1.76 (1.3e-12),-1.08 (2.7e-06),-1.52 (3.3e-10),-0.22 (7.7e-04);-1.14 (1.3e-02),-1.76 (1.3e-12),-1.08 (2.7e-06),-1.52 (3.3e-10),-0.22 (7.7e-04)	-0.36 (0.46),-1.18 (1.1e-06),-0.77 (7.7e-04),-0.89 (1.6e-04),-0.05 (0.53);-0.36 (0.46),-1.18 (1.1e-06),-0.77 (7.7e-04),-0.89 (1.6e-04),-0.05 (0.53)
6	151067189	151069391	chr6:151068261	Intron	151067993	rs12211869	0.9785	0.9789	0.3357	0.0729	0.0895235	Yes	0	0	0	0	268	0.81 (4.8e-02)	-0.61 (0.13)	2.32 (1.4e-18)	-0.36 (0.34)																																	AKAP12:NM_005100.4(0.81,0,87%), (0.65,0.01,83%), (0.59,0.25,67%);AKAP12:NM_005100.4(0.81,0,87%), (0.65,0.01,83%), (0.59,0.25,67%);AKAP12:NM_005100.4(0.81,0,87%), (0.65,0.01,83%), (0.59,0.25,67%)	AKAP12:NM_144497.2(0.8,0,87%), (0.68,0.01,83%), (0.56,0.28,67%);AKAP12:NM_144497.2(0.8,0,87%), (0.68,0.01,83%), (0.56,0.28,67%);AKAP12:NM_144497.2(0.8,0,87%), (0.68,0.01,83%), (0.56,0.28,67%)	ESR1:NM_001385568.1(-0.44,0.04,87%), (-0.05,0.91,83%), (0.88,0.02,67%);ESR1:NM_001385568.1(-0.44,0.04,87%), (-0.05,0.91,83%), (0.88,0.02,67%);ESR1:NM_001385568.1(-0.44,0.04,87%), (-0.05,0.91,83%), (0.88,0.02,67%)	MIR12131:NR_162145.1(-0.1,0.77,67%), (0.09,0.88,55%), (0.23,0.73,67%);MIR12131:NR_162145.1(-0.1,0.77,67%), (0.09,0.88,55%), (0.23,0.73,67%);MIR12131:NR_162145.1(-0.1,0.77,67%), (0.09,0.88,55%), (0.23,0.73,67%)	MTHFD1L:NM_001242768.2(0.64,0,87%), (0.36,0.3,83%), (-0.8,0.06,67%);MTHFD1L:NM_001242768.2(0.64,0,87%), (0.36,0.3,83%), (-0.8,0.06,67%);MTHFD1L:NM_001242768.2(0.64,0,87%), (0.36,0.3,83%), (-0.8,0.06,67%)	-2.04 (4.4e-93),-2.04 (4.4e-93),0.43 (1.6e-05),0.62 (0.67),0.02 (0.91);-2.04 (4.4e-93),-2.04 (4.4e-93),0.43 (1.6e-05),0.62 (0.67),0.02 (0.91);-2.04 (4.4e-93),-2.04 (4.4e-93),0.43 (1.6e-05),0.62 (0.67),0.02 (0.91)	-0.05 (0.74),-0.05 (0.74),-0.32 (3.9e-03),-0.39 (None),-0.31 (5.9e-03);-0.05 (0.74),-0.05 (0.74),-0.32 (3.9e-03),-0.39 (None),-0.31 (5.9e-03);-0.05 (0.74),-0.05 (0.74),-0.32 (3.9e-03),-0.39 (None),-0.31 (5.9e-03)	1.35 (4.9e-124),1.35 (4.9e-124),-0.75 (3.0e-02),NA,0.3 (4.3e-07);1.35 (4.9e-124),1.35 (4.9e-124),-0.75 (3.0e-02),NA,0.3 (4.3e-07);1.35 (4.9e-124),1.35 (4.9e-124),-0.75 (3.0e-02),NA,0.3 (4.3e-07)	-0.63 (2.8e-25),-0.63 (2.8e-25),0.39 (0.26),NA,-0.29 (2.7e-06);-0.63 (2.8e-25),-0.63 (2.8e-25),0.39 (0.26),NA,-0.29 (2.7e-06);-0.63 (2.8e-25),-0.63 (2.8e-25),0.39 (0.26),NA,-0.29 (2.7e-06)
22	27020093	27021679	chr22:27020331	Intergenic	27020862	rs4417	0.9585	0.982	0.1326	0.2152	0.0900907	Yes	0	0	0	0	-531	NA	NA	1.94 (5.4e-09)	-1.78 (2.5e-05)																																	TTC28-AS1:NR_026962.1(0.79,0,72%), (0.59,0.04,83%), (0.63,0.59,27%);TTC28-AS1:NR_026962.1(0.79,0,72%), (0.59,0.04,83%), (0.63,0.59,27%)	ASPHD2:NM_020437.5(-0.36,0.16,72%), (-0.77,0,83%), (0.13,0.93,27%);ASPHD2:NM_020437.5(-0.36,0.16,72%), (-0.77,0,83%), (0.13,0.93,27%)	SEZ6L:NM_021115.5(0.33,0.22,69%), (0.11,0.83,79%), (0.91,0.26,27%);SEZ6L:NM_021115.5(0.33,0.22,69%), (0.11,0.83,79%), (0.91,0.26,27%)	LOC284898:NR_164796.1(0.41,0.66,13%), (0.41,0.76,17%), (NA,NA,NA%);LOC284898:NR_164796.1(0.41,0.66,13%), (0.41,0.76,17%), (NA,NA,NA%)	LOC284898:NR_164796.1(0.41,0.66,13%), (0.41,0.76,17%), (NA,NA,NA%);LOC284898:NR_164796.1(0.41,0.66,13%), (0.41,0.76,17%), (NA,NA,NA%)	-0.34 (0.45),-1.2 (1.2e-02),NA,NA,NA;-0.34 (0.45),-1.2 (1.2e-02),NA,NA,NA	-0.34 (0.54),-0.07 (0.93),NA,NA,NA;-0.34 (0.54),-0.07 (0.93),NA,NA,NA	0.34 (3.9e-02),-1.88 (1.3e-31),-0.28 (0.56),NA,NA;0.34 (3.9e-02),-1.88 (1.3e-31),-0.28 (0.56),NA,NA	0.75 (1.8e-06),-0.65 (1.7e-05),-1.36 (3.2e-03),NA,NA;0.75 (1.8e-06),-0.65 (1.7e-05),-1.36 (3.2e-03),NA,NA
22	50270713	50272067	chr22:50271913	LIET Gene TSS Intergenic	50271528	rs34778589	1.092	1.013	0.0221	0.5295	0.0903228	Yes	0	1	1	0	385	-0.61 (0.51)	0.04 (0.96)	-1.94 (3.9e-04)	-1.75 (1.4e-03)	22_50271528_A_C	EZH2	Dnd41	Blood											22_50271528_A_C	DENND6B;HDAC10;MAPK11;MAPK12;MOV10L1;PANX2;PLXNB2;PPP6R2;RP3-402G11.27;RP3-402G11.28;SBF1;SELENOO;SELO;TRABD;TUBGCP6;TYMP	eqtl,Within loop,Within loop,Within loop,Within loop,Within loop,Within loop,Within loop,Within loop,Within loop,Within loop,Within loop,Within loop,Within loop,Within loop,Within loop,Within loop,Within loop;Within loop,Within loop,Within loop,Within loop,Within loop,Within loop,Within loop,Within loop,Within loop,Within loop,Within loop,Within loop;sqtl,Within loop,Within loop,Within loop,Within loop,Within loop,Within loop,Within loop,Within loop,Within loop,Within loop,Within loop,Within loop,Within loop,Within loop,Within loop,Within loop,Within loop,Anchor to anchor;eqtl,eqtl,eqtl,eqtl,eqtl,eqtl,eqtl,eqtl,eqtl,eqtl,eqtl,eqtl,eqtl,eqtl,eqtl,eqtl,eqtl,eqtl,eqtl,eqtl,eqtl,eqtl,Within loop,Within loop,Within loop,Within loop,Within loop,Within loop,Within loop,Within loop,Within loop,Within loop,Within loop,Within loop,Within loop,Within loop,Within loop,Within loop,Within loop,Anchor to anchor;Within loop;eqtl,eqtl,Within loop,Within loop,Within loop,Within loop,Within loop,Within loop,Within loop,Within loop,Within loop,Within loop,Within loop,Within loop,Within loop,Within loop,Within loop,Within loop;eqtl;eqtl,eqtl,eqtl,eqtl;eqtl,eqtl,eqtl,Within loop;Within loop,Within loop,Within loop,Within loop,Within loop,Within loop,Within loop	Skin Not Sun Exposed Suprapubic,THP1,HepG2,KBM7,THP1,HepG2,HCT116-untreated,HMEC,HCT116-untreated,THP1,GM12878,HMEC,THP1_PMA,THP1_PMA,K562,THP1,KBM7,K562;THP1,HepG2,HCT116-untreated,HMEC,HCT116-untreated,THP1,HMEC,THP1_PMA,THP1_PMA,K562,THP1,K562;prostate gland,THP1,HepG2,KBM7,THP1,HepG2,HCT116-untreated,HMEC,HCT116-untreated,THP1,GM12878,HMEC,THP1_PMA,THP1_PMA,K562,THP1,KBM7,K562,GM12878;Adipose Subcutaneous,Adipose Visceral Omentum,Artery Aorta,Artery Tibial,Breast Mammary Tissue,Cells Cultured fibroblasts,Colon Sigmoid,Colon Transverse,Esophagus Gastroesophageal Junction,Esophagus Mucosa,Esophagus Muscularis,Heart Atrial Appendage,Heart Left Ventricle,Liver,Lung,Muscle Skeletal,Nerve Tibial,Ovary,Skin Not Sun Exposed Suprapubic,Skin Sun Exposed Lower leg,Stomach,Thyroid,THP1,HepG2,KBM7,THP1,HepG2,HCT116-untreated,HMEC,HCT116-untreated,THP1,GM12878,HMEC,THP1_PMA,THP1_PMA,K562,THP1,KBM7,K562,GM12878;THP1;Skin Sun Exposed Lower leg,THP1,HepG2,KBM7,THP1,HepG2,HCT116-untreated,HMEC,HCT116-untreated,THP1,GM12878,HMEC,THP1_PMA,THP1_PMA,K562,THP1,KBM7,K562;Artery Aorta,Artery Tibial,THP1,HepG2,KBM7,THP1,HepG2,HCT116-untreated,HMEC,HCT116-untreated,THP1,GM12878,HMEC,THP1_PMA,K562,THP1,KBM7,K562;Colon Sigmoid;Adipose Visceral Omentum,Artery Tibial,Nerve Tibial,Skin Sun Exposed Lower leg;C1 segment of cervical spinal cord;Whole Blood;Cells Cultured fibroblasts,Esophagus Mucosa,Pituitary,THP1;THP1,HepG2,HCT116-untreated,THP1,K562,THP1,K562	True,True,True,True,True,True,True,True,True,True,True,True,True,True,True,True,True,True;True,True,True,True,True,True,True,True,True,True,True,True;True,True,True,True,True,True,True,True,True,True,True,True,True,True,True,True,True,True,True;True,True,True,True,True,True,True,True,True,True,True,True,True,True,True,True,True,True,True,True,True,True,True,True,True,True,True,True,True,True,True,True,True,True,True,True,True,True,True,True;True;True,True,True,True;False;True,True,True,True,True,True,True	nan,nan,nan,nan,nan,nan,nan,nan,nan,nan,nan,nan,nan,nan,nan,nan,nan,nan;nan,nan,nan,nan,nan,nan,nan,nan,nan,nan,nan,nan;0.86663,nan,nan,nan,nan,nan,nan,nan,nan,nan,nan,nan,nan,nan,nan,nan,nan,nan,nan;nan,nan,nan,nan,nan,nan,nan,nan,nan,nan,nan,nan,nan,nan,nan,nan,nan,nan,nan,nan,nan,nan,nan,nan,nan,nan,nan,nan,nan,nan,nan,nan,nan,nan,nan,nan,nan,nan,nan,nan;nan;nan,nan,nan,nan;0.636337;nan,nan,nan,nan,nan,nan,nan	nan,nan,nan,nan,nan,nan,nan,nan,nan,nan,nan,nan,nan,nan,nan,nan,nan,nan;nan,nan,nan,nan,nan,nan,nan,nan,nan,nan,nan,nan;0.2902,nan,nan,nan,nan,nan,nan,nan,nan,nan,nan,nan,nan,nan,nan,nan,nan,nan,nan;nan,nan,nan,nan,nan,nan,nan,nan,nan,nan,nan,nan,nan,nan,nan,nan,nan,nan,nan,nan,nan,nan,nan,nan,nan,nan,nan,nan,nan,nan,nan,nan,nan,nan,nan,nan,nan,nan,nan,nan;nan;nan,nan,nan,nan;0.0628;nan,nan,nan,nan,nan,nan,nan	8.11949e-06,None,None,None,None,None,None,None,None,None,None,None,None,None,None,None,None,None;None,None,None,None,None,None,None,None,None,None,None,None;None,None,None,None,None,None,None,None,None,None,None,None,None,None,None,None,None,None,None;1.65923e-08,6.55302e-06,1.32784e-11,3.34426e-09,3.25358e-05,1.91472e-11,6.85681e-07,9.97277e-07,8.44544e-08,7.00106e-09,8.89181e-12,2.29962e-08,1.72932e-07,3.10522e-06,2.04032e-07,1.08865e-05,4.73001e-09,1.47628e-05,8.29259e-09,3.21278e-05,2.11242e-05,1.11261e-06,None,None,None,None,None,None,None,None,None,None,None,None,None,None,None,None,None,None;None;2.04184e-06,None,None,None,None,None,None,None,None,None,None,None,None,None,None,None,None,None;3.36521e-05,0.000123305,None,None,None,None,None,None,None,None,None,None,None,None,None,None,None,None;9.56011e-06;6.58389e-07,3.00796e-05,1.45421e-05,6.29469e-05;7.90056e-05;3.04383e-05,5.36866e-07,9.76541e-06,None;None,None,None,None,None,None,None;9.55886e-05	-0.3 (4.1e-02);0.28 (0.41);0.79 (6.9e-02);1.75 (2.0e-03);0.04 (0.97);0.4 (0.77);-0.24 (8.1e-03);-0.21 (7.1e-03);None;-0.48 (5.9e-05);-1.26 (4.4e-23);-0.55 (1.1e-05);-0.1 (0.59);0.18 (0.10)	-0.04 (0.86);-0.68 (4.5e-02);-0.43 (0.45);0.34 (0.70);-0.86 (0.43);-0.45 (None);-0.33 (6.7e-04);-0.07 (0.50);None;0.21 (0.15);0.01 (0.97);-0.07 (0.72);-0.1 (0.66);-0.43 (7.6e-05)	-1.4 (7.3e-57);-0.85 (2.4e-09);-1.27 (1.9e-10);-1.51 (1.2e-46);0.19 (0.55);-2.35 (3.7e-27);-1.24 (6.6e-83);-0.48 (3.5e-22);None;-0.93 (1.3e-39);-1.14 (6.3e-77);-1.56 (4.9e-29);-1.08 (1.2e-50);-1.39 (2.1e-12)	-0.72 (4.4e-17);-0.85 (2.4e-09);-0.9 (4.5e-06);-1.18 (6.4e-30);-1.12 (1.5e-04);-1.28 (2.9e-10);-1.02 (1.4e-56);-0.47 (7.2e-21);None;-1.07 (3.5e-51);-0.72 (2.2e-32);-0.94 (2.6e-11);-0.84 (6.4e-32);-1.14 (1.1e-08)	MAPK11	PLXNB2	0.79 (6.9e-02);-0.24 (8.1e-03)	-0.43 (0.45);-0.33 (6.7e-04)	-1.27 (1.9e-10);-1.24 (6.6e-83)	-0.9 (4.5e-06);-1.02 (1.4e-56)	DENND6B:NM_001001794.4(0.61,0,72%), (0.63,0.06,62%), (0.55,0.27,67%);DENND6B:NM_001001794.4(0.61,0,72%), (0.63,0.06,62%), (0.55,0.27,67%)	MAPK8IP2:NM_012324.6(0.42,0.1,69%), (0.73,0.02,59%), (-0.35,0.54,67%);MAPK8IP2:NM_012324.6(0.42,0.1,69%), (0.73,0.02,59%), (-0.35,0.54,67%)	ODF3B:NM_001382807.1(0.26,0.35,72%), (0.38,0.39,62%), (0.82,0.04,67%);ODF3B:NM_001382807.1(0.26,0.35,72%), (0.38,0.39,62%), (0.82,0.04,67%)	MAPK11:NM_002751.7(0.44,0.07,72%), (0.57,0.11,62%), (0.17,0.79,67%);MAPK11:NM_002751.7(0.44,0.07,72%), (0.57,0.11,62%), (0.17,0.79,67%)	PLXNB2:NM_001376877.1(0.4,0.11,72%), (0.57,0.12,62%), (0.16,0.81,67%);PLXNB2:NM_001376877.1(0.4,0.11,72%), (0.57,0.12,62%), (0.16,0.81,67%)	-0.3 (4.1e-02),0.31 (0.73),-0.16 (0.40),0.79 (6.9e-02),-0.24 (8.1e-03);-0.3 (4.1e-02),0.31 (0.73),-0.16 (0.40),0.79 (6.9e-02),-0.24 (8.1e-03)	-0.04 (0.86),-0.96 (0.32),-0.66 (8.4e-05),-0.43 (0.45),-0.33 (6.7e-04);-0.04 (0.86),-0.96 (0.32),-0.66 (8.4e-05),-0.43 (0.45),-0.33 (6.7e-04)	-1.4 (7.3e-57),-1.09 (4.0e-08),-1.9 (3.9e-19),-1.27 (1.9e-10),-1.24 (6.6e-83);-1.4 (7.3e-57),-1.09 (4.0e-08),-1.9 (3.9e-19),-1.27 (1.9e-10),-1.24 (6.6e-83)	-0.72 (4.4e-17),-1.08 (4.7e-08),-1.07 (1.6e-07),-0.9 (4.5e-06),-1.02 (1.4e-56);-0.72 (4.4e-17),-1.08 (4.7e-08),-1.07 (1.6e-07),-0.9 (4.5e-06),-1.02 (1.4e-56)	22_50271528_A_C	BivFlnk;Enh;EnhBiv;TssA;TssAFlnk;TssBiv	ADRL.GLND.FET,BLD.CD14.MONO,BLD.CD19.PPC,BLD.CD3.PPC,BLD.CD4.CD25.CD127M.TREGPC,BLD.DND41.CNCR,BLD.MOB.CD34.PC.F,BLD.MOB.CD34.PC.M,ESC.H1,ESC.HUES6,ESDR.CD56.ECTO,ESDR.CD56.MESO,GI.CLN.MUC,GI.DUO.SM.MUS,GI.L.INT.FET,GI.RECT.MUC.29,GI.S.INT.FET,GI.STMC.FET,IPSC.15b,IPSC.20B,IPSC.DF.19.11,LIV.HEPG2.CNCR,MUS.LEG.FET,MUS.PSOAS,MUS.SKLT.F,MUS.SKLT.M,MUS.TRNK.FET,SKIN.PEN.FRSK.KER.02,SKIN.PEN.FRSK.KER.03,THYM;BLD.CD56.PC,BLD.K562.CNCR,BRN.FET.M,BRN.SUB.NIG,BRST.HMEC,BRST.HMEC.35,ESDR.H1.NEUR.PROG,GI.CLN.SIG,GI.ESO,GI.STMC.GAST,HRT.FET,LIV.ADLT,LNG.FET,LNG.IMR90,MUS.HSMMT,PANC,PLCNT.AMN,SKIN.NHDFAD,SPLN;BLD.CD14.PC,BLD.CD8.MPC,BLD.PER.MONUC.PC,ESDR.CD184.ENDO,ESDR.H1.BMP4.TROP,IPSC.DF.6.9,THYM.FET;BRN.FET.F,BRN.GRM.MTRX,ESC.H9,ESC.WA7,GI.S.INT,HRT.ATR.R,HRT.VENT.L,PANC.ISLT;BLD.CD19.CPC,BLD.CD3.CPC,BLD.CD34.CC,BLD.CD34.PC,BLD.CD4.CD25I.CD127.TMEMPC,BLD.CD4.CD25M.CD45RA.NPC,BLD.CD4.CD25M.CD45RO.MPC,BLD.CD4.CD25M.IL17M.PL.TPC,BLD.CD4.CD25M.IL17P.PL.TPC,BLD.CD4.CD25M.TPC,BLD.CD4.MPC,BLD.CD4.NPC,BLD.CD8.NPC,BLD.GM12878,BONE.OSTEO,BRN.ANG.GYR,BRN.ANT.CAUD,BRN.CING.GYR,BRN.CRTX.DR.NRSPHR,BRN.DL.PRFRNTL.CRTX,BRN.GANGEM.DR.NRSPHR,BRN.HIPP.MID,BRN.INF.TMP,BRN.NHA,BRST.MYO,CRVX.HELAS3.CNCR,ESC.4STAR,ESDR.H1.MSC,ESDR.H9.NEUR,ESDR.H9.NEUR.PROG,FAT.ADIP.DR.MSC,FAT.ADIP.NUC,FAT.MSC.DR.ADIP,GI.DUO.MUC,GI.RECT.MUC.31,GI.RECT.SM.MUS,GI.STMC.MUC,GI.STMC.MUS,HRT.VNT.R,LNG,LNG.A549.ETOH002.CNCR,LNG.NHLF,MUS.HSMM,MUS.SAT,OVRY,PLCNT.FET,SKIN.NHEK,SKIN.PEN.FRSK.FIB.01,SKIN.PEN.FRSK.FIB.02,SKIN.PEN.FRSK.MEL.03,STRM.CHON.MRW.DR.MSC,STRM.MRW.MSC,VAS.HUVEC;ESC.HUES48,ESC.HUES64,ESC.I3,GI.CLN.SM.MUS,IPSC.18	Blood,Digestive,ES-deriv,ESC,Epithelial,Liver,Muscle,Other,Thymus,iPSC;Blood,Brain,Digestive,ES-deriv,Epithelial,Heart,Lung,Muscle,Other,Skin;Blood,ES-deriv,Thymus,iPSC;Brain,Digestive,ESC,Heart,Other;Adipose,Blood,Bone,Brain,Cervix,Digestive,ES-deriv,ESC,Epithelial,Heart,Liver,Lung,Mesench,Muscle,Myosat,Neurosph,Other,Skin;ESC,Muscle,iPSC
22	19890828	19892943	chr22:19892223	Intron	19892817	rs3788310	1.074	0.9856	0.03896	0.4355	0.0906175	No	0	1	1	0	-594	-0.6 (0.71)	-2.22 (4.9e-02)	-1.0 (6.4e-04)	-0.48 (0.14)	22_19892817_G_A	GTF2F1	K562	Blood											22_19892817_G_A	;C22orf29;COMT;GNB1L;GP1BB;TBX1;TXNRD2	Anchor to anchor;Within loop,Within loop,Within loop,Within loop,Within loop,Within loop,Within loop,Within loop,Within loop,Within loop,Within loop,Within loop,Within loop,Within loop,Within loop,Within loop,Within loop,Within loop,Within loop,Within loop,Within loop,Within loop,Within loop,Within loop,Within loop,Within loop,Within loop,Within loop,Within loop,Within loop,Within loop,Within loop,Within loop,Within loop;Within loop,Within loop,Within loop,Within loop;Within loop;Within loop,Within loop,Within loop,Within loop,Within loop,Within loop,Within loop,Within loop,Within loop,Within loop,Within loop,Within loop,Within loop,Within loop,Within loop,Within loop,Within loop,Within loop,Within loop,Within loop	Caki2;Psoas,Lung,NHEK,PANC1,T47D,RPMI7951,Liver,Aorta,Spleen,A549,THP1,HAP1,HepG2,THP1,GM12878,HCT116-untreated,HUVEC,HCT116-untreated,IMR90,HMEC,HAP1_WAPL_KO,HAP1_SCC4_KO,HAP1_DKO,LNCAP,HAP1_DKO,Caki2,H1-NPC,LNCAP,KBM7,Caki2,Spleen,Pancreas,THP1_PMA,H1-NPC;Spleen,Spleen,LNCAP,LNCAP;GM12878;NHEK,PANC1,THP1,HAP1,HepG2,GM12878,HCT116-untreated,IMR90,HMEC,HAP1_WAPL_KO,HAP1_SCC4_KO,HAP1_DKO,LNCAP,HAP1_DKO,Caki2,H1-NPC,KBM7,Spleen,Pancreas,THP1_PMA	True;True,True,True,True,True,True,True,True,True,True,True,True,True,True,True,True,True,True,True,True,True,True,True,True,True,True,True,True,True,True,True,True,True,True;True,True,True,True;True,True,True,True,True,True,True,True,True,True,True,True,True,True,True,True,True,True,True,True	nan;nan,nan,nan,nan,nan,nan,nan,nan,nan,nan,nan,nan,nan,nan,nan,nan,nan,nan,nan,nan,nan,nan,nan,nan,nan,nan,nan,nan,nan,nan,nan,nan,nan,nan;nan,nan,nan,nan;nan,nan,nan,nan,nan,nan,nan,nan,nan,nan,nan,nan,nan,nan,nan,nan,nan,nan,nan,nan	nan;nan,nan,nan,nan,nan,nan,nan,nan,nan,nan,nan,nan,nan,nan,nan,nan,nan,nan,nan,nan,nan,nan,nan,nan,nan,nan,nan,nan,nan,nan,nan,nan,nan,nan;nan,nan,nan,nan;nan,nan,nan,nan,nan,nan,nan,nan,nan,nan,nan,nan,nan,nan,nan,nan,nan,nan,nan,nan	None;None,None,None,None,None,None,None,None,None,None,None,None,None,None,None,None,None,None,None,None,None,None,None,None,None,None,None,None,None,None,None,None,None,None;None,None,None,None;None,None,None,None,None,None,None,None,None,None,None,None,None,None,None,None,None,None,None,None	None;-0.4 (1.6e-04);-1.28 (8.5e-31);-0.6 (0.35);-1.54 (6.8e-24);0.04 (0.77)	None;-0.31 (8.2e-03);-0.16 (0.27);0.08 (0.93);0.1 (0.67);-0.21 (0.14)	None;-1.06 (6.3e-71);-1.02 (6.6e-92);-1.83 (1.4e-11);-1.85 (8.4e-25);-0.49 (1.8e-17)	None;-0.92 (6.5e-54);-0.51 (1.7e-24);-1.0 (1.1e-04);-0.93 (7.6e-08);-0.6 (6.2e-26)	TXNRD2	TXNRD2	0.04 (0.77)	-0.21 (0.14)	-0.49 (1.8e-17)	-0.6 (6.2e-26)	RANBP1:NM_001278639.2(0.75,0,85%), (0.65,0.02,79%), (0.38,0.5,67%);RANBP1:NM_001278639.2(0.75,0,85%), (0.65,0.02,79%), (0.38,0.5,67%)	RTN4R:NM_023004.6(0.35,0.13,85%), (0.74,0,79%), (0.5,0.33,67%);RTN4R:NM_023004.6(0.35,0.13,85%), (0.74,0,79%), (0.5,0.33,67%)	SCARF2:NM_153334.7(0.54,0.01,85%), (0.21,0.63,79%), (-0.64,0.16,67%);SCARF2:NM_153334.7(0.54,0.01,85%), (0.21,0.63,79%), (-0.64,0.16,67%)	GNB1L:NM_053004.3(0.41,0.07,85%), (0.55,0.07,79%), (0.35,0.55,67%);GNB1L:NM_053004.3(0.41,0.07,85%), (0.55,0.07,79%), (0.35,0.55,67%)	TXNRD2:NM_001282512.3(0.6,0,85%), (0.33,0.39,79%), (0.24,0.7,67%);TXNRD2:NM_001282512.3(0.6,0,85%), (0.33,0.39,79%), (0.24,0.7,67%)	-0.4 (2.0e-02),-0.81 (0.20),0.39 (0.13),-1.28 (8.5e-31),0.04 (0.77);-0.4 (2.0e-02),-0.81 (0.20),0.39 (0.13),-1.28 (8.5e-31),0.04 (0.77)	-0.59 (9.0e-04),-0.34 (0.69),0.22 (0.51),-0.16 (0.27),-0.21 (0.14);-0.59 (9.0e-04),-0.34 (0.69),0.22 (0.51),-0.16 (0.27),-0.21 (0.14)	-0.51 (1.9e-11),-1.71 (3.5e-30),-1.07 (5.4e-32),-1.02 (6.6e-92),-0.49 (1.8e-17);-0.51 (1.9e-11),-1.71 (3.5e-30),-1.07 (5.4e-32),-1.02 (6.6e-92),-0.49 (1.8e-17)	-0.72 (1.4e-21),-0.74 (1.9e-07),-1.12 (4.0e-35),-0.51 (1.7e-24),-0.6 (6.2e-26);-0.72 (1.4e-21),-0.74 (1.9e-07),-1.12 (4.0e-35),-0.51 (1.7e-24),-0.6 (6.2e-26)	22_19892817_G_A	Enh;EnhBiv;EnhG;TssAFlnk	BLD.CD19.CPC,BLD.CD19.PPC,BLD.CD3.PPC,BLD.CD34.CC,BLD.CD34.PC,BLD.CD4.CD25I.CD127.TMEMPC,BLD.CD56.PC,BLD.CD8.MPC,BLD.CD8.NPC,BLD.GM12878,BLD.K562.CNCR,BLD.MOB.CD34.PC.F,BLD.MOB.CD34.PC.M,BLD.PER.MONUC.PC,BONE.OSTEO,BRN.CRTX.DR.NRSPHR,BRN.GANGEM.DR.NRSPHR,BRN.GRM.MTRX,BRN.NHA,BRST.HMEC,BRST.HMEC.35,BRST.MYO,ESC.4STAR,ESC.H1,ESC.HUES6,ESC.HUES64,ESC.WA7,ESDR.CD56.MESO,ESDR.H1.BMP4.TROP,ESDR.H1.MSC,ESDR.H1.NEUR.PROG,ESDR.H9.NEUR,ESDR.H9.NEUR.PROG,FAT.ADIP.DR.MSC,GI.DUO.MUC,GI.L.INT.FET,IPSC.15b,IPSC.20B,IPSC.DF.19.11,LIV.HEPG2.CNCR,LNG.IMR90,MUS.HSMM,MUS.HSMMT,MUS.LEG.FET,MUS.SAT,SKIN.NHDFAD,SKIN.PEN.FRSK.KER.02,SKIN.PEN.FRSK.KER.03,SPLN,VAS.HUVEC;ESDR.CD184.ENDO,ESDR.CD56.ECTO,IPSC.18,MUS.TRNK.FET;ADRL.GLND.FET,GI.STMC.FET,PLCNT.FET,SKIN.PEN.FRSK.FIB.01,SKIN.PEN.FRSK.FIB.02;BLD.CD3.CPC,BLD.CD4.CD25.CD127M.TREGPC,BLD.CD4.CD25M.CD45RA.NPC,BLD.CD4.CD25M.CD45RO.MPC,BLD.CD4.CD25M.IL17M.PL.TPC,BLD.CD4.CD25M.IL17P.PL.TPC,BLD.CD4.CD25M.TPC,BLD.CD4.MPC,BLD.CD4.NPC,BLD.DND41.CNCR,SKIN.NHEK,THYM,THYM.FET	Blood,Bone,Brain,Digestive,ES-deriv,ESC,Epithelial,Liver,Lung,Mesench,Muscle,Myosat,Neurosph,Other,Skin,iPSC;ES-deriv,Muscle,iPSC;Digestive,Epithelial,Other;Blood,Skin,Thymus
1	17205077	17205177	chr1:17205127;chr1:17205127;chr1:17205127;chr1:17205127;chr1:17205127	Gene TSS Bid;Gene TSS Bid;Gene TSS Bid;Gene TSS Bid;Gene TSS Bid	17205087	rs2293910	0.9827	1.036	0.5602	0.023	0.0907941	No	1	0	1	0	40;40;40;40;40	NA;NA;NA;NA;NA	NA;NA;NA;NA;NA	NA;NA;NA;NA;NA	NA;NA;NA;NA;NA															01_17205087_G_A;01_17205087_G_C;01_17205087_G_T	PADI1;PADI2;PADI3;RP11-380J14.1;SDHB	Within loop,Within loop,Within loop,Within loop,Within loop,Within loop,Within loop,Within loop,Within loop,Within loop,Within loop,Within loop,Within loop,Within loop,Within loop,Within loop,Within loop,Within loop,Within loop,Within loop,Within loop,Within loop,Within loop,Within loop,Within loop,Within loop,Within loop,Within loop,Within loop,Within loop,Within loop,Within loop,Within loop,Within loop,Within loop,Within loop,Within loop,Within loop,Within loop,Within loop;Within loop,Within loop,Within loop,Within loop,Within loop,Within loop,Within loop,Within loop,Within loop,Within loop,Within loop,Within loop,Within loop,Within loop,Within loop;Within loop,Within loop,Within loop,Within loop,Within loop,Within loop,Within loop,Within loop,Within loop,Within loop,Within loop,Within loop,Within loop,Within loop,Within loop,Within loop;eqtl;Within loop	RPMI7951,G401,Caki2,Caki2,HUVEC,HAP1_WAPL_KO,RPMI7951,RPMI7951,Aorta,A549,HAP1_SCC4_KO,K562,GM12878,NHEK,HMEC,THP1_PMA,THP1,HAP1,HAP1_DKO,HCT116-untreated,NHEK,KBM7,IMR90,HMEC,THP1_PMA,THP1,HAP1_SCC4_KO,HAP1,HAP1_DKO,PANC1,HepG2,HMEC,HAP1_DKO,HepG2,HCT116-untreated,KBM7,HepG2,Spleen,HUVEC,GM12878;HUVEC,RPMI7951,Aorta,HAP1_SCC4_KO,NHEK,HMEC,THP1_PMA,THP1,HAP1,HAP1_DKO,HCT116-untreated,KBM7,HepG2,HUVEC,GM12878;RPMI7951,G401,Caki2,HUVEC,RPMI7951,RPMI7951,Aorta,A549,HMEC,HAP1_DKO,HepG2,HCT116-untreated,KBM7,HepG2,Spleen,HUVEC;Cells Cultured fibroblasts;GM12878	True,True,True,True,True,True,True,True,True,True,True,True,True,True,True,True,True,True,True,True,True,True,True,True,True,True,True,True,True,True,True,True,True,True,True,True,True,True,True,True;True,True,True,True,True,True,True,True,True,True,True,True,True,True,True;True,True,True,True,True,True,True,True,True,True,True,True,True,True,True,True;True	nan,nan,nan,nan,nan,nan,nan,nan,nan,nan,nan,nan,nan,nan,nan,nan,nan,nan,nan,nan,nan,nan,nan,nan,nan,nan,nan,nan,nan,nan,nan,nan,nan,nan,nan,nan,nan,nan,nan,nan;nan,nan,nan,nan,nan,nan,nan,nan,nan,nan,nan,nan,nan,nan,nan;nan,nan,nan,nan,nan,nan,nan,nan,nan,nan,nan,nan,nan,nan,nan,nan;nan	nan,nan,nan,nan,nan,nan,nan,nan,nan,nan,nan,nan,nan,nan,nan,nan,nan,nan,nan,nan,nan,nan,nan,nan,nan,nan,nan,nan,nan,nan,nan,nan,nan,nan,nan,nan,nan,nan,nan,nan;nan,nan,nan,nan,nan,nan,nan,nan,nan,nan,nan,nan,nan,nan,nan;nan,nan,nan,nan,nan,nan,nan,nan,nan,nan,nan,nan,nan,nan,nan,nan;nan	None,None,None,None,None,None,None,None,None,None,None,None,None,None,None,None,None,None,None,None,None,None,None,None,None,None,None,None,None,None,None,None,None,None,None,None,None,None,None,None;None,None,None,None,None,None,None,None,None,None,None,None,None,None,None;None,None,None,None,None,None,None,None,None,None,None,None,None,None,None,None;7.41171e-07;None	-1.3 (2.9e-26);0.03 (0.94);-1.27 (2.1e-10);None;-0.32 (1.4e-03)	0.5 (1.6e-04);0.21 (0.58);0.3 (0.23);None;0.06 (0.70)	2.04 (7.8e-41);0.63 (1.2e-09);0.98 (1.8e-06);None;-0.07 (0.38)	-0.74 (4.0e-05);-1.69 (7.3e-48);-1.64 (3.4e-12);None;-0.08 (0.28)	LINC02783	PADI1	-2.29 (2.8e-08);-1.3 (2.9e-26)	-0.79 (0.10);0.5 (1.6e-04)	1.36 (3.4e-07);2.04 (7.8e-41)	-0.55 (7.1e-02);-0.74 (4.0e-05)										01_17205087_G_A;01_17205087_G_C;01_17205087_G_T	Enh;TssAFlnk	BRST.HMEC.35,CRVX.HELAS3.CNCR,SKIN.NHEK,SKIN.PEN.FRSK.KER.02,SKIN.PEN.FRSK.KER.03;GI.ESO	Cervix,Epithelial,Skin;Digestive
17	20202409	20205151	chr17:20204164	Intron	20204926	rs2703806	0.9691	1.014	0.1346	0.2156	0.0913003	No	0	0	0	0	-762	0.53 (0.42)	-2.21 (2.0e-05)	NA	NA																																	DHRS7B:NM_015510.5(-0.91,0,31%), (0.99,0.3,10%), (-0.85,0.04,60%);DHRS7B:NM_015510.5(-0.91,0,31%), (0.99,0.3,10%), (-0.85,0.04,60%);DHRS7B:NM_015510.5(-0.91,0,31%), (0.99,0.3,10%), (-0.85,0.04,60%)	NOS2P3:NR_144552.1(0.08,0.88,31%), (1,0.18,10%), (0.16,0.83,60%);NOS2P3:NR_144552.1(0.08,0.88,31%), (1,0.18,10%), (0.16,0.83,60%);NOS2P3:NR_144552.1(0.08,0.88,31%), (1,0.18,10%), (0.16,0.83,60%)	AKAP10:NM_007202.4(-0.82,0.01,31%), (-0.88,0.59,10%), (-0.87,0.03,60%);AKAP10:NM_007202.4(-0.82,0.01,31%), (-0.88,0.59,10%), (-0.87,0.03,60%);AKAP10:NM_007202.4(-0.82,0.01,31%), (-0.88,0.59,10%), (-0.87,0.03,60%)	SPECC1:NM_001033554.3(-0.06,0.92,31%), (0.97,0.43,10%), (0.43,0.47,60%);SPECC1:NM_001033554.3(-0.06,0.92,31%), (0.97,0.43,10%), (0.43,0.47,60%);SPECC1:NM_001033554.3(-0.06,0.92,31%), (0.97,0.43,10%), (0.43,0.47,60%)	SPECC1:NM_152904.4(0.08,0.89,31%), (0.95,0.47,10%), (0.51,0.36,60%);SPECC1:NM_152904.4(0.08,0.89,31%), (0.95,0.47,10%), (0.51,0.36,60%);SPECC1:NM_152904.4(0.08,0.89,31%), (0.95,0.47,10%), (0.51,0.36,60%)	-0.13 (0.21),-1.2 (4.0e-02),-0.59 (1.9e-10),-0.43 (8.4e-13),-0.43 (8.4e-13);-0.13 (0.21),-1.2 (4.0e-02),-0.59 (1.9e-10),-0.43 (8.4e-13),-0.43 (8.4e-13);-0.13 (0.21),-1.2 (4.0e-02),-0.59 (1.9e-10),-0.43 (8.4e-13),-0.43 (8.4e-13)	-0.16 (0.19),-0.62 (0.41),-0.08 (0.58),-0.33 (1.4e-07),-0.33 (1.4e-07);-0.16 (0.19),-0.62 (0.41),-0.08 (0.58),-0.33 (1.4e-07),-0.33 (1.4e-07);-0.16 (0.19),-0.62 (0.41),-0.08 (0.58),-0.33 (1.4e-07),-0.33 (1.4e-07)	-0.28 (1.7e-05),1.14 (0.13),-0.25 (2.9e-06),-0.06 (0.17),-0.06 (0.17);-0.28 (1.7e-05),1.14 (0.13),-0.25 (2.9e-06),-0.06 (0.17),-0.06 (0.17);-0.28 (1.7e-05),1.14 (0.13),-0.25 (2.9e-06),-0.06 (0.17),-0.06 (0.17)	-0.05 (0.47),0.94 (0.22),0.12 (2.5e-02),0.3 (8.1e-12),0.3 (8.1e-12);-0.05 (0.47),0.94 (0.22),0.12 (2.5e-02),0.3 (8.1e-12),0.3 (8.1e-12);-0.05 (0.47),0.94 (0.22),0.12 (2.5e-02),0.3 (8.1e-12),0.3 (8.1e-12)
5	167698444	167701244	chr5:167699728	Intron	167699448	rs203309	1.027	0.9871	0.1531	0.1935	0.0913407	No	0	0	0	0	280	1.21 (7.3e-04)	-0.44 (0.29)	0.69 (1.9e-04)	0.9 (8.0e-07)																																	PANK3:NM_024594.4(0.87,0,87%), (0.85,0,83%), (0.9,0.02,67%)	PANK3:NM_024594.4(0.87,0,87%), (0.85,0,83%), (0.9,0.02,67%)	TENM2:NM_001080428.3(-0.01,0.97,87%), (-0.52,0.07,83%), (0.99,0,67%)	TENM2:NM_001080428.3(-0.01,0.97,87%), (-0.52,0.07,83%), (0.99,0,67%)	MIR12125:NR_162139.1(0.73,0.06,26%), (NA,NA,NA%), (0.95,0.01,53%)	-0.07 (0.61),-0.07 (0.61),1.27 (3.0e-63),1.27 (3.0e-63),NA	-0.1 (0.53),-0.1 (0.53),-0.16 (0.10),-0.16 (0.10),NA	0.38 (2.2e-08),0.38 (2.2e-08),0.53 (2.4e-14),0.53 (2.4e-14),NA	0.68 (1.9e-24),0.68 (1.9e-24),0.32 (7.7e-06),0.32 (7.7e-06),NA
20	45343065	45344885	chr20:45344601	Intron	45344042	rs2251358	1.045	0.9849	0.09529	0.2776	0.0915024	No	0	0	0	0	559	0.01 (0.98)	-0.56 (2.1e-02)	0.05 (0.77)	-0.64 (1.1e-07)																																	PIGT:NM_015937.6(0.87,0,87%), (0.68,0.01,83%), (0.57,0.26,67%);PIGT:NM_015937.6(0.87,0,87%), (0.68,0.01,83%), (0.57,0.26,67%);PIGT:NM_015937.6(0.87,0,87%), (0.68,0.01,83%), (0.57,0.26,67%)	ZNF335:NM_022095.4(0.81,0,87%), (0.77,0,83%), (0.53,0.31,67%);ZNF335:NM_022095.4(0.81,0,87%), (0.77,0,83%), (0.53,0.31,67%);ZNF335:NM_022095.4(0.81,0,87%), (0.77,0,83%), (0.53,0.31,67%)	KCNK15-AS1:NR_132377.1(0.78,0,87%), (0.53,0.08,83%), (0.92,0.01,67%);KCNK15-AS1:NR_132377.1(0.78,0,87%), (0.53,0.08,83%), (0.92,0.01,67%);KCNK15-AS1:NR_132377.1(0.78,0,87%), (0.53,0.08,83%), (0.92,0.01,67%)	SDC4:NM_002999.4(0.28,0.23,87%), (-0.26,0.49,83%), (0.52,0.31,67%);SDC4:NM_002999.4(0.28,0.23,87%), (-0.26,0.49,83%), (0.52,0.31,67%);SDC4:NM_002999.4(0.28,0.23,87%), (-0.26,0.49,83%), (0.52,0.31,67%)	SDC4:NM_002999.4(0.28,0.23,87%), (-0.26,0.49,83%), (0.52,0.31,67%);SDC4:NM_002999.4(0.28,0.23,87%), (-0.26,0.49,83%), (0.52,0.31,67%);SDC4:NM_002999.4(0.28,0.23,87%), (-0.26,0.49,83%), (0.52,0.31,67%)	0.53 (9.0e-03),0.94 (1.5e-16),1.05 (0.25),0.2 (9.7e-04),0.2 (9.7e-04);0.53 (9.0e-03),0.94 (1.5e-16),1.05 (0.25),0.2 (9.7e-04),0.2 (9.7e-04);0.53 (9.0e-03),0.94 (1.5e-16),1.05 (0.25),0.2 (9.7e-04),0.2 (9.7e-04)	0.05 (0.89),-0.08 (0.65),0.36 (0.79),-0.37 (1.7e-09),-0.37 (1.7e-09);0.05 (0.89),-0.08 (0.65),0.36 (0.79),-0.37 (1.7e-09),-0.37 (1.7e-09);0.05 (0.89),-0.08 (0.65),0.36 (0.79),-0.37 (1.7e-09),-0.37 (1.7e-09)	-0.26 (6.2e-03),-0.3 (3.7e-08),-0.5 (8.1e-10),-0.22 (3.7e-06),-0.22 (3.7e-06);-0.26 (6.2e-03),-0.3 (3.7e-08),-0.5 (8.1e-10),-0.22 (3.7e-06),-0.22 (3.7e-06);-0.26 (6.2e-03),-0.3 (3.7e-08),-0.5 (8.1e-10),-0.22 (3.7e-06),-0.22 (3.7e-06)	-0.22 (2.1e-02),-0.53 (7.8e-22),0.09 (0.29),-0.36 (1.6e-14),-0.36 (1.6e-14);-0.22 (2.1e-02),-0.53 (7.8e-22),0.09 (0.29),-0.36 (1.6e-14),-0.36 (1.6e-14);-0.22 (2.1e-02),-0.53 (7.8e-22),0.09 (0.29),-0.36 (1.6e-14),-0.36 (1.6e-14)
19	40588255	40589117	chr19:40588604	Intron	40588932	rs393569	0.9474	1.004	0.007022	0.6949	0.0915454	No	0	1	1	0	-328	0.17 (0.93)	0.02 (0.99)	-0.25 (0.45)	-1.1 (8.5e-05)	19_40588932_A_C;19_40588932_A_G;19_40588932_A_T	YY1	A549	Epithelium											19_40588932_A_C;19_40588932_A_G;19_40588932_A_T	BLVRB;LTBP4;SERTAD3;SHKBP1;SPTBN4;DMAC2	Within loop,Within loop,Within loop,Within loop,Within loop,Within loop,Within loop,Within loop,Within loop,Within loop;eqtl,eqtl,eqtl,eqtl,Within loop,Within loop,Within loop,Within loop,Within loop,Within loop,Within loop,Within loop,Within loop,Within loop,Within loop,Within loop,Within loop,Within loop,Within loop,Within loop,Within loop,Within loop,Within loop;Within loop,Within loop,Within loop;eqtl,eqtl,eqtl,eqtl,Within loop,Within loop,Within loop,Within loop,Within loop,Within loop,Within loop,Within loop,Within loop,Within loop,Within loop,Within loop,Within loop,Within loop,Within loop,Within loop,Within loop,Within loop,Within loop,Within loop;Within loop,Within loop,Within loop,Within loop,Within loop,Within loop,Within loop,Within loop,Within loop,Within loop,Within loop,Within loop,Within loop,Within loop,Within loop,Within loop,Within loop;tuqtl;eqtl,eqtl,eqtl,eqtl,eqtl,eqtl,Within loop,Within loop,Within loop,Within loop,Within loop,Within loop,Within loop,Within loop,Within loop,Within loop,Within loop,Within loop,Within loop,Within loop,Within loop,Within loop,Within loop,Within loop,Within loop;eqtl,sceqtl,tuqtl,tuqtl,eqtl,eqtl,sceqtl,tuqtl,eqtl,eqtl,eqtl,eqtl,Within loop,Within loop,Within loop,Within loop,Within loop,Within loop,Within loop,Within loop,Within loop,Within loop,Within loop,Within loop,Within loop,Within loop,Within loop,Within loop,Within loop,Within loop,Within loop,Within loop	THP1,NHEK,HAP1_SCC4_KO,K562,HMEC,THP1_PMA,HAP1_DKO,IMR90,HAP1_WAPL_KO,HAP1;Brain Cerebellar Hemisphere,Brain Cerebellum,Cells Cultured fibroblasts,Nerve Tibial,THP1,K562,HepG2,NHEK,THP1_PMA,HAP1_DKO,HCT116-untreated,HAP1,K562,HMEC,THP1_PMA,HAP1_DKO,KBM7,THP1,IMR90,HAP1_WAPL_KO,HMEC,HAP1,GM12878;HAP1_DKO,IMR90,HAP1_WAPL_KO;Lung,Skin Not Sun Exposed Suprapubic,Spleen,Whole Blood,THP1,K562,HepG2,NHEK,THP1_PMA,HAP1_SCC4_KO,HAP1_DKO,HCT116-untreated,HAP1,K562,HMEC,THP1_PMA,HAP1_DKO,KBM7,THP1,IMR90,HAP1_WAPL_KO,HMEC,HAP1,GM12878;THP1,NHEK,THP1_PMA,HAP1_SCC4_KO,HCT116-untreated,HAP1,K562,HMEC,THP1_PMA,HAP1_DKO,KBM7,THP1,IMR90,HAP1_WAPL_KO,HMEC,HAP1,GM12878;blood;suprapubic skin,frontal cortex,Brain Cerebellar Hemisphere,Brain Cerebellum,Cells Cultured fibroblasts,Nerve Tibial,THP1,K562,HepG2,NHEK,THP1_PMA,HAP1_DKO,HCT116-untreated,HAP1,K562,HMEC,THP1_PMA,HAP1_DKO,KBM7,THP1,IMR90,HAP1_WAPL_KO,HMEC,HAP1,GM12878;CD14-low, CD16-positive monocyte,CD4-positive, alpha-beta T cell,transverse colon,omental fat pad,placenta,spleen,CD4-positive, alpha-beta T cell,suprapubic skin,Lung,Skin Not Sun Exposed Suprapubic,Spleen,Whole Blood,THP1,K562,HepG2,NHEK,THP1_PMA,HAP1_SCC4_KO,HAP1_DKO,HCT116-untreated,HAP1,K562,HMEC,THP1_PMA,HAP1_DKO,KBM7,THP1,IMR90,HAP1_WAPL_KO,HMEC,HAP1,GM12878	True,True,True,True,True,True,True,True,True,True;True,True,True,True,True,True,True,True,True,True,True,True,True,True,True,True,True,True,True,True,True,True,True;True,True,True;True,True,True,True,True,True,True,True,True,True,True,True,True,True,True,True,True,True,True,True,True,True,True,True;True,True,True,True,True,True,True,True,True,True,True,True,True,True,True,True,True;False;True,True,True,True,True,True,True,True,True,True,True,True,True,True,True,True,True,True,True,True,True,True,True,True,True;False,True,True,True,True,True,True,True,True,True,True,True,True,True,True,True,True,True,True,True,True,True,True,True,True,True,True,True,True,True,True,True	nan,nan,nan,nan,nan,nan,nan,nan,nan,nan;nan,nan,nan,nan,nan,nan,nan,nan,nan,nan,nan,nan,nan,nan,nan,nan,nan,nan,nan,nan,nan,nan,nan;nan,nan,nan;nan,nan,nan,nan,nan,nan,nan,nan,nan,nan,nan,nan,nan,nan,nan,nan,nan,nan,nan,nan,nan,nan,nan,nan;nan,nan,nan,nan,nan,nan,nan,nan,nan,nan,nan,nan,nan,nan,nan,nan,nan;-0.217623;-0.482559,0.416961,nan,nan,nan,nan,nan,nan,nan,nan,nan,nan,nan,nan,nan,nan,nan,nan,nan,nan,nan,nan,nan,nan,nan;-1.02451,0.529645,-0.372658,-0.309956,0.929069,0.271902,0.299942,-0.349381,nan,nan,nan,nan,nan,nan,nan,nan,nan,nan,nan,nan,nan,nan,nan,nan,nan,nan,nan,nan,nan,nan,nan,nan	nan,nan,nan,nan,nan,nan,nan,nan,nan,nan;nan,nan,nan,nan,nan,nan,nan,nan,nan,nan,nan,nan,nan,nan,nan,nan,nan,nan,nan,nan,nan,nan,nan;nan,nan,nan;nan,nan,nan,nan,nan,nan,nan,nan,nan,nan,nan,nan,nan,nan,nan,nan,nan,nan,nan,nan,nan,nan,nan,nan;nan,nan,nan,nan,nan,nan,nan,nan,nan,nan,nan,nan,nan,nan,nan,nan,nan;0.1029;0.351,0.5527,nan,nan,nan,nan,nan,nan,nan,nan,nan,nan,nan,nan,nan,nan,nan,nan,nan,nan,nan,nan,nan,nan,nan;0.1447,0.1923,0.4381,0.3432,0.3943,0.3288,0.1492,0.3103,nan,nan,nan,nan,nan,nan,nan,nan,nan,nan,nan,nan,nan,nan,nan,nan,nan,nan,nan,nan,nan,nan,nan,nan	None,None,None,None,None,None,None,None,None,None;1.34536e-08,1.11314e-06,3.44936e-12,6.37204e-08,None,None,None,None,None,None,None,None,None,None,None,None,None,None,None,None,None,None,None;None,None,None;8.59594e-30,9.20581e-05,5.23988e-11,1.4357e-55,None,None,None,None,None,None,None,None,None,None,None,None,None,None,None,None,None,None,None,None;None,None,None,None,None,None,None,None,None,None,None,None,None,None,None,None,None;None;None,None,1.34536e-08,1.11314e-06,3.44936e-12,6.37204e-08,None,None,None,None,None,None,None,None,None,None,None,None,None,None,None,None,None,None,None;None,None,None,None,None,None,None,None,8.59594e-30,9.20581e-05,5.23988e-11,1.4357e-55,None,None,None,None,None,None,None,None,None,None,None,None,None,None,None,None,None,None,None,None	-0.84 (6.5e-08);-0.59 (2.6e-06);-0.38 (0.11);0.06 (0.86);1.02 (1.6e-04);0.22 (0.53)	0.03 (0.90);0.15 (0.39);-0.15 (0.66);-0.14 (0.74);0.52 (0.11);-0.24 (0.58)	-1.06 (1.6e-26);-0.75 (8.9e-36);-0.16 (0.30);-0.89 (8.4e-28);-0.55 (4.9e-03);-0.32 (4.8e-03)	-0.5 (3.9e-07);-0.66 (3.6e-28);-0.75 (1.8e-07);-0.51 (1.8e-10);-0.26 (0.20);-0.41 (2.3e-04)	SHKBP1	SHKBP1	0.06 (0.86)	-0.14 (0.74)	-0.89 (8.4e-28)	-0.51 (1.8e-10)	ITPKC:NM_025194.3(-0.87,0,79%), (-0.72,0.01,72%), (-0.57,0.23,67%);ITPKC:NM_025194.3(-0.87,0,79%), (-0.72,0.01,72%), (-0.57,0.23,67%)	ITPKC:NM_025194.3(-0.87,0,79%), (-0.72,0.01,72%), (-0.57,0.23,67%);ITPKC:NM_025194.3(-0.87,0,79%), (-0.72,0.01,72%), (-0.57,0.23,67%)	FCGBP:NM_003890.3(-0.5,0.03,74%), (0.21,0.66,66%), (0.88,0.01,67%);FCGBP:NM_003890.3(-0.5,0.03,74%), (0.21,0.66,66%), (0.88,0.01,67%)	LTBP4:NM_003573.2(0.49,0.03,79%), (0.45,0.2,72%), (-0.54,0.27,67%);LTBP4:NM_003573.2(0.49,0.03,79%), (0.45,0.2,72%), (-0.54,0.27,67%)	SHKBP1:NM_138392.4(0.53,0.01,79%), (0.03,0.95,72%), (-0.77,0.06,67%);SHKBP1:NM_138392.4(0.53,0.01,79%), (0.03,0.95,72%), (-0.77,0.06,67%)	0.56 (4.5e-16),0.56 (4.5e-16),-0.04 (0.78),-0.59 (2.6e-06),0.06 (0.86);0.56 (4.5e-16),0.56 (4.5e-16),-0.04 (0.78),-0.59 (2.6e-06),0.06 (0.86)	-0.34 (4.5e-06),-0.34 (4.5e-06),-0.21 (6.5e-02),0.15 (0.39),-0.14 (0.74);-0.34 (4.5e-06),-0.34 (4.5e-06),-0.21 (6.5e-02),0.15 (0.39),-0.14 (0.74)	-0.94 (1.8e-23),-0.94 (1.8e-23),-0.54 (0.51),-0.75 (8.9e-36),-0.89 (8.4e-28);-0.94 (1.8e-23),-0.94 (1.8e-23),-0.54 (0.51),-0.75 (8.9e-36),-0.89 (8.4e-28)	-0.51 (4.9e-08),-0.51 (4.9e-08),-1.26 (0.11),-0.66 (3.6e-28),-0.51 (1.8e-10);-0.51 (4.9e-08),-0.51 (4.9e-08),-1.26 (0.11),-0.66 (3.6e-28),-0.51 (1.8e-10)	19_40588932_A_C;19_40588932_A_G;19_40588932_A_T	Enh;EnhG	CRVX.HELAS3.CNCR,MUS.SAT,VAS.HUVEC;BONE.OSTEO,ESDR.H1.MSC,LNG.A549.ETOH002.CNCR,SKIN.NHEK,SKIN.PEN.FRSK.KER.02	Cervix,Liver,Myosat;Bone,ES-deriv,Epithelial,Lung,Skin	19_40588932_A_G	intron_variant	VEP	None	0	-3384.0;-12059.0	ENSG00000301801;SHKBP1	None,None,None	nan
2	20052221	20053779	chr2:20052894	LIET Gene TSS Intergenic	20052934	rs6705765	0.9734	0.9848	0.1911	0.1572	0.0916	Yes	0	0	0	0	-40	0.43 (0.39)	-0.15 (0.76)	-0.86 (4.0e-04)	0.64 (8.5e-03)																																	LAPTM4A:NM_014713.5(0.65,0,87%), (0.59,0.04,83%), (0.47,0.41,67%);LAPTM4A:NM_014713.5(0.65,0,87%), (0.59,0.04,83%), (0.47,0.41,67%);LAPTM4A:NM_014713.5(0.65,0,87%), (0.59,0.04,83%), (0.47,0.41,67%)	SDC1:NM_001006946.2(-0.27,0.26,87%), (0.6,0.03,83%), (0.63,0.21,67%);SDC1:NM_001006946.2(-0.27,0.26,87%), (0.6,0.03,83%), (0.63,0.21,67%);SDC1:NM_001006946.2(-0.27,0.26,87%), (0.6,0.03,83%), (0.63,0.21,67%)	OSR1:NM_145260.3(0.35,0.13,87%), (-0.22,0.58,83%), (0.91,0.02,67%);OSR1:NM_145260.3(0.35,0.13,87%), (-0.22,0.58,83%), (0.91,0.02,67%);OSR1:NM_145260.3(0.35,0.13,87%), (-0.22,0.58,83%), (0.91,0.02,67%)	LAPTM4A:NM_014713.5(0.65,0,87%), (0.59,0.04,83%), (0.47,0.41,67%);LAPTM4A:NM_014713.5(0.65,0,87%), (0.59,0.04,83%), (0.47,0.41,67%);LAPTM4A:NM_014713.5(0.65,0,87%), (0.59,0.04,83%), (0.47,0.41,67%)	LAPTM4A:NM_014713.5(0.65,0,87%), (0.59,0.04,83%), (0.47,0.41,67%);LAPTM4A:NM_014713.5(0.65,0,87%), (0.59,0.04,83%), (0.47,0.41,67%);LAPTM4A:NM_014713.5(0.65,0,87%), (0.59,0.04,83%), (0.47,0.41,67%)	-0.31 (6.8e-03),-1.19 (2.3e-65),0.62 (0.29),-0.31 (6.8e-03),-0.31 (6.8e-03);-0.31 (6.8e-03),-1.19 (2.3e-65),0.62 (0.29),-0.31 (6.8e-03),-0.31 (6.8e-03);-0.31 (6.8e-03),-1.19 (2.3e-65),0.62 (0.29),-0.31 (6.8e-03),-0.31 (6.8e-03)	-0.03 (0.89),-0.05 (0.68),-0.4 (0.61),-0.03 (0.89),-0.03 (0.89);-0.03 (0.89),-0.05 (0.68),-0.4 (0.61),-0.03 (0.89),-0.03 (0.89);-0.03 (0.89),-0.05 (0.68),-0.4 (0.61),-0.03 (0.89),-0.03 (0.89)	-0.41 (7.4e-07),-1.08 (8.2e-39),0.96 (2.2e-15),-0.41 (7.4e-07),-0.41 (7.4e-07);-0.41 (7.4e-07),-1.08 (8.2e-39),0.96 (2.2e-15),-0.41 (7.4e-07),-0.41 (7.4e-07);-0.41 (7.4e-07),-1.08 (8.2e-39),0.96 (2.2e-15),-0.41 (7.4e-07),-0.41 (7.4e-07)	0.44 (2.3e-08),-0.5 (1.9e-09),-0.36 (7.0e-03),0.44 (2.3e-08),0.44 (2.3e-08);0.44 (2.3e-08),-0.5 (1.9e-09),-0.36 (7.0e-03),0.44 (2.3e-08),0.44 (2.3e-08);0.44 (2.3e-08),-0.5 (1.9e-09),-0.36 (7.0e-03),0.44 (2.3e-08),0.44 (2.3e-08)
2	10282228	10287790	chr2:10283500;chr2:10285738;chr2:10286823	Intergenic;Intergenic;Intergenic	10284760	rs6432085	0.9686	0.9836	0.1715	0.175	0.0916169	Yes	0	0	0	0	-1260;978;2063	1.09 (0.44);0.03 (0.99);0.68 (0.87)	-0.7 (0.60);-0.84 (0.54);-0.78 (None)	2.17 (4.8e-18);1.25 (1.7e-09);1.42 (7.9e-16)	-1.93 (2.0e-09);-1.52 (9.7e-11);-1.45 (5.3e-13)																																	HPCAL1:NM_002149.4(0.87,0,87%), (0.47,0.12,83%), (-0.38,0.54,67%);HPCAL1:NM_001258357.2(0.82,0,77%), (0.57,0.05,79%), (-0.24,0.8,47%);HPCAL1:NM_001258357.2(0.77,0,79%), (0.48,0.12,83%), (-0.64,0.35,47%);HPCAL1:NM_002149.4(0.87,0,87%), (0.47,0.12,83%), (-0.38,0.54,67%);HPCAL1:NM_001258357.2(0.82,0,77%), (0.57,0.05,79%), (-0.24,0.8,47%);HPCAL1:NM_001258357.2(0.77,0,79%), (0.48,0.12,83%), (-0.64,0.35,47%);HPCAL1:NM_002149.4(0.87,0,87%), (0.47,0.12,83%), (-0.38,0.54,67%);HPCAL1:NM_001258357.2(0.82,0,77%), (0.57,0.05,79%), (-0.24,0.8,47%);HPCAL1:NM_001258357.2(0.77,0,79%), (0.48,0.12,83%), (-0.64,0.35,47%);HPCAL1:NM_002149.4(0.87,0,87%), (0.47,0.12,83%), (-0.38,0.54,67%);HPCAL1:NM_001258357.2(0.82,0,77%), (0.57,0.05,79%), (-0.24,0.8,47%);HPCAL1:NM_001258357.2(0.77,0,79%), (0.48,0.12,83%), (-0.64,0.35,47%);HPCAL1:NM_002149.4(0.87,0,87%), (0.47,0.12,83%), (-0.38,0.54,67%);HPCAL1:NM_001258357.2(0.82,0,77%), (0.57,0.05,79%), (-0.24,0.8,47%);HPCAL1:NM_001258357.2(0.77,0,79%), (0.48,0.12,83%), (-0.64,0.35,47%);HPCAL1:NM_002149.4(0.87,0,87%), (0.47,0.12,83%), (-0.38,0.54,67%);HPCAL1:NM_001258357.2(0.82,0,77%), (0.57,0.05,79%), (-0.24,0.8,47%);HPCAL1:NM_001258357.2(0.77,0,79%), (0.48,0.12,83%), (-0.64,0.35,47%)	ODC1-DT:NR_110597.1(0.42,0.05,87%), (0.49,0.11,83%), (0.75,0.1,67%);KLF11:NM_001177718.2(0.14,0.64,77%), (-0.68,0.01,79%), (0.14,0.89,47%);KLF11:NM_001177718.2(0.01,0.98,79%), (-0.76,0,83%), (0.12,0.91,47%);ODC1-DT:NR_110597.1(0.42,0.05,87%), (0.49,0.11,83%), (0.75,0.1,67%);KLF11:NM_001177718.2(0.14,0.64,77%), (-0.68,0.01,79%), (0.14,0.89,47%);KLF11:NM_001177718.2(0.01,0.98,79%), (-0.76,0,83%), (0.12,0.91,47%);ODC1-DT:NR_110597.1(0.42,0.05,87%), (0.49,0.11,83%), (0.75,0.1,67%);KLF11:NM_001177718.2(0.14,0.64,77%), (-0.68,0.01,79%), (0.14,0.89,47%);KLF11:NM_001177718.2(0.01,0.98,79%), (-0.76,0,83%), (0.12,0.91,47%);ODC1-DT:NR_110597.1(0.42,0.05,87%), (0.49,0.11,83%), (0.75,0.1,67%);KLF11:NM_001177718.2(0.14,0.64,77%), (-0.68,0.01,79%), (0.14,0.89,47%);KLF11:NM_001177718.2(0.01,0.98,79%), (-0.76,0,83%), (0.12,0.91,47%);ODC1-DT:NR_110597.1(0.42,0.05,87%), (0.49,0.11,83%), (0.75,0.1,67%);KLF11:NM_001177718.2(0.14,0.64,77%), (-0.68,0.01,79%), (0.14,0.89,47%);KLF11:NM_001177718.2(0.01,0.98,79%), (-0.76,0,83%), (0.12,0.91,47%);ODC1-DT:NR_110597.1(0.42,0.05,87%), (0.49,0.11,83%), (0.75,0.1,67%);KLF11:NM_001177718.2(0.14,0.64,77%), (-0.68,0.01,79%), (0.14,0.89,47%);KLF11:NM_001177718.2(0.01,0.98,79%), (-0.76,0,83%), (0.12,0.91,47%)	ODC1-DT:NR_110597.1(0.42,0.05,87%), (0.49,0.11,83%), (0.75,0.1,67%);ODC1-DT:NR_110597.1(0.22,0.43,77%), (0.23,0.56,79%), (0.4,0.62,47%);ADAM17:NM_003183.6(-0.02,0.96,79%), (-0.28,0.45,83%), (-0.88,0.09,47%);ODC1-DT:NR_110597.1(0.42,0.05,87%), (0.49,0.11,83%), (0.75,0.1,67%);ODC1-DT:NR_110597.1(0.22,0.43,77%), (0.23,0.56,79%), (0.4,0.62,47%);ADAM17:NM_003183.6(-0.02,0.96,79%), (-0.28,0.45,83%), (-0.88,0.09,47%);ODC1-DT:NR_110597.1(0.42,0.05,87%), (0.49,0.11,83%), (0.75,0.1,67%);ODC1-DT:NR_110597.1(0.22,0.43,77%), (0.23,0.56,79%), (0.4,0.62,47%);ADAM17:NM_003183.6(-0.02,0.96,79%), (-0.28,0.45,83%), (-0.88,0.09,47%);ODC1-DT:NR_110597.1(0.42,0.05,87%), (0.49,0.11,83%), (0.75,0.1,67%);ODC1-DT:NR_110597.1(0.22,0.43,77%), (0.23,0.56,79%), (0.4,0.62,47%);ADAM17:NM_003183.6(-0.02,0.96,79%), (-0.28,0.45,83%), (-0.88,0.09,47%);ODC1-DT:NR_110597.1(0.42,0.05,87%), (0.49,0.11,83%), (0.75,0.1,67%);ODC1-DT:NR_110597.1(0.22,0.43,77%), (0.23,0.56,79%), (0.4,0.62,47%);ADAM17:NM_003183.6(-0.02,0.96,79%), (-0.28,0.45,83%), (-0.88,0.09,47%);ODC1-DT:NR_110597.1(0.42,0.05,87%), (0.49,0.11,83%), (0.75,0.1,67%);ODC1-DT:NR_110597.1(0.22,0.43,77%), (0.23,0.56,79%), (0.4,0.62,47%);ADAM17:NM_003183.6(-0.02,0.96,79%), (-0.28,0.45,83%), (-0.88,0.09,47%)	HPCAL1:NM_002149.4(0.87,0,87%), (0.47,0.12,83%), (-0.38,0.54,67%);HPCAL1:NM_002149.4(0.79,0,77%), (0.46,0.16,79%), (-0.27,0.77,47%);HPCAL1:NM_002149.4(0.74,0,79%), (0.37,0.28,83%), (-0.64,0.34,47%);HPCAL1:NM_002149.4(0.87,0,87%), (0.47,0.12,83%), (-0.38,0.54,67%);HPCAL1:NM_002149.4(0.79,0,77%), (0.46,0.16,79%), (-0.27,0.77,47%);HPCAL1:NM_002149.4(0.74,0,79%), (0.37,0.28,83%), (-0.64,0.34,47%);HPCAL1:NM_002149.4(0.87,0,87%), (0.47,0.12,83%), (-0.38,0.54,67%);HPCAL1:NM_002149.4(0.79,0,77%), (0.46,0.16,79%), (-0.27,0.77,47%);HPCAL1:NM_002149.4(0.74,0,79%), (0.37,0.28,83%), (-0.64,0.34,47%);HPCAL1:NM_002149.4(0.87,0,87%), (0.47,0.12,83%), (-0.38,0.54,67%);HPCAL1:NM_002149.4(0.79,0,77%), (0.46,0.16,79%), (-0.27,0.77,47%);HPCAL1:NM_002149.4(0.74,0,79%), (0.37,0.28,83%), (-0.64,0.34,47%);HPCAL1:NM_002149.4(0.87,0,87%), (0.47,0.12,83%), (-0.38,0.54,67%);HPCAL1:NM_002149.4(0.79,0,77%), (0.46,0.16,79%), (-0.27,0.77,47%);HPCAL1:NM_002149.4(0.74,0,79%), (0.37,0.28,83%), (-0.64,0.34,47%);HPCAL1:NM_002149.4(0.87,0,87%), (0.47,0.12,83%), (-0.38,0.54,67%);HPCAL1:NM_002149.4(0.79,0,77%), (0.46,0.16,79%), (-0.27,0.77,47%);HPCAL1:NM_002149.4(0.74,0,79%), (0.37,0.28,83%), (-0.64,0.34,47%)	RRM2:NR_164157.1(0.86,0,87%), (0.38,0.26,83%), (0.14,0.85,67%);RRM2:NR_164157.1(0.66,0,77%), (-0.53,0.08,79%), (-0.06,0.95,47%);RRM2:NR_164157.1(0.63,0,79%), (-0.51,0.09,83%), (0.65,0.33,47%);RRM2:NR_164157.1(0.86,0,87%), (0.38,0.26,83%), (0.14,0.85,67%);RRM2:NR_164157.1(0.66,0,77%), (-0.53,0.08,79%), (-0.06,0.95,47%);RRM2:NR_164157.1(0.63,0,79%), (-0.51,0.09,83%), (0.65,0.33,47%);RRM2:NR_164157.1(0.86,0,87%), (0.38,0.26,83%), (0.14,0.85,67%);RRM2:NR_164157.1(0.66,0,77%), (-0.53,0.08,79%), (-0.06,0.95,47%);RRM2:NR_164157.1(0.63,0,79%), (-0.51,0.09,83%), (0.65,0.33,47%);RRM2:NR_164157.1(0.86,0,87%), (0.38,0.26,83%), (0.14,0.85,67%);RRM2:NR_164157.1(0.66,0,77%), (-0.53,0.08,79%), (-0.06,0.95,47%);RRM2:NR_164157.1(0.63,0,79%), (-0.51,0.09,83%), (0.65,0.33,47%);RRM2:NR_164157.1(0.86,0,87%), (0.38,0.26,83%), (0.14,0.85,67%);RRM2:NR_164157.1(0.66,0,77%), (-0.53,0.08,79%), (-0.06,0.95,47%);RRM2:NR_164157.1(0.63,0,79%), (-0.51,0.09,83%), (0.65,0.33,47%);RRM2:NR_164157.1(0.86,0,87%), (0.38,0.26,83%), (0.14,0.85,67%);RRM2:NR_164157.1(0.66,0,77%), (-0.53,0.08,79%), (-0.06,0.95,47%);RRM2:NR_164157.1(0.63,0,79%), (-0.51,0.09,83%), (0.65,0.33,47%)	-0.75 (1.4e-14),1.77 (2.7e-03),1.77 (2.7e-03),-0.75 (1.4e-14),-0.65 (0.14);-0.75 (1.4e-14),1.6 (1.9e-08),1.77 (2.7e-03),-0.75 (1.4e-14),-0.65 (0.14);-0.75 (1.4e-14),1.6 (1.9e-08),0.04 (0.71),-0.75 (1.4e-14),-0.65 (0.14);-0.75 (1.4e-14),1.77 (2.7e-03),1.77 (2.7e-03),-0.75 (1.4e-14),-0.65 (0.14);-0.75 (1.4e-14),1.6 (1.9e-08),1.77 (2.7e-03),-0.75 (1.4e-14),-0.65 (0.14);-0.75 (1.4e-14),1.6 (1.9e-08),0.04 (0.71),-0.75 (1.4e-14),-0.65 (0.14);-0.75 (1.4e-14),1.77 (2.7e-03),1.77 (2.7e-03),-0.75 (1.4e-14),-0.65 (0.14);-0.75 (1.4e-14),1.6 (1.9e-08),1.77 (2.7e-03),-0.75 (1.4e-14),-0.65 (0.14);-0.75 (1.4e-14),1.6 (1.9e-08),0.04 (0.71),-0.75 (1.4e-14),-0.65 (0.14);-0.75 (1.4e-14),1.77 (2.7e-03),1.77 (2.7e-03),-0.75 (1.4e-14),-0.65 (0.14);-0.75 (1.4e-14),1.6 (1.9e-08),1.77 (2.7e-03),-0.75 (1.4e-14),-0.65 (0.14);-0.75 (1.4e-14),1.6 (1.9e-08),0.04 (0.71),-0.75 (1.4e-14),-0.65 (0.14);-0.75 (1.4e-14),1.77 (2.7e-03),1.77 (2.7e-03),-0.75 (1.4e-14),-0.65 (0.14);-0.75 (1.4e-14),1.6 (1.9e-08),1.77 (2.7e-03),-0.75 (1.4e-14),-0.65 (0.14);-0.75 (1.4e-14),1.6 (1.9e-08),0.04 (0.71),-0.75 (1.4e-14),-0.65 (0.14);-0.75 (1.4e-14),1.77 (2.7e-03),1.77 (2.7e-03),-0.75 (1.4e-14),-0.65 (0.14);-0.75 (1.4e-14),1.6 (1.9e-08),1.77 (2.7e-03),-0.75 (1.4e-14),-0.65 (0.14);-0.75 (1.4e-14),1.6 (1.9e-08),0.04 (0.71),-0.75 (1.4e-14),-0.65 (0.14)	-0.05 (0.76),-0.37 (0.69),-0.37 (0.69),-0.05 (0.76),-0.45 (0.40);-0.05 (0.76),-0.08 (0.89),-0.37 (0.69),-0.05 (0.76),-0.45 (0.40);-0.05 (0.76),-0.08 (0.89),-0.21 (2.0e-02),-0.05 (0.76),-0.45 (0.40);-0.05 (0.76),-0.37 (0.69),-0.37 (0.69),-0.05 (0.76),-0.45 (0.40);-0.05 (0.76),-0.08 (0.89),-0.37 (0.69),-0.05 (0.76),-0.45 (0.40);-0.05 (0.76),-0.08 (0.89),-0.21 (2.0e-02),-0.05 (0.76),-0.45 (0.40);-0.05 (0.76),-0.37 (0.69),-0.37 (0.69),-0.05 (0.76),-0.45 (0.40);-0.05 (0.76),-0.08 (0.89),-0.37 (0.69),-0.05 (0.76),-0.45 (0.40);-0.05 (0.76),-0.08 (0.89),-0.21 (2.0e-02),-0.05 (0.76),-0.45 (0.40);-0.05 (0.76),-0.37 (0.69),-0.37 (0.69),-0.05 (0.76),-0.45 (0.40);-0.05 (0.76),-0.08 (0.89),-0.37 (0.69),-0.05 (0.76),-0.45 (0.40);-0.05 (0.76),-0.08 (0.89),-0.21 (2.0e-02),-0.05 (0.76),-0.45 (0.40);-0.05 (0.76),-0.37 (0.69),-0.37 (0.69),-0.05 (0.76),-0.45 (0.40);-0.05 (0.76),-0.08 (0.89),-0.37 (0.69),-0.05 (0.76),-0.45 (0.40);-0.05 (0.76),-0.08 (0.89),-0.21 (2.0e-02),-0.05 (0.76),-0.45 (0.40);-0.05 (0.76),-0.37 (0.69),-0.37 (0.69),-0.05 (0.76),-0.45 (0.40);-0.05 (0.76),-0.08 (0.89),-0.37 (0.69),-0.05 (0.76),-0.45 (0.40);-0.05 (0.76),-0.08 (0.89),-0.21 (2.0e-02),-0.05 (0.76),-0.45 (0.40)	1.28 (8.7e-209),0.84 (1.2e-03),0.84 (1.2e-03),1.28 (8.7e-209),0.75 (1.8e-42);1.28 (8.7e-209),-0.45 (2.0e-03),0.84 (1.2e-03),1.28 (8.7e-209),0.75 (1.8e-42);1.28 (8.7e-209),-0.45 (2.0e-03),0.64 (8.2e-26),1.28 (8.7e-209),0.75 (1.8e-42);1.28 (8.7e-209),0.84 (1.2e-03),0.84 (1.2e-03),1.28 (8.7e-209),0.75 (1.8e-42);1.28 (8.7e-209),-0.45 (2.0e-03),0.84 (1.2e-03),1.28 (8.7e-209),0.75 (1.8e-42);1.28 (8.7e-209),-0.45 (2.0e-03),0.64 (8.2e-26),1.28 (8.7e-209),0.75 (1.8e-42);1.28 (8.7e-209),0.84 (1.2e-03),0.84 (1.2e-03),1.28 (8.7e-209),0.75 (1.8e-42);1.28 (8.7e-209),-0.45 (2.0e-03),0.84 (1.2e-03),1.28 (8.7e-209),0.75 (1.8e-42);1.28 (8.7e-209),-0.45 (2.0e-03),0.64 (8.2e-26),1.28 (8.7e-209),0.75 (1.8e-42);1.28 (8.7e-209),0.84 (1.2e-03),0.84 (1.2e-03),1.28 (8.7e-209),0.75 (1.8e-42);1.28 (8.7e-209),-0.45 (2.0e-03),0.84 (1.2e-03),1.28 (8.7e-209),0.75 (1.8e-42);1.28 (8.7e-209),-0.45 (2.0e-03),0.64 (8.2e-26),1.28 (8.7e-209),0.75 (1.8e-42);1.28 (8.7e-209),0.84 (1.2e-03),0.84 (1.2e-03),1.28 (8.7e-209),0.75 (1.8e-42);1.28 (8.7e-209),-0.45 (2.0e-03),0.84 (1.2e-03),1.28 (8.7e-209),0.75 (1.8e-42);1.28 (8.7e-209),-0.45 (2.0e-03),0.64 (8.2e-26),1.28 (8.7e-209),0.75 (1.8e-42);1.28 (8.7e-209),0.84 (1.2e-03),0.84 (1.2e-03),1.28 (8.7e-209),0.75 (1.8e-42);1.28 (8.7e-209),-0.45 (2.0e-03),0.84 (1.2e-03),1.28 (8.7e-209),0.75 (1.8e-42);1.28 (8.7e-209),-0.45 (2.0e-03),0.64 (8.2e-26),1.28 (8.7e-209),0.75 (1.8e-42)	-0.81 (1.1e-81),-0.33 (0.26),-0.33 (0.26),-0.81 (1.1e-81),0.52 (4.1e-21);-0.81 (1.1e-81),-0.03 (0.86),-0.33 (0.26),-0.81 (1.1e-81),0.52 (4.1e-21);-0.81 (1.1e-81),-0.03 (0.86),0.06 (0.38),-0.81 (1.1e-81),0.52 (4.1e-21);-0.81 (1.1e-81),-0.33 (0.26),-0.33 (0.26),-0.81 (1.1e-81),0.52 (4.1e-21);-0.81 (1.1e-81),-0.03 (0.86),-0.33 (0.26),-0.81 (1.1e-81),0.52 (4.1e-21);-0.81 (1.1e-81),-0.03 (0.86),0.06 (0.38),-0.81 (1.1e-81),0.52 (4.1e-21);-0.81 (1.1e-81),-0.33 (0.26),-0.33 (0.26),-0.81 (1.1e-81),0.52 (4.1e-21);-0.81 (1.1e-81),-0.03 (0.86),-0.33 (0.26),-0.81 (1.1e-81),0.52 (4.1e-21);-0.81 (1.1e-81),-0.03 (0.86),0.06 (0.38),-0.81 (1.1e-81),0.52 (4.1e-21);-0.81 (1.1e-81),-0.33 (0.26),-0.33 (0.26),-0.81 (1.1e-81),0.52 (4.1e-21);-0.81 (1.1e-81),-0.03 (0.86),-0.33 (0.26),-0.81 (1.1e-81),0.52 (4.1e-21);-0.81 (1.1e-81),-0.03 (0.86),0.06 (0.38),-0.81 (1.1e-81),0.52 (4.1e-21);-0.81 (1.1e-81),-0.33 (0.26),-0.33 (0.26),-0.81 (1.1e-81),0.52 (4.1e-21);-0.81 (1.1e-81),-0.03 (0.86),-0.33 (0.26),-0.81 (1.1e-81),0.52 (4.1e-21);-0.81 (1.1e-81),-0.03 (0.86),0.06 (0.38),-0.81 (1.1e-81),0.52 (4.1e-21);-0.81 (1.1e-81),-0.33 (0.26),-0.33 (0.26),-0.81 (1.1e-81),0.52 (4.1e-21);-0.81 (1.1e-81),-0.03 (0.86),-0.33 (0.26),-0.81 (1.1e-81),0.52 (4.1e-21);-0.81 (1.1e-81),-0.03 (0.86),0.06 (0.38),-0.81 (1.1e-81),0.52 (4.1e-21)
5	151080318	151081912	chr5:151080717;chr5:151081034	LIET Gene TSS Intergenic;Gene TSS Bid	151081508	rs4958438	0.9828	0.9726	0.4887	0.03474	0.0917184	Yes	1	0	1	0	-791;-474	-0.34 (0.31);NA	-0.85 (1.2e-03);NA	-0.68 (5.0e-05);NA	-1.36 (1.8e-16);NA	05_151081508_A_C;05_151081508_A_G	GATA1;HMGN3;KDM5B;MYBL2;NFIC;PHF8;POLR2A;RBBP5	PBDE;K562;HepG2;GM12878,HepG2;A549,ECC-1,GM10847,GM12878,GM12891,GM12892,GM15510,GM18505,GM18526,GM18951,GM19099,GM19193,Gliobla,H1-hESC,HCT-116,HEK293,HUVEC,HeLa-S3,HepG2,IMR90,K562,MCF-7,MCF10A-Er-Src,NB4,PBDE,ProgFib,Raji,U87;H1-hESC,K562	Blood;Liver;Blood,Liver;Blood,Blood vessel,Brain,Breast,Cervix,Colon,ESC,Epithelium,Kidney,Liver,Luminal epithelium,Lung,Skin;Blood,ESC											05_151081508_A_C;05_151081508_A_G	ANXA6;CCDC69;GPX3;TNIP1;ZNF300P1	Within loop,Within loop,Within loop,Within loop,Within loop,Within loop,Within loop,Within loop,Within loop,Within loop,Within loop,Within loop,Within loop,Within loop,Within loop,Within loop,Within loop,Within loop,Within loop,Within loop,Within loop,Within loop,Within loop,Within loop,Within loop,Within loop,Within loop,Within loop,Within loop,Within loop,Within loop;Within loop,Within loop,Within loop,Within loop,Within loop;eqtl,Within loop,Within loop,Within loop,Within loop,Within loop,Within loop,Within loop,Within loop,Within loop,Within loop,Within loop,Within loop,Within loop,Within loop,Within loop,Within loop,Within loop,Within loop,Within loop,Within loop,Within loop,Within loop,Within loop,Within loop,Within loop,Within loop,Within loop,Within loop,Within loop,Within loop,Within loop,Within loop,Within loop;eqtl,eqtl,eqtl,Within loop,Within loop,Within loop,Within loop,Within loop,Within loop,Within loop,Within loop,Within loop,Within loop,Within loop,Within loop,Within loop,Within loop,Within loop,Within loop,Within loop,Within loop,Within loop,Within loop,Within loop,Within loop,Within loop,Within loop,Within loop,Within loop,Within loop,Within loop,Within loop,Within loop,Within loop,Within loop,Within loop,Within loop,Within loop,Within loop,Within loop,Within loop,Within loop,Within loop,Within loop,Within loop,Within loop,Within loop,Within loop,Within loop,Within loop,Within loop,Within loop,Within loop,Within loop,Within loop,Within loop,Within loop,Within loop,Within loop,Within loop,Within loop,Within loop,Within loop,Within loop,Within loop,Anchor to anchor;Within loop,Within loop,Within loop	Epidermal_Keratinocyte_day3,T47D,RPMI7951,GM12878,Psoas,Bladder,Epidermal_Keratinocyte_day0,IMR90,THP1_PMA,Spleen,HCT116-untreated,THP1_PMA,THP1,K562,HAP1_DKO,Epidermal_Keratinocyte_day3,IMR90,Epidermal_Keratinocyte_day6,HepG2,KBM7,Cortex_DLPFC,Bowel_Small,Bladder,H1-MSC,THP1,HAP1,KBM7,K562,Pancreas,Bladder,Hippocampus;K562,HAP1_DKO,HepG2,THP1,KBM7;Brain Cerebellar Hemisphere,Epidermal_Keratinocyte_day3,Psoas,Bladder,Epidermal_Keratinocyte_day0,THP1_PMA,IMR90,THP1_PMA,Epidermal_Keratinocyte_day6,Epidermal_Keratinocyte_day3,Epidermal_Keratinocyte_day3,Lung,NHEK,G401,H1-MES,T47D,RPMI7951,VentricleLeft,Hippocampus,Aorta,Epidermal_Keratinocyte_day6,Cortex_DLPFC,Bowel_Small,Bladder,H1-MSC,Epidermal_Keratinocyte_day0,HepG2,Liver,HAP1,HMEC,K562,A549,K562,Bladder;Brain Cerebellar Hemisphere,Brain Cerebellum,Cells Cultured fibroblasts,Epidermal_Keratinocyte_day3,T47D,RPMI7951,GM12878,Psoas,Bladder,Epidermal_Keratinocyte_day0,THP1_PMA,IMR90,THP1_PMA,Spleen,HCT116-untreated,THP1_PMA,THP1,K562,HAP1_DKO,Epidermal_Keratinocyte_day6,Epidermal_Keratinocyte_day3,Epidermal_Keratinocyte_day3,Lung,NHEK,G401,H1-MES,T47D,HCT116-untreated,KBM7,HMEC,THP1,Thymus,G401,Caki2,RPMI7951,VentricleLeft,IMR90,THP1_PMA,Hippocampus,Aorta,Epidermal_Keratinocyte_day6,HepG2,KBM7,Cortex_DLPFC,Bowel_Small,Bladder,H1-MSC,Epidermal_Keratinocyte_day0,HepG2,Liver,THP1,K562,Spleen,IMR90,HUVEC,HAP1,KBM7,HMEC,K562,A549,Pancreas,Bladder,K562,Hippocampus,Bladder,HAP1_DKO;T47D,RPMI7951,A549	True,True,True,True,True,True,True,True,True,True,True,True,True,True,True,True,True,True,True,True,True,True,True,True,True,True,True,True,True,True,True;True,True,True,True,True;True,True,True,True,True,True,True,True,True,True,True,True,True,True,True,True,True,True,True,True,True,True,True,True,True,True,True,True,True,True,True,True,True,True;True,True,True,True,True,True,True,True,True,True,True,True,True,True,True,True,True,True,True,True,True,True,True,True,True,True,True,True,True,True,True,True,True,True,True,True,True,True,True,True,True,True,True,True,True,True,True,True,True,True,True,True,True,True,True,True,True,True,True,True,True,True,True,True,True,True;True,True,True	nan,nan,nan,nan,nan,nan,nan,nan,nan,nan,nan,nan,nan,nan,nan,nan,nan,nan,nan,nan,nan,nan,nan,nan,nan,nan,nan,nan,nan,nan,nan;nan,nan,nan,nan,nan;nan,nan,nan,nan,nan,nan,nan,nan,nan,nan,nan,nan,nan,nan,nan,nan,nan,nan,nan,nan,nan,nan,nan,nan,nan,nan,nan,nan,nan,nan,nan,nan,nan,nan;nan,nan,nan,nan,nan,nan,nan,nan,nan,nan,nan,nan,nan,nan,nan,nan,nan,nan,nan,nan,nan,nan,nan,nan,nan,nan,nan,nan,nan,nan,nan,nan,nan,nan,nan,nan,nan,nan,nan,nan,nan,nan,nan,nan,nan,nan,nan,nan,nan,nan,nan,nan,nan,nan,nan,nan,nan,nan,nan,nan,nan,nan,nan,nan,nan,nan;nan,nan,nan	nan,nan,nan,nan,nan,nan,nan,nan,nan,nan,nan,nan,nan,nan,nan,nan,nan,nan,nan,nan,nan,nan,nan,nan,nan,nan,nan,nan,nan,nan,nan;nan,nan,nan,nan,nan;nan,nan,nan,nan,nan,nan,nan,nan,nan,nan,nan,nan,nan,nan,nan,nan,nan,nan,nan,nan,nan,nan,nan,nan,nan,nan,nan,nan,nan,nan,nan,nan,nan,nan;nan,nan,nan,nan,nan,nan,nan,nan,nan,nan,nan,nan,nan,nan,nan,nan,nan,nan,nan,nan,nan,nan,nan,nan,nan,nan,nan,nan,nan,nan,nan,nan,nan,nan,nan,nan,nan,nan,nan,nan,nan,nan,nan,nan,nan,nan,nan,nan,nan,nan,nan,nan,nan,nan,nan,nan,nan,nan,nan,nan,nan,nan,nan,nan,nan,nan;nan,nan,nan	None,None,None,None,None,None,None,None,None,None,None,None,None,None,None,None,None,None,None,None,None,None,None,None,None,None,None,None,None,None,None;None,None,None,None,None;3.06924e-05,None,None,None,None,None,None,None,None,None,None,None,None,None,None,None,None,None,None,None,None,None,None,None,None,None,None,None,None,None,None,None,None,None;3.67635e-08,2.31816e-09,5.3985e-05,None,None,None,None,None,None,None,None,None,None,None,None,None,None,None,None,None,None,None,None,None,None,None,None,None,None,None,None,None,None,None,None,None,None,None,None,None,None,None,None,None,None,None,None,None,None,None,None,None,None,None,None,None,None,None,None,None,None,None,None,None,None,None;None,None,None	1.08 (5.1e-09);-0.09 (0.63);-1.5 (7.7e-26);0.32 (1.6e-06);-0.04 (0.92)	-0.5 (2.5e-02);-0.29 (0.13);-0.45 (5.3e-03);-0.03 (0.78);-0.14 (0.78)	0.21 (1.7e-05);-0.51 (0.12);-0.83 (2.5e-03);-0.86 (2.5e-46);None	-0.45 (1.0e-20);-0.12 (0.74);-0.83 (2.5e-03);-1.21 (1.8e-88);None	TNIP1	TNIP1	0.32 (1.6e-06)	-0.03 (0.78)	-0.86 (2.5e-46)	-1.21 (1.8e-88)	GM2A:NM_000405.5(-0.62,0,87%), (-0.46,0.14,83%), (-0.88,0.02,67%);GM2A:NM_000405.5(-0.62,0,87%), (-0.46,0.14,83%), (-0.88,0.02,67%)	LINC01933:NR_109876.1(-0.54,0.01,87%), (-0.78,0,83%), (-0.96,0,67%);LINC01933:NR_109876.1(-0.54,0.01,87%), (-0.78,0,83%), (-0.96,0,67%)	RBM22:NM_018047.3(-0.18,0.47,87%), (-0.64,0.02,83%), (-0.96,0,67%);RBM22:NM_018047.3(-0.18,0.47,87%), (-0.64,0.02,83%), (-0.96,0,67%)	TNIP1:NM_006058.5(-0.13,0.63,87%), (-0.23,0.54,83%), (0.49,0.39,67%);TNIP1:NM_006058.5(-0.13,0.63,87%), (-0.23,0.54,83%), (0.49,0.39,67%)	ANXA6:NM_001155.5(0.25,0.3,87%), (-0.15,0.72,83%), (0.67,0.18,67%);ANXA6:NM_001155.5(0.25,0.3,87%), (-0.15,0.72,83%), (0.67,0.18,67%)	0.59 (7.6e-04),0.7 (5.0e-02),-0.04 (0.87),0.32 (1.6e-06),1.08 (5.1e-09);0.59 (7.6e-04),0.7 (5.0e-02),-0.04 (0.87),0.32 (1.6e-06),1.08 (5.1e-09)	-0.44 (3.2e-02),-0.55 (0.21),-0.19 (0.39),-0.03 (0.78),-0.5 (2.5e-02);-0.44 (3.2e-02),-0.55 (0.21),-0.19 (0.39),-0.03 (0.78),-0.5 (2.5e-02)	-1.41 (2.1e-16),0.49 (6.5e-03),0.26 (1.6e-03),-0.86 (2.5e-46),0.21 (1.7e-05);-1.41 (2.1e-16),0.49 (6.5e-03),0.26 (1.6e-03),-0.86 (2.5e-46),0.21 (1.7e-05)	-0.18 (0.32),0.24 (0.20),0.33 (5.8e-05),-1.21 (1.8e-88),-0.45 (1.0e-20);-0.18 (0.32),0.24 (0.20),0.33 (5.8e-05),-1.21 (1.8e-88),-0.45 (1.0e-20)	05_151081508_A_C;05_151081508_A_G	TssA;TssAFlnk;TssBiv	BLD.DND41.CNCR,BLD.GM12878,BLD.K562.CNCR,BRN.ANG.GYR,BRN.ANT.CAUD,BRN.CING.GYR,BRN.DL.PRFRNTL.CRTX,BRN.FET.F,BRN.FET.M,BRN.GANGEM.DR.NRSPHR,BRN.GRM.MTRX,BRN.HIPP.MID,BRN.INF.TMP,BRN.SUB.NIG,BRST.HMEC,BRST.HMEC.35,BRST.MYO,ESC.4STAR,ESC.H1,ESC.H9,ESC.HUES48,ESC.HUES6,ESC.I3,ESC.WA7,ESDR.CD184.ENDO,ESDR.CD56.ECTO,ESDR.CD56.MESO,ESDR.H1.BMP4.MESO,ESDR.H1.BMP4.TROP,ESDR.H1.MSC,ESDR.H1.NEUR.PROG,ESDR.H9.NEUR,ESDR.H9.NEUR.PROG,FAT.ADIP.DR.MSC,FAT.MSC.DR.ADIP,GI.CLN.MUC,GI.CLN.SIG,GI.CLN.SM.MUS,GI.DUO.MUC,GI.DUO.SM.MUS,GI.ESO,GI.L.INT.FET,GI.RECT.MUC.29,GI.RECT.MUC.31,GI.RECT.SM.MUS,GI.S.INT,GI.S.INT.FET,GI.STMC.FET,GI.STMC.GAST,GI.STMC.MUC,GI.STMC.MUS,HRT.ATR.R,HRT.FET,HRT.VENT.L,HRT.VNT.R,IPSC.15b,IPSC.20B,IPSC.DF.19.11,IPSC.DF.6.9,KID.FET,LIV.ADLT,LNG,LNG.A549.ETOH002.CNCR,LNG.FET,LNG.IMR90,MUS.HSMM,MUS.HSMMT,MUS.PSOAS,MUS.SKLT.M,MUS.TRNK.FET,OVRY,PANC,PANC.ISLT,PLCNT.AMN,PLCNT.FET,SKIN.NHDFAD,SKIN.PEN.FRSK.FIB.01,SKIN.PEN.FRSK.FIB.02,SKIN.PEN.FRSK.KER.02,SKIN.PEN.FRSK.MEL.01,SKIN.PEN.FRSK.MEL.03,SPLN,STRM.CHON.MRW.DR.MSC,STRM.MRW.MSC,THYM,VAS.AOR;ADRL.GLND.FET,BLD.CD14.MONO,BLD.CD14.PC,BLD.CD15.PC,BLD.CD19.CPC,BLD.CD19.PPC,BLD.CD3.CPC,BLD.CD3.PPC,BLD.CD34.CC,BLD.CD34.PC,BLD.CD4.CD25.CD127M.TREGPC,BLD.CD4.CD25I.CD127.TMEMPC,BLD.CD4.CD25M.CD45RA.NPC,BLD.CD4.CD25M.CD45RO.MPC,BLD.CD4.CD25M.IL17M.PL.TPC,BLD.CD4.CD25M.TPC,BLD.CD4.MPC,BLD.CD4.NPC,BLD.CD56.PC,BLD.CD8.MPC,BLD.CD8.NPC,BLD.MOB.CD34.PC.F,BLD.MOB.CD34.PC.M,BLD.PER.MONUC.PC,BONE.OSTEO,BRN.CRTX.DR.NRSPHR,BRN.NHA,CRVX.HELAS3.CNCR,ESC.HUES64,FAT.ADIP.NUC,IPSC.18,LNG.NHLF,MUS.LEG.FET,MUS.SAT,MUS.SKLT.F,SKIN.NHEK,SKIN.PEN.FRSK.KER.03,THYM.FET,VAS.HUVEC;LIV.HEPG2.CNCR	Blood,Brain,Digestive,ES-deriv,ESC,Epithelial,Heart,Lung,Mesench,Muscle,Neurosph,Other,Skin,Thymus,iPSC;Adipose,Blood,Bone,Brain,Cervix,ESC,Epithelial,Liver,Lung,Muscle,Myosat,Neurosph,Other,Skin,Thymus,iPSC;Liver
11	125082321	125084013	chr11:125083255	Intron	125082489	rs7950127	1.032	0.983	0.1774	0.1702	0.0919968	No	0	0	0	0	766	0.33 (0.22)	-0.59 (1.1e-02)	0.87 (6.2e-05)	-1.32 (1.2e-08)																																	ROBO3:NM_001370357.1(-0.52,0.01,87%), (-0.52,0.09,83%), (0,1,67%);ROBO3:NM_001370357.1(-0.52,0.01,87%), (-0.52,0.09,83%), (0,1,67%)	SLC37A2:NM_198277.3(0.49,0.02,87%), (0.74,0,83%), (0.54,0.29,67%);SLC37A2:NM_198277.3(0.49,0.02,87%), (0.74,0,83%), (0.54,0.29,67%)	CHEK1:NM_001114122.3(-0.39,0.08,87%), (-0.28,0.46,83%), (0.83,0.04,67%);CHEK1:NM_001114122.3(-0.39,0.08,87%), (-0.28,0.46,83%), (0.83,0.04,67%)	SLC37A2:NM_198277.3(0.49,0.02,87%), (0.74,0,83%), (0.54,0.29,67%);SLC37A2:NM_198277.3(0.49,0.02,87%), (0.74,0,83%), (0.54,0.29,67%)	SLC37A2:NM_198277.3(0.49,0.02,87%), (0.74,0,83%), (0.54,0.29,67%);SLC37A2:NM_198277.3(0.49,0.02,87%), (0.74,0,83%), (0.54,0.29,67%)	0.85 (0.34),-0.15 (0.38),1.16 (2.7e-05),-0.15 (0.38),-0.15 (0.38);0.85 (0.34),-0.15 (0.38),1.16 (2.7e-05),-0.15 (0.38),-0.15 (0.38)	0.93 (0.37),0.23 (0.22),-0.16 (0.72),0.23 (0.22),0.23 (0.22);0.93 (0.37),0.23 (0.22),-0.16 (0.72),0.23 (0.22),0.23 (0.22)	-0.87 (3.8e-15),0.43 (1.3e-07),-0.03 (0.67),0.43 (1.3e-07),0.43 (1.3e-07);-0.87 (3.8e-15),0.43 (1.3e-07),-0.03 (0.67),0.43 (1.3e-07),0.43 (1.3e-07)	-0.51 (3.4e-06),-1.26 (3.9e-50),0.18 (5.0e-03),-1.26 (3.9e-50),-1.26 (3.9e-50);-0.51 (3.4e-06),-1.26 (3.9e-50),0.18 (5.0e-03),-1.26 (3.9e-50),-1.26 (3.9e-50)
6	138034662	138036372	chr6:138035221	LIET Gene TSS Intergenic	138035881	rs9402939	0.9905	1.069	0.8298	0.00295	0.0920458	No	1	0	1	0	-660	1.0 (2.9e-03)	-1.11 (9.3e-04)	NA	NA															06_138035881_T_G	;PERP	Within loop,Within loop,Anchor to anchor;Within loop,Within loop,Within loop,Within loop,Within loop,Within loop,Within loop,Within loop,Within loop,Within loop,Within loop,Within loop,Within loop,Within loop	THP1_PMA,Epidermal_Keratinocyte_day0,Epidermal_Keratinocyte_day0;NHEK,KBM7,HMEC,HAP1_WAPL_KO,HAP1,HAP1_DKO,HepG2,IMR90,HAP1_SCC4_KO,Caki2,GM12878,HCT116-untreated,THP1,K562	True,True,True;True,True,True,True,True,True,True,True,True,True,True,True,True,True	nan,nan,nan;nan,nan,nan,nan,nan,nan,nan,nan,nan,nan,nan,nan,nan,nan	nan,nan,nan;nan,nan,nan,nan,nan,nan,nan,nan,nan,nan,nan,nan,nan,nan	None,None,None;None,None,None,None,None,None,None,None,None,None,None,None,None,None	None;1.1 (2.8e-41)	None;-0.08 (0.52)	None;-0.4 (0.11)	None;0.3 (0.21)	LOC105378021	PERP	NA;1.1 (2.8e-41)	NA;-0.08 (0.52)	NA;-0.4 (0.11)	NA;0.3 (0.21)	PERP:NM_022121.5(0.98,0,41%), (-0.39,0.71,21%), (0.93,0.01,67%);PERP:NM_022121.5(0.98,0,41%), (-0.39,0.71,21%), (0.93,0.01,67%);PERP:NM_022121.5(0.98,0,41%), (-0.39,0.71,21%), (0.93,0.01,67%)	LINC02539:NR_121618.1(0.53,0.19,31%), (1,0,14%), (0.21,0.79,53%);LINC02539:NR_121618.1(0.53,0.19,31%), (1,0,14%), (0.21,0.79,53%);LINC02539:NR_121618.1(0.53,0.19,31%), (1,0,14%), (0.21,0.79,53%)	PERP:NM_022121.5(0.98,0,41%), (-0.39,0.71,21%), (0.93,0.01,67%);PERP:NM_022121.5(0.98,0,41%), (-0.39,0.71,21%), (0.93,0.01,67%);PERP:NM_022121.5(0.98,0,41%), (-0.39,0.71,21%), (0.93,0.01,67%)	PERP:NM_022121.5(0.98,0,41%), (-0.39,0.71,21%), (0.93,0.01,67%);PERP:NM_022121.5(0.98,0,41%), (-0.39,0.71,21%), (0.93,0.01,67%);PERP:NM_022121.5(0.98,0,41%), (-0.39,0.71,21%), (0.93,0.01,67%)	PERP:NM_022121.5(0.98,0,41%), (-0.39,0.71,21%), (0.93,0.01,67%);PERP:NM_022121.5(0.98,0,41%), (-0.39,0.71,21%), (0.93,0.01,67%);PERP:NM_022121.5(0.98,0,41%), (-0.39,0.71,21%), (0.93,0.01,67%)	1.1 (2.8e-41),2.23 (3.4e-02),1.1 (2.8e-41),1.1 (2.8e-41),1.1 (2.8e-41);1.1 (2.8e-41),2.23 (3.4e-02),1.1 (2.8e-41),1.1 (2.8e-41),1.1 (2.8e-41);1.1 (2.8e-41),2.23 (3.4e-02),1.1 (2.8e-41),1.1 (2.8e-41),1.1 (2.8e-41)	-0.08 (0.52),-0.64 (None),-0.08 (0.52),-0.08 (0.52),-0.08 (0.52);-0.08 (0.52),-0.64 (None),-0.08 (0.52),-0.08 (0.52),-0.08 (0.52);-0.08 (0.52),-0.64 (None),-0.08 (0.52),-0.08 (0.52),-0.08 (0.52)	-0.4 (0.11),NA,-0.4 (0.11),-0.4 (0.11),-0.4 (0.11);-0.4 (0.11),NA,-0.4 (0.11),-0.4 (0.11),-0.4 (0.11);-0.4 (0.11),NA,-0.4 (0.11),-0.4 (0.11),-0.4 (0.11)	0.3 (0.21),NA,0.3 (0.21),0.3 (0.21),0.3 (0.21);0.3 (0.21),NA,0.3 (0.21),0.3 (0.21),0.3 (0.21);0.3 (0.21),NA,0.3 (0.21),0.3 (0.21),0.3 (0.21)	06_138035881_T_G	Enh	BRST.HMEC,BRST.HMEC.35,GI.CLN.SIG,PLCNT.AMN,PLCNT.FET,SKIN.NHEK,SKIN.PEN.FRSK.KER.02,SKIN.PEN.FRSK.KER.03	Digestive,Epithelial,Other,Skin
1	17231783	17234824	chr1:17232570;chr1:17233239;chr1:17233854	Intron;Intron;Intron	17232701	rs4268393	1.036	0.987	0.1075	0.2587	0.0925374	No	0	0	0	0	-131;538;1153	-1.02 (1.7e-03);-0.1 (0.84);0.0 (1.00)	-0.32 (0.37);-0.26 (0.45);-0.75 (8.0e-03)	2.1 (2.0e-27);1.67 (5.3e-29);1.65 (4.0e-10)	-0.81 (5.5e-04);-0.74 (1.5e-05);-0.74 (2.2e-02)																																	LINC02783:NR_148993.1(0.84,0,85%), (0.8,0,79%), (0.92,0.01,67%);LINC02783:NR_148993.1(0.81,0,85%), (0.78,0,79%), (0.78,0.06,67%);LINC02783:NR_148993.1(0.6,0,85%), (0.68,0.01,79%), (-0.15,0.83,67%);LINC02783:NR_148993.1(0.84,0,85%), (0.8,0,79%), (0.92,0.01,67%);LINC02783:NR_148993.1(0.81,0,85%), (0.78,0,79%), (0.78,0.06,67%);LINC02783:NR_148993.1(0.6,0,85%), (0.68,0.01,79%), (-0.15,0.83,67%);LINC02783:NR_148993.1(0.84,0,85%), (0.8,0,79%), (0.92,0.01,67%);LINC02783:NR_148993.1(0.81,0,85%), (0.78,0,79%), (0.78,0.06,67%);LINC02783:NR_148993.1(0.6,0,85%), (0.68,0.01,79%), (-0.15,0.83,67%);LINC02783:NR_148993.1(0.84,0,85%), (0.8,0,79%), (0.92,0.01,67%);LINC02783:NR_148993.1(0.81,0,85%), (0.78,0,79%), (0.78,0.06,67%);LINC02783:NR_148993.1(0.6,0,85%), (0.68,0.01,79%), (-0.15,0.83,67%)	LINC02783:NR_148993.1(0.84,0,85%), (0.8,0,79%), (0.92,0.01,67%);LINC02783:NR_148993.1(0.81,0,85%), (0.78,0,79%), (0.78,0.06,67%);PADI1:NM_013358.3(0.46,0.03,87%), (0.71,0,83%), (-0.13,0.86,67%);LINC02783:NR_148993.1(0.84,0,85%), (0.8,0,79%), (0.92,0.01,67%);LINC02783:NR_148993.1(0.81,0,85%), (0.78,0,79%), (0.78,0.06,67%);PADI1:NM_013358.3(0.46,0.03,87%), (0.71,0,83%), (-0.13,0.86,67%);LINC02783:NR_148993.1(0.84,0,85%), (0.8,0,79%), (0.92,0.01,67%);LINC02783:NR_148993.1(0.81,0,85%), (0.78,0,79%), (0.78,0.06,67%);PADI1:NM_013358.3(0.46,0.03,87%), (0.71,0,83%), (-0.13,0.86,67%);LINC02783:NR_148993.1(0.84,0,85%), (0.8,0,79%), (0.92,0.01,67%);LINC02783:NR_148993.1(0.81,0,85%), (0.78,0,79%), (0.78,0.06,67%);PADI1:NM_013358.3(0.46,0.03,87%), (0.71,0,83%), (-0.13,0.86,67%)	SDHB:NM_001407361.1(0.28,0.24,85%), (0.33,0.36,79%), (0.93,0.01,67%);CROCCP3:NR_023386.1(-0.48,0.02,87%), (-0.1,0.83,83%), (0.97,0,67%);MIR3972:NR_039768.1(0.34,0.46,31%), (0.61,0.39,24%), (-0.51,0.61,33%);SDHB:NM_001407361.1(0.28,0.24,85%), (0.33,0.36,79%), (0.93,0.01,67%);CROCCP3:NR_023386.1(-0.48,0.02,87%), (-0.1,0.83,83%), (0.97,0,67%);MIR3972:NR_039768.1(0.34,0.46,31%), (0.61,0.39,24%), (-0.51,0.61,33%);SDHB:NM_001407361.1(0.28,0.24,85%), (0.33,0.36,79%), (0.93,0.01,67%);CROCCP3:NR_023386.1(-0.48,0.02,87%), (-0.1,0.83,83%), (0.97,0,67%);MIR3972:NR_039768.1(0.34,0.46,31%), (0.61,0.39,24%), (-0.51,0.61,33%);SDHB:NM_001407361.1(0.28,0.24,85%), (0.33,0.36,79%), (0.93,0.01,67%);CROCCP3:NR_023386.1(-0.48,0.02,87%), (-0.1,0.83,83%), (0.97,0,67%);MIR3972:NR_039768.1(0.34,0.46,31%), (0.61,0.39,24%), (-0.51,0.61,33%)	PADI3:NM_016233.2(0.69,0,85%), (0.62,0.03,79%), (0.93,0.01,67%);PADI3:NM_016233.2(0.69,0,87%), (0.49,0.11,83%), (0.91,0.01,67%);PADI3:NM_016233.2(0.32,0.16,87%), (0.17,0.69,83%), (-0.17,0.81,67%);PADI3:NM_016233.2(0.69,0,85%), (0.62,0.03,79%), (0.93,0.01,67%);PADI3:NM_016233.2(0.69,0,87%), (0.49,0.11,83%), (0.91,0.01,67%);PADI3:NM_016233.2(0.32,0.16,87%), (0.17,0.69,83%), (-0.17,0.81,67%);PADI3:NM_016233.2(0.69,0,85%), (0.62,0.03,79%), (0.93,0.01,67%);PADI3:NM_016233.2(0.69,0,87%), (0.49,0.11,83%), (0.91,0.01,67%);PADI3:NM_016233.2(0.32,0.16,87%), (0.17,0.69,83%), (-0.17,0.81,67%);PADI3:NM_016233.2(0.69,0,85%), (0.62,0.03,79%), (0.93,0.01,67%);PADI3:NM_016233.2(0.69,0,87%), (0.49,0.11,83%), (0.91,0.01,67%);PADI3:NM_016233.2(0.32,0.16,87%), (0.17,0.69,83%), (-0.17,0.81,67%)	PADI1:NM_013358.3(0.69,0,85%), (0.79,0,79%), (0.9,0.01,67%);PADI1:NM_013358.3(0.74,0,87%), (0.73,0,83%), (0.95,0,67%);PADI1:NM_013358.3(0.46,0.03,87%), (0.71,0,83%), (-0.13,0.86,67%);PADI1:NM_013358.3(0.69,0,85%), (0.79,0,79%), (0.9,0.01,67%);PADI1:NM_013358.3(0.74,0,87%), (0.73,0,83%), (0.95,0,67%);PADI1:NM_013358.3(0.46,0.03,87%), (0.71,0,83%), (-0.13,0.86,67%);PADI1:NM_013358.3(0.69,0,85%), (0.79,0,79%), (0.9,0.01,67%);PADI1:NM_013358.3(0.74,0,87%), (0.73,0,83%), (0.95,0,67%);PADI1:NM_013358.3(0.46,0.03,87%), (0.71,0,83%), (-0.13,0.86,67%);PADI1:NM_013358.3(0.69,0,85%), (0.79,0,79%), (0.9,0.01,67%);PADI1:NM_013358.3(0.74,0,87%), (0.73,0,83%), (0.95,0,67%);PADI1:NM_013358.3(0.46,0.03,87%), (0.71,0,83%), (-0.13,0.86,67%)	-2.29 (2.8e-08),-2.29 (2.8e-08),-0.32 (1.4e-03),-1.27 (2.1e-10),-1.3 (2.9e-26);-2.29 (2.8e-08),-2.29 (2.8e-08),-0.16 (0.51),-1.27 (2.1e-10),-1.3 (2.9e-26);-2.29 (2.8e-08),-1.3 (2.9e-26),NA,-1.27 (2.1e-10),-1.3 (2.9e-26);-2.29 (2.8e-08),-2.29 (2.8e-08),-0.32 (1.4e-03),-1.27 (2.1e-10),-1.3 (2.9e-26);-2.29 (2.8e-08),-2.29 (2.8e-08),-0.16 (0.51),-1.27 (2.1e-10),-1.3 (2.9e-26);-2.29 (2.8e-08),-1.3 (2.9e-26),NA,-1.27 (2.1e-10),-1.3 (2.9e-26);-2.29 (2.8e-08),-2.29 (2.8e-08),-0.32 (1.4e-03),-1.27 (2.1e-10),-1.3 (2.9e-26);-2.29 (2.8e-08),-2.29 (2.8e-08),-0.16 (0.51),-1.27 (2.1e-10),-1.3 (2.9e-26);-2.29 (2.8e-08),-1.3 (2.9e-26),NA,-1.27 (2.1e-10),-1.3 (2.9e-26);-2.29 (2.8e-08),-2.29 (2.8e-08),-0.32 (1.4e-03),-1.27 (2.1e-10),-1.3 (2.9e-26);-2.29 (2.8e-08),-2.29 (2.8e-08),-0.16 (0.51),-1.27 (2.1e-10),-1.3 (2.9e-26);-2.29 (2.8e-08),-1.3 (2.9e-26),NA,-1.27 (2.1e-10),-1.3 (2.9e-26)	-0.79 (0.10),-0.79 (0.10),0.06 (0.70),0.3 (0.23),0.5 (1.6e-04);-0.79 (0.10),-0.79 (0.10),-0.35 (0.16),0.3 (0.23),0.5 (1.6e-04);-0.79 (0.10),0.5 (1.6e-04),NA,0.3 (0.23),0.5 (1.6e-04);-0.79 (0.10),-0.79 (0.10),0.06 (0.70),0.3 (0.23),0.5 (1.6e-04);-0.79 (0.10),-0.79 (0.10),-0.35 (0.16),0.3 (0.23),0.5 (1.6e-04);-0.79 (0.10),0.5 (1.6e-04),NA,0.3 (0.23),0.5 (1.6e-04);-0.79 (0.10),-0.79 (0.10),0.06 (0.70),0.3 (0.23),0.5 (1.6e-04);-0.79 (0.10),-0.79 (0.10),-0.35 (0.16),0.3 (0.23),0.5 (1.6e-04);-0.79 (0.10),0.5 (1.6e-04),NA,0.3 (0.23),0.5 (1.6e-04);-0.79 (0.10),-0.79 (0.10),0.06 (0.70),0.3 (0.23),0.5 (1.6e-04);-0.79 (0.10),-0.79 (0.10),-0.35 (0.16),0.3 (0.23),0.5 (1.6e-04);-0.79 (0.10),0.5 (1.6e-04),NA,0.3 (0.23),0.5 (1.6e-04)	1.36 (3.4e-07),1.36 (3.4e-07),-0.07 (0.38),0.98 (1.8e-06),2.04 (7.8e-41);1.36 (3.4e-07),1.36 (3.4e-07),-0.89 (2.9e-26),0.98 (1.8e-06),2.04 (7.8e-41);1.36 (3.4e-07),2.04 (7.8e-41),NA,0.98 (1.8e-06),2.04 (7.8e-41);1.36 (3.4e-07),1.36 (3.4e-07),-0.07 (0.38),0.98 (1.8e-06),2.04 (7.8e-41);1.36 (3.4e-07),1.36 (3.4e-07),-0.89 (2.9e-26),0.98 (1.8e-06),2.04 (7.8e-41);1.36 (3.4e-07),2.04 (7.8e-41),NA,0.98 (1.8e-06),2.04 (7.8e-41);1.36 (3.4e-07),1.36 (3.4e-07),-0.07 (0.38),0.98 (1.8e-06),2.04 (7.8e-41);1.36 (3.4e-07),1.36 (3.4e-07),-0.89 (2.9e-26),0.98 (1.8e-06),2.04 (7.8e-41);1.36 (3.4e-07),2.04 (7.8e-41),NA,0.98 (1.8e-06),2.04 (7.8e-41);1.36 (3.4e-07),1.36 (3.4e-07),-0.07 (0.38),0.98 (1.8e-06),2.04 (7.8e-41);1.36 (3.4e-07),1.36 (3.4e-07),-0.89 (2.9e-26),0.98 (1.8e-06),2.04 (7.8e-41);1.36 (3.4e-07),2.04 (7.8e-41),NA,0.98 (1.8e-06),2.04 (7.8e-41)	-0.55 (7.1e-02),-0.55 (7.1e-02),-0.08 (0.28),-1.64 (3.4e-12),-0.74 (4.0e-05);-0.55 (7.1e-02),-0.55 (7.1e-02),-0.35 (2.8e-05),-1.64 (3.4e-12),-0.74 (4.0e-05);-0.55 (7.1e-02),-0.74 (4.0e-05),NA,-1.64 (3.4e-12),-0.74 (4.0e-05);-0.55 (7.1e-02),-0.55 (7.1e-02),-0.08 (0.28),-1.64 (3.4e-12),-0.74 (4.0e-05);-0.55 (7.1e-02),-0.55 (7.1e-02),-0.35 (2.8e-05),-1.64 (3.4e-12),-0.74 (4.0e-05);-0.55 (7.1e-02),-0.74 (4.0e-05),NA,-1.64 (3.4e-12),-0.74 (4.0e-05);-0.55 (7.1e-02),-0.55 (7.1e-02),-0.08 (0.28),-1.64 (3.4e-12),-0.74 (4.0e-05);-0.55 (7.1e-02),-0.55 (7.1e-02),-0.35 (2.8e-05),-1.64 (3.4e-12),-0.74 (4.0e-05);-0.55 (7.1e-02),-0.74 (4.0e-05),NA,-1.64 (3.4e-12),-0.74 (4.0e-05);-0.55 (7.1e-02),-0.55 (7.1e-02),-0.08 (0.28),-1.64 (3.4e-12),-0.74 (4.0e-05);-0.55 (7.1e-02),-0.55 (7.1e-02),-0.35 (2.8e-05),-1.64 (3.4e-12),-0.74 (4.0e-05);-0.55 (7.1e-02),-0.74 (4.0e-05),NA,-1.64 (3.4e-12),-0.74 (4.0e-05)
9	91177783	91180127	chr9:91178540;chr9:91179686	Intron;Intron	91179514	rs1751798	1.037	0.9885	0.08486	0.3027	0.0929081	No	0	0	0	0	-974;172	1.44 (7.2e-05);3.84 (2.2e-02)	0.17 (0.71);1.96 (0.26)	2.88 (1.5e-13);2.54 (1.1e-36)	-1.68 (2.6e-03);-1.31 (1.2e-07)																																	LINC02937:NR_184105.1(0.64,0,79%), (0.72,0.01,72%), (0.23,0.71,67%);LINC00484:NR_135306.1(0.83,0,85%), (0.89,0,83%), (0.32,0.62,60%);LINC02937:NR_184105.1(0.64,0,79%), (0.72,0.01,72%), (0.23,0.71,67%);LINC00484:NR_135306.1(0.83,0,85%), (0.89,0,83%), (0.32,0.62,60%)	LINC00484:NR_135306.1(0.55,0.01,79%), (0.8,0,72%), (0.35,0.54,67%);LINC00484:NR_135306.1(0.83,0,85%), (0.89,0,83%), (0.32,0.62,60%);LINC00484:NR_135306.1(0.55,0.01,79%), (0.8,0,72%), (0.35,0.54,67%);LINC00484:NR_135306.1(0.83,0,85%), (0.89,0,83%), (0.32,0.62,60%)	NFIL3:NM_005384.3(0.4,0.08,79%), (0.39,0.27,72%), (0.94,0,67%);LOC100129316:NR_033912.1(-0.13,0.66,74%), (0.24,0.57,69%), (0.88,0.03,60%);NFIL3:NM_005384.3(0.4,0.08,79%), (0.39,0.27,72%), (0.94,0,67%);LOC100129316:NR_033912.1(-0.13,0.66,74%), (0.24,0.57,69%), (0.88,0.03,60%)	LINC02937:NR_184105.1(0.64,0,79%), (0.72,0.01,72%), (0.23,0.71,67%);LINC02937:NR_184106.1(0.56,0.01,85%), (0.73,0,83%), (0.58,0.28,60%);LINC02937:NR_184105.1(0.64,0,79%), (0.72,0.01,72%), (0.23,0.71,67%);LINC02937:NR_184106.1(0.56,0.01,85%), (0.73,0,83%), (0.58,0.28,60%)	LINC00484:NR_135306.1(0.55,0.01,79%), (0.8,0,72%), (0.35,0.54,67%);LINC00484:NR_135306.1(0.83,0,85%), (0.89,0,83%), (0.32,0.62,60%);LINC00484:NR_135306.1(0.55,0.01,79%), (0.8,0,72%), (0.35,0.54,67%);LINC00484:NR_135306.1(0.83,0,85%), (0.89,0,83%), (0.32,0.62,60%)	0.65 (1.0e-02),0.84 (0.37),0.23 (2.2e-02),0.65 (1.0e-02),0.84 (0.37);0.84 (0.37),0.84 (0.37),2.49 (9.6e-04),0.65 (1.0e-02),0.84 (0.37);0.65 (1.0e-02),0.84 (0.37),0.23 (2.2e-02),0.65 (1.0e-02),0.84 (0.37);0.84 (0.37),0.84 (0.37),2.49 (9.6e-04),0.65 (1.0e-02),0.84 (0.37)	0.16 (0.67),0.03 (0.99),-0.45 (9.7e-06),0.16 (0.67),0.03 (0.99);0.03 (0.99),0.03 (0.99),0.73 (0.50),0.16 (0.67),0.03 (0.99);0.16 (0.67),0.03 (0.99),-0.45 (9.7e-06),0.16 (0.67),0.03 (0.99);0.03 (0.99),0.03 (0.99),0.73 (0.50),0.16 (0.67),0.03 (0.99)	2.64 (1.7e-36),2.41 (1.1e-73),2.22 (6.6e-201),2.64 (1.7e-36),2.41 (1.1e-73);2.41 (1.1e-73),2.41 (1.1e-73),1.92 (3.0e-02),2.64 (1.7e-36),2.41 (1.1e-73);2.64 (1.7e-36),2.41 (1.1e-73),2.22 (6.6e-201),2.64 (1.7e-36),2.41 (1.1e-73);2.41 (1.1e-73),2.41 (1.1e-73),1.92 (3.0e-02),2.64 (1.7e-36),2.41 (1.1e-73)	-1.07 (6.2e-05),-2.05 (1.3e-28),-0.32 (9.4e-05),-1.07 (6.2e-05),-2.05 (1.3e-28);-2.05 (1.3e-28),-2.05 (1.3e-28),-0.09 (0.94),-1.07 (6.2e-05),-2.05 (1.3e-28);-1.07 (6.2e-05),-2.05 (1.3e-28),-0.32 (9.4e-05),-1.07 (6.2e-05),-2.05 (1.3e-28);-2.05 (1.3e-28),-2.05 (1.3e-28),-0.09 (0.94),-1.07 (6.2e-05),-2.05 (1.3e-28)
22	30035397	30037078	chr22:30036243	Intron	30036414	rs41176	0.9611	1.01	0.06506	0.3513	0.0929291	No	0	0	0	0	-171	-1.17 (2.8e-03)	-1.68 (7.0e-06)	NA	NA																																	HORMAD2-AS1:NR_110541.2(0.9,0,28%), (0.67,0.78,10%), (0.86,0.05,53%)	HORMAD2:NM_152510.4(0.27,0.6,28%), (1,0.1,10%), (0.53,0.38,53%)	OSBP2:NM_001282741.2(-0.75,0.04,28%), (0.99,0.28,10%), (-0.95,0.01,53%)	MIR6818:NR_106876.1(0.29,0.56,28%), (0.99,0.34,10%), (0.01,0.99,53%)	MTMR3:NM_021090.4(-0.01,0.99,28%), (0.9,0.58,10%), (-0.75,0.14,53%)	-1.18 (1.3e-04),0.11 (0.85),1.0 (3.1e-04),0.34 (0.78),-0.11 (0.21)	-1.0 (2.6e-03),-0.56 (0.32),0.24 (0.55),0.14 (0.94),-0.19 (2.7e-02)	-0.39 (0.66),1.27 (3.7e-04),-0.5 (6.4e-05),NA,0.04 (0.52)	0.11 (0.91),-0.63 (0.13),-0.64 (2.9e-07),NA,0.35 (6.4e-11)
6	30095274	30096289	chr6:30095776	Intergenic	30095719	rs7765810	1.026	0.983	0.2302	0.1304	0.0929775	No	0	0	0	0	57	-0.96 (1.9e-03)	-1.6 (7.7e-08)	-2.73 (5.6e-02)	-1.48 (None)																																	RNF39:NM_025236.4(0.94,0,54%), (-0.19,0.8,38%), (0.7,0.13,67%);RNF39:NM_025236.4(0.94,0,54%), (-0.19,0.8,38%), (0.7,0.13,67%);RNF39:NM_025236.4(0.94,0,54%), (-0.19,0.8,38%), (0.7,0.13,67%);RNF39:NM_025236.4(0.94,0,54%), (-0.19,0.8,38%), (0.7,0.13,67%);RNF39:NM_025236.4(0.94,0,54%), (-0.19,0.8,38%), (0.7,0.13,67%)	LINC02569:NR_149088.1(-0.6,0.02,51%), (0.82,0.04,34%), (-0.43,0.45,67%);LINC02569:NR_149088.1(-0.6,0.02,51%), (0.82,0.04,34%), (-0.43,0.45,67%);LINC02569:NR_149088.1(-0.6,0.02,51%), (0.82,0.04,34%), (-0.43,0.45,67%);LINC02569:NR_149088.1(-0.6,0.02,51%), (0.82,0.04,34%), (-0.43,0.45,67%);LINC02569:NR_149088.1(-0.6,0.02,51%), (0.82,0.04,34%), (-0.43,0.45,67%)	MDC1:NM_014641.3(-0.93,0,54%), (-0.13,0.87,38%), (-0.81,0.05,67%);MDC1:NM_014641.3(-0.93,0,54%), (-0.13,0.87,38%), (-0.81,0.05,67%);MDC1:NM_014641.3(-0.93,0,54%), (-0.13,0.87,38%), (-0.81,0.05,67%);MDC1:NM_014641.3(-0.93,0,54%), (-0.13,0.87,38%), (-0.81,0.05,67%);MDC1:NM_014641.3(-0.93,0,54%), (-0.13,0.87,38%), (-0.81,0.05,67%)	TRIM31-AS1:NR_126470.1(0.9,0,54%), (0,1,38%), (0.56,0.28,67%);TRIM31-AS1:NR_126470.1(0.9,0,54%), (0,1,38%), (0.56,0.28,67%);TRIM31-AS1:NR_126470.1(0.9,0,54%), (0,1,38%), (0.56,0.28,67%);TRIM31-AS1:NR_126470.1(0.9,0,54%), (0,1,38%), (0.56,0.28,67%);TRIM31-AS1:NR_126470.1(0.9,0,54%), (0,1,38%), (0.56,0.28,67%)	TRIM31:NM_007028.5(0.78,0.04,26%), (NA,NA,NA%), (0.62,0.3,53%);TRIM31:NM_007028.5(0.78,0.04,26%), (NA,NA,NA%), (0.62,0.3,53%);TRIM31:NM_007028.5(0.78,0.04,26%), (NA,NA,NA%), (0.62,0.3,53%);TRIM31:NM_007028.5(0.78,0.04,26%), (NA,NA,NA%), (0.62,0.3,53%);TRIM31:NM_007028.5(0.78,0.04,26%), (NA,NA,NA%), (0.62,0.3,53%)	-2.0 (1.0e-49),2.29 (3.0e-02),-0.17 (0.53),-0.26 (0.18),-0.58 (1.0e-10);-2.0 (1.0e-49),2.29 (3.0e-02),-0.17 (0.53),-0.26 (0.18),-0.58 (1.0e-10);-2.0 (1.0e-49),2.29 (3.0e-02),-0.17 (0.53),-0.26 (0.18),-0.58 (1.0e-10);-2.0 (1.0e-49),2.29 (3.0e-02),-0.17 (0.53),-0.26 (0.18),-0.58 (1.0e-10);-2.0 (1.0e-49),2.29 (3.0e-02),-0.17 (0.53),-0.26 (0.18),-0.58 (1.0e-10)	-0.92 (6.2e-11),0.38 (None),-0.17 (0.59),-0.86 (4.6e-06),-0.93 (1.1e-24);-0.92 (6.2e-11),0.38 (None),-0.17 (0.59),-0.86 (4.6e-06),-0.93 (1.1e-24);-0.92 (6.2e-11),0.38 (None),-0.17 (0.59),-0.86 (4.6e-06),-0.93 (1.1e-24);-0.92 (6.2e-11),0.38 (None),-0.17 (0.59),-0.86 (4.6e-06),-0.93 (1.1e-24);-0.92 (6.2e-11),0.38 (None),-0.17 (0.59),-0.86 (4.6e-06),-0.93 (1.1e-24)	NA,-1.53 (8.0e-03),0.02 (0.82),-1.29 (1.6e-03),NA;NA,-1.53 (8.0e-03),0.02 (0.82),-1.29 (1.6e-03),NA;NA,-1.53 (8.0e-03),0.02 (0.82),-1.29 (1.6e-03),NA;NA,-1.53 (8.0e-03),0.02 (0.82),-1.29 (1.6e-03),NA;NA,-1.53 (8.0e-03),0.02 (0.82),-1.29 (1.6e-03),NA	NA,-0.63 (0.28),-0.23 (3.8e-03),-0.16 (0.73),NA;NA,-0.63 (0.28),-0.23 (3.8e-03),-0.16 (0.73),NA;NA,-0.63 (0.28),-0.23 (3.8e-03),-0.16 (0.73),NA;NA,-0.63 (0.28),-0.23 (3.8e-03),-0.16 (0.73),NA;NA,-0.63 (0.28),-0.23 (3.8e-03),-0.16 (0.73),NA
6	113648209	113650815	chr6:113649393;chr6:113650075	LIET Gene TSS Intron;Gene TSS Bid	113650389	rs6931833	1.051	0.9911	0.03381	0.4683	0.0931047	No	0	1	1	0	-996;-314	0.06 (0.91);NA	-1.12 (5.0e-05);NA	-1.8 (0.15);NA	0.87 (None);NA															06_113650389_G_A	;MARCKS;RP11-367G18.1	Within loop,Within loop,Within loop,Within loop,Within loop,Within loop,Within loop,Within loop,Within loop,Within loop,Within loop,Within loop,Within loop,Within loop,Within loop,Within loop,Within loop,Within loop,Anchor to anchor;Within loop,Within loop;eqtl,eqtl,eqtl,eqtl,eqtl	Spleen,THP1_PMA,SKMEL5,T47D,Aorta,SKMEL5,H1-NPC,VentricleLeft,H1-NPC,Pancreas,Psoas,Aorta,Liver,Aorta,Epidermal_Keratinocyte_day3,H1-ESC,Epidermal_Keratinocyte_day3,Thymus,Aorta;HMEC,HAP1_WAPL_KO;Esophagus Mucosa,Muscle Skeletal,Skin Not Sun Exposed Suprapubic,Skin Sun Exposed Lower leg,Stomach	True,True,True,True,True,True,True,True,True,True,True,True,True,True,True,True,True,True,True;True,True;True,True,True,True,True	nan,nan,nan,nan,nan,nan,nan,nan,nan,nan,nan,nan,nan,nan,nan,nan,nan,nan,nan;nan,nan;nan,nan,nan,nan,nan	nan,nan,nan,nan,nan,nan,nan,nan,nan,nan,nan,nan,nan,nan,nan,nan,nan,nan,nan;nan,nan;nan,nan,nan,nan,nan	None,None,None,None,None,None,None,None,None,None,None,None,None,None,None,None,None,None,None;None,None;9.50005e-13,4.33109e-06,7.30498e-06,3.65538e-10,5.70871e-11	None;0.24 (7.7e-02)	None;-0.21 (0.18)	None;-0.57 (1.8e-05)	None;1.14 (5.6e-21)	LINC02541	LINC02541	0.57 (7.0e-03)	-0.83 (1.6e-04)	0.05 (0.94)	1.05 (6.1e-02)	LINC02541:NR_125844.1(0.89,0,85%), (0.84,0,79%), (0.9,0.01,67%)	LINC02541:NR_125844.1(0.89,0,85%), (0.84,0,79%), (0.9,0.01,67%)	LINC02541:NR_125844.1(0.89,0,85%), (0.84,0,79%), (0.9,0.01,67%)	LINC02541:NR_125844.1(0.89,0,85%), (0.84,0,79%), (0.9,0.01,67%)	LINC02541:NR_125844.1(0.89,0,85%), (0.84,0,79%), (0.9,0.01,67%)	0.57 (7.0e-03),0.57 (7.0e-03),0.57 (7.0e-03),0.57 (7.0e-03),0.57 (7.0e-03)	-0.83 (1.6e-04),-0.83 (1.6e-04),-0.83 (1.6e-04),-0.83 (1.6e-04),-0.83 (1.6e-04)	0.05 (0.94),0.05 (0.94),0.05 (0.94),0.05 (0.94),0.05 (0.94)	1.05 (6.1e-02),1.05 (6.1e-02),1.05 (6.1e-02),1.05 (6.1e-02),1.05 (6.1e-02)	06_113650389_G_A	Enh;TssAFlnk	BLD.CD15.PC,BLD.CD19.PPC,BLD.GM12878,BRN.CRTX.DR.NRSPHR,BRN.GANGEM.DR.NRSPHR,BRST.HMEC,BRST.HMEC.35,BRST.MYO,ESC.I3,ESDR.CD184.ENDO,ESDR.CD56.MESO,ESDR.H9.NEUR,ESDR.H9.NEUR.PROG,GI.CLN.SIG,GI.DUO.MUC,GI.RECT.MUC.29,GI.RECT.MUC.31,GI.S.INT.FET,GI.STMC.MUC,HRT.FET,IPSC.15b,IPSC.18,LIV.HEPG2.CNCR,LNG.A549.ETOH002.CNCR,MUS.LEG.FET,SKIN.PEN.FRSK.KER.02,SKIN.PEN.FRSK.KER.03,STRM.CHON.MRW.DR.MSC,STRM.MRW.MSC;SKIN.NHEK	Blood,Digestive,ES-deriv,ESC,Epithelial,Heart,Liver,Lung,Mesench,Muscle,Neurosph,iPSC;Skin
19	18274402	18274502	chr19:18274452	Gene TSS Bid	18274404	rs1079166	1.046	1.019	0.1251	0.2334	0.0932547	Yes	0	0	0	0	48	NA	NA	NA	NA
22	24994179	24994865	chr22:24994404	Intron	24994737	rs5752038	0.964	1.01	0.06399	0.3556	0.0933422	No	0	0	0	0	-333	2.68 (5.5e-06)	-0.96 (0.19)	1.09 (0.13)	-1.4 (7.0e-02)																																	POM121L9P:NR_003714.1(-0.51,0.04,67%), (-0.72,0.03,55%), (-0.41,0.46,67%)	POM121L9P:NR_003714.1(-0.51,0.04,67%), (-0.72,0.03,55%), (-0.41,0.46,67%)	CRYBB2:NM_000496.3(0.38,0.2,56%), (0.15,0.84,41%), (0.72,0.1,67%)	KIAA1671:NM_001145206.2(0.02,0.95,67%), (-0.35,0.48,55%), (0.11,0.87,67%)	LHFPL7:NM_001001663.4(-0.03,0.94,51%), (-0.1,0.91,38%), (-0.2,0.77,60%)	-0.78 (0.56),-0.78 (0.56),0.95 (4.8e-02),0.47 (5.4e-14),0.77 (0.13)	-0.85 (None),-0.85 (None),-0.67 (0.27),0.24 (8.1e-04),0.08 (0.93)	-1.55 (3.8e-03),-1.55 (3.8e-03),NA,-0.75 (1.0e-37),NA	0.09 (0.87),0.09 (0.87),NA,-0.3 (2.5e-07),NA
9	3878653	3880974	chr9:3879967;chr9:3880769	Intron;Intron	3878970	rs10758516	0.9494	0.9798	0.1212	0.2394	0.0933889	Yes	0	0	0	0	997;1799	-0.7 (9.7e-05);-0.78 (7.8e-02)	-1.0 (1.4e-08);-1.67 (2.3e-05)	NA;NA	NA;NA																																	SPATA6L:NR_148444.2(0.94,0,44%), (0.53,0.47,24%), (0.94,0,67%);SPATA6L:NR_148444.2(0.79,0,46%), (-0.04,0.97,28%), (0.78,0.05,67%)	AK3:NM_016282.4(-0.06,0.9,44%), (0.82,0.13,24%), (-0.4,0.47,67%);GLIS3:NM_001042413.2(-0.17,0.67,46%), (0.72,0.19,28%), (0.72,0.1,67%)	SPATA6L:NM_001039395.4(0.94,0,44%), (0.51,0.5,24%), (0.94,0,67%);SPATA6L:NR_148444.2(0.79,0,46%), (-0.04,0.97,28%), (0.78,0.05,67%)	GLIS3-AS1:NR_026663.1(-0.36,0.6,18%), (NA,NA,NA%), (0.61,0.41,40%);GLIS3-AS1:NR_026663.1(0.14,0.88,15%), (NA,NA,NA%), (0.14,0.89,40%)	GLIS3-AS1:NR_026663.1(-0.36,0.6,18%), (NA,NA,NA%), (0.61,0.41,40%);GLIS3-AS1:NR_026663.1(0.14,0.88,15%), (NA,NA,NA%), (0.14,0.89,40%)	0.38 (6.8e-07),-0.81 (3.5e-10),0.38 (6.8e-07),-0.41 (0.86),-0.41 (0.86);0.38 (6.8e-07),0.61 (6.2e-23),0.38 (6.8e-07),-0.41 (0.86),-0.41 (0.86)	-0.3 (4.7e-04),-0.15 (0.41),-0.3 (4.7e-04),-0.21 (None),-0.21 (None);-0.3 (4.7e-04),-0.3 (7.5e-06),-0.3 (4.7e-04),-0.21 (None),-0.21 (None)	-0.58 (1.7e-08),-0.42 (1.1e-06),-0.58 (1.7e-08),NA,NA;-0.58 (1.7e-08),0.17 (8.2e-04),-0.58 (1.7e-08),NA,NA	0.26 (1.2e-02),0.04 (0.67),0.26 (1.2e-02),NA,NA;0.26 (1.2e-02),0.43 (3.1e-18),0.26 (1.2e-02),NA,NA
9	129556972	129558127	chr9:129557628	Intergenic	129557855	rs79363940	0.9331	0.9733	0.1207	0.2405	0.0935284	Yes	0	0	0	0	-227	-1.17 (7.7e-04)	-0.8 (2.1e-02)	-0.95 (1.9e-03)	-0.67 (3.7e-02)																																	C9orf50:NM_199350.4(0.6,0,85%), (0.49,0.11,79%), (0.84,0.03,67%)	ZDHHC12-DT:NR_046240.1(0.27,0.26,87%), (0.66,0.01,83%), (-0.72,0.1,67%)	FNBP1:NM_001363755.1(0.02,0.96,87%), (0.14,0.73,83%), (-0.87,0.02,67%)	NTMT1:NM_001286796.2(0.36,0.11,87%), (0.24,0.52,83%), (0.68,0.13,67%)	LINC00963:NR_038955.1(0.5,0.01,87%), (0.32,0.36,83%), (0.85,0.03,67%)	-2.04 (1.2e-06),-0.25 (0.81),0.26 (8.5e-04),-0.56 (9.1e-05),-0.18 (4.0e-02)	-0.52 (0.34),-0.02 (0.99),-0.28 (6.5e-04),-0.51 (8.2e-04),-0.2 (3.0e-02)	-1.07 (1.7e-07),-1.36 (4.3e-20),0.22 (5.1e-06),-0.24 (4.3e-05),-0.93 (1.3e-73)	-0.58 (4.9e-03),-0.35 (1.8e-02),0.09 (8.4e-02),-0.66 (5.2e-31),-0.52 (1.8e-23)
18	22560835	22561936	chr18:22561043	Intergenic	22561550	rs11878002	1.144	1.004	0.001254	0.8578	0.093711	Yes	0	1	1	0	-507	1.1 (3.0e-02)	-0.47 (0.41)	1.49 (2.7e-04)	0.03 (0.96)																											ATP7BP1	RPS4XP18	NA;NA	NA;NA	NA;NA	NA;NA	GATA6:NM_005257.6(0.65,0,87%), (0.62,0.02,83%), (-0.41,0.47,67%)	GATA6:NM_005257.6(0.65,0,87%), (0.62,0.02,83%), (-0.41,0.47,67%)	MIB1:NM_020774.4(0.13,0.63,87%), (0.22,0.55,83%), (-0.86,0.03,67%)	CTAGE1:NM_172241.3(0.73,0.02,36%), (0.8,0.02,41%), (NA,NA,NA%)	CTAGE1:NM_172241.3(0.73,0.02,36%), (0.8,0.02,41%), (NA,NA,NA%)	-0.3 (4.6e-03),-0.3 (4.6e-03),-0.3 (1.1e-03),NA,NA	-0.01 (0.97),-0.01 (0.97),-0.09 (0.49),NA,NA	0.53 (1.2e-13),0.53 (1.2e-13),-0.35 (2.0e-08),NA,NA	-0.53 (9.4e-13),-0.53 (9.4e-13),0.5 (4.0e-16),NA,NA
2	240372847	240375408	chr2:240374513	Intergenic	240373712	rs10165842	0.9604	1.013	0.09279	0.2887	0.09372	No	0	0	0	0	801	0.83 (0.84)	-0.79 (None)	-0.01 (0.98)	-1.86 (9.3e-41)																																	GPC1-AS1:NR_161169.1(-0.92,0,72%), (0.42,0.25,69%), (0.42,0.56,53%)	FARP2:NM_001282983.2(0.2,0.45,82%), (-0.63,0.02,83%), (-0.52,0.44,53%)	AGXT:NM_000030.3(-0.81,0.02,26%), (0.03,0.99,14%), (-0.77,0.26,40%)	GPC1:NM_002081.3(-0.02,0.95,82%), (0.49,0.11,83%), (0.29,0.71,53%)	GPC1-AS1:NR_161169.1(-0.92,0,72%), (0.42,0.25,69%), (0.42,0.56,53%)	-0.95 (1.6e-11),-0.17 (1.8e-02),0.3 (0.75),-0.52 (8.8e-09),-0.95 (1.6e-11)	-0.6 (9.1e-05),-0.14 (9.0e-02),-0.6 (0.57),-0.09 (0.51),-0.6 (9.1e-05)	0.28 (0.64),-0.52 (4.8e-26),NA,0.37 (1.7e-03),0.28 (0.64)	-0.94 (0.11),-0.15 (3.3e-03),NA,-1.53 (1.3e-41),-0.94 (0.11)
22	24984830	24986112	chr22:24985740	Intron	24985078	rs11090362	1.032	0.9741	0.2916	0.09769	0.0943353	No	0	0	0	0	662	1.3 (4.8e-03)	0.01 (0.99)	1.16 (9.6e-04)	-0.83 (4.4e-02)																																	MYO18B:NM_032608.7(0.68,0,87%), (0.56,0.06,83%), (0.44,0.41,67%)	MYO18B:NM_032608.7(0.68,0,87%), (0.56,0.06,83%), (0.44,0.41,67%)	CRYBB3:NM_004076.5(-0.37,0.1,87%), (-0.14,0.78,83%), (0.81,0.04,67%)	KIAA1671:NM_001386930.1(-0.32,0.17,87%), (0.13,0.79,83%), (-0.07,0.92,67%)	LHFPL7:NM_001001663.4(-0.33,0.27,59%), (-0.21,0.74,48%), (0.2,0.77,60%)	0.59 (0.35),0.59 (0.35),1.47 (2.8e-32),0.47 (5.4e-14),0.77 (0.13)	-0.56 (0.48),-0.56 (0.48),0.36 (1.4e-02),0.24 (8.1e-04),0.08 (0.93)	0.37 (0.13),0.37 (0.13),-0.57 (1.0e-05),-0.75 (1.0e-37),NA	0.23 (0.38),0.23 (0.38),-0.76 (4.2e-09),-0.3 (2.5e-07),NA
2	217104556	217107619	chr2:217105808	Intergenic	217107125	rs13414870	1.031	1.02	0.23	0.1333	0.094542	Yes	0	0	0	0	-1317	0.62 (0.47)	-0.11 (0.91)	1.32 (2.4e-12)	-0.45 (4.5e-02)																																	LINC01963:NR_037701.1(0.89,0,87%), (0.8,0,83%), (0.14,0.85,67%);LINC01963:NR_037701.1(0.89,0,87%), (0.8,0,83%), (0.14,0.85,67%);LINC01963:NR_037701.1(0.89,0,87%), (0.8,0,83%), (0.14,0.85,67%);LINC01963:NR_037701.1(0.89,0,87%), (0.8,0,83%), (0.14,0.85,67%);LINC01963:NR_037701.1(0.89,0,87%), (0.8,0,83%), (0.14,0.85,67%)	LINC01963:NR_037701.1(0.89,0,87%), (0.8,0,83%), (0.14,0.85,67%);LINC01963:NR_037701.1(0.89,0,87%), (0.8,0,83%), (0.14,0.85,67%);LINC01963:NR_037701.1(0.89,0,87%), (0.8,0,83%), (0.14,0.85,67%);LINC01963:NR_037701.1(0.89,0,87%), (0.8,0,83%), (0.14,0.85,67%);LINC01963:NR_037701.1(0.89,0,87%), (0.8,0,83%), (0.14,0.85,67%)	IGFBP2:NM_001313990.2(-0.68,0,87%), (0.22,0.57,83%), (-0.86,0.03,67%);IGFBP2:NM_001313990.2(-0.68,0,87%), (0.22,0.57,83%), (-0.86,0.03,67%);IGFBP2:NM_001313990.2(-0.68,0,87%), (0.22,0.57,83%), (-0.86,0.03,67%);IGFBP2:NM_001313990.2(-0.68,0,87%), (0.22,0.57,83%), (-0.86,0.03,67%);IGFBP2:NM_001313990.2(-0.68,0,87%), (0.22,0.57,83%), (-0.86,0.03,67%)	DIRC3-AS1:NR_133642.1(0.72,0,87%), (0.62,0.03,83%), (-0.73,0.11,67%);DIRC3-AS1:NR_133642.1(0.72,0,87%), (0.62,0.03,83%), (-0.73,0.11,67%);DIRC3-AS1:NR_133642.1(0.72,0,87%), (0.62,0.03,83%), (-0.73,0.11,67%);DIRC3-AS1:NR_133642.1(0.72,0,87%), (0.62,0.03,83%), (-0.73,0.11,67%);DIRC3-AS1:NR_133642.1(0.72,0,87%), (0.62,0.03,83%), (-0.73,0.11,67%)	DIRC3:NR_026597.2(0.29,0.22,87%), (0.65,0.02,83%), (0.36,0.56,67%);DIRC3:NR_026597.2(0.29,0.22,87%), (0.65,0.02,83%), (0.36,0.56,67%);DIRC3:NR_026597.2(0.29,0.22,87%), (0.65,0.02,83%), (0.36,0.56,67%);DIRC3:NR_026597.2(0.29,0.22,87%), (0.65,0.02,83%), (0.36,0.56,67%);DIRC3:NR_026597.2(0.29,0.22,87%), (0.65,0.02,83%), (0.36,0.56,67%)	0.06 (0.88),0.06 (0.88),-0.8 (4.2e-09),-0.93 (0.18),-1.01 (9.8e-07);0.06 (0.88),0.06 (0.88),-0.8 (4.2e-09),-0.93 (0.18),-1.01 (9.8e-07);0.06 (0.88),0.06 (0.88),-0.8 (4.2e-09),-0.93 (0.18),-1.01 (9.8e-07);0.06 (0.88),0.06 (0.88),-0.8 (4.2e-09),-0.93 (0.18),-1.01 (9.8e-07);0.06 (0.88),0.06 (0.88),-0.8 (4.2e-09),-0.93 (0.18),-1.01 (9.8e-07)	-0.21 (0.64),-0.21 (0.64),0.04 (0.88),-0.64 (0.46),-0.28 (0.31);-0.21 (0.64),-0.21 (0.64),0.04 (0.88),-0.64 (0.46),-0.28 (0.31);-0.21 (0.64),-0.21 (0.64),0.04 (0.88),-0.64 (0.46),-0.28 (0.31);-0.21 (0.64),-0.21 (0.64),0.04 (0.88),-0.64 (0.46),-0.28 (0.31);-0.21 (0.64),-0.21 (0.64),0.04 (0.88),-0.64 (0.46),-0.28 (0.31)	-0.1 (0.63),-0.1 (0.63),0.95 (7.2e-04),0.51 (0.28),0.5 (1.3e-02);-0.1 (0.63),-0.1 (0.63),0.95 (7.2e-04),0.51 (0.28),0.5 (1.3e-02);-0.1 (0.63),-0.1 (0.63),0.95 (7.2e-04),0.51 (0.28),0.5 (1.3e-02);-0.1 (0.63),-0.1 (0.63),0.95 (7.2e-04),0.51 (0.28),0.5 (1.3e-02);-0.1 (0.63),-0.1 (0.63),0.95 (7.2e-04),0.51 (0.28),0.5 (1.3e-02)	0.32 (6.7e-02),0.32 (6.7e-02),0.0 (0.99),0.39 (0.43),-0.05 (0.84);0.32 (6.7e-02),0.32 (6.7e-02),0.0 (0.99),0.39 (0.43),-0.05 (0.84);0.32 (6.7e-02),0.32 (6.7e-02),0.0 (0.99),0.39 (0.43),-0.05 (0.84);0.32 (6.7e-02),0.32 (6.7e-02),0.0 (0.99),0.39 (0.43),-0.05 (0.84);0.32 (6.7e-02),0.32 (6.7e-02),0.0 (0.99),0.39 (0.43),-0.05 (0.84)
17	31580320	31583153	chr17:31581338;chr17:31582240	Intergenic;Intergenic	31580591	rs117538176	1.035	1.043	0.4138	0.05376	0.0946412	Yes	0	0	0	0	747;1649	0.61 (0.31);0.81 (7.1e-02)	-0.78 (0.14);-0.93 (2.5e-02)	-1.07 (9.3e-07);-1.04 (2.8e-05)	-0.21 (0.45);-0.52 (5.3e-02)																																	ADAP2:NM_018404.3(-0.71,0,79%), (0.07,0.89,79%), (-0.75,0.13,53%);MIR632:NR_030362.1(-0.43,0.06,77%), (-0.6,0.03,83%), (0.47,0.57,40%);ADAP2:NM_018404.3(-0.71,0,79%), (0.07,0.89,79%), (-0.75,0.13,53%);MIR632:NR_030362.1(-0.43,0.06,77%), (-0.6,0.03,83%), (0.47,0.57,40%)	MIR4725:NR_039878.1(0.56,0.01,74%), (0.55,0.06,79%), (-0.8,0.19,40%);MIR632:NR_030362.1(-0.43,0.06,77%), (-0.6,0.03,83%), (0.47,0.57,40%);MIR4725:NR_039878.1(0.56,0.01,74%), (0.55,0.06,79%), (-0.8,0.19,40%);MIR632:NR_030362.1(-0.43,0.06,77%), (-0.6,0.03,83%), (0.47,0.57,40%)	CDK5R1:NM_003885.3(-0.11,0.69,82%), (0.32,0.37,83%), (-0.97,0,53%);RHOT1:NM_018307.5(0.06,0.84,77%), (0.15,0.74,83%), (-0.96,0.03,40%);CDK5R1:NM_003885.3(-0.11,0.69,82%), (0.32,0.37,83%), (-0.97,0,53%);RHOT1:NM_018307.5(0.06,0.84,77%), (0.15,0.74,83%), (-0.96,0.03,40%)	MIR365B:NR_029856.1(0.61,0,77%), (0.46,0.14,83%), (-0.31,0.74,40%);MIR365B:NR_029856.1(-0.21,0.45,72%), (-0.37,0.28,83%), (-0.4,0.77,27%);MIR365B:NR_029856.1(0.61,0,77%), (0.46,0.14,83%), (-0.31,0.74,40%);MIR365B:NR_029856.1(-0.21,0.45,72%), (-0.37,0.28,83%), (-0.4,0.77,27%)	MIR365B:NR_029856.1(0.61,0,77%), (0.46,0.14,83%), (-0.31,0.74,40%);MIR365B:NR_029856.1(-0.21,0.45,72%), (-0.37,0.28,83%), (-0.4,0.77,27%);MIR365B:NR_029856.1(0.61,0,77%), (0.46,0.14,83%), (-0.31,0.74,40%);MIR365B:NR_029856.1(-0.21,0.45,72%), (-0.37,0.28,83%), (-0.4,0.77,27%)	0.58 (0.11),NA,-0.23 (0.56),-1.53 (0.52),-1.53 (0.52);-0.2 (0.55),-0.2 (0.55),-0.96 (5.6e-15),-1.53 (0.52),-1.53 (0.52);0.58 (0.11),NA,-0.23 (0.56),-1.53 (0.52),-1.53 (0.52);-0.2 (0.55),-0.2 (0.55),-0.96 (5.6e-15),-1.53 (0.52),-1.53 (0.52)	-0.01 (0.98),NA,0.15 (0.78),0.48 (None),0.48 (None);-1.03 (4.8e-04),-1.03 (4.8e-04),-0.2 (0.21),0.48 (None),0.48 (None);-0.01 (0.98),NA,0.15 (0.78),0.48 (None),0.48 (None);-1.03 (4.8e-04),-1.03 (4.8e-04),-0.2 (0.21),0.48 (None),0.48 (None)	-0.4 (0.43),-0.76 (2.1e-02),-1.1 (7.0e-14),-0.5 (0.23),-0.5 (0.23);0.22 (0.56),0.22 (0.56),-0.75 (5.8e-25),-0.5 (0.23),-0.5 (0.23);-0.4 (0.43),-0.76 (2.1e-02),-1.1 (7.0e-14),-0.5 (0.23),-0.5 (0.23);0.22 (0.56),0.22 (0.56),-0.75 (5.8e-25),-0.5 (0.23),-0.5 (0.23)	-0.47 (0.36),-1.28 (8.9e-05),-0.67 (4.2e-06),-0.82 (4.5e-02),-0.82 (4.5e-02);0.24 (0.53),0.24 (0.53),0.04 (0.64),-0.82 (4.5e-02),-0.82 (4.5e-02);-0.47 (0.36),-1.28 (8.9e-05),-0.67 (4.2e-06),-0.82 (4.5e-02),-0.82 (4.5e-02);0.24 (0.53),0.24 (0.53),0.04 (0.64),-0.82 (4.5e-02),-0.82 (4.5e-02)
4	185846981	185848388	chr4:185847710	Intron	185847274	rs57378513	1.032	1.017	0.1729	0.1805	0.0947917	Yes	0	0	0	0	436	-0.04 (0.98)	-1.2 (0.19)	-1.45 (7.8e-08)	-0.02 (0.96)																																	LRP2BP:NM_001385604.1(-0.79,0,87%), (-0.71,0,83%), (0.23,0.74,67%);LRP2BP:NM_001385604.1(-0.79,0,87%), (-0.71,0,83%), (0.23,0.74,67%)	SORBS2:NM_021069.6(0.19,0.48,87%), (0.74,0,83%), (0.28,0.68,67%);SORBS2:NM_021069.6(0.19,0.48,87%), (0.74,0,83%), (0.28,0.68,67%)	LRP2BP:NM_001385603.1(-0.3,0.22,87%), (0.32,0.37,83%), (0.45,0.45,67%);LRP2BP:NM_001385603.1(-0.3,0.22,87%), (0.32,0.37,83%), (0.45,0.45,67%)	SORBS2:NM_003603.7(0.19,0.49,87%), (0.71,0,83%), (0.27,0.69,67%);SORBS2:NM_003603.7(0.19,0.49,87%), (0.71,0,83%), (0.27,0.69,67%)	TLR3:NM_003265.3(-0.28,0.25,87%), (0.32,0.36,83%), (0.18,0.81,67%);TLR3:NM_003265.3(-0.28,0.25,87%), (0.32,0.36,83%), (0.18,0.81,67%)	-0.25 (2.4e-02),0.04 (0.69),-0.25 (2.4e-02),0.04 (0.69),-0.06 (0.84);-0.25 (2.4e-02),0.04 (0.69),-0.25 (2.4e-02),0.04 (0.69),-0.06 (0.84)	-0.57 (2.3e-07),-0.26 (1.5e-03),-0.57 (2.3e-07),-0.26 (1.5e-03),-0.5 (3.5e-02);-0.57 (2.3e-07),-0.26 (1.5e-03),-0.57 (2.3e-07),-0.26 (1.5e-03),-0.5 (3.5e-02)	-0.73 (1.4e-19),1.08 (2.2e-39),-0.73 (1.4e-19),1.08 (2.2e-39),-0.1 (0.85);-0.73 (1.4e-19),1.08 (2.2e-39),-0.73 (1.4e-19),1.08 (2.2e-39),-0.1 (0.85)	-0.4 (9.0e-07),0.73 (2.9e-18),-0.4 (9.0e-07),0.73 (2.9e-18),0.8 (6.4e-02);-0.4 (9.0e-07),0.73 (2.9e-18),-0.4 (9.0e-07),0.73 (2.9e-18),0.8 (6.4e-02)
17	82356872	82357415	chr17:82357120	Intergenic	82357209	rs8067257	0.951	0.9889	0.05053	0.4035	0.0949463	Yes	0	0	0	0	-89	0.97 (5.4e-03)	-0.26 (0.52)	1.78 (0.14)	-0.19 (None)																																	NARF-AS2:NR_184098.1(-0.84,0,64%), (0.12,0.86,52%), (-0.97,0,67%)	PPP1R27:NM_001007533.4(-0.15,0.68,51%), (0.59,0.21,41%), (-0.63,0.26,53%)	NARF-AS2:NR_184098.1(-0.84,0,64%), (0.12,0.86,52%), (-0.97,0,67%)	TEX19:NM_207459.4(-0.56,0.03,54%), (-0.1,0.87,52%), (-0.29,0.76,40%)	TEX19:NM_207459.4(-0.56,0.03,54%), (-0.1,0.87,52%), (-0.29,0.76,40%)	-0.54 (3.2e-03),NA,-0.54 (3.2e-03),NA,NA	-0.62 (1.4e-03),NA,-0.62 (1.4e-03),NA,NA	-0.03 (0.89),-0.02 (0.99),-0.03 (0.89),NA,NA	0.46 (1.4e-02),-1.1 (0.25),0.46 (1.4e-02),NA,NA
6	30100841	30103894	chr6:30100941;chr6:30102161;chr6:30103233	Intergenic;Intergenic;Exon	30103502	rs1116222	1.013	0.9743	0.5532	0.02597	0.0949673	No	1	0	1	0	-2561;-1341;-269	-1.12 (4.6e-06);-1.11 (9.0e-11);-0.99 (1.1e-03)	-0.73 (3.4e-03);-0.37 (5.3e-02);-1.16 (8.1e-05)	-0.72 (4.2e-03);-0.66 (4.4e-07);-1.38 (7.5e-03)	-0.22 (0.47);-0.38 (5.9e-03);-0.79 (0.15)	06_30103502_T_A;06_30103502_T_C;06_30103502_T_G	EZH2;NRF1;POLR2A;SIN3A;SP4;STAT1;TCF12;WRNIP1;ZNF263	NHLF;GM12878;HCT-116,HepG2,IMR90,SK-N-MC;H1-hESC;HeLa-S3;A549,GM12878;HEK293-T-REx	Lung;Blood;Brain,Colon,Liver,Lung;ESC;Cervix;Blood,Epithelium;Kidney											06_30103502_T_A;06_30103502_T_C;06_30103502_T_G	;ABCF1;FLOT1;GABBR1;HCG22;HCG4;HCG4B;HCG4P3;HCG4P5;HCG4P7;HCG8;HCG9;HCP5B;HLA-A;HLA-E;HLA-F;HLA-F-AS1;HLA-G;HLA-H;HLA-J;HLA-K;HLA-P;HLA-U;HLA-V;HLA-W;IFITM4P;MCCD1P2;MICE;MOG;NRM;OR2H2;PPP1R11;PPP1R18;RNF39;RPL23AP1;SFTA2;TRIM10;TRIM15;TRIM26;TRIM31;TRIM31-AS1;TRIM40;XXbac-BPG283O16.9;ZDHHC20P1;ZFP57;ZNRD1;ZNRD1-AS1;ZNRD1ASP	Anchor to anchor;eqtl,eqtl,eqtl,eqtl,eqtl,eqtl,eqtl;eqtl;eqtl,eqtl,eqtl,eqtl,eqtl,eqtl,eqtl,eqtl,eqtl,eqtl,eqtl,eqtl,eqtl,eqtl,eqtl,eqtl,eqtl,eqtl,eqtl,eqtl,eqtl,eqtl,eqtl,eqtl;eqtl,eqtl;eqtl,eqtl,eqtl;eqtl,eqtl,eqtl,eqtl,eqtl,eqtl,eqtl,eqtl,eqtl,eqtl,eqtl,eqtl,eqtl,eqtl,eqtl,eqtl,eqtl,eqtl,eqtl,eqtl,eqtl,eqtl,eqtl,eqtl,eqtl,eqtl,eqtl,eqtl;Within loop,Within loop,Within loop;eqtl,eqtl,eqtl,eqtl,eqtl,eqtl,eqtl,eqtl,eqtl,eqtl,eqtl,eqtl,eqtl,eqtl,eqtl,eqtl,eqtl,eqtl,eqtl,eqtl,eqtl,eqtl,eqtl,eqtl,eqtl,eqtl,eqtl,eqtl,eqtl,eqtl,eqtl;eqtl,eqtl,eqtl,eqtl,eqtl,eqtl,eqtl,eqtl;eqtl,eqtl,eqtl,eqtl,eqtl,eqtl;eqtl,eqtl,eqtl,eqtl,eqtl,eqtl,eqtl,eqtl,eqtl,eqtl,eqtl,eqtl,eqtl,Within loop;eqtl,eqtl,eqtl,eqtl,eqtl,eqtl,eqtl,eqtl,eqtl,eqtl;eqtl,eqtl,eqtl,eqtl,eqtl,eqtl,eqtl,eqtl,eqtl,eqtl,eqtl,eqtl,eqtl,eqtl,eqtl,eqtl,eqtl,eqtl,eqtl,eqtl,eqtl,eqtl,eqtl,eqtl,eqtl,eqtl,eqtl;eqtl,eqtl,eqtl,eqtl,eqtl,eqtl,eqtl,eqtl,eqtl,eqtl,eqtl,eqtl,eqtl,eqtl,eqtl,eqtl,eqtl,eqtl,eqtl,eqtl,eqtl;eqtl,eqtl,eqtl,eqtl,eqtl;Within loop,Within loop,Within loop,Within loop,Within loop,Within loop,Within loop,Within loop,Within loop;eqtl,eqtl,eqtl,eqtl,Within loop,Within loop,Within loop,Within loop,Within loop,Within loop,Within loop,Within loop,Within loop;eqtl,eqtl,eqtl,eqtl,eqtl,eqtl,eqtl,eqtl,eqtl,eqtl,eqtl,eqtl,eqtl,eqtl,eqtl,eqtl,eqtl,eqtl,eqtl,eqtl,eqtl,eqtl,eqtl,eqtl,eqtl,eqtl,eqtl,eqtl,eqtl;Within loop,Within loop,Within loop,Within loop,Within loop,Within loop,Within loop,Within loop,Within loop,Within loop,Within loop,Within loop;eqtl,eqtl,eqtl,eqtl,eqtl,eqtl,eqtl,eqtl,Within loop,Within loop,Within loop,Within loop,Within loop,Within loop,Within loop,Within loop,Within loop,Within loop,Within loop,Within loop;eqtl,eqtl,Within loop,Within loop,Within loop,Within loop,Within loop,Within loop,Within loop,Within loop,Within loop;eqtl,eqtl,eqtl,eqtl,eqtl,eqtl,eqtl,eqtl,eqtl,eqtl,eqtl,eqtl,eqtl,eqtl,eqtl,eqtl,eqtl,eqtl,eqtl,eqtl,eqtl,eqtl,eqtl,eqtl,eqtl,eqtl,eqtl,eqtl,eqtl,eqtl,eqtl,eqtl,eqtl	HAP1_DKO;Artery Aorta,Esophagus Gastroesophageal Junction,Lung,Muscle Skeletal,Pancreas,Skin Sun Exposed Lower leg,Thyroid;Thyroid;Adipose Subcutaneous;Adipose Visceral Omentum;Adrenal Gland,Artery Aorta,Artery Coronary,Brain Anterior cingulate cortex BA24,Brain Cerebellar Hemisphere,Brain Cerebellum,Brain Cortex,Brain Frontal Cortex BA9,Brain Hypothalamus,Brain Spinal cord cervical c-1,Breast Mammary Tissue,Cells Cultured fibroblasts,Esophagus Mucosa,Heart Atrial Appendage,Heart Left Ventricle,Lung,Minor Salivary Gland,Pancreas,Pituitary,Skin Not Sun Exposed Suprapubic,Skin Sun Exposed Lower leg,Testis,Thyroid,Vagina;Nerve Tibial,Testis;Adipose Visceral Omentum,Cells Cultured fibroblasts,Skin Sun Exposed Lower leg;Skin Not Sun Exposed Suprapubic,Skin Sun Exposed Lower leg,Whole Blood;Adipose Subcutaneous,Adipose Visceral Omentum,Artery Aorta,Artery Coronary,Artery Tibial,Brain Cerebellum,Breast Mammary Tissue,Colon Sigmoid,Colon Transverse,Esophagus Gastroesophageal Junction,Esophagus Mucosa,Esophagus Muscularis,Heart Atrial Appendage,Heart Left Ventricle,Liver,Lung,Muscle Skeletal,Nerve Tibial,Pancreas,Prostate,Skin Not Sun Exposed Suprapubic,Skin Sun Exposed Lower leg,Spleen,Stomach,Testis,Thyroid,Vagina,Whole Blood;A549,K562,PANC1;Lung,Stomach,Thyroid;Adipose Subcutaneous,Adipose Visceral Omentum,Artery Aorta,Artery Coronary,Artery Tibial,Breast Mammary Tissue,Cells EBV-transformed lymphocytes,Colon Sigmoid,Colon Transverse,Esophagus Gastroesophageal Junction,Esophagus Mucosa,Esophagus Muscularis,Heart Atrial Appendage,Heart Left Ventricle,Liver,Lung,Minor Salivary Gland,Muscle Skeletal,Nerve Tibial,Ovary,Prostate,Skin Not Sun Exposed Suprapubic,Skin Sun Exposed Lower leg,Small Intestine Terminal Ileum,Spleen,Stomach,Testis,Thyroid,Uterus,Vagina,Whole Blood;Artery Aorta,Artery Coronary,Artery Tibial,Esophagus Mucosa,Muscle Skeletal,Skin Not Sun Exposed Suprapubic,Skin Sun Exposed Lower leg,Whole Blood;Cells Cultured fibroblasts;Brain Cerebellar Hemisphere,Brain Cerebellum,Cells Cultured fibroblasts;Brain Cerebellar Hemisphere,Brain Cerebellum,Brain Cortex,Brain Frontal Cortex BA9,Brain Hypothalamus,Pituitary;Lung,Testis;Brain Cerebellum;Adipose Subcutaneous,Adrenal Gland,Artery Tibial,Brain Cerebellar Hemisphere,Brain Cerebellum,Brain Nucleus accumbens basal ganglia,Colon Transverse,Lung,Muscle Skeletal,Pituitary,Skin Not Sun Exposed Suprapubic,Skin Sun Exposed Lower leg,Thyroid,PANC1;Artery Tibial,Brain Cerebellum,Cells Cultured fibroblasts,Colon Transverse,Esophagus Gastroesophageal Junction,Esophagus Mucosa,Pancreas,Skin Not Sun Exposed Suprapubic,Skin Sun Exposed Lower leg,Thyroid;Testis;Adipose Subcutaneous,Cells Cultured fibroblasts;Adipose Subcutaneous,Adipose Visceral Omentum,Artery Aorta,Artery Coronary,Artery Tibial,Brain Caudate basal ganglia,Brain Nucleus accumbens basal ganglia,Brain Putamen basal ganglia,Breast Mammary Tissue,Colon Sigmoid,Esophagus Gastroesophageal Junction,Esophagus Muscularis,Heart Atrial Appendage,Heart Left Ventricle,Liver,Nerve Tibial,Ovary,Pancreas,Pituitary,Prostate,Skin Not Sun Exposed Suprapubic,Skin Sun Exposed Lower leg,Spleen,Stomach,Testis,Thyroid,Uterus;Brain Cerebellum,Muscle Skeletal;Adipose Subcutaneous,Adipose Visceral Omentum,Adrenal Gland,Artery Tibial,Brain Cerebellar Hemisphere,Breast Mammary Tissue,Cells Cultured fibroblasts,Colon Sigmoid,Colon Transverse,Esophagus Gastroesophageal Junction,Esophagus Muscularis,Heart Atrial Appendage,Heart Left Ventricle,Lung,Nerve Tibial,Pituitary,Skin Not Sun Exposed Suprapubic,Skin Sun Exposed Lower leg,Spleen,Thyroid,Whole Blood;Adrenal Gland,Brain Cerebellum,Lung,Pituitary,Skin Sun Exposed Lower leg;Artery Tibial;Colon Sigmoid;Heart Left Ventricle;A549,K562,A549,PANC1,HMEC,Caki2,HAP1,Ventricle_Right,RPMI7951;Artery Aorta,Cells Cultured fibroblasts;Esophagus Mucosa,Lung,Stomach,Testis,A549,K562,A549,PANC1,HMEC,Caki2,HAP1,Ventricle_Right,RPMI7951;Adipose Subcutaneous,Adipose Visceral Omentum,Artery Aorta,Artery Coronary,Artery Tibial,Brain Caudate basal ganglia,Brain Cerebellum,Brain Putamen basal ganglia,Breast Mammary Tissue,Cells Cultured fibroblasts,Colon Sigmoid,Colon Transverse,Esophagus Gastroesophageal Junction,Esophagus Mucosa,Esophagus Muscularis,Heart Atrial Appendage,Heart Left Ventricle,Lung,Muscle Skeletal,Nerve Tibial,Pancreas,Prostate,Skin Not Sun Exposed Suprapubic,Skin Sun Exposed Lower leg,Small Intestine Terminal Ileum,Spleen,Stomach,Thyroid,Whole Blood;A549,HMEC,HCT116-untreated,HCT116-untreated,K562,A549,PANC1,HMEC,Caki2,HAP1,Ventricle_Right,RPMI7951;Adipose Visceral Omentum,Adrenal Gland,Esophagus Mucosa,Lung,Pancreas,Skin Not Sun Exposed Suprapubic,Skin Sun Exposed Lower leg,Thyroid,A549,HMEC,HCT116-untreated,HCT116-untreated,K562,A549,PANC1,HMEC,Caki2,HAP1,Ventricle_Right,RPMI7951;Adrenal Gland,Stomach,Testis;Artery Tibial,Thyroid;Adipose Subcutaneous,Adipose Visceral Omentum,Adrenal Gland,Artery Aorta,Artery Coronary,Artery Tibial,Breast Mammary Tissue,Cells Cultured fibroblasts,Colon Sigmoid,Colon Transverse,Esophagus Gastroesophageal Junction,Esophagus Mucosa,Esophagus Muscularis,Heart Atrial Appendage,Heart Left Ventricle,Liver,Lung,Nerve Tibial,Pancreas,Pituitary,Prostate,Skin Not Sun Exposed Suprapubic,Skin Sun Exposed Lower leg,Small Intestine Terminal Ileum,Spleen,Stomach,Thyroid,Whole Blood;Cells Cultured fibroblasts,Muscle Skeletal,A549,K562,A549,PANC1,HMEC,Caki2,HAP1,Ventricle_Right,RPMI7951;Adipose Subcutaneous,Adipose Visceral Omentum,Adrenal Gland,Artery Aorta,Artery Tibial,Brain Anterior cingulate cortex BA24,Brain Caudate basal ganglia,Brain Cerebellar Hemisphere,Brain Cerebellum,Brain Cortex,Brain Frontal Cortex BA9,Brain Hippocampus,Brain Hypothalamus,Brain Nucleus accumbens basal ganglia,Brain Putamen basal ganglia,Breast Mammary Tissue,Cells Cultured fibroblasts,Colon Sigmoid,Colon Transverse,Esophagus Gastroesophageal Junction,Esophagus Mucosa,Esophagus Muscularis,Heart Left Ventricle,Lung,Muscle Skeletal,Nerve Tibial,Pancreas,Pituitary,Skin Not Sun Exposed Suprapubic,Skin Sun Exposed Lower leg,Spleen,Stomach,Thyroid	True;True,True,True,True,True,True,True;True,True,True,True,True,True,True,True,True,True,True,True,True,True,True,True,True,True,True,True,True,True,True,True;True,True;True,True,True;True,True,True,True,True,True,True,True,True,True,True,True,True,True,True,True,True,True,True,True,True,True,True,True,True,True,True,True;True,True,True,True,True,True,True,True,True,True,True,True,True,True,True,True,True,True,True,True,True,True,True,True,True,True,True,True,True,True,True;True,True,True,True,True,True,True,True;True,True,True,True,True,True;True,True,True,True,True,True,True,True,True,True,True,True,True,True;True,True,True,True,True,True,True,True,True,True;True,True,True,True,True,True,True,True,True,True,True,True,True,True,True,True,True,True,True,True,True,True,True,True,True,True,True;True,True,True,True,True,True,True,True,True,True,True,True,True,True,True,True,True,True,True,True,True;True,True,True,True,True;True,True,True,True,True,True,True,True,True;True,True,True,True,True,True,True,True,True,True,True,True,True;True,True,True,True,True,True,True,True,True,True,True,True,True,True,True,True,True,True,True,True,True,True,True,True,True,True,True,True,True;True,True,True,True,True,True,True,True,True,True,True,True;True,True,True,True,True,True,True,True,True,True,True,True,True,True,True,True,True,True,True,True;True,True,True,True,True,True,True,True,True,True,True;True,True,True,True,True,True,True,True,True,True,True,True,True,True,True,True,True,True,True,True,True,True,True,True,True,True,True,True,True,True,True,True,True	nan;nan,nan,nan,nan,nan,nan,nan;nan,nan,nan,nan,nan,nan,nan,nan,nan,nan,nan,nan,nan,nan,nan,nan,nan,nan,nan,nan,nan,nan,nan,nan;nan,nan;nan,nan,nan;nan,nan,nan,nan,nan,nan,nan,nan,nan,nan,nan,nan,nan,nan,nan,nan,nan,nan,nan,nan,nan,nan,nan,nan,nan,nan,nan,nan;nan,nan,nan,nan,nan,nan,nan,nan,nan,nan,nan,nan,nan,nan,nan,nan,nan,nan,nan,nan,nan,nan,nan,nan,nan,nan,nan,nan,nan,nan,nan;nan,nan,nan,nan,nan,nan,nan,nan;nan,nan,nan,nan,nan,nan;nan,nan,nan,nan,nan,nan,nan,nan,nan,nan,nan,nan,nan,nan;nan,nan,nan,nan,nan,nan,nan,nan,nan,nan;nan,nan,nan,nan,nan,nan,nan,nan,nan,nan,nan,nan,nan,nan,nan,nan,nan,nan,nan,nan,nan,nan,nan,nan,nan,nan,nan;nan,nan,nan,nan,nan,nan,nan,nan,nan,nan,nan,nan,nan,nan,nan,nan,nan,nan,nan,nan,nan;nan,nan,nan,nan,nan;nan,nan,nan,nan,nan,nan,nan,nan,nan;nan,nan,nan,nan,nan,nan,nan,nan,nan,nan,nan,nan,nan;nan,nan,nan,nan,nan,nan,nan,nan,nan,nan,nan,nan,nan,nan,nan,nan,nan,nan,nan,nan,nan,nan,nan,nan,nan,nan,nan,nan,nan;nan,nan,nan,nan,nan,nan,nan,nan,nan,nan,nan,nan;nan,nan,nan,nan,nan,nan,nan,nan,nan,nan,nan,nan,nan,nan,nan,nan,nan,nan,nan,nan;nan,nan,nan,nan,nan,nan,nan,nan,nan,nan,nan;nan,nan,nan,nan,nan,nan,nan,nan,nan,nan,nan,nan,nan,nan,nan,nan,nan,nan,nan,nan,nan,nan,nan,nan,nan,nan,nan,nan,nan,nan,nan,nan,nan	nan;nan,nan,nan,nan,nan,nan,nan;nan,nan,nan,nan,nan,nan,nan,nan,nan,nan,nan,nan,nan,nan,nan,nan,nan,nan,nan,nan,nan,nan,nan,nan;nan,nan;nan,nan,nan;nan,nan,nan,nan,nan,nan,nan,nan,nan,nan,nan,nan,nan,nan,nan,nan,nan,nan,nan,nan,nan,nan,nan,nan,nan,nan,nan,nan;nan,nan,nan,nan,nan,nan,nan,nan,nan,nan,nan,nan,nan,nan,nan,nan,nan,nan,nan,nan,nan,nan,nan,nan,nan,nan,nan,nan,nan,nan,nan;nan,nan,nan,nan,nan,nan,nan,nan;nan,nan,nan,nan,nan,nan;nan,nan,nan,nan,nan,nan,nan,nan,nan,nan,nan,nan,nan,nan;nan,nan,nan,nan,nan,nan,nan,nan,nan,nan;nan,nan,nan,nan,nan,nan,nan,nan,nan,nan,nan,nan,nan,nan,nan,nan,nan,nan,nan,nan,nan,nan,nan,nan,nan,nan,nan;nan,nan,nan,nan,nan,nan,nan,nan,nan,nan,nan,nan,nan,nan,nan,nan,nan,nan,nan,nan,nan;nan,nan,nan,nan,nan;nan,nan,nan,nan,nan,nan,nan,nan,nan;nan,nan,nan,nan,nan,nan,nan,nan,nan,nan,nan,nan,nan;nan,nan,nan,nan,nan,nan,nan,nan,nan,nan,nan,nan,nan,nan,nan,nan,nan,nan,nan,nan,nan,nan,nan,nan,nan,nan,nan,nan,nan;nan,nan,nan,nan,nan,nan,nan,nan,nan,nan,nan,nan;nan,nan,nan,nan,nan,nan,nan,nan,nan,nan,nan,nan,nan,nan,nan,nan,nan,nan,nan,nan;nan,nan,nan,nan,nan,nan,nan,nan,nan,nan,nan;nan,nan,nan,nan,nan,nan,nan,nan,nan,nan,nan,nan,nan,nan,nan,nan,nan,nan,nan,nan,nan,nan,nan,nan,nan,nan,nan,nan,nan,nan,nan,nan,nan	None;5.93911e-05,0.000125256,0.000165752,2.63184e-06,6.36278e-05,4.44313e-07,4.03908e-09;2.15302e-05;0.000221818;0.000215028;9.91366e-06,5.07866e-10,1.01263e-06,5.93671e-05,4.33436e-06,5.66538e-07,6.31019e-05,2.36641e-06,5.02092e-05,5.12603e-06,2.75917e-06,4.85079e-19,1.28464e-18,6.41061e-09,9.74221e-05,6.85837e-07,1.14051e-05,4.09619e-06,6.05915e-17,2.02199e-12,3.29118e-13,0.000347596,8.65459e-26,6.07314e-05;7.55432e-05,1.60345e-07;1.79411e-05,9.64323e-05,4.20029e-05;3.62431e-07,0.000223248,1.82985e-05;1.11204e-10,1.29947e-06,2.22991e-11,2.39333e-05,4.2053e-06,5.72627e-05,4.57467e-08,5.38798e-08,3.52577e-07,3.60737e-06,5.42794e-12,2.8034e-09,6.88857e-08,5.50234e-10,2.52752e-08,2.52082e-15,0.000220603,4.51018e-12,0.000173882,4.43997e-07,7.88091e-10,9.1924e-12,2.32806e-11,8.46033e-06,1.14715e-12,1.01773e-11,5.26779e-05,4.18744e-11;None,None,None;0.000292791,5.74169e-06,4.82158e-06;1.14943e-18,1.84523e-17,9.76328e-07,4.22572e-05,6.31967e-17,9.85938e-14,8.34814e-08,4.2827e-10,3.86399e-12,1.10163e-11,3.20668e-14,8.41327e-12,1.64153e-05,0.000162352,4.50894e-07,1.44336e-18,4.48006e-08,8.00112e-12,1.02657e-17,1.33499e-06,9.96486e-07,1.70888e-12,1.0105e-17,7.08738e-06,1.28044e-11,4.6565e-08,0.000135065,1.9439e-11,6.95513e-06,7.75365e-07,1.08876e-34;2.75384e-08,3.57819e-05,9.54168e-08,7.25589e-05,9.10705e-17,4.1165e-09,1.06875e-11,4.4699e-06;0.00014833;1.15629e-05,7.95594e-08,5.27364e-08;2.82451e-07,1.23519e-12,0.000114047,8.10983e-05,1.38552e-06,1.00867e-06;1.33442e-05,4.31419e-13;1.59177e-05;2.25494e-07,5.4822e-05,0.00039308,0.000106914,1.23275e-08,2.79901e-06,5.95601e-05,1.53053e-05,1.178e-11,6.37852e-05,1.86283e-05,1.10387e-06,1.41684e-05,None;6.68678e-08,3.24179e-08,2.31497e-05,0.000127195,0.000169696,0.000107913,2.48514e-06,0.000113818,0.000531512,0.000282136;2.1396e-11;0.000412404,2.34427e-05;9.23176e-12,7.39804e-08,1.22024e-07,1.92384e-06,4.51781e-09,1.33337e-11,3.16729e-13,2.81144e-06,5.83096e-09,1.81295e-08,1.02848e-06,1.11306e-09,1.56027e-07,5.32163e-08,9.21382e-14,1.69012e-15,2.98368e-09,1.5922e-14,3.8646e-05,1.42887e-08,9.79321e-12,1.73085e-11,1.10475e-08,1.08705e-05,1.08751e-18,7.81075e-19,1.14836e-06;0.000156981,2.18154e-05;6.94653e-10,1.78716e-08,8.72477e-05,1.51556e-10,4.7927e-05,4.40985e-08,2.14926e-10,0.000202537,5.783e-07,3.87561e-08,2.49974e-12,5.61552e-05,1.29967e-06,3.91447e-11,5.34199e-06,0.000113248,6.56389e-07,0.000401036,0.000106635,1.61601e-10,0.000230366;6.05567e-08;1.70276e-05,1.15854e-08,0.000185508,7.42172e-06,3.75343e-05;0.000196283;8.86518e-06;0.000122052;None,None,None,None,None,None,None,None,None;9.18857e-07,3.59797e-07;2.90191e-05,4.39338e-08,1.41632e-05,5.39096e-08,None,None,None,None,None,None,None,None,None;8.33469e-19,4.11436e-17,1.18363e-10,1.07022e-10,1.28578e-14,6.4539e-06,7.73852e-08,2.31533e-07,2.8399e-11,9.23692e-12,5.29109e-11,2.96344e-06,1.94347e-06,4.4823e-06,7.40102e-15,3.30237e-10,3.3142e-09,3.75833e-12,5.4017e-10,3.74847e-14,1.62573e-06,6.2476e-07,7.95914e-12,1.94855e-15,5.52866e-08,0.000119991,3.06375e-07,8.77443e-11,3.81502e-20;0.00020025;None,None,None,None,None,None,None,None,None,None,None,None;0.00018686;4.62119e-05,3.62379e-08,8.22564e-05,5.58234e-09,1.74947e-09,1.05185e-20,3.17824e-17,1.59679e-11,None,None,None,None,None,None,None,None,None,None,None,None;8.03339e-08,1.74209e-05,7.94409e-11;3.84345e-05,3.53798e-05;2.69246e-08;8.75703e-17,1.22946e-21,4.10449e-08,5.13528e-13,2.57608e-08,4.21376e-22,1.86938e-13,9.33056e-15,2.20744e-09,6.31467e-12,3.16494e-12,6.1179e-16,3.02623e-14,1.13944e-12,3.84732e-09,1.19635e-05,1.13121e-13,3.34842e-18,9.23571e-07,3.07701e-07,9.03466e-08,2.64422e-15,9.84921e-19,5.08048e-08,2.39636e-09,6.56166e-05,8.75603e-19,1.38155e-24;2.50402e-05,6.45219e-07,None,None,None,None,None,None,None,None,None;1.84243e-13,1.08209e-08,1.67944e-07,3.85446e-07,5.29438e-15,5.48375e-07,2.62248e-07,1.06646e-05,7.44593e-08,4.39567e-08,1.58926e-05,5.16145e-05,2.82049e-06,2.53375e-13,5.98009e-07,9.59073e-06,4.51271e-12,1.89088e-06,1.14819e-09,1.53399e-06,6.43989e-08,1.33027e-12,0.000104826,7.17269e-14,4.21661e-06,1.24151e-27,0.000145118,5.57493e-11,2.83663e-08,4.6155e-11,2.92193e-06,1.86291e-10,1.43452e-15	None;0.64 (7.2e-08);0.7 (3.0e-12);-1.34 (3.9e-08);-0.74 (2.9e-06);-1.56 (4.0e-03);-1.15 (0.66);-0.24 (0.75);-0.29 (0.38);0.4 (1.3e-02);-0.38 (0.18);-2.19 (2.4e-135);-2.66 (8.5e-06);-0.52 (0.14);-2.21 (1.4e-06);-0.76 (1.0e-06);-3.78 (6.8e-06);-0.97 (0.50);-0.9 (1.0e-02);-2.21 (5.7e-17);-2.0 (1.0e-49);-0.87 (0.61);0.66 (1.0e-16);-0.58 (1.0e-10);-0.26 (0.18);-0.45 (0.69)	None;-0.15 (0.38);-0.13 (0.36);-0.06 (0.89);-0.83 (4.6e-07);-0.53 (0.46);1.06 (None);-0.35 (0.69);-0.16 (0.72);0.1 (0.68);-0.16 (0.67);-0.38 (6.9e-05);-0.83 (0.26);-0.44 (0.29);-0.77 (0.17);-0.71 (1.7e-05);-0.97 (0.35);0.31 (None);-0.27 (0.58);-0.27 (0.47);-0.92 (6.2e-11);-0.13 (None);-0.32 (3.6e-04);-0.93 (1.1e-24);-0.86 (4.6e-06);-1.43 (None)	None;0.2 (1.5e-03);0.92 (3.8e-65);-0.96 (3.0e-31);-0.63 (4.9e-02);-0.77 (0.44);0.04 (0.86);-0.93 (4.6e-22);-1.42 (1.9e-14);-1.82 (5.4e-43);-1.27 (1.2e-03);-0.6 (0.18);-0.5 (0.29);-1.28 (7.5e-03);-0.28 (7.2e-03);-0.2 (0.35);0.06 (0.38);-0.28 (0.69);-0.05 (0.45);-1.29 (1.6e-03);2.66 (4.2e-04)	None;-0.47 (8.8e-14);-1.08 (2.9e-83);-0.16 (5.8e-02);-0.83 (9.0e-03);-0.5 (0.62);-0.62 (2.1e-03);-1.04 (3.0e-27);-0.81 (7.7e-06);-0.33 (9.5e-03);-1.3 (9.0e-04);-1.11 (1.1e-02);-0.95 (3.9e-02);-0.33 (0.52);-0.33 (1.2e-03);-0.65 (1.2e-03);-1.03 (1.6e-61);-0.8 (0.23);-0.21 (1.2e-03);-0.16 (0.73);-1.81 (8.6e-02)	RNF39	TRIM31	-2.0 (1.0e-49);-0.58 (1.0e-10)	-0.92 (6.2e-11);-0.93 (1.1e-24)	NA;NA	NA;NA	ABCF1:NM_001090.3(-0.93,0,87%), (-0.72,0,83%), (-0.88,0.02,67%);HCG20:NR_138037.1(-0.87,0,87%), (-0.65,0.01,83%), (-0.41,0.49,67%);MDC1:NM_014641.3(-0.93,0,87%), (-0.43,0.19,83%), (-0.71,0.12,67%);ABCF1:NM_001090.3(-0.93,0,87%), (-0.72,0,83%), (-0.88,0.02,67%);HCG20:NR_138037.1(-0.87,0,87%), (-0.65,0.01,83%), (-0.41,0.49,67%);MDC1:NM_014641.3(-0.93,0,87%), (-0.43,0.19,83%), (-0.71,0.12,67%);ABCF1:NM_001090.3(-0.93,0,87%), (-0.72,0,83%), (-0.88,0.02,67%);HCG20:NR_138037.1(-0.87,0,87%), (-0.65,0.01,83%), (-0.41,0.49,67%);MDC1:NM_014641.3(-0.93,0,87%), (-0.43,0.19,83%), (-0.71,0.12,67%);ABCF1:NM_001090.3(-0.93,0,87%), (-0.72,0,83%), (-0.88,0.02,67%);HCG20:NR_138037.1(-0.87,0,87%), (-0.65,0.01,83%), (-0.41,0.49,67%);MDC1:NM_014641.3(-0.93,0,87%), (-0.43,0.19,83%), (-0.71,0.12,67%);ABCF1:NM_001090.3(-0.93,0,87%), (-0.72,0,83%), (-0.88,0.02,67%);HCG20:NR_138037.1(-0.87,0,87%), (-0.65,0.01,83%), (-0.41,0.49,67%);MDC1:NM_014641.3(-0.93,0,87%), (-0.43,0.19,83%), (-0.71,0.12,67%);ABCF1:NM_001090.3(-0.93,0,87%), (-0.72,0,83%), (-0.88,0.02,67%);HCG20:NR_138037.1(-0.87,0,87%), (-0.65,0.01,83%), (-0.41,0.49,67%);MDC1:NM_014641.3(-0.93,0,87%), (-0.43,0.19,83%), (-0.71,0.12,67%);ABCF1:NM_001090.3(-0.93,0,87%), (-0.72,0,83%), (-0.88,0.02,67%);HCG20:NR_138037.1(-0.87,0,87%), (-0.65,0.01,83%), (-0.41,0.49,67%);MDC1:NM_014641.3(-0.93,0,87%), (-0.43,0.19,83%), (-0.71,0.12,67%);ABCF1:NM_001090.3(-0.93,0,87%), (-0.72,0,83%), (-0.88,0.02,67%);HCG20:NR_138037.1(-0.87,0,87%), (-0.65,0.01,83%), (-0.41,0.49,67%);MDC1:NM_014641.3(-0.93,0,87%), (-0.43,0.19,83%), (-0.71,0.12,67%);ABCF1:NM_001090.3(-0.93,0,87%), (-0.72,0,83%), (-0.88,0.02,67%);HCG20:NR_138037.1(-0.87,0,87%), (-0.65,0.01,83%), (-0.41,0.49,67%);MDC1:NM_014641.3(-0.93,0,87%), (-0.43,0.19,83%), (-0.71,0.12,67%)	ABCF1:NM_001090.3(-0.93,0,87%), (-0.72,0,83%), (-0.88,0.02,67%);HLA-J:NR_024240.1(0.64,0,67%), (0.87,0,59%), (0.23,0.75,60%);PRR3:NM_001077497.3(-0.9,0,87%), (-0.77,0,83%), (-0.8,0.06,67%);ABCF1:NM_001090.3(-0.93,0,87%), (-0.72,0,83%), (-0.88,0.02,67%);HLA-J:NR_024240.1(0.64,0,67%), (0.87,0,59%), (0.23,0.75,60%);PRR3:NM_001077497.3(-0.9,0,87%), (-0.77,0,83%), (-0.8,0.06,67%);ABCF1:NM_001090.3(-0.93,0,87%), (-0.72,0,83%), (-0.88,0.02,67%);HLA-J:NR_024240.1(0.64,0,67%), (0.87,0,59%), (0.23,0.75,60%);PRR3:NM_001077497.3(-0.9,0,87%), (-0.77,0,83%), (-0.8,0.06,67%);ABCF1:NM_001090.3(-0.93,0,87%), (-0.72,0,83%), (-0.88,0.02,67%);HLA-J:NR_024240.1(0.64,0,67%), (0.87,0,59%), (0.23,0.75,60%);PRR3:NM_001077497.3(-0.9,0,87%), (-0.77,0,83%), (-0.8,0.06,67%);ABCF1:NM_001090.3(-0.93,0,87%), (-0.72,0,83%), (-0.88,0.02,67%);HLA-J:NR_024240.1(0.64,0,67%), (0.87,0,59%), (0.23,0.75,60%);PRR3:NM_001077497.3(-0.9,0,87%), (-0.77,0,83%), (-0.8,0.06,67%);ABCF1:NM_001090.3(-0.93,0,87%), (-0.72,0,83%), (-0.88,0.02,67%);HLA-J:NR_024240.1(0.64,0,67%), (0.87,0,59%), (0.23,0.75,60%);PRR3:NM_001077497.3(-0.9,0,87%), (-0.77,0,83%), (-0.8,0.06,67%);ABCF1:NM_001090.3(-0.93,0,87%), (-0.72,0,83%), (-0.88,0.02,67%);HLA-J:NR_024240.1(0.64,0,67%), (0.87,0,59%), (0.23,0.75,60%);PRR3:NM_001077497.3(-0.9,0,87%), (-0.77,0,83%), (-0.8,0.06,67%);ABCF1:NM_001090.3(-0.93,0,87%), (-0.72,0,83%), (-0.88,0.02,67%);HLA-J:NR_024240.1(0.64,0,67%), (0.87,0,59%), (0.23,0.75,60%);PRR3:NM_001077497.3(-0.9,0,87%), (-0.77,0,83%), (-0.8,0.06,67%);ABCF1:NM_001090.3(-0.93,0,87%), (-0.72,0,83%), (-0.88,0.02,67%);HLA-J:NR_024240.1(0.64,0,67%), (0.87,0,59%), (0.23,0.75,60%);PRR3:NM_001077497.3(-0.9,0,87%), (-0.77,0,83%), (-0.8,0.06,67%)	HLA-F:NM_001098479.2(-0.59,0,87%), (-0.38,0.27,83%), (0.9,0.01,67%);HLA-V:NR_132323.1(0.84,0,77%), (0.22,0.63,69%), (0.86,0.03,67%);ABCF1:NM_001090.3(-0.77,0,87%), (0.18,0.68,83%), (-0.9,0.01,67%);HLA-F:NM_001098479.2(-0.59,0,87%), (-0.38,0.27,83%), (0.9,0.01,67%);HLA-V:NR_132323.1(0.84,0,77%), (0.22,0.63,69%), (0.86,0.03,67%);ABCF1:NM_001090.3(-0.77,0,87%), (0.18,0.68,83%), (-0.9,0.01,67%);HLA-F:NM_001098479.2(-0.59,0,87%), (-0.38,0.27,83%), (0.9,0.01,67%);HLA-V:NR_132323.1(0.84,0,77%), (0.22,0.63,69%), (0.86,0.03,67%);ABCF1:NM_001090.3(-0.77,0,87%), (0.18,0.68,83%), (-0.9,0.01,67%);HLA-F:NM_001098479.2(-0.59,0,87%), (-0.38,0.27,83%), (0.9,0.01,67%);HLA-V:NR_132323.1(0.84,0,77%), (0.22,0.63,69%), (0.86,0.03,67%);ABCF1:NM_001090.3(-0.77,0,87%), (0.18,0.68,83%), (-0.9,0.01,67%);HLA-F:NM_001098479.2(-0.59,0,87%), (-0.38,0.27,83%), (0.9,0.01,67%);HLA-V:NR_132323.1(0.84,0,77%), (0.22,0.63,69%), (0.86,0.03,67%);ABCF1:NM_001090.3(-0.77,0,87%), (0.18,0.68,83%), (-0.9,0.01,67%);HLA-F:NM_001098479.2(-0.59,0,87%), (-0.38,0.27,83%), (0.9,0.01,67%);HLA-V:NR_132323.1(0.84,0,77%), (0.22,0.63,69%), (0.86,0.03,67%);ABCF1:NM_001090.3(-0.77,0,87%), (0.18,0.68,83%), (-0.9,0.01,67%);HLA-F:NM_001098479.2(-0.59,0,87%), (-0.38,0.27,83%), (0.9,0.01,67%);HLA-V:NR_132323.1(0.84,0,77%), (0.22,0.63,69%), (0.86,0.03,67%);ABCF1:NM_001090.3(-0.77,0,87%), (0.18,0.68,83%), (-0.9,0.01,67%);HLA-F:NM_001098479.2(-0.59,0,87%), (-0.38,0.27,83%), (0.9,0.01,67%);HLA-V:NR_132323.1(0.84,0,77%), (0.22,0.63,69%), (0.86,0.03,67%);ABCF1:NM_001090.3(-0.77,0,87%), (0.18,0.68,83%), (-0.9,0.01,67%);HLA-F:NM_001098479.2(-0.59,0,87%), (-0.38,0.27,83%), (0.9,0.01,67%);HLA-V:NR_132323.1(0.84,0,77%), (0.22,0.63,69%), (0.86,0.03,67%);ABCF1:NM_001090.3(-0.77,0,87%), (0.18,0.68,83%), (-0.9,0.01,67%)	TRIM31-AS1:NR_126470.1(0.9,0,82%), (0.6,0.04,76%), (0.31,0.62,67%);TRIM31-AS1:NR_126470.1(0.85,0,82%), (0.62,0.03,76%), (0.45,0.43,67%);TRIM31-AS1:NR_126470.1(0.87,0,82%), (0.07,0.89,76%), (0.32,0.61,67%);TRIM31-AS1:NR_126470.1(0.9,0,82%), (0.6,0.04,76%), (0.31,0.62,67%);TRIM31-AS1:NR_126470.1(0.85,0,82%), (0.62,0.03,76%), (0.45,0.43,67%);TRIM31-AS1:NR_126470.1(0.87,0,82%), (0.07,0.89,76%), (0.32,0.61,67%);TRIM31-AS1:NR_126470.1(0.9,0,82%), (0.6,0.04,76%), (0.31,0.62,67%);TRIM31-AS1:NR_126470.1(0.85,0,82%), (0.62,0.03,76%), (0.45,0.43,67%);TRIM31-AS1:NR_126470.1(0.87,0,82%), (0.07,0.89,76%), (0.32,0.61,67%);TRIM31-AS1:NR_126470.1(0.9,0,82%), (0.6,0.04,76%), (0.31,0.62,67%);TRIM31-AS1:NR_126470.1(0.85,0,82%), (0.62,0.03,76%), (0.45,0.43,67%);TRIM31-AS1:NR_126470.1(0.87,0,82%), (0.07,0.89,76%), (0.32,0.61,67%);TRIM31-AS1:NR_126470.1(0.9,0,82%), (0.6,0.04,76%), (0.31,0.62,67%);TRIM31-AS1:NR_126470.1(0.85,0,82%), (0.62,0.03,76%), (0.45,0.43,67%);TRIM31-AS1:NR_126470.1(0.87,0,82%), (0.07,0.89,76%), (0.32,0.61,67%);TRIM31-AS1:NR_126470.1(0.9,0,82%), (0.6,0.04,76%), (0.31,0.62,67%);TRIM31-AS1:NR_126470.1(0.85,0,82%), (0.62,0.03,76%), (0.45,0.43,67%);TRIM31-AS1:NR_126470.1(0.87,0,82%), (0.07,0.89,76%), (0.32,0.61,67%);TRIM31-AS1:NR_126470.1(0.9,0,82%), (0.6,0.04,76%), (0.31,0.62,67%);TRIM31-AS1:NR_126470.1(0.85,0,82%), (0.62,0.03,76%), (0.45,0.43,67%);TRIM31-AS1:NR_126470.1(0.87,0,82%), (0.07,0.89,76%), (0.32,0.61,67%);TRIM31-AS1:NR_126470.1(0.9,0,82%), (0.6,0.04,76%), (0.31,0.62,67%);TRIM31-AS1:NR_126470.1(0.85,0,82%), (0.62,0.03,76%), (0.45,0.43,67%);TRIM31-AS1:NR_126470.1(0.87,0,82%), (0.07,0.89,76%), (0.32,0.61,67%);TRIM31-AS1:NR_126470.1(0.9,0,82%), (0.6,0.04,76%), (0.31,0.62,67%);TRIM31-AS1:NR_126470.1(0.85,0,82%), (0.62,0.03,76%), (0.45,0.43,67%);TRIM31-AS1:NR_126470.1(0.87,0,82%), (0.07,0.89,76%), (0.32,0.61,67%)	TRIM31:NM_007028.5(0.83,0.01,28%), (-1,0.25,10%), (0.76,0.14,53%);TRIM31:NM_007028.5(0.38,0.42,28%), (-0.97,0.43,10%), (-0.29,0.7,53%);TRIM31:NM_007028.5(0.8,0.02,28%), (-0.76,0.71,10%), (0.74,0.17,53%);TRIM31:NM_007028.5(0.83,0.01,28%), (-1,0.25,10%), (0.76,0.14,53%);TRIM31:NM_007028.5(0.38,0.42,28%), (-0.97,0.43,10%), (-0.29,0.7,53%);TRIM31:NM_007028.5(0.8,0.02,28%), (-0.76,0.71,10%), (0.74,0.17,53%);TRIM31:NM_007028.5(0.83,0.01,28%), (-1,0.25,10%), (0.76,0.14,53%);TRIM31:NM_007028.5(0.38,0.42,28%), (-0.97,0.43,10%), (-0.29,0.7,53%);TRIM31:NM_007028.5(0.8,0.02,28%), (-0.76,0.71,10%), (0.74,0.17,53%);TRIM31:NM_007028.5(0.83,0.01,28%), (-1,0.25,10%), (0.76,0.14,53%);TRIM31:NM_007028.5(0.38,0.42,28%), (-0.97,0.43,10%), (-0.29,0.7,53%);TRIM31:NM_007028.5(0.8,0.02,28%), (-0.76,0.71,10%), (0.74,0.17,53%);TRIM31:NM_007028.5(0.83,0.01,28%), (-1,0.25,10%), (0.76,0.14,53%);TRIM31:NM_007028.5(0.38,0.42,28%), (-0.97,0.43,10%), (-0.29,0.7,53%);TRIM31:NM_007028.5(0.8,0.02,28%), (-0.76,0.71,10%), (0.74,0.17,53%);TRIM31:NM_007028.5(0.83,0.01,28%), (-1,0.25,10%), (0.76,0.14,53%);TRIM31:NM_007028.5(0.38,0.42,28%), (-0.97,0.43,10%), (-0.29,0.7,53%);TRIM31:NM_007028.5(0.8,0.02,28%), (-0.76,0.71,10%), (0.74,0.17,53%);TRIM31:NM_007028.5(0.83,0.01,28%), (-1,0.25,10%), (0.76,0.14,53%);TRIM31:NM_007028.5(0.38,0.42,28%), (-0.97,0.43,10%), (-0.29,0.7,53%);TRIM31:NM_007028.5(0.8,0.02,28%), (-0.76,0.71,10%), (0.74,0.17,53%);TRIM31:NM_007028.5(0.83,0.01,28%), (-1,0.25,10%), (0.76,0.14,53%);TRIM31:NM_007028.5(0.38,0.42,28%), (-0.97,0.43,10%), (-0.29,0.7,53%);TRIM31:NM_007028.5(0.8,0.02,28%), (-0.76,0.71,10%), (0.74,0.17,53%);TRIM31:NM_007028.5(0.83,0.01,28%), (-1,0.25,10%), (0.76,0.14,53%);TRIM31:NM_007028.5(0.38,0.42,28%), (-0.97,0.43,10%), (-0.29,0.7,53%);TRIM31:NM_007028.5(0.8,0.02,28%), (-0.76,0.71,10%), (0.74,0.17,53%)	0.64 (7.2e-08),0.64 (7.2e-08),-0.38 (0.18),-0.26 (0.18),-0.58 (1.0e-10);0.61 (0.26),-2.21 (1.4e-06),-0.76 (1.0e-06),-0.26 (0.18),-0.58 (1.0e-10);-0.17 (0.53),0.45 (5.9e-03),0.64 (7.2e-08),-0.26 (0.18),-0.58 (1.0e-10);0.64 (7.2e-08),0.64 (7.2e-08),-0.38 (0.18),-0.26 (0.18),-0.58 (1.0e-10);0.61 (0.26),-2.21 (1.4e-06),-0.76 (1.0e-06),-0.26 (0.18),-0.58 (1.0e-10);-0.17 (0.53),0.45 (5.9e-03),0.64 (7.2e-08),-0.26 (0.18),-0.58 (1.0e-10);0.64 (7.2e-08),0.64 (7.2e-08),-0.38 (0.18),-0.26 (0.18),-0.58 (1.0e-10);0.61 (0.26),-2.21 (1.4e-06),-0.76 (1.0e-06),-0.26 (0.18),-0.58 (1.0e-10);-0.17 (0.53),0.45 (5.9e-03),0.64 (7.2e-08),-0.26 (0.18),-0.58 (1.0e-10);0.64 (7.2e-08),0.64 (7.2e-08),-0.38 (0.18),-0.26 (0.18),-0.58 (1.0e-10);0.61 (0.26),-2.21 (1.4e-06),-0.76 (1.0e-06),-0.26 (0.18),-0.58 (1.0e-10);-0.17 (0.53),0.45 (5.9e-03),0.64 (7.2e-08),-0.26 (0.18),-0.58 (1.0e-10);0.64 (7.2e-08),0.64 (7.2e-08),-0.38 (0.18),-0.26 (0.18),-0.58 (1.0e-10);0.61 (0.26),-2.21 (1.4e-06),-0.76 (1.0e-06),-0.26 (0.18),-0.58 (1.0e-10);-0.17 (0.53),0.45 (5.9e-03),0.64 (7.2e-08),-0.26 (0.18),-0.58 (1.0e-10);0.64 (7.2e-08),0.64 (7.2e-08),-0.38 (0.18),-0.26 (0.18),-0.58 (1.0e-10);0.61 (0.26),-2.21 (1.4e-06),-0.76 (1.0e-06),-0.26 (0.18),-0.58 (1.0e-10);-0.17 (0.53),0.45 (5.9e-03),0.64 (7.2e-08),-0.26 (0.18),-0.58 (1.0e-10);0.64 (7.2e-08),0.64 (7.2e-08),-0.38 (0.18),-0.26 (0.18),-0.58 (1.0e-10);0.61 (0.26),-2.21 (1.4e-06),-0.76 (1.0e-06),-0.26 (0.18),-0.58 (1.0e-10);-0.17 (0.53),0.45 (5.9e-03),0.64 (7.2e-08),-0.26 (0.18),-0.58 (1.0e-10);0.64 (7.2e-08),0.64 (7.2e-08),-0.38 (0.18),-0.26 (0.18),-0.58 (1.0e-10);0.61 (0.26),-2.21 (1.4e-06),-0.76 (1.0e-06),-0.26 (0.18),-0.58 (1.0e-10);-0.17 (0.53),0.45 (5.9e-03),0.64 (7.2e-08),-0.26 (0.18),-0.58 (1.0e-10);0.64 (7.2e-08),0.64 (7.2e-08),-0.38 (0.18),-0.26 (0.18),-0.58 (1.0e-10);0.61 (0.26),-2.21 (1.4e-06),-0.76 (1.0e-06),-0.26 (0.18),-0.58 (1.0e-10);-0.17 (0.53),0.45 (5.9e-03),0.64 (7.2e-08),-0.26 (0.18),-0.58 (1.0e-10)	-0.15 (0.38),-0.15 (0.38),-0.16 (0.67),-0.86 (4.6e-06),-0.93 (1.1e-24);-0.56 (0.40),-0.77 (0.17),-0.71 (1.7e-05),-0.86 (4.6e-06),-0.93 (1.1e-24);-0.17 (0.59),-0.02 (0.94),-0.15 (0.38),-0.86 (4.6e-06),-0.93 (1.1e-24);-0.15 (0.38),-0.15 (0.38),-0.16 (0.67),-0.86 (4.6e-06),-0.93 (1.1e-24);-0.56 (0.40),-0.77 (0.17),-0.71 (1.7e-05),-0.86 (4.6e-06),-0.93 (1.1e-24);-0.17 (0.59),-0.02 (0.94),-0.15 (0.38),-0.86 (4.6e-06),-0.93 (1.1e-24);-0.15 (0.38),-0.15 (0.38),-0.16 (0.67),-0.86 (4.6e-06),-0.93 (1.1e-24);-0.56 (0.40),-0.77 (0.17),-0.71 (1.7e-05),-0.86 (4.6e-06),-0.93 (1.1e-24);-0.17 (0.59),-0.02 (0.94),-0.15 (0.38),-0.86 (4.6e-06),-0.93 (1.1e-24);-0.15 (0.38),-0.15 (0.38),-0.16 (0.67),-0.86 (4.6e-06),-0.93 (1.1e-24);-0.56 (0.40),-0.77 (0.17),-0.71 (1.7e-05),-0.86 (4.6e-06),-0.93 (1.1e-24);-0.17 (0.59),-0.02 (0.94),-0.15 (0.38),-0.86 (4.6e-06),-0.93 (1.1e-24);-0.15 (0.38),-0.15 (0.38),-0.16 (0.67),-0.86 (4.6e-06),-0.93 (1.1e-24);-0.56 (0.40),-0.77 (0.17),-0.71 (1.7e-05),-0.86 (4.6e-06),-0.93 (1.1e-24);-0.17 (0.59),-0.02 (0.94),-0.15 (0.38),-0.86 (4.6e-06),-0.93 (1.1e-24);-0.15 (0.38),-0.15 (0.38),-0.16 (0.67),-0.86 (4.6e-06),-0.93 (1.1e-24);-0.56 (0.40),-0.77 (0.17),-0.71 (1.7e-05),-0.86 (4.6e-06),-0.93 (1.1e-24);-0.17 (0.59),-0.02 (0.94),-0.15 (0.38),-0.86 (4.6e-06),-0.93 (1.1e-24);-0.15 (0.38),-0.15 (0.38),-0.16 (0.67),-0.86 (4.6e-06),-0.93 (1.1e-24);-0.56 (0.40),-0.77 (0.17),-0.71 (1.7e-05),-0.86 (4.6e-06),-0.93 (1.1e-24);-0.17 (0.59),-0.02 (0.94),-0.15 (0.38),-0.86 (4.6e-06),-0.93 (1.1e-24);-0.15 (0.38),-0.15 (0.38),-0.16 (0.67),-0.86 (4.6e-06),-0.93 (1.1e-24);-0.56 (0.40),-0.77 (0.17),-0.71 (1.7e-05),-0.86 (4.6e-06),-0.93 (1.1e-24);-0.17 (0.59),-0.02 (0.94),-0.15 (0.38),-0.86 (4.6e-06),-0.93 (1.1e-24);-0.15 (0.38),-0.15 (0.38),-0.16 (0.67),-0.86 (4.6e-06),-0.93 (1.1e-24);-0.56 (0.40),-0.77 (0.17),-0.71 (1.7e-05),-0.86 (4.6e-06),-0.93 (1.1e-24);-0.17 (0.59),-0.02 (0.94),-0.15 (0.38),-0.86 (4.6e-06),-0.93 (1.1e-24)	0.2 (1.5e-03),0.2 (1.5e-03),-1.42 (1.9e-14),-1.29 (1.6e-03),NA;1.82 (3.2e-50),-0.6 (0.18),-0.5 (0.29),-1.29 (1.6e-03),NA;0.02 (0.82),-0.06 (0.48),0.2 (1.5e-03),-1.29 (1.6e-03),NA;0.2 (1.5e-03),0.2 (1.5e-03),-1.42 (1.9e-14),-1.29 (1.6e-03),NA;1.82 (3.2e-50),-0.6 (0.18),-0.5 (0.29),-1.29 (1.6e-03),NA;0.02 (0.82),-0.06 (0.48),0.2 (1.5e-03),-1.29 (1.6e-03),NA;0.2 (1.5e-03),0.2 (1.5e-03),-1.42 (1.9e-14),-1.29 (1.6e-03),NA;1.82 (3.2e-50),-0.6 (0.18),-0.5 (0.29),-1.29 (1.6e-03),NA;0.02 (0.82),-0.06 (0.48),0.2 (1.5e-03),-1.29 (1.6e-03),NA;0.2 (1.5e-03),0.2 (1.5e-03),-1.42 (1.9e-14),-1.29 (1.6e-03),NA;1.82 (3.2e-50),-0.6 (0.18),-0.5 (0.29),-1.29 (1.6e-03),NA;0.02 (0.82),-0.06 (0.48),0.2 (1.5e-03),-1.29 (1.6e-03),NA;0.2 (1.5e-03),0.2 (1.5e-03),-1.42 (1.9e-14),-1.29 (1.6e-03),NA;1.82 (3.2e-50),-0.6 (0.18),-0.5 (0.29),-1.29 (1.6e-03),NA;0.02 (0.82),-0.06 (0.48),0.2 (1.5e-03),-1.29 (1.6e-03),NA;0.2 (1.5e-03),0.2 (1.5e-03),-1.42 (1.9e-14),-1.29 (1.6e-03),NA;1.82 (3.2e-50),-0.6 (0.18),-0.5 (0.29),-1.29 (1.6e-03),NA;0.02 (0.82),-0.06 (0.48),0.2 (1.5e-03),-1.29 (1.6e-03),NA;0.2 (1.5e-03),0.2 (1.5e-03),-1.42 (1.9e-14),-1.29 (1.6e-03),NA;1.82 (3.2e-50),-0.6 (0.18),-0.5 (0.29),-1.29 (1.6e-03),NA;0.02 (0.82),-0.06 (0.48),0.2 (1.5e-03),-1.29 (1.6e-03),NA;0.2 (1.5e-03),0.2 (1.5e-03),-1.42 (1.9e-14),-1.29 (1.6e-03),NA;1.82 (3.2e-50),-0.6 (0.18),-0.5 (0.29),-1.29 (1.6e-03),NA;0.02 (0.82),-0.06 (0.48),0.2 (1.5e-03),-1.29 (1.6e-03),NA;0.2 (1.5e-03),0.2 (1.5e-03),-1.42 (1.9e-14),-1.29 (1.6e-03),NA;1.82 (3.2e-50),-0.6 (0.18),-0.5 (0.29),-1.29 (1.6e-03),NA;0.02 (0.82),-0.06 (0.48),0.2 (1.5e-03),-1.29 (1.6e-03),NA	-0.47 (8.8e-14),-0.47 (8.8e-14),-0.81 (7.7e-06),-0.16 (0.73),NA;-1.0 (1.9e-12),-1.11 (1.1e-02),-0.95 (3.9e-02),-0.16 (0.73),NA;-0.23 (3.8e-03),0.08 (0.34),-0.47 (8.8e-14),-0.16 (0.73),NA;-0.47 (8.8e-14),-0.47 (8.8e-14),-0.81 (7.7e-06),-0.16 (0.73),NA;-1.0 (1.9e-12),-1.11 (1.1e-02),-0.95 (3.9e-02),-0.16 (0.73),NA;-0.23 (3.8e-03),0.08 (0.34),-0.47 (8.8e-14),-0.16 (0.73),NA;-0.47 (8.8e-14),-0.47 (8.8e-14),-0.81 (7.7e-06),-0.16 (0.73),NA;-1.0 (1.9e-12),-1.11 (1.1e-02),-0.95 (3.9e-02),-0.16 (0.73),NA;-0.23 (3.8e-03),0.08 (0.34),-0.47 (8.8e-14),-0.16 (0.73),NA;-0.47 (8.8e-14),-0.47 (8.8e-14),-0.81 (7.7e-06),-0.16 (0.73),NA;-1.0 (1.9e-12),-1.11 (1.1e-02),-0.95 (3.9e-02),-0.16 (0.73),NA;-0.23 (3.8e-03),0.08 (0.34),-0.47 (8.8e-14),-0.16 (0.73),NA;-0.47 (8.8e-14),-0.47 (8.8e-14),-0.81 (7.7e-06),-0.16 (0.73),NA;-1.0 (1.9e-12),-1.11 (1.1e-02),-0.95 (3.9e-02),-0.16 (0.73),NA;-0.23 (3.8e-03),0.08 (0.34),-0.47 (8.8e-14),-0.16 (0.73),NA;-0.47 (8.8e-14),-0.47 (8.8e-14),-0.81 (7.7e-06),-0.16 (0.73),NA;-1.0 (1.9e-12),-1.11 (1.1e-02),-0.95 (3.9e-02),-0.16 (0.73),NA;-0.23 (3.8e-03),0.08 (0.34),-0.47 (8.8e-14),-0.16 (0.73),NA;-0.47 (8.8e-14),-0.47 (8.8e-14),-0.81 (7.7e-06),-0.16 (0.73),NA;-1.0 (1.9e-12),-1.11 (1.1e-02),-0.95 (3.9e-02),-0.16 (0.73),NA;-0.23 (3.8e-03),0.08 (0.34),-0.47 (8.8e-14),-0.16 (0.73),NA;-0.47 (8.8e-14),-0.47 (8.8e-14),-0.81 (7.7e-06),-0.16 (0.73),NA;-1.0 (1.9e-12),-1.11 (1.1e-02),-0.95 (3.9e-02),-0.16 (0.73),NA;-0.23 (3.8e-03),0.08 (0.34),-0.47 (8.8e-14),-0.16 (0.73),NA;-0.47 (8.8e-14),-0.47 (8.8e-14),-0.81 (7.7e-06),-0.16 (0.73),NA;-1.0 (1.9e-12),-1.11 (1.1e-02),-0.95 (3.9e-02),-0.16 (0.73),NA;-0.23 (3.8e-03),0.08 (0.34),-0.47 (8.8e-14),-0.16 (0.73),NA	06_30103502_T_A;06_30103502_T_C;06_30103502_T_G	BivFlnk;Enh;EnhBiv;TssA;TssAFlnk;TssBiv	ADRL.GLND.FET,BLD.CD14.MONO,BLD.CD14.PC,BLD.CD15.PC,BLD.CD19.CPC,BLD.CD19.PPC,BLD.CD3.PPC,BLD.CD34.CC,BLD.CD34.PC,BLD.CD4.CD25.CD127M.TREGPC,BLD.CD56.PC,BLD.MOB.CD34.PC.F,BLD.MOB.CD34.PC.M,BLD.PER.MONUC.PC,BRN.ANT.CAUD,BRN.CRTX.DR.NRSPHR,BRN.FET.F,BRN.GRM.MTRX,BRN.INF.TMP,BRN.NHA,ESC.H1,ESC.HUES48,ESC.HUES6,ESC.HUES64,ESDR.H1.MSC,ESDR.H1.NEUR.PROG,GI.STMC.FET,HRT.FET,IPSC.DF.19.11,LIV.HEPG2.CNCR,LNG.FET,LNG.IMR90,MUS.LEG.FET,MUS.SAT,MUS.SKLT.M,MUS.TRNK.FET,SKIN.PEN.FRSK.FIB.01,THYM,THYM.FET,VAS.HUVEC;SPLN;BLD.DND41.CNCR,BRN.FET.M;BLD.CD4.CD25M.CD45RO.MPC,BONE.OSTEO,BRN.CING.GYR,BRN.GANGEM.DR.NRSPHR,BRST.MYO,FAT.ADIP.DR.MSC,FAT.MSC.DR.ADIP,GI.CLN.MUC,GI.ESO,GI.RECT.SM.MUS,LNG,LNG.A549.ETOH002.CNCR,MUS.HSMMT,MUS.PSOAS,SKIN.PEN.FRSK.FIB.02,SKIN.PEN.FRSK.KER.02,VAS.AOR;BLD.CD3.CPC,BLD.CD4.CD25I.CD127.TMEMPC,BLD.CD4.CD25M.CD45RA.NPC,BLD.CD4.CD25M.IL17M.PL.TPC,BLD.CD4.CD25M.IL17P.PL.TPC,BLD.CD4.CD25M.TPC,BLD.CD4.MPC,BLD.CD4.NPC,BLD.CD8.MPC,BLD.CD8.NPC,BLD.GM12878,BLD.K562.CNCR,BRN.ANG.GYR,BRN.HIPP.MID,BRST.HMEC,BRST.HMEC.35,CRVX.HELAS3.CNCR,ESDR.H1.BMP4.TROP,FAT.ADIP.NUC,GI.CLN.SM.MUS,GI.DUO.MUC,GI.DUO.SM.MUS,GI.RECT.MUC.29,GI.RECT.MUC.31,GI.S.INT.FET,GI.STMC.GAST,GI.STMC.MUC,GI.STMC.MUS,HRT.ATR.R,HRT.VENT.L,HRT.VNT.R,LIV.ADLT,LNG.NHLF,MUS.HSMM,MUS.SKLT.F,OVRY,PANC,PLCNT.AMN,PLCNT.FET,SKIN.NHDFAD,SKIN.NHEK,SKIN.PEN.FRSK.KER.03,SKIN.PEN.FRSK.MEL.01,STRM.CHON.MRW.DR.MSC,STRM.MRW.MSC;BRN.DL.PRFRNTL.CRTX,BRN.SUB.NIG,ESC.H9,ESC.I3,ESC.WA7,ESDR.CD184.ENDO,ESDR.CD56.ECTO,ESDR.CD56.MESO,ESDR.H1.BMP4.MESO,ESDR.H9.NEUR,ESDR.H9.NEUR.PROG,GI.L.INT.FET,IPSC.15b,IPSC.18,IPSC.20B,IPSC.DF.6.9,KID.FET,PANC.ISLT,SKIN.PEN.FRSK.MEL.03	Blood,Brain,Digestive,ES-deriv,ESC,Epithelial,Heart,Liver,Lung,Muscle,Myosat,Neurosph,Other,Thymus,iPSC;Other;Blood,Brain;Blood,Bone,Brain,Digestive,Epithelial,Heart,Lung,Mesench,Muscle,Neurosph;Adipose,Blood,Brain,Cervix,Digestive,ES-deriv,Epithelial,Heart,Lung,Mesench,Muscle,Other,Skin;Brain,Digestive,ES-deriv,ESC,Epithelial,Other,iPSC
15	100711321	100715606	chr15:100711576;chr15:100713574	Intergenic;LIET Gene TSS Intergenic	100711514	rs184234	0.9727	1.02	0.2558	0.1179	0.0950822	No	0	0	0	0	62;2060	1.75 (1.3e-06);0.88 (8.2e-07)	0.16 (0.74);-0.02 (0.94)	1.46 (9.6e-05);1.31 (1.6e-28)	-1.29 (3.8e-03);-1.52 (5.9e-33)																																	CERS3-AS1:NR_120374.1(-0.62,0,87%), (-0.43,0.2,83%), (-0.77,0.08,67%);GCAWKR:NR_160703.1(0.63,0,87%), (0.48,0.14,83%), (0.72,0.12,67%);CERS3-AS1:NR_120374.1(-0.62,0,87%), (-0.43,0.2,83%), (-0.77,0.08,67%);GCAWKR:NR_160703.1(0.63,0,87%), (0.48,0.14,83%), (0.72,0.12,67%)	ALDH1A3:NM_000693.4(0.44,0.04,87%), (0.78,0,83%), (0.45,0.43,67%);ALDH1A3:NM_000693.4(0.24,0.33,87%), (0.69,0.01,83%), (0.75,0.1,67%);ALDH1A3:NM_000693.4(0.44,0.04,87%), (0.78,0,83%), (0.45,0.43,67%);ALDH1A3:NM_000693.4(0.24,0.33,87%), (0.69,0.01,83%), (0.75,0.1,67%)	GCAWKR:NR_160702.1(0.4,0.07,87%), (0.08,0.88,83%), (0.91,0.01,67%);ALDH1A3:NM_000693.4(0.24,0.33,87%), (0.69,0.01,83%), (0.75,0.1,67%);GCAWKR:NR_160702.1(0.4,0.07,87%), (0.08,0.88,83%), (0.91,0.01,67%);ALDH1A3:NM_000693.4(0.24,0.33,87%), (0.69,0.01,83%), (0.75,0.1,67%)	ASB7:NM_198243.3(-0.11,0.69,87%), (0.02,0.97,83%), (-0.35,0.57,67%);ASB7:NM_024708.4(-0.16,0.56,87%), (0.14,0.76,83%), (-0.61,0.23,67%);ASB7:NM_198243.3(-0.11,0.69,87%), (0.02,0.97,83%), (-0.35,0.57,67%);ASB7:NM_024708.4(-0.16,0.56,87%), (0.14,0.76,83%), (-0.61,0.23,67%)	ASB7:NM_198243.3(-0.11,0.69,87%), (0.02,0.97,83%), (-0.35,0.57,67%);ASB7:NM_198243.3(-0.13,0.63,87%), (0.14,0.76,83%), (-0.63,0.21,67%);ASB7:NM_198243.3(-0.11,0.69,87%), (0.02,0.97,83%), (-0.35,0.57,67%);ASB7:NM_198243.3(-0.13,0.63,87%), (0.14,0.76,83%), (-0.63,0.21,67%)	0.14 (0.89),-0.32 (3.6e-08),0.82 (6.4e-02),-0.34 (1.4e-02),-0.34 (1.4e-02);0.82 (6.4e-02),-0.32 (3.6e-08),-0.32 (3.6e-08),-0.34 (1.4e-02),-0.34 (1.4e-02);0.14 (0.89),-0.32 (3.6e-08),0.82 (6.4e-02),-0.34 (1.4e-02),-0.34 (1.4e-02);0.82 (6.4e-02),-0.32 (3.6e-08),-0.32 (3.6e-08),-0.34 (1.4e-02),-0.34 (1.4e-02)	-0.95 (0.32),0.44 (4.0e-14),0.1 (0.89),-0.18 (0.31),-0.18 (0.31);0.1 (0.89),0.44 (4.0e-14),0.44 (4.0e-14),-0.18 (0.31),-0.18 (0.31);-0.95 (0.32),0.44 (4.0e-14),0.1 (0.89),-0.18 (0.31),-0.18 (0.31);0.1 (0.89),0.44 (4.0e-14),0.44 (4.0e-14),-0.18 (0.31),-0.18 (0.31)	-0.82 (4.6e-02),2.05 (0.0e+00),1.07 (5.7e-12),-0.0 (0.96),-0.0 (0.96);1.07 (5.7e-12),2.05 (0.0e+00),2.05 (0.0e+00),-0.0 (0.96),-0.0 (0.96);-0.82 (4.6e-02),2.05 (0.0e+00),1.07 (5.7e-12),-0.0 (0.96),-0.0 (0.96);1.07 (5.7e-12),2.05 (0.0e+00),2.05 (0.0e+00),-0.0 (0.96),-0.0 (0.96)	0.29 (0.49),-0.84 (5.5e-80),-0.61 (3.8e-04),0.32 (2.8e-05),0.32 (2.8e-05);-0.61 (3.8e-04),-0.84 (5.5e-80),-0.84 (5.5e-80),0.32 (2.8e-05),0.32 (2.8e-05);0.29 (0.49),-0.84 (5.5e-80),-0.61 (3.8e-04),0.32 (2.8e-05),0.32 (2.8e-05);-0.61 (3.8e-04),-0.84 (5.5e-80),-0.84 (5.5e-80),0.32 (2.8e-05),0.32 (2.8e-05)
18	63533981	63535688	chr18:63534785	Intergenic	63535022	rs17770334	1.025	1.053	0.5792	0.02243	0.0950901	Yes	1	0	1	0	-237	-0.83 (1.3e-02)	-1.16 (1.9e-04)	NA	NA															18_63535022_A_C	HMSD;SERPINB11;SERPINB12;SERPINB13;SERPINB3;SERPINB4;SERPINB5;SERPINB7	Anchor to anchor;Within loop,Within loop,Within loop;Within loop,Within loop,Within loop,Within loop,Within loop,Within loop,Within loop,Within loop,Within loop,Within loop,Within loop,Within loop,Within loop,Within loop,Within loop,Within loop,Within loop,Within loop,Within loop,Within loop,Within loop,Within loop,Within loop,Within loop,Within loop,Within loop;Within loop,Within loop,Within loop,Within loop,Within loop,Within loop,Within loop,Within loop,Within loop,Within loop,Within loop,Within loop,Within loop,Within loop,Within loop,Within loop,Within loop,Within loop,Within loop,Within loop,Within loop,Within loop,Within loop;Within loop,Within loop,Within loop,Within loop,Within loop,Within loop,Within loop,Within loop,Within loop,Within loop,Within loop,Within loop;Within loop,Within loop,Within loop,Within loop,Within loop,Within loop,Within loop,Within loop,Within loop,Within loop,Within loop,Within loop,Within loop,Within loop;Within loop	Spleen;H1-ESC,PANC1,NCIH460;HCT116-untreated,H1-MES,Epidermal_Keratinocyte_day3,GM12878,VentricleLeft,Liver,H1-ESC,NHEK,Aorta,Ovary,PANC1,Epidermal_Keratinocyte_day6,HMEC,NCIH460,Adrenal,Epidermal_Keratinocyte_day0,HMEC,THP1,HepG2,H1-ESC,THP1,Astrocyte,H1-TRO,H1-NPC,THP1_PMA,Spleen;HCT116-untreated,H1-MES,Epidermal_Keratinocyte_day3,GM12878,H1-ESC,NHEK,Aorta,Ovary,PANC1,Epidermal_Keratinocyte_day6,HMEC,NCIH460,Adrenal,Epidermal_Keratinocyte_day0,HMEC,THP1,HepG2,H1-ESC,THP1,Astrocyte,H1-TRO,H1-NPC,THP1_PMA;HCT116-untreated,H1-MES,Epidermal_Keratinocyte_day3,GM12878,H1-ESC,NHEK,Aorta,PANC1,Epidermal_Keratinocyte_day6,HMEC,NCIH460,THP1;HCT116-untreated,H1-MES,Epidermal_Keratinocyte_day3,GM12878,H1-ESC,NHEK,Aorta,PANC1,Epidermal_Keratinocyte_day6,HMEC,NCIH460,Epidermal_Keratinocyte_day0,THP1,THP1_PMA;VentricleLeft;KBM7	True;True,True,True;True,True,True,True,True,True,True,True,True,True,True,True,True,True,True,True,True,True,True,True,True,True,True,True,True,True;True,True,True,True,True,True,True,True,True,True,True,True,True,True,True,True,True,True,True,True,True,True,True;True,True,True,True,True,True,True,True,True,True,True,True;True,True,True,True,True,True,True,True,True,True,True,True,True,True	nan;nan,nan,nan;nan,nan,nan,nan,nan,nan,nan,nan,nan,nan,nan,nan,nan,nan,nan,nan,nan,nan,nan,nan,nan,nan,nan,nan,nan,nan;nan,nan,nan,nan,nan,nan,nan,nan,nan,nan,nan,nan,nan,nan,nan,nan,nan,nan,nan,nan,nan,nan,nan;nan,nan,nan,nan,nan,nan,nan,nan,nan,nan,nan,nan;nan,nan,nan,nan,nan,nan,nan,nan,nan,nan,nan,nan,nan,nan	nan;nan,nan,nan;nan,nan,nan,nan,nan,nan,nan,nan,nan,nan,nan,nan,nan,nan,nan,nan,nan,nan,nan,nan,nan,nan,nan,nan,nan,nan;nan,nan,nan,nan,nan,nan,nan,nan,nan,nan,nan,nan,nan,nan,nan,nan,nan,nan,nan,nan,nan,nan,nan;nan,nan,nan,nan,nan,nan,nan,nan,nan,nan,nan,nan;nan,nan,nan,nan,nan,nan,nan,nan,nan,nan,nan,nan,nan,nan	None;None,None,None;None,None,None,None,None,None,None,None,None,None,None,None,None,None,None,None,None,None,None,None,None,None,None,None,None,None;None,None,None,None,None,None,None,None,None,None,None,None,None,None,None,None,None,None,None,None,None,None,None;None,None,None,None,None,None,None,None,None,None,None,None;None,None,None,None,None,None,None,None,None,None,None,None,None,None	1.1 (1.3e-02);0.53 (4.7e-08);3.75 (9.6e-03);1.09 (1.4e-37);-0.9 (1.5e-16);-0.45 (0.12);0.79 (1.4e-36);0.0 (0.98)	-0.23 (0.74);0.22 (5.5e-02);2.81 (None);0.17 (0.12);0.12 (0.44);-0.59 (6.1e-02);-0.14 (6.7e-02);-0.49 (2.6e-03)	1.54 (1.5e-14);None;-0.48 (0.39);-1.75 (3.2e-04);0.73 (4.6e-02);-0.19 (0.48)	-0.38 (0.10);None;-0.4 (0.48);-0.25 (0.62);0.36 (0.36);-0.3 (0.24)	SERPINB12	SERPINB12	3.75 (9.6e-03)	2.81 (None)	NA	NA	SERPINB11:NM_080475.5(0.67,0.1,26%), (NA,NA,NA%), (0.67,0.14,67%)	NA(NA,NA,NA%), (NA,NA,NA%), (NA,NA,NA%)	SERPINB11:NM_080475.5(0.67,0.1,26%), (NA,NA,NA%), (0.67,0.14,67%)	SERPINB12:NM_001307928.2(-0.17,0.78,26%), (NA,NA,NA%), (-0.17,0.8,67%)	SERPINB5:NM_002639.5(-0.43,0.39,26%), (NA,NA,NA%), (-0.43,0.44,67%)	0.53 (4.7e-08),NA,0.53 (4.7e-08),3.75 (9.6e-03),0.79 (1.4e-36)	0.22 (5.5e-02),NA,0.22 (5.5e-02),2.81 (None),-0.14 (6.7e-02)	NA,NA,NA,NA,0.73 (4.6e-02)	NA,NA,NA,NA,0.36 (0.36)	18_63535022_A_C	Enh	SKIN.NHEK,SKIN.PEN.FRSK.KER.02	Epithelial,Skin
16	75264570	75266404	chr16:75265269	LIET Gene TSS Intron	75264748	rs12933939	0.9412	0.9861	0.0553	0.3877	0.0951133	Yes	0	0	0	0	521	-1.18 (2.4e-11)	-0.67 (2.7e-04)	NA	NA																																	PSMD7:NM_002811.5(-0.87,0,31%), (NA,NA,NA%), (-0.86,0.02,67%)	NA(NA,NA,NA%), (NA,NA,NA%), (NA,NA,NA%)	CHST5:NM_024533.5(0.77,0.02,31%), (NA,NA,NA%), (0.89,0.01,67%)	BCAR1:NM_001170714.3(-0.32,0.5,31%), (NA,NA,NA%), (-0.35,0.55,67%)	CFDP1:NM_006324.3(-0.26,0.61,31%), (NA,NA,NA%), (-0.16,0.81,67%)	0.18 (0.14),NA,0.15 (0.40),-0.34 (3.0e-04),0.3 (3.4e-05)	-0.04 (0.85),NA,-0.24 (0.23),-0.06 (0.71),-0.22 (7.8e-03)	-0.1 (0.24),NA,-1.51 (1.4e-06),0.91 (1.0e-52),-0.04 (0.43)	0.05 (0.62),NA,-0.51 (0.10),-0.98 (4.8e-57),0.1 (5.4e-02)
19	1206889	1208163	chr19:1207809	Intron	1207239	rs3764640	1.014	1.027	0.5427	0.02767	0.0952149	Yes	1	0	1	0	570	-1.31 (2.2e-06)	-0.86 (2.3e-03)	-0.67 (5.9e-04)	-0.62 (1.9e-03)	19_1207239_G_A;19_1207239_G_C;19_1207239_G_T	KDM5B;SIN3AK20;UBTF	K562;HepG2,K562,PANC-1,SK-N-SH	Blood;Blood,Brain,Liver,Pancreas	19_1207239_G_A;19_1207239_G_C;19_1207239_G_T	Peutz-Jeghers syndrome (PJS);Hereditary cancer-predisposing syndrome;neutrophil count	None;0.008	nan;0.2636	Benign;None	STK11	nan;0.5136310028459231	nan;13.0	True;1.0	Clinvar;OT_GWAS_LD	19_1207239_G_A;19_1207239_G_C;19_1207239_G_T	ABCA7;ARID3A;C19orf26;CBARP;GPX4;HMHA1;POLR2E;SBNO2;STK11	Within loop;Anchor to anchor;Within loop,Within loop,Within loop,Within loop,Within loop,Within loop,Within loop;eqtl;Within loop,Within loop,Within loop,Within loop,Within loop,Within loop,Within loop,Within loop,Within loop,Within loop,Within loop;Within loop,Within loop,Within loop,Within loop;Within loop,Within loop,Within loop,Within loop,Within loop,Within loop;Within loop,Within loop,Within loop,Within loop,Within loop,Within loop,Within loop,Within loop,Within loop,Within loop,Within loop,Within loop,Within loop,Within loop,Within loop;eqtl,eqtl,eqtl,eqtl,Within loop,Within loop,Within loop,Within loop,Within loop,Within loop,Within loop,Within loop,Within loop,Within loop,Within loop,Within loop,Within loop,Within loop,Within loop,Anchor to anchor;eqtl,eqtl,eqtl,eqtl,eqtl,eqtl,eqtl,eqtl,eqtl,eqtl,eqtl,eqtl,Within loop,Within loop,Within loop,Within loop,Within loop,Within loop,Within loop,Within loop,Within loop,Within loop,Within loop,Within loop,Within loop,Within loop,Within loop,Anchor to anchor	HUVEC;HAP1_DKO;HepG2,HUVEC,K562,HUVEC,HAP1_DKO,GM12878,HUVEC;Skin Sun Exposed Lower leg;HepG2,HMEC,HUVEC,HCT116-untreated,HAP1,K562,HAP1_DKO,THP1,HUVEC,THP1,HCT116-untreated;HepG2,HUVEC,THP1,HCT116-untreated;HepG2,HUVEC,THP1,HUVEC,THP1,HCT116-untreated;HepG2,HMEC,HUVEC,HCT116-untreated,HAP1,K562,HUVEC,HAP1_DKO,GM12878,THP1,HUVEC,KBM7,HepG2,THP1,HCT116-untreated;Cells Cultured fibroblasts,Esophagus Mucosa,Spleen,Whole Blood,HepG2,HMEC,HUVEC,HCT116-untreated,HAP1,K562,HUVEC,HAP1_DKO,GM12878,THP1,HUVEC,KBM7,HepG2,THP1,HCT116-untreated,HAP1_DKO;blood,blood,spleen,blood,blood,blood,blood,CD14-positive, CD16-negative classical monocyte,Cells Cultured fibroblasts,Esophagus Mucosa,Spleen,Whole Blood,HepG2,HMEC,HUVEC,HCT116-untreated,HAP1,K562,HUVEC,HAP1_DKO,GM12878,THP1,HUVEC,KBM7,HepG2,THP1,HCT116-untreated,HAP1_DKO	True;True,True,True,True,True,True,True;True,True,True,True,True,True,True,True,True,True,True;True,True,True,True;True,True,True,True,True,True;True,True,True,True,True,True,True,True,True,True,True,True,True,True,True;True,True,True,True,True,True,True,True,True,True,True,True,True,True,True,True,True,True,True,True;True,True,True,True,True,True,True,True,True,True,True,True,True,True,True,True,True,True,True,True,True,True,True,True,True,True,True,True	nan;nan,nan,nan,nan,nan,nan,nan;nan,nan,nan,nan,nan,nan,nan,nan,nan,nan,nan;nan,nan,nan,nan;nan,nan,nan,nan,nan,nan;nan,nan,nan,nan,nan,nan,nan,nan,nan,nan,nan,nan,nan,nan,nan;nan,nan,nan,nan,nan,nan,nan,nan,nan,nan,nan,nan,nan,nan,nan,nan,nan,nan,nan,nan;-0.448925,-0.480771,-0.449437,-0.399688,-0.415022,-0.293854,-0.535679,-0.80955,nan,nan,nan,nan,nan,nan,nan,nan,nan,nan,nan,nan,nan,nan,nan,nan,nan,nan,nan,nan	nan;nan,nan,nan,nan,nan,nan,nan;nan,nan,nan,nan,nan,nan,nan,nan,nan,nan,nan;nan,nan,nan,nan;nan,nan,nan,nan,nan,nan;nan,nan,nan,nan,nan,nan,nan,nan,nan,nan,nan,nan,nan,nan,nan;nan,nan,nan,nan,nan,nan,nan,nan,nan,nan,nan,nan,nan,nan,nan,nan,nan,nan,nan,nan;0.95,0.9072,0.6984,0.4826,0.6624,0.778,0.4779,0.4271,nan,nan,nan,nan,nan,nan,nan,nan,nan,nan,nan,nan,nan,nan,nan,nan,nan,nan,nan,nan	None;None,None,None,None,None,None,None;7.72862e-06;None,None,None,None,None,None,None,None,None,None,None;None,None,None,None;None,None,None,None,None,None;None,None,None,None,None,None,None,None,None,None,None,None,None,None,None;6.04522e-06,2.32523e-06,2.7776e-06,1.16924e-23,None,None,None,None,None,None,None,None,None,None,None,None,None,None,None,None;None,None,None,None,None,None,None,None,6.04522e-06,2.32523e-06,2.7776e-06,1.16924e-23,None,None,None,None,None,None,None,None,None,None,None,None,None,None,None,None	0.31 (1.3e-02);-0.61 (2.8e-03);None;-0.84 (3.6e-02);0.24 (0.31);0.04 (0.82);-0.19 (7.7e-02);-0.64 (2.2e-03)	-0.12 (0.49);-0.01 (0.99);None;0.04 (0.95);-0.43 (8.6e-02);0.05 (0.85);-0.09 (0.51);0.15 (0.61)	0.38 (5.3e-06);0.97 (2.3e-29);None;-1.21 (4.1e-20);-1.79 (1.0e-48);-0.81 (5.1e-34);-1.45 (9.6e-122);-0.84 (5.8e-21)	-0.78 (5.7e-20);-0.55 (1.2e-09);None;-1.27 (4.8e-22);-1.11 (6.5e-21);-1.03 (9.5e-54);-1.43 (1.8e-118);-0.97 (2.8e-27)	STK11	STK11	-0.64 (2.2e-03)	0.15 (0.61)	-0.84 (5.8e-21)	-0.97 (2.8e-27)	MIR3187:NR_036154.1(0.49,0.02,87%), (0.21,0.6,83%), (0.42,0.42,67%)	STK11:NM_000455.5(0.44,0.04,87%), (0.39,0.24,83%), (0.38,0.49,67%)	GZMM:NM_005317.4(-0.02,0.94,87%), (0.03,0.95,83%), (0.88,0.01,67%)	STK11:NM_000455.5(0.44,0.04,87%), (0.39,0.24,83%), (0.38,0.49,67%)	STK11:NM_001407255.1(0.44,0.04,87%), (0.37,0.29,83%), (0.36,0.52,67%)	-0.35 (0.52),-0.64 (2.2e-03),-1.7 (2.8e-09),-0.64 (2.2e-03),-0.64 (2.2e-03)	-0.44 (0.49),0.15 (0.61),-0.61 (7.5e-02),0.15 (0.61),0.15 (0.61)	-0.01 (0.97),-0.84 (5.8e-21),-1.09 (3.4e-06),-0.84 (5.8e-21),-0.84 (5.8e-21)	-1.05 (5.3e-17),-0.97 (2.8e-27),-1.15 (9.9e-07),-0.97 (2.8e-27),-0.97 (2.8e-27)	19_1207239_G_A;19_1207239_G_C;19_1207239_G_T	BivFlnk;TssA;TssAFlnk;TssBiv	THYM,THYM.FET;BLD.CD3.CPC,BLD.CD4.CD25M.CD45RA.NPC,BLD.CD4.CD25M.CD45RO.MPC,BLD.CD4.CD25M.IL17M.PL.TPC,BLD.CD4.MPC,BLD.CD4.NPC,BLD.CD8.MPC,BLD.GM12878,BRN.ANG.GYR,BRN.DL.PRFRNTL.CRTX,BRST.HMEC.35,BRST.MYO,ESC.H9,ESC.HUES48,ESC.HUES64,ESC.I3,ESC.WA7,ESDR.CD184.ENDO,ESDR.CD56.ECTO,ESDR.H1.BMP4.MESO,ESDR.H1.NEUR.PROG,FAT.ADIP.DR.MSC,FAT.MSC.DR.ADIP,GI.CLN.SIG,GI.CLN.SM.MUS,GI.DUO.MUC,GI.DUO.SM.MUS,GI.L.INT.FET,GI.RECT.SM.MUS,GI.S.INT,GI.STMC.GAST,HRT.FET,HRT.VENT.L,IPSC.15b,IPSC.20B,IPSC.DF.6.9,KID.FET,LNG.A549.ETOH002.CNCR,LNG.FET,MUS.HSMM,MUS.HSMMT,MUS.PSOAS,MUS.SAT,OVRY,PANC.ISLT,SKIN.NHDFAD,SKIN.NHEK,SKIN.PEN.FRSK.KER.03,VAS.AOR;ADRL.GLND.FET,BLD.CD14.MONO,BLD.CD14.PC,BLD.CD15.PC,BLD.CD19.CPC,BLD.CD19.PPC,BLD.CD3.PPC,BLD.CD34.CC,BLD.CD34.PC,BLD.CD4.CD25.CD127M.TREGPC,BLD.CD4.CD25I.CD127.TMEMPC,BLD.CD4.CD25M.TPC,BLD.CD56.PC,BLD.CD8.NPC,BLD.K562.CNCR,BLD.MOB.CD34.PC.F,BLD.MOB.CD34.PC.M,BLD.PER.MONUC.PC,BONE.OSTEO,BRN.ANT.CAUD,BRN.CING.GYR,BRN.CRTX.DR.NRSPHR,BRN.FET.F,BRN.FET.M,BRN.GANGEM.DR.NRSPHR,BRN.HIPP.MID,BRN.INF.TMP,BRN.NHA,BRN.SUB.NIG,BRST.HMEC,ESC.4STAR,ESC.H1,ESC.HUES6,ESDR.H1.BMP4.TROP,ESDR.H1.MSC,ESDR.H9.NEUR,FAT.ADIP.NUC,GI.CLN.MUC,GI.ESO,GI.RECT.MUC.29,GI.RECT.MUC.31,GI.STMC.MUC,GI.STMC.MUS,HRT.VNT.R,IPSC.18,IPSC.DF.19.11,LIV.ADLT,LNG,LNG.NHLF,MUS.LEG.FET,MUS.SKLT.F,MUS.TRNK.FET,PANC,PLCNT.AMN,PLCNT.FET,SKIN.PEN.FRSK.MEL.01,SPLN,STRM.CHON.MRW.DR.MSC,STRM.MRW.MSC,VAS.HUVEC;LIV.HEPG2.CNCR	Thymus;Blood,Brain,Digestive,ES-deriv,ESC,Epithelial,Heart,Lung,Mesench,Muscle,Myosat,Other,Skin,iPSC;Adipose,Blood,Bone,Brain,Digestive,ES-deriv,ESC,Epithelial,Heart,Liver,Lung,Mesench,Muscle,Neurosph,Other,iPSC;Liver	19_1207239_G_T	intron_variant	VEP	None	0	-1461	STK11	None,None,None	nan
19	53878778	53879553	chr19:53879344	Intergenic	53879211	rs12460152	1.057	1.012	0.04881	0.4112	0.0954072	Yes	0	1	1	0	133	-2.19 (9.0e-37)	-0.44 (1.7e-02)	-0.65 (7.0e-07)	-0.06 (0.75)	19_53879211_C_A;19_53879211_C_T	E2F1;POLR2A;SP4;TAF1;TAF7;TBP	MCF-7;A549,H1-hESC,HEK293,HUVEC,HepG2,IMR90,MCF-7,SK-N-SH;H1-hESC;H1-hESC,HepG2	Breast;Blood vessel,Brain,Breast,ESC,Epithelium,Kidney,Liver,Lung;ESC;ESC,Liver											19_53879211_C_A;19_53879211_C_T	CACNG6;CACNG7;CACNG8;MIR935;MYADM;NLRP12;PRKCG	Within loop,Within loop,Within loop,Within loop,Within loop,Within loop,Within loop,Within loop,Within loop,Within loop,Within loop;Within loop,Within loop,Within loop,Within loop,Within loop,Within loop,Within loop,Within loop,Within loop,Within loop,Within loop,Within loop;eqtl,Within loop,Within loop,Within loop,Within loop,Within loop,Within loop,Within loop,Within loop,Within loop,Within loop,Within loop,Within loop,Within loop;Within loop,Within loop;Within loop,Within loop,Within loop,Within loop,Within loop,Within loop,Within loop,Within loop,Within loop,Within loop,Within loop,Within loop,Within loop	GM12878,HAP1,K562,HCT116-untreated,KBM7,IMR90,THP1_PMA,HAP1_WAPL_KO,HAP1_SCC4_KO,HAP1_DKO,HepG2;GM12878,HAP1,K562,HCT116-untreated,KBM7,IMR90,THP1_PMA,HAP1_WAPL_KO,HAP1_SCC4_KO,HAP1_DKO,THP1,HepG2;Artery Tibial,GM12878,HAP1,K562,HCT116-untreated,KBM7,IMR90,THP1_PMA,HAP1_WAPL_KO,HAP1_SCC4_KO,HAP1_DKO,THP1,HepG2,HepG2;THP1,HepG2;GM12878,HAP1,K562,HCT116-untreated,KBM7,IMR90,THP1_PMA,HAP1_WAPL_KO,HAP1_SCC4_KO,HAP1_DKO,THP1,HepG2,HepG2	True,True,True,True,True,True,True,True,True,True,True;True,True,True,True,True,True,True,True,True,True,True,True;True,True,True,True,True,True,True,True,True,True,True,True,True,True;True,True;True,True,True,True,True,True,True,True,True,True,True,True,True	nan,nan,nan,nan,nan,nan,nan,nan,nan,nan,nan;nan,nan,nan,nan,nan,nan,nan,nan,nan,nan,nan,nan;nan,nan,nan,nan,nan,nan,nan,nan,nan,nan,nan,nan,nan,nan;nan,nan;nan,nan,nan,nan,nan,nan,nan,nan,nan,nan,nan,nan,nan	nan,nan,nan,nan,nan,nan,nan,nan,nan,nan,nan;nan,nan,nan,nan,nan,nan,nan,nan,nan,nan,nan,nan;nan,nan,nan,nan,nan,nan,nan,nan,nan,nan,nan,nan,nan,nan;nan,nan;nan,nan,nan,nan,nan,nan,nan,nan,nan,nan,nan,nan,nan	None,None,None,None,None,None,None,None,None,None,None;None,None,None,None,None,None,None,None,None,None,None,None;4.96485e-05,None,None,None,None,None,None,None,None,None,None,None,None,None;None,None;None,None,None,None,None,None,None,None,None,None,None,None,None	-0.31 (0.21);None;0.86 (4.3e-02);0.48 (0.62);-0.23 (1.3e-02);0.39 (0.64);-0.21 (0.75)	-0.22 (0.48);None;0.46 (0.41);0.18 (0.90);-0.32 (1.5e-03);0.42 (0.68);-0.98 (0.11)	-0.33 (8.0e-02);-0.82 (0.10);-0.36 (5.9e-06);-0.25 (0.63);1.4 (3.2e-107);0.17 (0.85);0.41 (9.2e-02)	-0.99 (6.9e-08);-1.48 (3.2e-03);-0.91 (2.0e-30);-1.73 (6.6e-04);-1.55 (7.9e-114);-0.84 (0.30);-0.81 (9.3e-04)	MYADM	PRKCG	-0.23 (1.3e-02);-0.21 (0.75)	-0.32 (1.5e-03);-0.98 (0.11)	1.4 (3.2e-107);0.41 (9.2e-02)	-1.55 (7.9e-114);-0.81 (9.3e-04)	TSEN34:NM_001282332.2(0.75,0,87%), (0.65,0.02,83%), (0.81,0.04,67%)	CNOT3:NM_014516.4(0.7,0,87%), (0.74,0,83%), (0.6,0.19,67%)	TFPT:NM_013342.4(0.52,0.01,87%), (0.32,0.36,83%), (0.92,0.01,67%)	PRKCG:NM_002739.5(0.25,0.3,87%), (0.01,0.98,83%), (-0.49,0.33,67%)	MYADM:NM_138373.5(0.02,0.94,87%), (-0.53,0.07,83%), (-0.43,0.41,67%)	-0.98 (3.4e-07),-0.06 (0.65),-0.64 (7.4e-03),-0.21 (0.75),-0.23 (1.3e-02)	-0.2 (0.46),-0.09 (0.57),-0.45 (0.11),-0.98 (0.11),-0.32 (1.5e-03)	-0.54 (2.9e-07),-0.29 (2.9e-07),-0.55 (1.4e-06),0.41 (9.2e-02),1.4 (3.2e-107)	-0.46 (9.1e-06),-0.63 (7.9e-30),-0.78 (8.2e-12),-0.81 (9.3e-04),-1.55 (7.9e-114)	19_53879211_C_A;19_53879211_C_T	BivFlnk;TssA;TssAFlnk;TssBiv	ADRL.GLND.FET,BLD.CD19.PPC,BLD.CD3.PPC,BLD.CD4.CD25.CD127M.TREGPC,BLD.CD4.CD25I.CD127.TMEMPC,BLD.CD4.CD25M.CD45RA.NPC,BLD.CD4.CD25M.CD45RO.MPC,BLD.CD4.CD25M.IL17M.PL.TPC,BLD.CD4.CD25M.IL17P.PL.TPC,BLD.CD4.CD25M.TPC,BLD.CD4.MPC,BLD.CD56.PC,BLD.CD8.MPC,BLD.CD8.NPC,BLD.PER.MONUC.PC,BRST.MYO,GI.CLN.MUC,GI.CLN.SM.MUS,GI.RECT.SM.MUS,GI.STMC.MUS,MUS.SKLT.F,MUS.SKLT.M,PLCNT.FET,THYM,THYM.FET;BRN.ANG.GYR,BRN.CRTX.DR.NRSPHR,BRN.DL.PRFRNTL.CRTX,BRN.FET.M,BRST.HMEC.35,ESC.4STAR,ESC.H9,ESC.HUES48,ESC.HUES6,ESC.HUES64,ESC.I3,ESC.WA7,ESDR.CD184.ENDO,ESDR.CD56.ECTO,ESDR.CD56.MESO,ESDR.H1.BMP4.MESO,ESDR.H1.MSC,ESDR.H1.NEUR.PROG,ESDR.H9.NEUR.PROG,FAT.ADIP.DR.MSC,GI.CLN.SIG,GI.L.INT.FET,GI.S.INT,GI.STMC.FET,GI.STMC.GAST,HRT.ATR.R,HRT.FET,HRT.VENT.L,IPSC.15b,IPSC.18,IPSC.20B,IPSC.DF.19.11,IPSC.DF.6.9,KID.FET,LNG.A549.ETOH002.CNCR,LNG.FET,LNG.NHLF,MUS.HSMM,MUS.SAT,PANC.ISLT,PLCNT.AMN,SKIN.NHDFAD,SKIN.PEN.FRSK.FIB.01,SKIN.PEN.FRSK.FIB.02,SKIN.PEN.FRSK.KER.02,SKIN.PEN.FRSK.MEL.01,SKIN.PEN.FRSK.MEL.03,STRM.MRW.MSC,VAS.AOR;BLD.CD14.MONO,BLD.CD14.PC,BLD.CD15.PC,BLD.CD19.CPC,BLD.CD3.CPC,BLD.CD34.CC,BLD.CD34.PC,BLD.CD4.NPC,BLD.K562.CNCR,BLD.MOB.CD34.PC.F,BLD.MOB.CD34.PC.M,BONE.OSTEO,BRN.ANT.CAUD,BRN.CING.GYR,BRN.FET.F,BRN.GANGEM.DR.NRSPHR,BRN.GRM.MTRX,BRN.HIPP.MID,BRN.INF.TMP,BRN.NHA,BRN.SUB.NIG,CRVX.HELAS3.CNCR,ESC.H1,ESDR.H1.BMP4.TROP,ESDR.H9.NEUR,FAT.ADIP.NUC,FAT.MSC.DR.ADIP,GI.DUO.MUC,GI.DUO.SM.MUS,GI.ESO,GI.RECT.MUC.29,GI.RECT.MUC.31,GI.S.INT.FET,GI.STMC.MUC,HRT.VNT.R,LIV.ADLT,LNG,LNG.IMR90,MUS.HSMMT,MUS.LEG.FET,MUS.TRNK.FET,OVRY,PANC,SKIN.NHEK,SPLN,STRM.CHON.MRW.DR.MSC,VAS.HUVEC;LIV.HEPG2.CNCR,MUS.PSOAS,SKIN.PEN.FRSK.KER.03	Blood,Digestive,Epithelial,Muscle,Other,Thymus;Brain,Digestive,ES-deriv,ESC,Epithelial,Heart,Lung,Mesench,Muscle,Myosat,Neurosph,Other,Skin,iPSC;Adipose,Blood,Bone,Brain,Cervix,Digestive,ES-deriv,ESC,Heart,Liver,Lung,Mesench,Muscle,Neurosph,Other,Skin;Epithelial,Liver,Muscle
6	30100841	30103894	chr6:30100941;chr6:30102161;chr6:30103233	Intergenic;Intergenic;Exon	30103155	rs2240071	1.015	0.9733	0.5262	0.03046	0.0955008	No	1	0	1	0	-2214;-994;78	-1.12 (4.6e-06);-1.11 (9.0e-11);-0.99 (1.1e-03)	-0.73 (3.4e-03);-0.37 (5.3e-02);-1.16 (8.1e-05)	-0.72 (4.2e-03);-0.66 (4.4e-07);-1.38 (7.5e-03)	-0.22 (0.47);-0.38 (5.9e-03);-0.79 (0.15)	06_30103155_C_G	ARID3A;ATF3;BCLAF1;CBX3;CTCF;CTCFL;EGR1;ELF1;FOSL2;FOXA1;FOXA2;FOXP2;GABPA;GATA2;GTF2F1;HDAC2;HNF4A;HNF4G;JUND;MAX;MAZ;MXI1;MYC;PAX5;POLR2A;RAD21;RFX5;RXRA;SIN3A;SIN3AK20;SMC3;SP1;SP4;SPI1;SRF;STAT1;TAF1;TAF7;TBP;TCF12;TCF3;YY1;ZNF143;ZNF263	HepG2;K562;GM12878;A549,AG04449,AG04450,AG09309,AG09319,AG10803,AoAF,BE2_C,BJ,Caco-2,Dnd41,ECC-1,Fibrobl,GM06990,GM12864,GM12865,GM12872,GM12873,GM12874,GM12875,GM12878,GM12891,GM12892,GM19238,GM19239,GM19240,Gliobla,H1-hESC,HA-sp,HAc,HBMEC,HCFaa,HCM,HCPEpiC,HCT-116,HEEpiC,HEK293,HFF,HFF-Myc,HL-60,HMEC,HMF,HPAF,HPF,HRE,HRPEpiC,HSMM,HSMMtube,HUVEC,HVMF,HeLa-S3,HepG2,IMR90,K562,MCF-7,NB4,NH-A,NHDF-Ad,NHDF-neo,NHEK,NHLF,Osteobl,ProgFib,RPTEC,SAEC,SK-N-SH_RA,T-47D,WERI-Rb-1,WI-38;GM12878,HepG2,K562;ECC-1,HepG2,T-47D;PFSK-1,SK-N-MC;HeLa-S3,HepG2,K562;HeLa-S3;K562,NB4;GM12878,HeLa-S3,HepG2,K562;HCT-116,HepG2,IMR90,SK-N-MC;A549,GM12878,H1-hESC,HeLa-S3,HepG2,IMR90,K562,SK-N-SH_RA;H1-hESC;H1-hESC,HepG2;GM12878,GM12891,K562;A549,HepG2;A549,GM12878;GM12878,H1-hESC,HepG2,K562;GM12878,H1-hESC,K562;HEK293-T-REx	Liver;Blood;Blood,Blood vessel,Bone,Brain,Breast,Cerebellar,Cervix,Colon,Connective,ESC,Embryonic lung,Epithelium,Eye,Foreskin,Gingival,Heart,Kidney,Liver,Luminal epithelium,Lung,Mammary,Muscle,Skin,Spinal cord;Blood,Liver;Breast,Liver,Luminal epithelium;Brain;Blood,Cervix,Liver;Cervix;Brain,Colon,Liver,Lung;Blood,Brain,Cervix,ESC,Epithelium,Liver,Lung;ESC;ESC,Liver;Epithelium,Liver;Blood,Epithelium;Blood,ESC,Liver;Blood,ESC;Kidney											06_30103155_C_G	;ABCF1;FLOT1;HCG20;HCG4;HCG4B;HCG4P3;HCG4P5;HCG4P7;HCG8;HCG9;HCP5B;HLA-A;HLA-E;HLA-F;HLA-F-AS1;HLA-G;HLA-J;HLA-K;HLA-P;HLA-T;HLA-U;HLA-V;HLA-W;IFITM4P;MCCD1P2;MICD;MICE;MOG;NRM;OR2H2;PPP1R11;PPP1R18;RNF39;RPL23AP1;SFTA2;TRIM10;TRIM15;TRIM31;TRIM31-AS1;TRIM40;XXbac-BPG13B8.10;XXbac-BPG170G13.32;XXbac-BPG283O16.9;ZDHHC20P1;ZFP57;ZNRD1;ZNRD1-AS1;ZNRD1ASP	Anchor to anchor;eqtl,eqtl,eqtl,eqtl,eqtl,eqtl;eqtl,eqtl;eqtl,eqtl,eqtl,eqtl,eqtl,eqtl,eqtl,eqtl,eqtl,eqtl,eqtl,eqtl,eqtl,eqtl,eqtl,eqtl,eqtl,eqtl,eqtl,eqtl,eqtl,eqtl,eqtl,eqtl;eqtl,eqtl,eqtl,eqtl,eqtl;eqtl,eqtl,eqtl,eqtl,eqtl,eqtl,eqtl,eqtl,eqtl;eqtl,eqtl,eqtl,eqtl,eqtl,eqtl,eqtl,eqtl,eqtl,eqtl,eqtl,eqtl,eqtl,eqtl,eqtl,eqtl,eqtl,eqtl,eqtl,eqtl,eqtl;Within loop,Within loop,Within loop;eqtl;eqtl,eqtl,eqtl,eqtl,eqtl,eqtl,eqtl,eqtl,eqtl,eqtl,eqtl,eqtl,eqtl,eqtl,eqtl,eqtl,eqtl,eqtl,eqtl,eqtl,eqtl,eqtl,eqtl,eqtl,eqtl,eqtl,eqtl,eqtl,eqtl,eqtl,eqtl;eqtl,eqtl,eqtl,eqtl,eqtl,eqtl,eqtl;eqtl,eqtl,eqtl;eqtl,eqtl,eqtl,eqtl,eqtl,eqtl,eqtl,eqtl;eqtl,eqtl,eqtl,eqtl,eqtl,eqtl,eqtl,eqtl,eqtl,eqtl,Within loop;eqtl,eqtl,eqtl,eqtl,eqtl,eqtl,eqtl,eqtl,eqtl,eqtl,eqtl,eqtl,eqtl,eqtl,eqtl,eqtl,eqtl,eqtl,eqtl,eqtl,eqtl,eqtl,eqtl,eqtl,eqtl;eqtl,eqtl,eqtl,eqtl,eqtl,eqtl,eqtl,eqtl,eqtl,eqtl,eqtl,eqtl,eqtl,eqtl;Within loop,Within loop,Within loop,Within loop,Within loop,Within loop,Within loop,Within loop,Within loop;eqtl,eqtl,eqtl,eqtl,eqtl,eqtl,Within loop,Within loop,Within loop,Within loop,Within loop,Within loop,Within loop,Within loop,Within loop;eqtl,eqtl,eqtl,eqtl,eqtl,eqtl,eqtl,eqtl,eqtl,eqtl,eqtl,eqtl,eqtl,eqtl,eqtl,eqtl,eqtl,eqtl,eqtl,eqtl,eqtl,eqtl,eqtl,eqtl,eqtl,eqtl;Within loop,Within loop,Within loop,Within loop,Within loop,Within loop,Within loop,Within loop,Within loop,Within loop,Within loop,Within loop;eqtl,eqtl,eqtl,eqtl,eqtl,eqtl,eqtl,Within loop,Within loop,Within loop,Within loop,Within loop,Within loop,Within loop,Within loop,Within loop,Within loop,Within loop,Within loop;eqtl,eqtl,eqtl,eqtl,eqtl,eqtl,eqtl,eqtl,eqtl,eqtl,eqtl,eqtl,eqtl,eqtl,eqtl,eqtl,eqtl,eqtl,eqtl,eqtl,eqtl,eqtl,eqtl,eqtl,eqtl,eqtl,eqtl,eqtl,eqtl,eqtl;eqtl,Within loop,Within loop,Within loop,Within loop,Within loop,Within loop,Within loop,Within loop,Within loop;eqtl,eqtl,eqtl,eqtl,eqtl,eqtl,eqtl,eqtl,eqtl,eqtl,eqtl,eqtl,eqtl,eqtl,eqtl,eqtl,eqtl,eqtl,eqtl,eqtl,eqtl,eqtl,eqtl,eqtl,eqtl,eqtl,eqtl,eqtl,eqtl,eqtl,eqtl,eqtl,eqtl	HAP1_DKO;Artery Aorta,Artery Tibial,Cells Cultured fibroblasts,Muscle Skeletal,Skin Sun Exposed Lower leg,Thyroid;Small Intestine Terminal Ileum,Thyroid;Cells Cultured fibroblasts,Esophagus Muscularis;Adrenal Gland,Artery Aorta,Artery Coronary,Brain Anterior cingulate cortex BA24,Brain Cerebellar Hemisphere,Brain Cerebellum,Brain Cortex,Brain Frontal Cortex BA9,Brain Hypothalamus,Brain Spinal cord cervical c-1,Breast Mammary Tissue,Cells Cultured fibroblasts,Esophagus Mucosa,Heart Atrial Appendage,Heart Left Ventricle,Lung,Minor Salivary Gland,Pancreas,Pituitary,Skin Not Sun Exposed Suprapubic,Skin Sun Exposed Lower leg,Small Intestine Terminal Ileum,Testis,Thyroid;Colon Transverse,Nerve Tibial,Pancreas,Pituitary,Skin Sun Exposed Lower leg;Adipose Subcutaneous,Adipose Visceral Omentum,Artery Aorta,Cells Cultured fibroblasts,Esophagus Mucosa,Skin Not Sun Exposed Suprapubic,Skin Sun Exposed Lower leg,Spleen,Thyroid;Adrenal Gland,Artery Aorta,Skin Not Sun Exposed Suprapubic,Thyroid,Whole Blood;Adipose Subcutaneous,Artery Aorta,Artery Coronary,Artery Tibial,Breast Mammary Tissue,Colon Transverse,Esophagus Mucosa,Esophagus Muscularis,Heart Atrial Appendage,Heart Left Ventricle,Liver,Lung,Muscle Skeletal,Nerve Tibial,Skin Not Sun Exposed Suprapubic,Skin Sun Exposed Lower leg,Spleen,Stomach,Testis,Thyroid,Whole Blood;A549,K562,PANC1;Thyroid;Adipose Subcutaneous,Adipose Visceral Omentum,Adrenal Gland,Artery Aorta,Artery Tibial,Breast Mammary Tissue,Cells EBV-transformed lymphocytes,Colon Sigmoid,Colon Transverse,Esophagus Gastroesophageal Junction,Esophagus Mucosa,Esophagus Muscularis,Heart Atrial Appendage,Heart Left Ventricle,Liver,Lung,Minor Salivary Gland,Muscle Skeletal,Nerve Tibial,Ovary,Pancreas,Pituitary,Prostate,Skin Not Sun Exposed Suprapubic,Skin Sun Exposed Lower leg,Small Intestine Terminal Ileum,Spleen,Stomach,Thyroid,Vagina,Whole Blood;Artery Aorta,Artery Tibial,Esophagus Mucosa,Muscle Skeletal,Skin Not Sun Exposed Suprapubic,Skin Sun Exposed Lower leg,Whole Blood;Esophagus Mucosa;Brain Cerebellar Hemisphere,Brain Cerebellum,Cells Cultured fibroblasts;Artery Tibial,Brain Cerebellar Hemisphere,Brain Cerebellum,Brain Cortex,Brain Hypothalamus,Esophagus Mucosa,Pituitary,Whole Blood;Lung,Testis;Adipose Subcutaneous,Brain Cerebellar Hemisphere,Brain Cerebellum,Brain Nucleus accumbens basal ganglia,Lung,Muscle Skeletal,Pituitary,Skin Not Sun Exposed Suprapubic,Skin Sun Exposed Lower leg,Whole Blood,PANC1;Adrenal Gland,Artery Aorta,Artery Tibial,Brain Cerebellar Hemisphere,Brain Cerebellum,Cells Cultured fibroblasts,Colon Transverse,Esophagus Gastroesophageal Junction,Esophagus Mucosa,Esophagus Muscularis,Lung,Minor Salivary Gland,Muscle Skeletal,Nerve Tibial,Ovary,Pancreas,Skin Not Sun Exposed Suprapubic,Skin Sun Exposed Lower leg,Small Intestine Terminal Ileum,Stomach,Thyroid;Testis;Skin Not Sun Exposed Suprapubic,Whole Blood;Cells Cultured fibroblasts;Adipose Subcutaneous,Adipose Visceral Omentum,Artery Tibial,Brain Caudate basal ganglia,Brain Cerebellar Hemisphere,Brain Cerebellum,Brain Nucleus accumbens basal ganglia,Brain Putamen basal ganglia,Breast Mammary Tissue,Colon Sigmoid,Esophagus Gastroesophageal Junction,Esophagus Muscularis,Heart Atrial Appendage,Heart Left Ventricle,Liver,Nerve Tibial,Ovary,Pancreas,Prostate,Skin Not Sun Exposed Suprapubic,Skin Sun Exposed Lower leg,Spleen,Testis,Thyroid,Uterus;Muscle Skeletal;Adipose Subcutaneous,Adipose Visceral Omentum,Artery Tibial,Brain Cerebellar Hemisphere,Breast Mammary Tissue,Cells Cultured fibroblasts,Colon Transverse,Esophagus Gastroesophageal Junction,Esophagus Muscularis,Heart Left Ventricle,Lung,Skin Not Sun Exposed Suprapubic,Skin Sun Exposed Lower leg,Thyroid;Brain Cerebellum;Artery Aorta,Artery Tibial,Esophagus Muscularis;Colon Sigmoid;Heart Left Ventricle,Skin Sun Exposed Lower leg,Whole Blood;A549,K562,A549,PANC1,HMEC,Caki2,HAP1,Ventricle_Right,RPMI7951;Artery Aorta,Cells Cultured fibroblasts,Thyroid;Brain Cerebellar Hemisphere,Esophagus Mucosa,Lung,Skin Not Sun Exposed Suprapubic,Skin Sun Exposed Lower leg,Testis,A549,K562,A549,PANC1,HMEC,Caki2,HAP1,Ventricle_Right,RPMI7951;Adipose Subcutaneous,Adipose Visceral Omentum,Artery Aorta,Artery Coronary,Artery Tibial,Brain Cerebellar Hemisphere,Brain Cerebellum,Brain Putamen basal ganglia,Breast Mammary Tissue,Cells Cultured fibroblasts,Colon Sigmoid,Colon Transverse,Esophagus Gastroesophageal Junction,Esophagus Muscularis,Heart Atrial Appendage,Heart Left Ventricle,Lung,Muscle Skeletal,Nerve Tibial,Prostate,Skin Not Sun Exposed Suprapubic,Skin Sun Exposed Lower leg,Small Intestine Terminal Ileum,Stomach,Thyroid,Whole Blood;Lung;A549,HMEC,HCT116-untreated,HCT116-untreated,K562,A549,PANC1,HMEC,Caki2,HAP1,Ventricle_Right,RPMI7951;Adrenal Gland,Esophagus Mucosa,Lung,Pancreas,Skin Not Sun Exposed Suprapubic,Skin Sun Exposed Lower leg,Thyroid,A549,HMEC,HCT116-untreated,HCT116-untreated,K562,A549,PANC1,HMEC,Caki2,HAP1,Ventricle_Right,RPMI7951;Adrenal Gland,Stomach,Testis;Artery Aorta;Artery Tibial,Brain Nucleus accumbens basal ganglia,Brain Putamen basal ganglia,Nerve Tibial,Skin Sun Exposed Lower leg,Thyroid;Adipose Subcutaneous,Adipose Visceral Omentum,Adrenal Gland,Artery Aorta,Artery Coronary,Artery Tibial,Breast Mammary Tissue,Cells Cultured fibroblasts,Colon Sigmoid,Colon Transverse,Esophagus Gastroesophageal Junction,Esophagus Mucosa,Esophagus Muscularis,Heart Atrial Appendage,Heart Left Ventricle,Liver,Lung,Minor Salivary Gland,Nerve Tibial,Pancreas,Pituitary,Prostate,Skin Not Sun Exposed Suprapubic,Skin Sun Exposed Lower leg,Small Intestine Terminal Ileum,Spleen,Stomach,Thyroid,Vagina,Whole Blood;Muscle Skeletal,A549,K562,A549,PANC1,HMEC,Caki2,HAP1,Ventricle_Right,RPMI7951;Adipose Subcutaneous,Adipose Visceral Omentum,Adrenal Gland,Artery Aorta,Artery Tibial,Brain Anterior cingulate cortex BA24,Brain Caudate basal ganglia,Brain Cerebellar Hemisphere,Brain Cerebellum,Brain Cortex,Brain Frontal Cortex BA9,Brain Hypothalamus,Brain Nucleus accumbens basal ganglia,Brain Putamen basal ganglia,Breast Mammary Tissue,Cells Cultured fibroblasts,Colon Sigmoid,Colon Transverse,Esophagus Gastroesophageal Junction,Esophagus Mucosa,Esophagus Muscularis,Heart Left Ventricle,Lung,Muscle Skeletal,Nerve Tibial,Ovary,Pituitary,Skin Not Sun Exposed Suprapubic,Skin Sun Exposed Lower leg,Spleen,Stomach,Thyroid,Uterus	True;True,True,True,True,True,True;True,True;True,True,True,True,True,True,True,True,True,True,True,True,True,True,True,True,True,True,True,True,True,True,True,True;True,True,True,True,True;True,True,True,True,True,True,True,True,True;True,True,True,True,True,True,True,True,True,True,True,True,True,True,True,True,True,True,True,True,True;True,True,True;True,True,True,True,True,True,True,True,True,True,True,True,True,True,True,True,True,True,True,True,True,True,True,True,True,True,True,True,True,True,True;True,True,True,True,True,True,True;True,True,True,True,True,True,True,True;True,True,True,True,True,True,True,True,True,True,True;True,True,True,True,True,True,True,True,True,True,True,True,True,True,True,True,True,True,True,True,True,True,True,True,True;True,True,True,True,True,True,True,True,True,True,True,True,True,True;True,True,True,True,True,True,True,True,True,True,True,True,True,True,True;True,True,True,True,True,True,True,True,True,True,True,True,True,True,True,True,True,True,True,True,True,True,True,True,True,True;True,True,True,True,True,True,True,True,True,True,True,True;True,True,True,True,True,True,True,True,True,True,True,True,True,True,True,True,True,True,True;True,True,True,True,True,True,True,True,True,True,True,True,True,True,True,True,True,True,True,True,True,True,True,True,True,True,True,True,True,True;True,True,True,True,True,True,True,True,True,True;True,True,True,True,True,True,True,True,True,True,True,True,True,True,True,True,True,True,True,True,True,True,True,True,True,True,True,True,True,True,True,True,True	nan;nan,nan,nan,nan,nan,nan;nan,nan;nan,nan,nan,nan,nan,nan,nan,nan,nan,nan,nan,nan,nan,nan,nan,nan,nan,nan,nan,nan,nan,nan,nan,nan;nan,nan,nan,nan,nan;nan,nan,nan,nan,nan,nan,nan,nan,nan;nan,nan,nan,nan,nan,nan,nan,nan,nan,nan,nan,nan,nan,nan,nan,nan,nan,nan,nan,nan,nan;nan,nan,nan;nan,nan,nan,nan,nan,nan,nan,nan,nan,nan,nan,nan,nan,nan,nan,nan,nan,nan,nan,nan,nan,nan,nan,nan,nan,nan,nan,nan,nan,nan,nan;nan,nan,nan,nan,nan,nan,nan;nan,nan,nan,nan,nan,nan,nan,nan;nan,nan,nan,nan,nan,nan,nan,nan,nan,nan,nan;nan,nan,nan,nan,nan,nan,nan,nan,nan,nan,nan,nan,nan,nan,nan,nan,nan,nan,nan,nan,nan,nan,nan,nan,nan;nan,nan,nan,nan,nan,nan,nan,nan,nan,nan,nan,nan,nan,nan;nan,nan,nan,nan,nan,nan,nan,nan,nan,nan,nan,nan,nan,nan,nan;nan,nan,nan,nan,nan,nan,nan,nan,nan,nan,nan,nan,nan,nan,nan,nan,nan,nan,nan,nan,nan,nan,nan,nan,nan,nan;nan,nan,nan,nan,nan,nan,nan,nan,nan,nan,nan,nan;nan,nan,nan,nan,nan,nan,nan,nan,nan,nan,nan,nan,nan,nan,nan,nan,nan,nan,nan;nan,nan,nan,nan,nan,nan,nan,nan,nan,nan,nan,nan,nan,nan,nan,nan,nan,nan,nan,nan,nan,nan,nan,nan,nan,nan,nan,nan,nan,nan;nan,nan,nan,nan,nan,nan,nan,nan,nan,nan;nan,nan,nan,nan,nan,nan,nan,nan,nan,nan,nan,nan,nan,nan,nan,nan,nan,nan,nan,nan,nan,nan,nan,nan,nan,nan,nan,nan,nan,nan,nan,nan,nan	nan;nan,nan,nan,nan,nan,nan;nan,nan;nan,nan,nan,nan,nan,nan,nan,nan,nan,nan,nan,nan,nan,nan,nan,nan,nan,nan,nan,nan,nan,nan,nan,nan;nan,nan,nan,nan,nan;nan,nan,nan,nan,nan,nan,nan,nan,nan;nan,nan,nan,nan,nan,nan,nan,nan,nan,nan,nan,nan,nan,nan,nan,nan,nan,nan,nan,nan,nan;nan,nan,nan;nan,nan,nan,nan,nan,nan,nan,nan,nan,nan,nan,nan,nan,nan,nan,nan,nan,nan,nan,nan,nan,nan,nan,nan,nan,nan,nan,nan,nan,nan,nan;nan,nan,nan,nan,nan,nan,nan;nan,nan,nan,nan,nan,nan,nan,nan;nan,nan,nan,nan,nan,nan,nan,nan,nan,nan,nan;nan,nan,nan,nan,nan,nan,nan,nan,nan,nan,nan,nan,nan,nan,nan,nan,nan,nan,nan,nan,nan,nan,nan,nan,nan;nan,nan,nan,nan,nan,nan,nan,nan,nan,nan,nan,nan,nan,nan;nan,nan,nan,nan,nan,nan,nan,nan,nan,nan,nan,nan,nan,nan,nan;nan,nan,nan,nan,nan,nan,nan,nan,nan,nan,nan,nan,nan,nan,nan,nan,nan,nan,nan,nan,nan,nan,nan,nan,nan,nan;nan,nan,nan,nan,nan,nan,nan,nan,nan,nan,nan,nan;nan,nan,nan,nan,nan,nan,nan,nan,nan,nan,nan,nan,nan,nan,nan,nan,nan,nan,nan;nan,nan,nan,nan,nan,nan,nan,nan,nan,nan,nan,nan,nan,nan,nan,nan,nan,nan,nan,nan,nan,nan,nan,nan,nan,nan,nan,nan,nan,nan;nan,nan,nan,nan,nan,nan,nan,nan,nan,nan;nan,nan,nan,nan,nan,nan,nan,nan,nan,nan,nan,nan,nan,nan,nan,nan,nan,nan,nan,nan,nan,nan,nan,nan,nan,nan,nan,nan,nan,nan,nan,nan,nan	None;0.000202958,2.53308e-05,0.000282889,4.71468e-05,1.1861e-09,5.6269e-08;5.77023e-06,7.51485e-07;0.000258313,0.000223071;9.41322e-08,5.54395e-12,4.21353e-06,5.22286e-06,1.15695e-07,8.58832e-08,1.17766e-05,2.01818e-06,5.47458e-06,1.10447e-05,6.56463e-08,3.52997e-16,6.83068e-24,1.62526e-09,3.93265e-07,1.77785e-14,3.96791e-05,1.00895e-05,1.1866e-11,4.4052e-14,2.64456e-14,4.16746e-05,0.000287602,1.69355e-23;9.831e-05,0.000154631,1.6509e-06,0.000100341,1.04975e-06;8.29506e-05,2.38523e-06,0.000118378,8.56953e-07,4.4696e-06,4.15218e-05,6.02451e-06,8.55997e-05,0.000325215;3.68954e-05,7.40231e-06,0.000263237,0.000255635,7.43823e-05;8.84106e-07,3.44049e-09,9.20313e-05,0.000344235,8.07187e-07,0.000234668,2.67569e-08,4.14515e-07,5.33747e-06,1.73152e-06,8.14914e-05,1.5488e-10,0.000209868,1.81552e-09,1.34668e-06,8.51592e-06,7.64423e-09,6.17524e-05,1.88175e-06,1.86217e-08,1.11576e-08;None,None,None;4.52128e-06;2.30551e-21,1.58375e-14,1.47666e-06,4.88495e-10,3.76702e-17,5.10758e-13,1.30094e-09,1.09527e-08,1.27987e-12,2.49467e-10,2.55688e-15,1.78681e-12,4.35868e-06,1.44974e-06,3.32395e-06,1.21324e-18,1.06125e-11,3.00118e-11,3.53651e-19,9.39553e-06,1.76422e-06,1.14751e-05,5.43749e-09,4.702e-15,4.43383e-20,5.25821e-06,2.78131e-12,2.62701e-08,5.00848e-13,1.9907e-06,4.12125e-37;4.61194e-09,1.00441e-05,5.80909e-05,1.79486e-16,4.87673e-12,6.12537e-15,1.22357e-07;7.49601e-05;4.54843e-08,1.34325e-08,3.33462e-07;0.000108155,8.38302e-09,3.05858e-11,2.33998e-06,3.20324e-06,1.99356e-06,0.000137551,0.000250573;2.01376e-06,1.08513e-07;4.343e-05,0.000129876,2.98828e-06,2.13882e-06,1.0889e-06,2.02698e-09,8.70679e-05,0.000223663,1.87517e-07,9.72666e-05,None;3.64003e-05,2.98686e-07,5.52026e-16,6.74569e-08,2.17158e-12,5.54933e-15,4.43265e-10,2.11772e-07,2.82512e-09,7.70373e-09,2.1211e-05,6.02952e-05,2.0455e-08,4.24003e-05,2.16035e-05,7.11272e-13,2.55594e-14,8.18578e-10,2.61361e-08,3.11334e-07,1.19529e-09;5.94925e-09;0.000358439,4.2332e-06;2.54388e-06;1.04667e-06,1.29853e-05,6.08746e-07,4.97719e-09,4.9286e-06,0.000138794,9.12401e-11,1.85754e-07,2.76748e-07,4.44741e-06,1.32778e-05,3.36857e-05,4.83903e-05,1.66587e-05,3.74209e-09,1.80956e-09,2.91855e-06,5.27736e-10,1.22314e-06,3.77068e-07,3.38748e-06,3.20764e-08,9.21928e-15,2.06724e-12,5.25396e-07;0.000418216;3.90267e-06,4.36071e-06,3.68954e-09,1.28522e-06,6.89376e-07,2.57453e-06,4.40188e-06,5.76172e-08,7.6535e-09,1.67493e-06,3.44358e-07,6.32244e-08,2.16921e-05,1.72095e-09;1.55783e-05;7.44018e-05;3.08968e-08;7.84598e-06,9.00996e-05,0.00040391;6.20012e-05;0.000113045,0.000365009,0.000260812;None,None,None,None,None,None,None,None,None;4.44014e-08,1.87602e-05,0.000259359;1.06599e-05,1.11396e-07,2.06365e-05,0.000304034,1.40692e-05,1.79802e-07,None,None,None,None,None,None,None,None,None;3.41026e-11,1.47344e-09,7.04481e-07,1.43337e-05,3.13676e-11,4.81734e-06,5.51388e-08,0.000139509,1.18752e-08,1.01828e-10,1.27066e-06,0.000253254,7.74926e-06,1.34807e-11,3.44096e-06,6.99787e-06,6.18305e-09,2.0386e-08,3.85885e-09,4.6252e-05,2.63204e-06,1.11163e-11,1.50733e-05,8.96873e-06,1.66377e-06,1.35833e-10;0.000184685;None,None,None,None,None,None,None,None,None,None,None,None;3.71255e-08,0.000134134,8.29056e-10,5.34967e-11,2.04072e-18,8.37748e-16,1.11035e-09,None,None,None,None,None,None,None,None,None,None,None,None;7.8323e-08,2.98063e-05,4.52392e-10;0.000263545;0.000101194;1.79549e-06,8.84878e-06,9.95919e-05,1.85624e-05,8.11487e-06,1.46158e-06;5.9894e-16;1.34296e-23,6.71716e-29,3.87839e-12,8.983e-24,2.24603e-11,6.2943e-31,1.83168e-16,1.17752e-21,8.88709e-12,7.62936e-18,4.81851e-17,7.89675e-26,7.74317e-23,7.04711e-20,1.53006e-13,2.75386e-09,5.11202e-18,2.41204e-07,1.12635e-18,3.38701e-12,4.57091e-09,1.33916e-12,3.30169e-24,2.60138e-27,2.60192e-10,3.45098e-12,4.16509e-09,7.07371e-26,2.40234e-06,1.65205e-30;1.3922e-06,None,None,None,None,None,None,None,None,None;1.08187e-12,5.40588e-07,1.63331e-05,1.024e-09,5.91813e-14,3.46332e-06,1.38366e-10,6.35139e-05,2.16599e-07,5.29281e-08,3.69728e-05,4.52206e-05,8.17606e-11,3.38998e-07,7.82341e-06,1.12696e-09,1.20656e-07,5.64032e-10,4.29596e-07,1.39664e-06,1.15485e-11,2.69224e-05,6.77422e-12,9.08406e-10,2.58136e-26,2.84686e-06,6.80781e-09,3.01677e-06,2.35697e-12,9.82744e-08,2.64955e-10,5.5122e-17,2.70606e-05	None;0.64 (7.2e-08);0.7 (3.0e-12);0.61 (0.26);-0.74 (2.9e-06);-1.56 (4.0e-03);-1.15 (0.66);-0.24 (0.75);-0.29 (0.38);0.4 (1.3e-02);-0.38 (0.18);-2.19 (2.4e-135);-2.66 (8.5e-06);-2.21 (1.4e-06);-0.76 (1.0e-06);-3.78 (6.8e-06);-0.97 (0.50);-0.9 (1.0e-02);-2.21 (5.7e-17);-2.0 (1.0e-49);-0.87 (0.61);-0.58 (1.0e-10);-0.26 (0.18);-0.45 (0.69)	None;-0.15 (0.38);-0.13 (0.36);-0.56 (0.40);-0.83 (4.6e-07);-0.53 (0.46);1.06 (None);-0.35 (0.69);-0.16 (0.72);0.1 (0.68);-0.16 (0.67);-0.38 (6.9e-05);-0.83 (0.26);-0.77 (0.17);-0.71 (1.7e-05);-0.97 (0.35);0.31 (None);-0.27 (0.58);-0.27 (0.47);-0.92 (6.2e-11);-0.13 (None);-0.93 (1.1e-24);-0.86 (4.6e-06);-1.43 (None)	None;0.2 (1.5e-03);0.92 (3.8e-65);1.82 (3.2e-50);-0.63 (4.9e-02);-0.77 (0.44);0.04 (0.86);-0.93 (4.6e-22);-1.42 (1.9e-14);-1.82 (5.4e-43);-0.6 (0.18);-0.5 (0.29);-1.28 (7.5e-03);-0.28 (7.2e-03);-0.2 (0.35);0.06 (0.38);-0.28 (0.69);-1.29 (1.6e-03);2.66 (4.2e-04)	None;-0.47 (8.8e-14);-1.08 (2.9e-83);-1.0 (1.9e-12);-0.83 (9.0e-03);-0.5 (0.62);-0.62 (2.1e-03);-1.04 (3.0e-27);-0.81 (7.7e-06);-0.33 (9.5e-03);-1.11 (1.1e-02);-0.95 (3.9e-02);-0.33 (0.52);-0.33 (1.2e-03);-0.65 (1.2e-03);-1.03 (1.6e-61);-0.8 (0.23);-0.16 (0.73);-1.81 (8.6e-02)	RNF39	TRIM31	-2.0 (1.0e-49);-0.58 (1.0e-10)	-0.92 (6.2e-11);-0.93 (1.1e-24)	NA;NA	NA;NA	ABCF1:NM_001090.3(-0.93,0,87%), (-0.72,0,83%), (-0.88,0.02,67%);HCG20:NR_138037.1(-0.87,0,87%), (-0.65,0.01,83%), (-0.41,0.49,67%);MDC1:NM_014641.3(-0.93,0,87%), (-0.43,0.19,83%), (-0.71,0.12,67%);ABCF1:NM_001090.3(-0.93,0,87%), (-0.72,0,83%), (-0.88,0.02,67%);HCG20:NR_138037.1(-0.87,0,87%), (-0.65,0.01,83%), (-0.41,0.49,67%);MDC1:NM_014641.3(-0.93,0,87%), (-0.43,0.19,83%), (-0.71,0.12,67%);ABCF1:NM_001090.3(-0.93,0,87%), (-0.72,0,83%), (-0.88,0.02,67%);HCG20:NR_138037.1(-0.87,0,87%), (-0.65,0.01,83%), (-0.41,0.49,67%);MDC1:NM_014641.3(-0.93,0,87%), (-0.43,0.19,83%), (-0.71,0.12,67%);ABCF1:NM_001090.3(-0.93,0,87%), (-0.72,0,83%), (-0.88,0.02,67%);HCG20:NR_138037.1(-0.87,0,87%), (-0.65,0.01,83%), (-0.41,0.49,67%);MDC1:NM_014641.3(-0.93,0,87%), (-0.43,0.19,83%), (-0.71,0.12,67%);ABCF1:NM_001090.3(-0.93,0,87%), (-0.72,0,83%), (-0.88,0.02,67%);HCG20:NR_138037.1(-0.87,0,87%), (-0.65,0.01,83%), (-0.41,0.49,67%);MDC1:NM_014641.3(-0.93,0,87%), (-0.43,0.19,83%), (-0.71,0.12,67%);ABCF1:NM_001090.3(-0.93,0,87%), (-0.72,0,83%), (-0.88,0.02,67%);HCG20:NR_138037.1(-0.87,0,87%), (-0.65,0.01,83%), (-0.41,0.49,67%);MDC1:NM_014641.3(-0.93,0,87%), (-0.43,0.19,83%), (-0.71,0.12,67%);ABCF1:NM_001090.3(-0.93,0,87%), (-0.72,0,83%), (-0.88,0.02,67%);HCG20:NR_138037.1(-0.87,0,87%), (-0.65,0.01,83%), (-0.41,0.49,67%);MDC1:NM_014641.3(-0.93,0,87%), (-0.43,0.19,83%), (-0.71,0.12,67%);ABCF1:NM_001090.3(-0.93,0,87%), (-0.72,0,83%), (-0.88,0.02,67%);HCG20:NR_138037.1(-0.87,0,87%), (-0.65,0.01,83%), (-0.41,0.49,67%);MDC1:NM_014641.3(-0.93,0,87%), (-0.43,0.19,83%), (-0.71,0.12,67%);ABCF1:NM_001090.3(-0.93,0,87%), (-0.72,0,83%), (-0.88,0.02,67%);HCG20:NR_138037.1(-0.87,0,87%), (-0.65,0.01,83%), (-0.41,0.49,67%);MDC1:NM_014641.3(-0.93,0,87%), (-0.43,0.19,83%), (-0.71,0.12,67%)	ABCF1:NM_001090.3(-0.93,0,87%), (-0.72,0,83%), (-0.88,0.02,67%);HLA-J:NR_024240.1(0.64,0,67%), (0.87,0,59%), (0.23,0.75,60%);PRR3:NM_001077497.3(-0.9,0,87%), (-0.77,0,83%), (-0.8,0.06,67%);ABCF1:NM_001090.3(-0.93,0,87%), (-0.72,0,83%), (-0.88,0.02,67%);HLA-J:NR_024240.1(0.64,0,67%), (0.87,0,59%), (0.23,0.75,60%);PRR3:NM_001077497.3(-0.9,0,87%), (-0.77,0,83%), (-0.8,0.06,67%);ABCF1:NM_001090.3(-0.93,0,87%), (-0.72,0,83%), (-0.88,0.02,67%);HLA-J:NR_024240.1(0.64,0,67%), (0.87,0,59%), (0.23,0.75,60%);PRR3:NM_001077497.3(-0.9,0,87%), (-0.77,0,83%), (-0.8,0.06,67%);ABCF1:NM_001090.3(-0.93,0,87%), (-0.72,0,83%), (-0.88,0.02,67%);HLA-J:NR_024240.1(0.64,0,67%), (0.87,0,59%), (0.23,0.75,60%);PRR3:NM_001077497.3(-0.9,0,87%), (-0.77,0,83%), (-0.8,0.06,67%);ABCF1:NM_001090.3(-0.93,0,87%), (-0.72,0,83%), (-0.88,0.02,67%);HLA-J:NR_024240.1(0.64,0,67%), (0.87,0,59%), (0.23,0.75,60%);PRR3:NM_001077497.3(-0.9,0,87%), (-0.77,0,83%), (-0.8,0.06,67%);ABCF1:NM_001090.3(-0.93,0,87%), (-0.72,0,83%), (-0.88,0.02,67%);HLA-J:NR_024240.1(0.64,0,67%), (0.87,0,59%), (0.23,0.75,60%);PRR3:NM_001077497.3(-0.9,0,87%), (-0.77,0,83%), (-0.8,0.06,67%);ABCF1:NM_001090.3(-0.93,0,87%), (-0.72,0,83%), (-0.88,0.02,67%);HLA-J:NR_024240.1(0.64,0,67%), (0.87,0,59%), (0.23,0.75,60%);PRR3:NM_001077497.3(-0.9,0,87%), (-0.77,0,83%), (-0.8,0.06,67%);ABCF1:NM_001090.3(-0.93,0,87%), (-0.72,0,83%), (-0.88,0.02,67%);HLA-J:NR_024240.1(0.64,0,67%), (0.87,0,59%), (0.23,0.75,60%);PRR3:NM_001077497.3(-0.9,0,87%), (-0.77,0,83%), (-0.8,0.06,67%);ABCF1:NM_001090.3(-0.93,0,87%), (-0.72,0,83%), (-0.88,0.02,67%);HLA-J:NR_024240.1(0.64,0,67%), (0.87,0,59%), (0.23,0.75,60%);PRR3:NM_001077497.3(-0.9,0,87%), (-0.77,0,83%), (-0.8,0.06,67%)	HLA-F:NM_001098479.2(-0.59,0,87%), (-0.38,0.27,83%), (0.9,0.01,67%);HLA-V:NR_132323.1(0.84,0,77%), (0.22,0.63,69%), (0.86,0.03,67%);ABCF1:NM_001090.3(-0.77,0,87%), (0.18,0.68,83%), (-0.9,0.01,67%);HLA-F:NM_001098479.2(-0.59,0,87%), (-0.38,0.27,83%), (0.9,0.01,67%);HLA-V:NR_132323.1(0.84,0,77%), (0.22,0.63,69%), (0.86,0.03,67%);ABCF1:NM_001090.3(-0.77,0,87%), (0.18,0.68,83%), (-0.9,0.01,67%);HLA-F:NM_001098479.2(-0.59,0,87%), (-0.38,0.27,83%), (0.9,0.01,67%);HLA-V:NR_132323.1(0.84,0,77%), (0.22,0.63,69%), (0.86,0.03,67%);ABCF1:NM_001090.3(-0.77,0,87%), (0.18,0.68,83%), (-0.9,0.01,67%);HLA-F:NM_001098479.2(-0.59,0,87%), (-0.38,0.27,83%), (0.9,0.01,67%);HLA-V:NR_132323.1(0.84,0,77%), (0.22,0.63,69%), (0.86,0.03,67%);ABCF1:NM_001090.3(-0.77,0,87%), (0.18,0.68,83%), (-0.9,0.01,67%);HLA-F:NM_001098479.2(-0.59,0,87%), (-0.38,0.27,83%), (0.9,0.01,67%);HLA-V:NR_132323.1(0.84,0,77%), (0.22,0.63,69%), (0.86,0.03,67%);ABCF1:NM_001090.3(-0.77,0,87%), (0.18,0.68,83%), (-0.9,0.01,67%);HLA-F:NM_001098479.2(-0.59,0,87%), (-0.38,0.27,83%), (0.9,0.01,67%);HLA-V:NR_132323.1(0.84,0,77%), (0.22,0.63,69%), (0.86,0.03,67%);ABCF1:NM_001090.3(-0.77,0,87%), (0.18,0.68,83%), (-0.9,0.01,67%);HLA-F:NM_001098479.2(-0.59,0,87%), (-0.38,0.27,83%), (0.9,0.01,67%);HLA-V:NR_132323.1(0.84,0,77%), (0.22,0.63,69%), (0.86,0.03,67%);ABCF1:NM_001090.3(-0.77,0,87%), (0.18,0.68,83%), (-0.9,0.01,67%);HLA-F:NM_001098479.2(-0.59,0,87%), (-0.38,0.27,83%), (0.9,0.01,67%);HLA-V:NR_132323.1(0.84,0,77%), (0.22,0.63,69%), (0.86,0.03,67%);ABCF1:NM_001090.3(-0.77,0,87%), (0.18,0.68,83%), (-0.9,0.01,67%);HLA-F:NM_001098479.2(-0.59,0,87%), (-0.38,0.27,83%), (0.9,0.01,67%);HLA-V:NR_132323.1(0.84,0,77%), (0.22,0.63,69%), (0.86,0.03,67%);ABCF1:NM_001090.3(-0.77,0,87%), (0.18,0.68,83%), (-0.9,0.01,67%)	TRIM31-AS1:NR_126470.1(0.9,0,82%), (0.6,0.04,76%), (0.31,0.62,67%);TRIM31-AS1:NR_126470.1(0.85,0,82%), (0.62,0.03,76%), (0.45,0.43,67%);TRIM31-AS1:NR_126470.1(0.87,0,82%), (0.07,0.89,76%), (0.32,0.61,67%);TRIM31-AS1:NR_126470.1(0.9,0,82%), (0.6,0.04,76%), (0.31,0.62,67%);TRIM31-AS1:NR_126470.1(0.85,0,82%), (0.62,0.03,76%), (0.45,0.43,67%);TRIM31-AS1:NR_126470.1(0.87,0,82%), (0.07,0.89,76%), (0.32,0.61,67%);TRIM31-AS1:NR_126470.1(0.9,0,82%), (0.6,0.04,76%), (0.31,0.62,67%);TRIM31-AS1:NR_126470.1(0.85,0,82%), (0.62,0.03,76%), (0.45,0.43,67%);TRIM31-AS1:NR_126470.1(0.87,0,82%), (0.07,0.89,76%), (0.32,0.61,67%);TRIM31-AS1:NR_126470.1(0.9,0,82%), (0.6,0.04,76%), (0.31,0.62,67%);TRIM31-AS1:NR_126470.1(0.85,0,82%), (0.62,0.03,76%), (0.45,0.43,67%);TRIM31-AS1:NR_126470.1(0.87,0,82%), (0.07,0.89,76%), (0.32,0.61,67%);TRIM31-AS1:NR_126470.1(0.9,0,82%), (0.6,0.04,76%), (0.31,0.62,67%);TRIM31-AS1:NR_126470.1(0.85,0,82%), (0.62,0.03,76%), (0.45,0.43,67%);TRIM31-AS1:NR_126470.1(0.87,0,82%), (0.07,0.89,76%), (0.32,0.61,67%);TRIM31-AS1:NR_126470.1(0.9,0,82%), (0.6,0.04,76%), (0.31,0.62,67%);TRIM31-AS1:NR_126470.1(0.85,0,82%), (0.62,0.03,76%), (0.45,0.43,67%);TRIM31-AS1:NR_126470.1(0.87,0,82%), (0.07,0.89,76%), (0.32,0.61,67%);TRIM31-AS1:NR_126470.1(0.9,0,82%), (0.6,0.04,76%), (0.31,0.62,67%);TRIM31-AS1:NR_126470.1(0.85,0,82%), (0.62,0.03,76%), (0.45,0.43,67%);TRIM31-AS1:NR_126470.1(0.87,0,82%), (0.07,0.89,76%), (0.32,0.61,67%);TRIM31-AS1:NR_126470.1(0.9,0,82%), (0.6,0.04,76%), (0.31,0.62,67%);TRIM31-AS1:NR_126470.1(0.85,0,82%), (0.62,0.03,76%), (0.45,0.43,67%);TRIM31-AS1:NR_126470.1(0.87,0,82%), (0.07,0.89,76%), (0.32,0.61,67%);TRIM31-AS1:NR_126470.1(0.9,0,82%), (0.6,0.04,76%), (0.31,0.62,67%);TRIM31-AS1:NR_126470.1(0.85,0,82%), (0.62,0.03,76%), (0.45,0.43,67%);TRIM31-AS1:NR_126470.1(0.87,0,82%), (0.07,0.89,76%), (0.32,0.61,67%)	TRIM31:NM_007028.5(0.83,0.01,28%), (-1,0.25,10%), (0.76,0.14,53%);TRIM31:NM_007028.5(0.38,0.42,28%), (-0.97,0.43,10%), (-0.29,0.7,53%);TRIM31:NM_007028.5(0.8,0.02,28%), (-0.76,0.71,10%), (0.74,0.17,53%);TRIM31:NM_007028.5(0.83,0.01,28%), (-1,0.25,10%), (0.76,0.14,53%);TRIM31:NM_007028.5(0.38,0.42,28%), (-0.97,0.43,10%), (-0.29,0.7,53%);TRIM31:NM_007028.5(0.8,0.02,28%), (-0.76,0.71,10%), (0.74,0.17,53%);TRIM31:NM_007028.5(0.83,0.01,28%), (-1,0.25,10%), (0.76,0.14,53%);TRIM31:NM_007028.5(0.38,0.42,28%), (-0.97,0.43,10%), (-0.29,0.7,53%);TRIM31:NM_007028.5(0.8,0.02,28%), (-0.76,0.71,10%), (0.74,0.17,53%);TRIM31:NM_007028.5(0.83,0.01,28%), (-1,0.25,10%), (0.76,0.14,53%);TRIM31:NM_007028.5(0.38,0.42,28%), (-0.97,0.43,10%), (-0.29,0.7,53%);TRIM31:NM_007028.5(0.8,0.02,28%), (-0.76,0.71,10%), (0.74,0.17,53%);TRIM31:NM_007028.5(0.83,0.01,28%), (-1,0.25,10%), (0.76,0.14,53%);TRIM31:NM_007028.5(0.38,0.42,28%), (-0.97,0.43,10%), (-0.29,0.7,53%);TRIM31:NM_007028.5(0.8,0.02,28%), (-0.76,0.71,10%), (0.74,0.17,53%);TRIM31:NM_007028.5(0.83,0.01,28%), (-1,0.25,10%), (0.76,0.14,53%);TRIM31:NM_007028.5(0.38,0.42,28%), (-0.97,0.43,10%), (-0.29,0.7,53%);TRIM31:NM_007028.5(0.8,0.02,28%), (-0.76,0.71,10%), (0.74,0.17,53%);TRIM31:NM_007028.5(0.83,0.01,28%), (-1,0.25,10%), (0.76,0.14,53%);TRIM31:NM_007028.5(0.38,0.42,28%), (-0.97,0.43,10%), (-0.29,0.7,53%);TRIM31:NM_007028.5(0.8,0.02,28%), (-0.76,0.71,10%), (0.74,0.17,53%);TRIM31:NM_007028.5(0.83,0.01,28%), (-1,0.25,10%), (0.76,0.14,53%);TRIM31:NM_007028.5(0.38,0.42,28%), (-0.97,0.43,10%), (-0.29,0.7,53%);TRIM31:NM_007028.5(0.8,0.02,28%), (-0.76,0.71,10%), (0.74,0.17,53%);TRIM31:NM_007028.5(0.83,0.01,28%), (-1,0.25,10%), (0.76,0.14,53%);TRIM31:NM_007028.5(0.38,0.42,28%), (-0.97,0.43,10%), (-0.29,0.7,53%);TRIM31:NM_007028.5(0.8,0.02,28%), (-0.76,0.71,10%), (0.74,0.17,53%)	0.64 (7.2e-08),0.64 (7.2e-08),-0.38 (0.18),-0.26 (0.18),-0.58 (1.0e-10);0.61 (0.26),-2.21 (1.4e-06),-0.76 (1.0e-06),-0.26 (0.18),-0.58 (1.0e-10);-0.17 (0.53),0.45 (5.9e-03),0.64 (7.2e-08),-0.26 (0.18),-0.58 (1.0e-10);0.64 (7.2e-08),0.64 (7.2e-08),-0.38 (0.18),-0.26 (0.18),-0.58 (1.0e-10);0.61 (0.26),-2.21 (1.4e-06),-0.76 (1.0e-06),-0.26 (0.18),-0.58 (1.0e-10);-0.17 (0.53),0.45 (5.9e-03),0.64 (7.2e-08),-0.26 (0.18),-0.58 (1.0e-10);0.64 (7.2e-08),0.64 (7.2e-08),-0.38 (0.18),-0.26 (0.18),-0.58 (1.0e-10);0.61 (0.26),-2.21 (1.4e-06),-0.76 (1.0e-06),-0.26 (0.18),-0.58 (1.0e-10);-0.17 (0.53),0.45 (5.9e-03),0.64 (7.2e-08),-0.26 (0.18),-0.58 (1.0e-10);0.64 (7.2e-08),0.64 (7.2e-08),-0.38 (0.18),-0.26 (0.18),-0.58 (1.0e-10);0.61 (0.26),-2.21 (1.4e-06),-0.76 (1.0e-06),-0.26 (0.18),-0.58 (1.0e-10);-0.17 (0.53),0.45 (5.9e-03),0.64 (7.2e-08),-0.26 (0.18),-0.58 (1.0e-10);0.64 (7.2e-08),0.64 (7.2e-08),-0.38 (0.18),-0.26 (0.18),-0.58 (1.0e-10);0.61 (0.26),-2.21 (1.4e-06),-0.76 (1.0e-06),-0.26 (0.18),-0.58 (1.0e-10);-0.17 (0.53),0.45 (5.9e-03),0.64 (7.2e-08),-0.26 (0.18),-0.58 (1.0e-10);0.64 (7.2e-08),0.64 (7.2e-08),-0.38 (0.18),-0.26 (0.18),-0.58 (1.0e-10);0.61 (0.26),-2.21 (1.4e-06),-0.76 (1.0e-06),-0.26 (0.18),-0.58 (1.0e-10);-0.17 (0.53),0.45 (5.9e-03),0.64 (7.2e-08),-0.26 (0.18),-0.58 (1.0e-10);0.64 (7.2e-08),0.64 (7.2e-08),-0.38 (0.18),-0.26 (0.18),-0.58 (1.0e-10);0.61 (0.26),-2.21 (1.4e-06),-0.76 (1.0e-06),-0.26 (0.18),-0.58 (1.0e-10);-0.17 (0.53),0.45 (5.9e-03),0.64 (7.2e-08),-0.26 (0.18),-0.58 (1.0e-10);0.64 (7.2e-08),0.64 (7.2e-08),-0.38 (0.18),-0.26 (0.18),-0.58 (1.0e-10);0.61 (0.26),-2.21 (1.4e-06),-0.76 (1.0e-06),-0.26 (0.18),-0.58 (1.0e-10);-0.17 (0.53),0.45 (5.9e-03),0.64 (7.2e-08),-0.26 (0.18),-0.58 (1.0e-10);0.64 (7.2e-08),0.64 (7.2e-08),-0.38 (0.18),-0.26 (0.18),-0.58 (1.0e-10);0.61 (0.26),-2.21 (1.4e-06),-0.76 (1.0e-06),-0.26 (0.18),-0.58 (1.0e-10);-0.17 (0.53),0.45 (5.9e-03),0.64 (7.2e-08),-0.26 (0.18),-0.58 (1.0e-10)	-0.15 (0.38),-0.15 (0.38),-0.16 (0.67),-0.86 (4.6e-06),-0.93 (1.1e-24);-0.56 (0.40),-0.77 (0.17),-0.71 (1.7e-05),-0.86 (4.6e-06),-0.93 (1.1e-24);-0.17 (0.59),-0.02 (0.94),-0.15 (0.38),-0.86 (4.6e-06),-0.93 (1.1e-24);-0.15 (0.38),-0.15 (0.38),-0.16 (0.67),-0.86 (4.6e-06),-0.93 (1.1e-24);-0.56 (0.40),-0.77 (0.17),-0.71 (1.7e-05),-0.86 (4.6e-06),-0.93 (1.1e-24);-0.17 (0.59),-0.02 (0.94),-0.15 (0.38),-0.86 (4.6e-06),-0.93 (1.1e-24);-0.15 (0.38),-0.15 (0.38),-0.16 (0.67),-0.86 (4.6e-06),-0.93 (1.1e-24);-0.56 (0.40),-0.77 (0.17),-0.71 (1.7e-05),-0.86 (4.6e-06),-0.93 (1.1e-24);-0.17 (0.59),-0.02 (0.94),-0.15 (0.38),-0.86 (4.6e-06),-0.93 (1.1e-24);-0.15 (0.38),-0.15 (0.38),-0.16 (0.67),-0.86 (4.6e-06),-0.93 (1.1e-24);-0.56 (0.40),-0.77 (0.17),-0.71 (1.7e-05),-0.86 (4.6e-06),-0.93 (1.1e-24);-0.17 (0.59),-0.02 (0.94),-0.15 (0.38),-0.86 (4.6e-06),-0.93 (1.1e-24);-0.15 (0.38),-0.15 (0.38),-0.16 (0.67),-0.86 (4.6e-06),-0.93 (1.1e-24);-0.56 (0.40),-0.77 (0.17),-0.71 (1.7e-05),-0.86 (4.6e-06),-0.93 (1.1e-24);-0.17 (0.59),-0.02 (0.94),-0.15 (0.38),-0.86 (4.6e-06),-0.93 (1.1e-24);-0.15 (0.38),-0.15 (0.38),-0.16 (0.67),-0.86 (4.6e-06),-0.93 (1.1e-24);-0.56 (0.40),-0.77 (0.17),-0.71 (1.7e-05),-0.86 (4.6e-06),-0.93 (1.1e-24);-0.17 (0.59),-0.02 (0.94),-0.15 (0.38),-0.86 (4.6e-06),-0.93 (1.1e-24);-0.15 (0.38),-0.15 (0.38),-0.16 (0.67),-0.86 (4.6e-06),-0.93 (1.1e-24);-0.56 (0.40),-0.77 (0.17),-0.71 (1.7e-05),-0.86 (4.6e-06),-0.93 (1.1e-24);-0.17 (0.59),-0.02 (0.94),-0.15 (0.38),-0.86 (4.6e-06),-0.93 (1.1e-24);-0.15 (0.38),-0.15 (0.38),-0.16 (0.67),-0.86 (4.6e-06),-0.93 (1.1e-24);-0.56 (0.40),-0.77 (0.17),-0.71 (1.7e-05),-0.86 (4.6e-06),-0.93 (1.1e-24);-0.17 (0.59),-0.02 (0.94),-0.15 (0.38),-0.86 (4.6e-06),-0.93 (1.1e-24);-0.15 (0.38),-0.15 (0.38),-0.16 (0.67),-0.86 (4.6e-06),-0.93 (1.1e-24);-0.56 (0.40),-0.77 (0.17),-0.71 (1.7e-05),-0.86 (4.6e-06),-0.93 (1.1e-24);-0.17 (0.59),-0.02 (0.94),-0.15 (0.38),-0.86 (4.6e-06),-0.93 (1.1e-24)	0.2 (1.5e-03),0.2 (1.5e-03),-1.42 (1.9e-14),-1.29 (1.6e-03),NA;1.82 (3.2e-50),-0.6 (0.18),-0.5 (0.29),-1.29 (1.6e-03),NA;0.02 (0.82),-0.06 (0.48),0.2 (1.5e-03),-1.29 (1.6e-03),NA;0.2 (1.5e-03),0.2 (1.5e-03),-1.42 (1.9e-14),-1.29 (1.6e-03),NA;1.82 (3.2e-50),-0.6 (0.18),-0.5 (0.29),-1.29 (1.6e-03),NA;0.02 (0.82),-0.06 (0.48),0.2 (1.5e-03),-1.29 (1.6e-03),NA;0.2 (1.5e-03),0.2 (1.5e-03),-1.42 (1.9e-14),-1.29 (1.6e-03),NA;1.82 (3.2e-50),-0.6 (0.18),-0.5 (0.29),-1.29 (1.6e-03),NA;0.02 (0.82),-0.06 (0.48),0.2 (1.5e-03),-1.29 (1.6e-03),NA;0.2 (1.5e-03),0.2 (1.5e-03),-1.42 (1.9e-14),-1.29 (1.6e-03),NA;1.82 (3.2e-50),-0.6 (0.18),-0.5 (0.29),-1.29 (1.6e-03),NA;0.02 (0.82),-0.06 (0.48),0.2 (1.5e-03),-1.29 (1.6e-03),NA;0.2 (1.5e-03),0.2 (1.5e-03),-1.42 (1.9e-14),-1.29 (1.6e-03),NA;1.82 (3.2e-50),-0.6 (0.18),-0.5 (0.29),-1.29 (1.6e-03),NA;0.02 (0.82),-0.06 (0.48),0.2 (1.5e-03),-1.29 (1.6e-03),NA;0.2 (1.5e-03),0.2 (1.5e-03),-1.42 (1.9e-14),-1.29 (1.6e-03),NA;1.82 (3.2e-50),-0.6 (0.18),-0.5 (0.29),-1.29 (1.6e-03),NA;0.02 (0.82),-0.06 (0.48),0.2 (1.5e-03),-1.29 (1.6e-03),NA;0.2 (1.5e-03),0.2 (1.5e-03),-1.42 (1.9e-14),-1.29 (1.6e-03),NA;1.82 (3.2e-50),-0.6 (0.18),-0.5 (0.29),-1.29 (1.6e-03),NA;0.02 (0.82),-0.06 (0.48),0.2 (1.5e-03),-1.29 (1.6e-03),NA;0.2 (1.5e-03),0.2 (1.5e-03),-1.42 (1.9e-14),-1.29 (1.6e-03),NA;1.82 (3.2e-50),-0.6 (0.18),-0.5 (0.29),-1.29 (1.6e-03),NA;0.02 (0.82),-0.06 (0.48),0.2 (1.5e-03),-1.29 (1.6e-03),NA;0.2 (1.5e-03),0.2 (1.5e-03),-1.42 (1.9e-14),-1.29 (1.6e-03),NA;1.82 (3.2e-50),-0.6 (0.18),-0.5 (0.29),-1.29 (1.6e-03),NA;0.02 (0.82),-0.06 (0.48),0.2 (1.5e-03),-1.29 (1.6e-03),NA	-0.47 (8.8e-14),-0.47 (8.8e-14),-0.81 (7.7e-06),-0.16 (0.73),NA;-1.0 (1.9e-12),-1.11 (1.1e-02),-0.95 (3.9e-02),-0.16 (0.73),NA;-0.23 (3.8e-03),0.08 (0.34),-0.47 (8.8e-14),-0.16 (0.73),NA;-0.47 (8.8e-14),-0.47 (8.8e-14),-0.81 (7.7e-06),-0.16 (0.73),NA;-1.0 (1.9e-12),-1.11 (1.1e-02),-0.95 (3.9e-02),-0.16 (0.73),NA;-0.23 (3.8e-03),0.08 (0.34),-0.47 (8.8e-14),-0.16 (0.73),NA;-0.47 (8.8e-14),-0.47 (8.8e-14),-0.81 (7.7e-06),-0.16 (0.73),NA;-1.0 (1.9e-12),-1.11 (1.1e-02),-0.95 (3.9e-02),-0.16 (0.73),NA;-0.23 (3.8e-03),0.08 (0.34),-0.47 (8.8e-14),-0.16 (0.73),NA;-0.47 (8.8e-14),-0.47 (8.8e-14),-0.81 (7.7e-06),-0.16 (0.73),NA;-1.0 (1.9e-12),-1.11 (1.1e-02),-0.95 (3.9e-02),-0.16 (0.73),NA;-0.23 (3.8e-03),0.08 (0.34),-0.47 (8.8e-14),-0.16 (0.73),NA;-0.47 (8.8e-14),-0.47 (8.8e-14),-0.81 (7.7e-06),-0.16 (0.73),NA;-1.0 (1.9e-12),-1.11 (1.1e-02),-0.95 (3.9e-02),-0.16 (0.73),NA;-0.23 (3.8e-03),0.08 (0.34),-0.47 (8.8e-14),-0.16 (0.73),NA;-0.47 (8.8e-14),-0.47 (8.8e-14),-0.81 (7.7e-06),-0.16 (0.73),NA;-1.0 (1.9e-12),-1.11 (1.1e-02),-0.95 (3.9e-02),-0.16 (0.73),NA;-0.23 (3.8e-03),0.08 (0.34),-0.47 (8.8e-14),-0.16 (0.73),NA;-0.47 (8.8e-14),-0.47 (8.8e-14),-0.81 (7.7e-06),-0.16 (0.73),NA;-1.0 (1.9e-12),-1.11 (1.1e-02),-0.95 (3.9e-02),-0.16 (0.73),NA;-0.23 (3.8e-03),0.08 (0.34),-0.47 (8.8e-14),-0.16 (0.73),NA;-0.47 (8.8e-14),-0.47 (8.8e-14),-0.81 (7.7e-06),-0.16 (0.73),NA;-1.0 (1.9e-12),-1.11 (1.1e-02),-0.95 (3.9e-02),-0.16 (0.73),NA;-0.23 (3.8e-03),0.08 (0.34),-0.47 (8.8e-14),-0.16 (0.73),NA;-0.47 (8.8e-14),-0.47 (8.8e-14),-0.81 (7.7e-06),-0.16 (0.73),NA;-1.0 (1.9e-12),-1.11 (1.1e-02),-0.95 (3.9e-02),-0.16 (0.73),NA;-0.23 (3.8e-03),0.08 (0.34),-0.47 (8.8e-14),-0.16 (0.73),NA	06_30103155_C_G	BivFlnk;Enh;EnhBiv;TssA;TssAFlnk;TssBiv	BLD.CD15.PC,BLD.CD19.PPC,BRN.CRTX.DR.NRSPHR,BRN.DL.PRFRNTL.CRTX,BRN.NHA,ESC.HUES48,LIV.HEPG2.CNCR,LNG.FET,THYM;ADRL.GLND.FET,BLD.CD4.CD25M.CD45RO.MPC,BLD.CD4.CD25M.TPC,BLD.CD4.MPC,BLD.CD56.PC,BLD.CD8.NPC,BLD.PER.MONUC.PC,BRN.GANGEM.DR.NRSPHR,BRST.HMEC,BRST.HMEC.35,ESDR.H1.BMP4.TROP,GI.CLN.SM.MUS,GI.L.INT.FET,GI.S.INT.FET,GI.STMC.MUC,HRT.VENT.L,LIV.ADLT,LNG.A549.ETOH002.CNCR,LNG.NHLF,MUS.HSMM,MUS.HSMMT,MUS.SKLT.F,PANC,PLCNT.FET,SKIN.NHDFAD,SPLN;BLD.CD19.CPC,BLD.CD3.PPC,BLD.CD34.CC,BLD.DND41.CNCR,BRN.GRM.MTRX,ESC.H1,ESC.HUES6,GI.STMC.FET,HRT.FET,IPSC.18,IPSC.DF.19.11,MUS.LEG.FET,MUS.TRNK.FET,THYM.FET;BLD.CD34.PC,BRN.ANT.CAUD,BRN.SUB.NIG,GI.DUO.SM.MUS,GI.ESO,GI.RECT.SM.MUS,HRT.ATR.R,HRT.VNT.R,MUS.PSOAS,SKIN.PEN.FRSK.KER.03,SKIN.PEN.FRSK.MEL.01;BLD.CD14.MONO,BLD.CD14.PC,BLD.CD3.CPC,BLD.CD4.CD25.CD127M.TREGPC,BLD.CD4.CD25I.CD127.TMEMPC,BLD.CD4.CD25M.CD45RA.NPC,BLD.CD4.CD25M.IL17M.PL.TPC,BLD.CD4.CD25M.IL17P.PL.TPC,BLD.CD4.NPC,BLD.CD8.MPC,BLD.GM12878,BLD.K562.CNCR,BLD.MOB.CD34.PC.F,BLD.MOB.CD34.PC.M,BONE.OSTEO,BRN.ANG.GYR,BRN.CING.GYR,BRN.HIPP.MID,BRN.INF.TMP,BRST.MYO,CRVX.HELAS3.CNCR,FAT.ADIP.DR.MSC,FAT.ADIP.NUC,FAT.MSC.DR.ADIP,GI.CLN.MUC,GI.DUO.MUC,GI.RECT.MUC.29,GI.RECT.MUC.31,GI.STMC.MUS,LNG.IMR90,MUS.SAT,MUS.SKLT.M,SKIN.NHEK,SKIN.PEN.FRSK.FIB.01,SKIN.PEN.FRSK.FIB.02,SKIN.PEN.FRSK.KER.02,STRM.CHON.MRW.DR.MSC,STRM.MRW.MSC,VAS.HUVEC;ESC.H9,ESC.HUES64,ESC.I3,IPSC.15b,IPSC.20B,KID.FET	Blood,Brain,ESC,Liver,Neurosph,Other,Thymus;Blood,Digestive,ES-deriv,Epithelial,Heart,Lung,Muscle,Neurosph,Other,Skin;Blood,Brain,Digestive,ESC,Heart,Muscle,Thymus,iPSC;Blood,Brain,Digestive,Epithelial,Heart,Muscle;Adipose,Blood,Bone,Brain,Cervix,Digestive,Epithelial,Liver,Lung,Mesench,Muscle,Myosat,Skin;ESC,Other,iPSC
7	99954847	99955532	chr7:99955415	Intergenic	99955443	rs117268080	1.024	0.9665	0.4489	0.04608	0.0959796	No	1	0	1	0	-28	0.58 (0.24)	-1.44 (5.5e-04)	NA	NA	07_99955443_C_T	BATF;FOS;NR3C1;RUNX3	GM12878;MCF10A-Er-Src;A549	Blood;Breast;Epithelium											07_99955443_C_T	AP4M1;AZGP1;AZGP1P1;C7orf43;CNPY4;COPS6;GJC3;MBLAC1;MCM7;MIR106B;MIR25;MIR93;MOSPD3;OR2AE1;TAF6;TRIM4;ZAN;ZKSCAN1;ZNF3;ZSCAN21	eqtl,eqtl,eqtl,eqtl,eqtl,eqtl,eqtl,Within loop,Within loop;Within loop,Within loop,Within loop,Within loop,Within loop,Within loop,Within loop,Within loop,Within loop,Within loop,Within loop,Within loop,Within loop,Within loop,Within loop,Within loop,Within loop,Within loop,Within loop,Within loop,Within loop,Within loop,Within loop,Within loop,Within loop,Within loop,Within loop,Within loop,Within loop,Within loop,Within loop,Within loop,Within loop,Within loop,Within loop,Within loop,Within loop,Within loop,Within loop,Within loop,Within loop,Within loop,Within loop,Within loop,Within loop,Within loop,Within loop;eqtl,Within loop,Within loop,Within loop,Within loop,Within loop,Within loop,Within loop,Within loop,Within loop,Within loop,Within loop,Within loop,Within loop,Within loop,Within loop,Within loop,Within loop,Within loop,Within loop,Within loop,Within loop,Within loop,Within loop,Within loop,Within loop,Within loop,Within loop,Within loop,Within loop,Within loop,Within loop,Within loop,Within loop,Within loop,Within loop,Within loop,Within loop,Within loop,Within loop,Within loop,Within loop,Within loop,Within loop,Within loop,Within loop,Within loop;eqtl;eqtl,Within loop;Within loop,Within loop,Within loop,Within loop,Within loop,Within loop,Within loop,Within loop,Within loop,Within loop;Within loop,Within loop,Within loop,Within loop,Within loop,Within loop,Within loop,Within loop,Within loop,Within loop,Within loop,Within loop,Within loop,Within loop,Within loop,Within loop,Within loop,Within loop,Within loop,Within loop,Within loop,Within loop,Within loop,Within loop,Within loop,Within loop,Within loop,Within loop,Within loop,Within loop,Within loop,Within loop,Within loop,Within loop,Within loop,Within loop,Within loop,Within loop,Within loop,Within loop,Within loop,Within loop,Within loop;Within loop;Within loop,Within loop;eqtl,eqtl,eqtl;eqtl,Within loop,Within loop;eqtl,eqtl,eqtl,eqtl,eqtl,eqtl,eqtl,eqtl,eqtl,eqtl,eqtl,eqtl,eqtl,eqtl,eqtl,eqtl,eqtl,eqtl,eqtl,eqtl,eqtl,eqtl,Within loop,Within loop,Within loop,Within loop,Within loop,Within loop,Within loop,Within loop,Within loop,Within loop,Within loop,Within loop,Within loop,Within loop,Within loop,Within loop,Within loop,Within loop,Within loop,Within loop,Within loop,Within loop,Within loop,Within loop,Within loop,Within loop,Within loop,Within loop,Within loop,Within loop,Within loop,Within loop,Within loop,Within loop,Within loop,Within loop,Within loop,Within loop;Within loop,Within loop,Within loop,Within loop,Within loop,Within loop,Within loop,Within loop,Within loop,Within loop,Within loop,Within loop,Within loop,Within loop,Within loop,Within loop,Within loop,Within loop,Within loop,Within loop,Within loop,Within loop,Within loop,Within loop,Within loop,Within loop,Within loop,Within loop,Within loop,Within loop,Within loop,Within loop,Within loop,Within loop,Within loop,Within loop,Within loop,Within loop,Within loop,Within loop,Within loop,Within loop;Within loop,Within loop,Within loop,Within loop,Within loop,Within loop,Within loop,Within loop,Within loop,Within loop,Within loop;eqtl,eqtl,eqtl,eqtl,eqtl,eqtl,Within loop,Within loop,Within loop,Within loop,Within loop,Within loop,Within loop,Within loop,Within loop,Within loop,Within loop,Within loop,Within loop,Within loop,Within loop,Within loop,Within loop,Within loop,Within loop,Within loop,Within loop,Within loop,Within loop,Within loop,Within loop,Within loop,Within loop,Within loop,Within loop,Within loop,Within loop,Within loop,Within loop,Within loop,Within loop,Within loop,Within loop	Adipose Subcutaneous,Adrenal Gland,Artery Tibial,Cells Cultured fibroblasts,Esophagus Muscularis,Lung,Nerve Tibial,Liver,G401;Epidermal_Keratinocyte_day6,Epidermal_Keratinocyte_day0,H1-TRO,H1-NPC,THP1,HCT116-untreated,SKMEL5,NCIH460,Liver,K562,VentricleLeft,SKMEL5,PANC1,Caki2,A549,H1-TRO,H1-ESC,Lung,T47D,KBM7,Epidermal_Keratinocyte_day3,HCT116-untreated,NHEK,A549,G401,IMR90,HMEC,T47D,HepG2,Caki2,PANC1,GM12878,K562,Liver,H1-MES,Epidermal_Keratinocyte_day6,Epidermal_Keratinocyte_day0,Liver,HAP1_SCC4_KO,RPMI7951,THP1,SKMEL5,Caki2,A549,Spleen,G401,T47D;Breast Mammary Tissue,Epidermal_Keratinocyte_day6,Epidermal_Keratinocyte_day0,H1-TRO,H1-NPC,THP1,HCT116-untreated,SKMEL5,NCIH460,Liver,K562,VentricleLeft,SKMEL5,PANC1,Caki2,A549,H1-TRO,H1-ESC,Lung,T47D,KBM7,Epidermal_Keratinocyte_day3,HCT116-untreated,NHEK,G401,IMR90,HMEC,T47D,HepG2,Caki2,PANC1,GM12878,K562,Liver,H1-MES,Epidermal_Keratinocyte_day6,Epidermal_Keratinocyte_day0,Liver,HAP1_SCC4_KO,RPMI7951,THP1,SKMEL5,Caki2,A549,Spleen,G401,T47D;Whole Blood;Thyroid,Liver;Liver,VentricleLeft,SKMEL5,PANC1,Caki2,A549,H1-TRO,H1-ESC,G401,Caki2;Epidermal_Keratinocyte_day6,Epidermal_Keratinocyte_day0,H1-NPC,THP1,HCT116-untreated,SKMEL5,NCIH460,Liver,K562,VentricleLeft,SKMEL5,PANC1,Caki2,A549,H1-TRO,H1-ESC,Lung,T47D,KBM7,Epidermal_Keratinocyte_day3,HCT116-untreated,NHEK,A549,G401,IMR90,HMEC,T47D,HepG2,Caki2,PANC1,GM12878,K562,Liver,H1-MES,Epidermal_Keratinocyte_day6,Epidermal_Keratinocyte_day0,Liver,HAP1_SCC4_KO,RPMI7951,THP1,SKMEL5,A549,G401;Liver;Liver,G401;Esophagus Mucosa,Skin Sun Exposed Lower leg,Whole Blood;Skin Sun Exposed Lower leg,A549,A549;Cells Cultured fibroblasts,Liver;Adipose Subcutaneous,Adipose Visceral Omentum,Artery Aorta,Artery Coronary,Artery Tibial,Breast Mammary Tissue,Cells Cultured fibroblasts,Cells EBV-transformed lymphocytes,Esophagus Gastroesophageal Junction,Esophagus Mucosa,Esophagus Muscularis,Heart Atrial Appendage,Heart Left Ventricle,Lung,Muscle Skeletal,Nerve Tibial,Pancreas,Pituitary,Skin Not Sun Exposed Suprapubic,Skin Sun Exposed Lower leg,Small Intestine Terminal Ileum,Thyroid,Epidermal_Keratinocyte_day6,Epidermal_Keratinocyte_day0,THP1,HCT116-untreated,SKMEL5,K562,VentricleLeft,SKMEL5,PANC1,Caki2,A549,H1-TRO,H1-ESC,Lung,T47D,KBM7,Epidermal_Keratinocyte_day3,HCT116-untreated,NHEK,A549,G401,IMR90,HMEC,T47D,HepG2,Caki2,GM12878,K562,Liver,H1-MES,Epidermal_Keratinocyte_day6,Epidermal_Keratinocyte_day0,Liver,HAP1_SCC4_KO,RPMI7951,SKMEL5,A549,G401;Testis;Epidermal_Keratinocyte_day6,Epidermal_Keratinocyte_day0,H1-TRO,H1-NPC,NCIH460,Liver,VentricleLeft,SKMEL5,PANC1,Caki2,A549,H1-TRO,H1-ESC,Lung,T47D,KBM7,Epidermal_Keratinocyte_day3,HCT116-untreated,NHEK,G401,IMR90,HMEC,T47D,HepG2,Caki2,PANC1,GM12878,K562,Liver,H1-MES,Epidermal_Keratinocyte_day6,Epidermal_Keratinocyte_day0,Liver,HAP1_SCC4_KO,RPMI7951,THP1,SKMEL5,Caki2,A549,Spleen,G401,T47D;Liver,VentricleLeft,SKMEL5,PANC1,Caki2,A549,H1-TRO,H1-ESC,G401,GM12878,Caki2;Adipose Subcutaneous,Artery Tibial,Cells Cultured fibroblasts,Prostate,Skin Sun Exposed Lower leg,Thyroid,H1-NPC,NCIH460,Liver,VentricleLeft,SKMEL5,PANC1,Caki2,A549,H1-TRO,H1-ESC,Lung,T47D,KBM7,Epidermal_Keratinocyte_day3,HCT116-untreated,NHEK,G401,IMR90,HMEC,T47D,HepG2,Caki2,GM12878,K562,Liver,H1-MES,Epidermal_Keratinocyte_day6,Epidermal_Keratinocyte_day0,Liver,HAP1_SCC4_KO,RPMI7951,THP1,Caki2,A549,Spleen,G401,T47D	True,True,True,True,True,True,True,True,True;True,True,True,True,True,True,True,True,True,True,True,True,True,True,True,True,True,True,True,True,True,True,True,True,True,True,True,True,True,True,True,True,True,True,True,True,True,True,True,True,True,True,True,True,True,True,True;True;True,True;True,True,True,True,True,True,True,True,True,True;True,True,True,True,True,True,True,True,True,True,True,True,True,True,True,True,True,True,True,True,True,True,True,True,True,True,True,True,True,True,True,True,True,True,True,True,True,True,True,True,True,True,True;True,True,True;True,True,True,True,True,True,True,True,True,True,True,True,True,True,True,True,True,True,True,True,True,True,True,True,True,True,True,True,True,True,True,True,True,True,True,True,True,True,True,True,True,True,True,True,True,True,True,True,True,True,True,True,True,True,True,True,True,True,True,True;True,True,True,True,True,True,True,True,True,True,True,True,True,True,True,True,True,True,True,True,True,True,True,True,True,True,True,True,True,True,True,True,True,True,True,True,True,True,True,True,True,True;True,True,True,True,True,True,True,True,True,True,True	nan,nan,nan,nan,nan,nan,nan,nan,nan;nan,nan,nan,nan,nan,nan,nan,nan,nan,nan,nan,nan,nan,nan,nan,nan,nan,nan,nan,nan,nan,nan,nan,nan,nan,nan,nan,nan,nan,nan,nan,nan,nan,nan,nan,nan,nan,nan,nan,nan,nan,nan,nan,nan,nan,nan,nan;nan;nan,nan;nan,nan,nan,nan,nan,nan,nan,nan,nan,nan;nan,nan,nan,nan,nan,nan,nan,nan,nan,nan,nan,nan,nan,nan,nan,nan,nan,nan,nan,nan,nan,nan,nan,nan,nan,nan,nan,nan,nan,nan,nan,nan,nan,nan,nan,nan,nan,nan,nan,nan,nan,nan,nan;nan,nan,nan;nan,nan,nan,nan,nan,nan,nan,nan,nan,nan,nan,nan,nan,nan,nan,nan,nan,nan,nan,nan,nan,nan,nan,nan,nan,nan,nan,nan,nan,nan,nan,nan,nan,nan,nan,nan,nan,nan,nan,nan,nan,nan,nan,nan,nan,nan,nan,nan,nan,nan,nan,nan,nan,nan,nan,nan,nan,nan,nan,nan;nan,nan,nan,nan,nan,nan,nan,nan,nan,nan,nan,nan,nan,nan,nan,nan,nan,nan,nan,nan,nan,nan,nan,nan,nan,nan,nan,nan,nan,nan,nan,nan,nan,nan,nan,nan,nan,nan,nan,nan,nan,nan;nan,nan,nan,nan,nan,nan,nan,nan,nan,nan,nan	nan,nan,nan,nan,nan,nan,nan,nan,nan;nan,nan,nan,nan,nan,nan,nan,nan,nan,nan,nan,nan,nan,nan,nan,nan,nan,nan,nan,nan,nan,nan,nan,nan,nan,nan,nan,nan,nan,nan,nan,nan,nan,nan,nan,nan,nan,nan,nan,nan,nan,nan,nan,nan,nan,nan,nan;nan;nan,nan;nan,nan,nan,nan,nan,nan,nan,nan,nan,nan;nan,nan,nan,nan,nan,nan,nan,nan,nan,nan,nan,nan,nan,nan,nan,nan,nan,nan,nan,nan,nan,nan,nan,nan,nan,nan,nan,nan,nan,nan,nan,nan,nan,nan,nan,nan,nan,nan,nan,nan,nan,nan,nan;nan,nan,nan;nan,nan,nan,nan,nan,nan,nan,nan,nan,nan,nan,nan,nan,nan,nan,nan,nan,nan,nan,nan,nan,nan,nan,nan,nan,nan,nan,nan,nan,nan,nan,nan,nan,nan,nan,nan,nan,nan,nan,nan,nan,nan,nan,nan,nan,nan,nan,nan,nan,nan,nan,nan,nan,nan,nan,nan,nan,nan,nan,nan;nan,nan,nan,nan,nan,nan,nan,nan,nan,nan,nan,nan,nan,nan,nan,nan,nan,nan,nan,nan,nan,nan,nan,nan,nan,nan,nan,nan,nan,nan,nan,nan,nan,nan,nan,nan,nan,nan,nan,nan,nan,nan;nan,nan,nan,nan,nan,nan,nan,nan,nan,nan,nan	2.82668e-11,0.000100385,1.41938e-05,1.10308e-05,3.68962e-05,7.24943e-07,1.17402e-05,None,None;None,None,None,None,None,None,None,None,None,None,None,None,None,None,None,None,None,None,None,None,None,None,None,None,None,None,None,None,None,None,None,None,None,None,None,None,None,None,None,None,None,None,None,None,None,None,None;7.182e-05,None,None,None,None,None,None,None,None,None,None,None,None,None,None,None,None,None,None,None,None,None,None,None,None,None,None,None,None,None,None,None,None,None,None,None,None,None,None,None,None,None,None,None,None,None,None;4.54888e-11;0.00029498,None;None,None,None,None,None,None,None,None,None,None;None,None,None,None,None,None,None,None,None,None,None,None,None,None,None,None,None,None,None,None,None,None,None,None,None,None,None,None,None,None,None,None,None,None,None,None,None,None,None,None,None,None,None;None;None,None;2.46773e-05,1.15548e-05,5.72135e-11;4.64011e-09,None,None;0.000155483,None;7.3023e-06,1.36022e-07,1.80895e-05,5.64438e-05,4.09323e-05,1.74151e-08,9.82266e-07,1.13239e-06,4.66401e-06,7.60617e-07,4.97638e-05,4.20165e-06,9.86508e-06,2.27056e-07,0.000141352,0.000379383,1.04712e-05,0.000104287,6.59193e-05,0.000156508,1.70918e-05,2.06532e-08,None,None,None,None,None,None,None,None,None,None,None,None,None,None,None,None,None,None,None,None,None,None,None,None,None,None,None,None,None,None,None,None,None,None,None,None,None,None;9.20584e-05;None,None,None,None,None,None,None,None,None,None,None,None,None,None,None,None,None,None,None,None,None,None,None,None,None,None,None,None,None,None,None,None,None,None,None,None,None,None,None,None,None,None;None,None,None,None,None,None,None,None,None,None,None;8.34735e-07,2.29989e-05,3.84768e-05,8.78232e-06,5.73747e-06,0.000236475,None,None,None,None,None,None,None,None,None,None,None,None,None,None,None,None,None,None,None,None,None,None,None,None,None,None,None,None,None,None,None,None,None,None,None,None,None	-0.67 (2.1e-02);1.38 (1.6e-02);None;0.18 (0.85);-0.58 (0.24);-1.44 (3.3e-04);-0.05 (0.79);-0.44 (0.81);0.3 (0.86);-0.91 (0.28);-1.75 (4.3e-02);-1.2 (0.25);-1.23 (2.6e-07);-0.24 (8.7e-03);3.19 (5.7e-03);-0.33 (2.4e-06);0.33 (8.3e-04);-0.75 (1.0e-03)	-0.22 (0.58);-0.4 (0.64);None;-0.12 (0.92);0.18 (0.80);-0.25 (0.67);-0.29 (8.6e-02);0.26 (None);-0.71 (None);-0.49 (0.66);0.31 (0.81);-0.36 (None);-0.39 (0.20);-0.05 (0.71);0.32 (None);0.03 (0.81);-0.51 (6.0e-07);0.38 (0.17)	-0.31 (2.1e-03);None;-1.98 (2.8e-26);-0.43 (1.3e-02);-1.72 (4.4e-13);0.2 (9.8e-04);0.04 (0.92);0.19 (0.56);0.4 (0.20);-1.19 (3.0e-07);-0.88 (1.5e-35);-0.44 (2.8e-15);-0.86 (0.26);-0.15 (1.1e-02);-0.03 (0.72);-0.33 (5.6e-04)	-0.7 (1.1e-12);None;-0.18 (0.33);-0.12 (0.51);-1.12 (2.9e-06);-0.22 (3.4e-04);-0.7 (5.7e-02);-0.34 (0.28);-0.1 (0.77);-0.19 (0.44);-0.42 (1.4e-09);0.16 (4.9e-03);-0.48 (0.54);-0.13 (3.1e-02);-0.48 (1.4e-13);-0.34 (3.9e-04)	GJC3	AZGP1	NA;1.38 (1.6e-02)	NA;-0.4 (0.64)	NA;NA	NA;NA	LAMTOR4:NM_001008395.4(-0.95,0,33%), (-0.61,0.65,14%), (-0.95,0.01,60%)	ZNF789:NM_001013258.2(-0.79,0.01,33%), (1,0.03,14%), (-0.89,0.03,60%)	SLC12A9:NM_001267812.2(-0.93,0,33%), (-0.14,0.94,14%), (-0.99,0,60%)	AZGP1:NM_001185.4(0.87,0.01,23%), (NA,NA,NA%), (0.87,0.03,60%)	AZGP1:NM_001185.4(0.87,0.01,23%), (NA,NA,NA%), (0.87,0.03,60%)	-1.36 (6.9e-04),0.56 (5.9e-03),-1.24 (9.8e-16),1.38 (1.6e-02),1.38 (1.6e-02)	-0.26 (0.66),-0.02 (0.95),-0.33 (8.2e-02),-0.4 (0.64),-0.4 (0.64)	-0.64 (3.6e-06),0.9 (9.9e-35),-1.45 (4.7e-93),NA,NA	-0.21 (0.14),-0.05 (0.60),-0.62 (3.4e-19),NA,NA	07_99955443_C_T	Enh	BLD.CD14.PC,BLD.GM12878,LIV.ADLT,LIV.HEPG2.CNCR,SKIN.PEN.FRSK.MEL.01,SKIN.PEN.FRSK.MEL.03	Blood,Epithelial,Liver,Other
20	58629538	58631095	chr20:58630273	Intergenic	58630165	rs10460623	1.04	0.9833	0.1355	0.2263	0.0961351	No	0	0	0	0	108	1.77 (0.68)	-5.49 (None)	-1.7 (6.3e-05)	0.38 (0.42)																																	LINC01711:NR_125359.1(0.73,0,51%), (0.71,0.04,55%), (-0.21,0.89,27%);LINC01711:NR_125359.1(0.73,0,51%), (0.71,0.04,55%), (-0.21,0.89,27%)	PMEPA1:NM_199171.3(0.05,0.88,74%), (0.7,0.01,76%), (-0.15,0.87,47%);PMEPA1:NM_199171.3(0.05,0.88,74%), (0.7,0.01,76%), (-0.15,0.87,47%)	MIR298:NR_030580.1(0.47,0.14,44%), (0.45,0.41,41%), (0.69,0.41,33%);MIR298:NR_030580.1(0.47,0.14,44%), (0.45,0.41,41%), (0.69,0.41,33%)	LINC01711:NR_125359.1(0.73,0,51%), (0.71,0.04,55%), (-0.21,0.89,27%);LINC01711:NR_125359.1(0.73,0,51%), (0.71,0.04,55%), (-0.21,0.89,27%)	LINC01711:NR_125359.1(0.73,0,51%), (0.71,0.04,55%), (-0.21,0.89,27%);LINC01711:NR_125359.1(0.73,0,51%), (0.71,0.04,55%), (-0.21,0.89,27%)	NA,0.56 (5.5e-19),NA,NA,NA;NA,0.56 (5.5e-19),NA,NA,NA	NA,-0.43 (1.9e-10),NA,NA,NA;NA,-0.43 (1.9e-10),NA,NA,NA	-1.85 (2.1e-03),-0.75 (2.4e-55),-0.94 (0.37),-1.85 (2.1e-03),-1.85 (2.1e-03);-1.85 (2.1e-03),-0.75 (2.4e-55),-0.94 (0.37),-1.85 (2.1e-03),-1.85 (2.1e-03)	-0.56 (0.34),-0.16 (1.0e-03),-0.13 (0.90),-0.56 (0.34),-0.56 (0.34);-0.56 (0.34),-0.16 (1.0e-03),-0.13 (0.90),-0.56 (0.34),-0.56 (0.34)
17	81063648	81066814	chr17:81066370	Intron	81063912	rs11150768	1.05	1.028	0.1891	0.1682	0.0961561	Yes	0	0	0	0	2458	1.36 (2.3e-18)	-0.79 (3.7e-06)	0.31 (0.84)	-1.41 (None)																																	MCRIP1:NM_207368.5(-0.93,0,69%), (-0.22,0.66,59%), (-0.8,0.05,67%);MCRIP1:NM_207368.5(-0.93,0,69%), (-0.22,0.66,59%), (-0.8,0.05,67%);MCRIP1:NM_207368.5(-0.93,0,69%), (-0.22,0.66,59%), (-0.8,0.05,67%)	FSCN2:NM_012418.4(-0.63,0,69%), (-0.71,0.03,59%), (-0.18,0.79,67%);FSCN2:NM_012418.4(-0.63,0,69%), (-0.71,0.03,59%), (-0.18,0.79,67%);FSCN2:NM_012418.4(-0.63,0,69%), (-0.71,0.03,59%), (-0.18,0.79,67%)	LRRC45:NM_144999.4(-0.49,0.04,69%), (-0.39,0.36,59%), (-0.93,0.01,67%);LRRC45:NM_144999.4(-0.49,0.04,69%), (-0.39,0.36,59%), (-0.93,0.01,67%);LRRC45:NM_144999.4(-0.49,0.04,69%), (-0.39,0.36,59%), (-0.93,0.01,67%)	BAIAP2:NM_001385149.1(-0.1,0.76,69%), (-0.44,0.29,59%), (0.26,0.68,67%);BAIAP2:NM_001385149.1(-0.1,0.76,69%), (-0.44,0.29,59%), (0.26,0.68,67%);BAIAP2:NM_001385149.1(-0.1,0.76,69%), (-0.44,0.29,59%), (0.26,0.68,67%)	BAIAP2-DT:NR_026857.1(-0.53,0.02,69%), (-0.02,0.98,59%), (-0.79,0.05,67%);BAIAP2-DT:NR_026857.1(-0.53,0.02,69%), (-0.02,0.98,59%), (-0.79,0.05,67%);BAIAP2-DT:NR_026857.1(-0.53,0.02,69%), (-0.02,0.98,59%), (-0.79,0.05,67%)	-1.21 (1.6e-04),0.62 (8.1e-02),-1.98 (1.6e-15),0.54 (6.0e-14),-1.32 (3.0e-02);-1.21 (1.6e-04),0.62 (8.1e-02),-1.98 (1.6e-15),0.54 (6.0e-14),-1.32 (3.0e-02);-1.21 (1.6e-04),0.62 (8.1e-02),-1.98 (1.6e-15),0.54 (6.0e-14),-1.32 (3.0e-02)	-0.61 (0.11),0.22 (0.66),-0.57 (5.3e-02),0.08 (0.45),-0.36 (0.68);-0.61 (0.11),0.22 (0.66),-0.57 (5.3e-02),0.08 (0.45),-0.36 (0.68);-0.61 (0.11),0.22 (0.66),-0.57 (5.3e-02),0.08 (0.45),-0.36 (0.68)	-0.46 (6.9e-10),-0.57 (3.6e-04),-2.64 (3.8e-212),0.09 (9.7e-02),-0.77 (4.0e-09);-0.46 (6.9e-10),-0.57 (3.6e-04),-2.64 (3.8e-212),0.09 (9.7e-02),-0.77 (4.0e-09);-0.46 (6.9e-10),-0.57 (3.6e-04),-2.64 (3.8e-212),0.09 (9.7e-02),-0.77 (4.0e-09)	-0.95 (1.8e-37),-0.92 (6.9e-09),-1.24 (4.6e-54),-0.98 (7.1e-79),-0.59 (7.6e-06);-0.95 (1.8e-37),-0.92 (6.9e-09),-1.24 (4.6e-54),-0.98 (7.1e-79),-0.59 (7.6e-06);-0.95 (1.8e-37),-0.92 (6.9e-09),-1.24 (4.6e-54),-0.98 (7.1e-79),-0.59 (7.6e-06)
2	74831771	74832325	chr2:74832115	Intergenic	74831886	rs619850	0.9819	0.981	0.367	0.06972	0.096433	Yes	0	0	0	0	229	-1.65 (2.4e-05)	-0.81 (4.2e-02)	-0.09 (0.86)	-0.11 (0.85)																																	WDR54:NM_032118.4(0.42,0.06,87%), (0.55,0.06,83%), (-0.2,0.78,67%)	WDR54:NM_032118.4(0.42,0.06,87%), (0.55,0.06,83%), (-0.2,0.78,67%)	LBX2:NM_001282430.2(0.25,0.3,87%), (0.08,0.87,83%), (0.93,0.01,67%)	HK2:NM_000189.5(0.19,0.46,87%), (0.17,0.69,83%), (0.62,0.23,67%)	HK2:NM_000189.5(0.19,0.46,87%), (0.17,0.69,83%), (0.62,0.23,67%)	-0.05 (0.90),-0.05 (0.90),-1.67 (6.8e-16),-1.08 (3.6e-74),-1.08 (3.6e-74)	-0.32 (0.43),-0.32 (0.43),-0.51 (3.7e-02),-0.49 (3.2e-15),-0.49 (3.2e-15)	-1.25 (2.9e-19),-1.25 (2.9e-19),-1.71 (2.9e-41),1.78 (6.3e-236),1.78 (6.3e-236)	-0.42 (2.3e-03),-0.42 (2.3e-03),-0.72 (2.7e-09),-0.48 (3.2e-16),-0.48 (3.2e-16)
17	2405593	2408216	chr17:2405714;chr17:2406464;chr17:2407110	Intergenic;Intergenic;Exon	2405823	rs9908652	1.024	1.018	0.2649	0.1149	0.0964995	Yes	0	0	0	0	-109;641;1287	1.2 (6.8e-05);-0.44 (0.48);0.53 (7.8e-03)	-0.39 (0.26);-1.24 (7.1e-03);-0.42 (3.4e-02)	2.04 (1.2e-15);1.76 (2.9e-05);1.74 (2.3e-34)	-1.2 (1.1e-04);-0.74 (0.17);-0.97 (4.5e-10)																																	PITPNA:NM_006224.4(-0.68,0,87%), (-0.64,0.02,83%), (-0.36,0.53,67%);CCDC92B:NM_001355573.2(0.73,0,74%), (0.38,0.34,66%), (0.87,0.02,67%);SLC43A2:NM_152346.3(-0.62,0,87%), (-0.54,0.07,83%), (-0.94,0,67%)	SMYD4:NM_052928.3(-0.62,0,87%), (-0.67,0.01,83%), (0.39,0.49,67%);SMG6:NM_001282326.2(-0.17,0.51,85%), (-0.59,0.04,79%), (-0.83,0.03,67%);MNT:NM_020310.3(0.6,0,87%), (0.73,0,83%), (0.84,0.03,67%)	INPP5K:NM_016532.4(-0.41,0.05,87%), (-0.51,0.09,83%), (0.95,0,67%);MIR132:NR_029674.1(-0.08,0.79,85%), (-0.23,0.57,79%), (-0.92,0.01,67%);SLC43A2:NM_152346.3(-0.62,0,87%), (-0.54,0.07,83%), (-0.94,0,67%)	MNT:NM_020310.3(0.17,0.49,87%), (0.2,0.62,83%), (0.82,0.04,67%);MNT:NM_020310.3(0.21,0.39,85%), (0.38,0.29,79%), (0.55,0.27,67%);LOC284009:NR_028335.1(-0.11,0.68,87%), (-0.08,0.87,83%), (0.84,0.03,67%)	LOC284009:NR_028335.1(-0.4,0.06,87%), (-0.51,0.09,83%), (0.86,0.02,67%);LOC284009:NR_028335.1(-0.37,0.1,85%), (-0.47,0.15,79%), (0.59,0.22,67%);LOC284009:NR_028335.1(-0.11,0.68,87%), (-0.08,0.87,83%), (0.84,0.03,67%)	0.02 (0.86),-0.92 (6.7e-13),0.66 (6.1e-05),0.89 (2.3e-19),0.82 (1.3e-04);1.45 (0.31),-0.1 (0.30),0.04 (0.93),0.89 (2.3e-19),0.82 (1.3e-04);-0.4 (3.2e-05),0.89 (2.3e-19),-0.4 (3.2e-05),0.82 (1.3e-04),0.82 (1.3e-04)	-0.04 (0.76),-0.25 (0.12),-0.11 (0.67),-0.19 (0.15),-0.33 (0.23);1.8 (None),-0.01 (0.95),-0.73 (3.9e-02),-0.19 (0.15),-0.33 (0.23);-0.46 (2.9e-06),-0.19 (0.15),-0.46 (2.9e-06),-0.33 (0.23),-0.33 (0.23)	-0.55 (6.2e-26),-0.55 (5.3e-19),-0.68 (4.5e-19),1.49 (1.3e-147),-0.19 (0.17);NA,-0.89 (2.4e-40),-0.68 (0.27),1.49 (1.3e-147),-0.19 (0.17);-0.82 (5.0e-38),1.49 (1.3e-147),-0.82 (5.0e-38),-0.19 (0.17),-0.19 (0.17)	-0.41 (4.6e-15),-0.1 (0.14),-0.78 (1.2e-24),-0.57 (3.5e-20),-0.22 (0.11);NA,-0.78 (1.5e-31),-1.09 (7.3e-02),-0.57 (3.5e-20),-0.22 (0.11);-0.5 (3.9e-15),-0.57 (3.5e-20),-0.5 (3.9e-15),-0.22 (0.11),-0.22 (0.11)
16	1303700	1304813	chr16:1304615	Intergenic	1303733	rs34250044	0.9384	0.9735	0.1384	0.2234	0.0965051	Yes	0	0	0	0	882	-0.8 (9.2e-02)	-0.56 (0.22)	-0.65 (4.2e-03)	-0.96 (1.4e-05)																																	TSC2:NM_001318832.2(0.84,0,87%), (0.78,0,83%), (0.9,0.01,67%)	RAB26:NM_001308053.1(0.58,0,85%), (0.85,0,79%), (0.46,0.4,67%)	JMJD8:NM_001005920.4(0.5,0.02,87%), (0.39,0.25,83%), (0.98,0,67%)	UBE2I:NM_003345.5(0.6,0,87%), (0.42,0.21,83%), (0.75,0.08,67%)	UBE2I:NM_003345.5(0.6,0,87%), (0.42,0.21,83%), (0.75,0.08,67%)	-0.37 (5.5e-04),-0.8 (3.1e-02),-1.09 (7.4e-04),0.36 (5.1e-06),0.36 (5.1e-06)	0.21 (0.10),-0.52 (0.24),-0.5 (0.21),0.07 (0.55),0.07 (0.55)	-1.1 (2.3e-21),-0.86 (7.1e-05),-1.22 (2.7e-22),-0.22 (1.9e-04),-0.22 (1.9e-04)	-0.86 (2.3e-13),0.06 (0.81),-0.98 (3.5e-15),-0.87 (3.8e-51),-0.87 (3.8e-51)
12	104457050	104459245	chr12:104459103	LIET Gene TSS Intron	104457811	rs78440019	1.024	1.021	0.3188	0.08844	0.0966408	Yes	0	0	0	0	1292	-2.1 (9.2e-21)	-0.66 (5.2e-03)	-1.86 (4.0e-16)	-0.61 (1.1e-02)																																	NT5DC3:NM_001031701.3(-0.66,0,79%), (-0.67,0.03,72%), (-0.5,0.34,67%)	HSP90B1:NM_003299.3(-0.49,0.03,79%), (-0.71,0.01,72%), (-0.11,0.88,67%)	SLC41A2:NM_001387131.1(-0.13,0.66,79%), (-0.37,0.34,72%), (0.81,0.05,67%)	CHST11:NM_018413.6(-0.42,0.07,79%), (-0.15,0.76,72%), (-0.65,0.17,67%)	TXNRD1:NM_003330.4(-0.39,0.1,79%), (-0.33,0.4,72%), (0.54,0.3,67%)	0.21 (8.7e-02),-0.93 (1.7e-18),-0.44 (3.7e-06),0.54 (6.7e-12),0.21 (2.6e-03)	-0.51 (3.0e-05),0.17 (0.22),-0.67 (2.4e-12),-0.27 (3.1e-03),-0.22 (3.7e-03)	0.38 (4.6e-10),0.12 (0.16),-0.48 (1.9e-12),0.05 (0.40),0.43 (8.3e-27)	0.52 (2.2e-18),0.47 (3.3e-09),0.67 (1.6e-24),0.4 (1.6e-16),-0.31 (1.8e-14)
10	3850186	3851861	chr10:3850937	Intergenic	3851788	rs7897383	0.9541	1.015	0.09403	0.2956	0.0970498	No	0	0	0	0	-851	0.33 (0.40)	-1.16 (1.3e-04)	0.54 (0.25)	-0.99 (3.9e-02)																																	KLF6:NM_001300.6(0.93,0,87%), (0.96,0,83%), (0.64,0.19,67%);KLF6:NM_001300.6(0.93,0,87%), (0.96,0,83%), (0.64,0.19,67%)	KLF6:NM_001300.6(0.93,0,87%), (0.96,0,83%), (0.64,0.19,67%);KLF6:NM_001300.6(0.93,0,87%), (0.96,0,83%), (0.64,0.19,67%)	LINC00703:NR_108054.1(-0.04,0.94,33%), (0.89,0.21,17%), (-0.79,0.13,53%);LINC00703:NR_108054.1(-0.04,0.94,33%), (0.89,0.21,17%), (-0.79,0.13,53%)	LINC02639:NR_134490.1(0.99,0.2,8%), (NA,NA,NA%), (NA,NA,NA%);LINC02639:NR_134490.1(0.99,0.2,8%), (NA,NA,NA%), (NA,NA,NA%)	LINC02639:NR_134490.1(0.99,0.2,8%), (NA,NA,NA%), (NA,NA,NA%);LINC02639:NR_134490.1(0.99,0.2,8%), (NA,NA,NA%), (NA,NA,NA%)	0.36 (1.4e-09),0.36 (1.4e-09),NA,NA,NA;0.36 (1.4e-09),0.36 (1.4e-09),NA,NA,NA	-0.18 (9.8e-03),-0.18 (9.8e-03),NA,NA,NA;-0.18 (9.8e-03),-0.18 (9.8e-03),NA,NA,NA	0.74 (4.9e-57),0.74 (4.9e-57),NA,NA,NA;0.74 (4.9e-57),0.74 (4.9e-57),NA,NA,NA	-0.5 (2.6e-25),-0.5 (2.6e-25),NA,NA,NA;-0.5 (2.6e-25),-0.5 (2.6e-25),NA,NA,NA
11	126372681	126374765	chr11:126373653	Intron	126373017	rs3862628	1.029	1.015	0.1786	0.18	0.0971559	Yes	0	0	0	0	636	-0.94 (2.6e-03)	-1.52 (3.2e-07)	1.73 (1.5e-04)	0.71 (0.19)																																	ST3GAL4:NM_001254757.2(0.62,0,87%), (0.58,0.04,83%), (0.67,0.15,67%);ST3GAL4:NM_001254757.2(0.62,0,87%), (0.58,0.04,83%), (0.67,0.15,67%)	ST3GAL4:NM_001254757.2(0.62,0,87%), (0.58,0.04,83%), (0.67,0.15,67%);ST3GAL4:NM_001254757.2(0.62,0,87%), (0.58,0.04,83%), (0.67,0.15,67%)	FEZ1:NM_005103.5(-0.37,0.1,87%), (0.04,0.95,83%), (-0.96,0,67%);FEZ1:NM_005103.5(-0.37,0.1,87%), (0.04,0.95,83%), (-0.96,0,67%)	ST3GAL4:NM_006278.3(0.62,0,87%), (0.58,0.04,83%), (0.67,0.15,67%);ST3GAL4:NM_006278.3(0.62,0,87%), (0.58,0.04,83%), (0.67,0.15,67%)	DCPS:NM_014026.6(0.41,0.06,87%), (0.34,0.35,83%), (0.65,0.17,67%);DCPS:NM_014026.6(0.41,0.06,87%), (0.34,0.35,83%), (0.65,0.17,67%)	-1.32 (2.0e-13),-1.32 (2.0e-13),0.32 (0.60),-1.32 (2.0e-13),-0.04 (0.81);-1.32 (2.0e-13),-1.32 (2.0e-13),0.32 (0.60),-1.32 (2.0e-13),-0.04 (0.81)	0.04 (0.91),0.04 (0.91),0.07 (0.94),0.04 (0.91),-0.54 (6.7e-05);0.04 (0.91),0.04 (0.91),0.07 (0.94),0.04 (0.91),-0.54 (6.7e-05)	-0.34 (1.0e-02),-0.34 (1.0e-02),NA,-0.34 (1.0e-02),-0.27 (1.4e-03);-0.34 (1.0e-02),-0.34 (1.0e-02),NA,-0.34 (1.0e-02),-0.27 (1.4e-03)	-0.3 (2.3e-02),-0.3 (2.3e-02),NA,-0.3 (2.3e-02),-0.2 (1.9e-02);-0.3 (2.3e-02),-0.3 (2.3e-02),NA,-0.3 (2.3e-02),-0.2 (1.9e-02)
6	30091348	30093151	chr6:30091908	Intergenic	30093006	rs7753935	1.034	0.9856	0.1387	0.2248	0.0972453	No	0	0	0	0	-1098	-0.83 (3.2e-03)	-1.52 (1.3e-08)	-0.78 (7.9e-02)	-0.35 (0.49)																																	MDC1:NM_014641.3(-0.93,0,74%), (-0.61,0.06,66%), (-0.73,0.11,67%);MDC1:NM_014641.3(-0.93,0,74%), (-0.61,0.06,66%), (-0.73,0.11,67%);MDC1:NM_014641.3(-0.93,0,74%), (-0.61,0.06,66%), (-0.73,0.11,67%);MDC1:NM_014641.3(-0.93,0,74%), (-0.61,0.06,66%), (-0.73,0.11,67%);MDC1:NM_014641.3(-0.93,0,74%), (-0.61,0.06,66%), (-0.73,0.11,67%);MDC1:NM_014641.3(-0.93,0,74%), (-0.61,0.06,66%), (-0.73,0.11,67%);MDC1:NM_014641.3(-0.93,0,74%), (-0.61,0.06,66%), (-0.73,0.11,67%);MDC1:NM_014641.3(-0.93,0,74%), (-0.61,0.06,66%), (-0.73,0.11,67%);MDC1:NM_014641.3(-0.93,0,74%), (-0.61,0.06,66%), (-0.73,0.11,67%)	PPP1R10:NR_164780.1(-0.9,0,74%), (-0.77,0,66%), (-0.62,0.21,67%);PPP1R10:NR_164780.1(-0.9,0,74%), (-0.77,0,66%), (-0.62,0.21,67%);PPP1R10:NR_164780.1(-0.9,0,74%), (-0.77,0,66%), (-0.62,0.21,67%);PPP1R10:NR_164780.1(-0.9,0,74%), (-0.77,0,66%), (-0.62,0.21,67%);PPP1R10:NR_164780.1(-0.9,0,74%), (-0.77,0,66%), (-0.62,0.21,67%);PPP1R10:NR_164780.1(-0.9,0,74%), (-0.77,0,66%), (-0.62,0.21,67%);PPP1R10:NR_164780.1(-0.9,0,74%), (-0.77,0,66%), (-0.62,0.21,67%);PPP1R10:NR_164780.1(-0.9,0,74%), (-0.77,0,66%), (-0.62,0.21,67%);PPP1R10:NR_164780.1(-0.9,0,74%), (-0.77,0,66%), (-0.62,0.21,67%)	OR11A1:NM_001394828.1(-0.32,0.33,51%), (-0.16,0.79,55%), (0.99,0.09,27%);OR11A1:NM_001394828.1(-0.32,0.33,51%), (-0.16,0.79,55%), (0.99,0.09,27%);OR11A1:NM_001394828.1(-0.32,0.33,51%), (-0.16,0.79,55%), (0.99,0.09,27%);OR11A1:NM_001394828.1(-0.32,0.33,51%), (-0.16,0.79,55%), (0.99,0.09,27%);OR11A1:NM_001394828.1(-0.32,0.33,51%), (-0.16,0.79,55%), (0.99,0.09,27%);OR11A1:NM_001394828.1(-0.32,0.33,51%), (-0.16,0.79,55%), (0.99,0.09,27%);OR11A1:NM_001394828.1(-0.32,0.33,51%), (-0.16,0.79,55%), (0.99,0.09,27%);OR11A1:NM_001394828.1(-0.32,0.33,51%), (-0.16,0.79,55%), (0.99,0.09,27%);OR11A1:NM_001394828.1(-0.32,0.33,51%), (-0.16,0.79,55%), (0.99,0.09,27%)	TRIM31-AS1:NR_126470.1(0.91,0,74%), (0.76,0.01,66%), (0.54,0.31,67%);TRIM31-AS1:NR_126470.1(0.91,0,74%), (0.76,0.01,66%), (0.54,0.31,67%);TRIM31-AS1:NR_126470.1(0.91,0,74%), (0.76,0.01,66%), (0.54,0.31,67%);TRIM31-AS1:NR_126470.1(0.91,0,74%), (0.76,0.01,66%), (0.54,0.31,67%);TRIM31-AS1:NR_126470.1(0.91,0,74%), (0.76,0.01,66%), (0.54,0.31,67%);TRIM31-AS1:NR_126470.1(0.91,0,74%), (0.76,0.01,66%), (0.54,0.31,67%);TRIM31-AS1:NR_126470.1(0.91,0,74%), (0.76,0.01,66%), (0.54,0.31,67%);TRIM31-AS1:NR_126470.1(0.91,0,74%), (0.76,0.01,66%), (0.54,0.31,67%);TRIM31-AS1:NR_126470.1(0.91,0,74%), (0.76,0.01,66%), (0.54,0.31,67%)	TRIM31:NM_007028.5(0.73,0.06,26%), (NA,NA,NA%), (0.51,0.43,53%);TRIM31:NM_007028.5(0.73,0.06,26%), (NA,NA,NA%), (0.51,0.43,53%);TRIM31:NM_007028.5(0.73,0.06,26%), (NA,NA,NA%), (0.51,0.43,53%);TRIM31:NM_007028.5(0.73,0.06,26%), (NA,NA,NA%), (0.51,0.43,53%);TRIM31:NM_007028.5(0.73,0.06,26%), (NA,NA,NA%), (0.51,0.43,53%);TRIM31:NM_007028.5(0.73,0.06,26%), (NA,NA,NA%), (0.51,0.43,53%);TRIM31:NM_007028.5(0.73,0.06,26%), (NA,NA,NA%), (0.51,0.43,53%);TRIM31:NM_007028.5(0.73,0.06,26%), (NA,NA,NA%), (0.51,0.43,53%);TRIM31:NM_007028.5(0.73,0.06,26%), (NA,NA,NA%), (0.51,0.43,53%)	-0.17 (0.53),0.39 (8.0e-02),NA,-0.26 (0.18),-0.58 (1.0e-10);-0.17 (0.53),0.39 (8.0e-02),NA,-0.26 (0.18),-0.58 (1.0e-10);-0.17 (0.53),0.39 (8.0e-02),NA,-0.26 (0.18),-0.58 (1.0e-10);-0.17 (0.53),0.39 (8.0e-02),NA,-0.26 (0.18),-0.58 (1.0e-10);-0.17 (0.53),0.39 (8.0e-02),NA,-0.26 (0.18),-0.58 (1.0e-10);-0.17 (0.53),0.39 (8.0e-02),NA,-0.26 (0.18),-0.58 (1.0e-10);-0.17 (0.53),0.39 (8.0e-02),NA,-0.26 (0.18),-0.58 (1.0e-10);-0.17 (0.53),0.39 (8.0e-02),NA,-0.26 (0.18),-0.58 (1.0e-10);-0.17 (0.53),0.39 (8.0e-02),NA,-0.26 (0.18),-0.58 (1.0e-10)	-0.17 (0.59),-0.44 (8.0e-02),NA,-0.86 (4.6e-06),-0.93 (1.1e-24);-0.17 (0.59),-0.44 (8.0e-02),NA,-0.86 (4.6e-06),-0.93 (1.1e-24);-0.17 (0.59),-0.44 (8.0e-02),NA,-0.86 (4.6e-06),-0.93 (1.1e-24);-0.17 (0.59),-0.44 (8.0e-02),NA,-0.86 (4.6e-06),-0.93 (1.1e-24);-0.17 (0.59),-0.44 (8.0e-02),NA,-0.86 (4.6e-06),-0.93 (1.1e-24);-0.17 (0.59),-0.44 (8.0e-02),NA,-0.86 (4.6e-06),-0.93 (1.1e-24);-0.17 (0.59),-0.44 (8.0e-02),NA,-0.86 (4.6e-06),-0.93 (1.1e-24);-0.17 (0.59),-0.44 (8.0e-02),NA,-0.86 (4.6e-06),-0.93 (1.1e-24);-0.17 (0.59),-0.44 (8.0e-02),NA,-0.86 (4.6e-06),-0.93 (1.1e-24)	0.02 (0.82),0.16 (0.19),-0.13 (0.90),-1.29 (1.6e-03),NA;0.02 (0.82),0.16 (0.19),-0.13 (0.90),-1.29 (1.6e-03),NA;0.02 (0.82),0.16 (0.19),-0.13 (0.90),-1.29 (1.6e-03),NA;0.02 (0.82),0.16 (0.19),-0.13 (0.90),-1.29 (1.6e-03),NA;0.02 (0.82),0.16 (0.19),-0.13 (0.90),-1.29 (1.6e-03),NA;0.02 (0.82),0.16 (0.19),-0.13 (0.90),-1.29 (1.6e-03),NA;0.02 (0.82),0.16 (0.19),-0.13 (0.90),-1.29 (1.6e-03),NA;0.02 (0.82),0.16 (0.19),-0.13 (0.90),-1.29 (1.6e-03),NA;0.02 (0.82),0.16 (0.19),-0.13 (0.90),-1.29 (1.6e-03),NA	-0.23 (3.8e-03),0.15 (0.23),1.04 (0.21),-0.16 (0.73),NA;-0.23 (3.8e-03),0.15 (0.23),1.04 (0.21),-0.16 (0.73),NA;-0.23 (3.8e-03),0.15 (0.23),1.04 (0.21),-0.16 (0.73),NA;-0.23 (3.8e-03),0.15 (0.23),1.04 (0.21),-0.16 (0.73),NA;-0.23 (3.8e-03),0.15 (0.23),1.04 (0.21),-0.16 (0.73),NA;-0.23 (3.8e-03),0.15 (0.23),1.04 (0.21),-0.16 (0.73),NA;-0.23 (3.8e-03),0.15 (0.23),1.04 (0.21),-0.16 (0.73),NA;-0.23 (3.8e-03),0.15 (0.23),1.04 (0.21),-0.16 (0.73),NA;-0.23 (3.8e-03),0.15 (0.23),1.04 (0.21),-0.16 (0.73),NA
8	124726806	124728523	chr8:124727005;chr8:124728473	LIET Gene TSS Intron;Gene TSS Bid	124727963	rs78566090	1.102	0.9869	0.02062	0.5632	0.0972546	No	0	1	1	0	-958;510	-1.42 (8.8e-15);NA	-1.01 (1.1e-07);NA	-1.77 (6.5e-04);NA	-0.39 (0.52);NA	08_124727963_G_A	GABPA;MYC;POLR2A;YY1	H1-hESC;MCF-7;A549,ECC-1,HUVEC,HepG2,MCF-7,PBDE	ESC;Breast;Blood,Blood vessel,Breast,Epithelium,Liver,Luminal epithelium											08_124727963_G_A	MTSS1;SQLE	Within loop,Within loop,Within loop,Within loop,Within loop,Within loop,Within loop,Within loop,Within loop,Within loop,Within loop,Within loop,Within loop,Within loop,Within loop,Within loop,Within loop,Within loop,Within loop,Within loop,Within loop,Within loop,Within loop,Within loop,Within loop,Within loop,Within loop,Within loop,Within loop,Within loop,Within loop,Within loop,Within loop,Within loop,Within loop,Within loop,Within loop,Within loop,Within loop,Within loop,Within loop,Within loop,Within loop,Within loop,Within loop,Within loop,Within loop,Anchor to anchor,Anchor to anchor,Anchor to anchor,Anchor to anchor;Anchor to anchor	Caki2,A549,Adrenal,K562,Lung,Cortex_DLPFC,Adrenal,Liver,PANC1,Ventricle_Right,Bowel_Small,KBM7,Hippocampus,Epidermal_Keratinocyte_day0,T47D,Caki2,Hippocampus,NHEK,VentricleLeft,RPMI7951,Adrenal,GM12878,Pancreas,VentricleLeft,NHEK,VentricleLeft,Spleen,H1-NPC,Bladder,Lung,Cortex_DLPFC,THP1_PMA,THP1,Hippocampus,PANC1,Spleen,IMR90,HMEC,HepG2,Liver,HMEC,THP1_PMA,SKMEL5,Ventricle_Right,Pancreas,Adrenal,SKMEL5,NHEK,THP1,HMEC,HepG2;THP1	True,True,True,True,True,True,True,True,True,True,True,True,True,True,True,True,True,True,True,True,True,True,True,True,True,True,True,True,True,True,True,True,True,True,True,True,True,True,True,True,True,True,True,True,True,True,True,True,True,True,True;True	nan,nan,nan,nan,nan,nan,nan,nan,nan,nan,nan,nan,nan,nan,nan,nan,nan,nan,nan,nan,nan,nan,nan,nan,nan,nan,nan,nan,nan,nan,nan,nan,nan,nan,nan,nan,nan,nan,nan,nan,nan,nan,nan,nan,nan,nan,nan,nan,nan,nan,nan;nan	nan,nan,nan,nan,nan,nan,nan,nan,nan,nan,nan,nan,nan,nan,nan,nan,nan,nan,nan,nan,nan,nan,nan,nan,nan,nan,nan,nan,nan,nan,nan,nan,nan,nan,nan,nan,nan,nan,nan,nan,nan,nan,nan,nan,nan,nan,nan,nan,nan,nan,nan;nan	None,None,None,None,None,None,None,None,None,None,None,None,None,None,None,None,None,None,None,None,None,None,None,None,None,None,None,None,None,None,None,None,None,None,None,None,None,None,None,None,None,None,None,None,None,None,None,None,None,None,None;None	-0.92 (8.6e-51);-1.57 (2.6e-44)	-0.01 (0.96);-0.13 (0.41)	-0.88 (8.2e-19);0.24 (1.3e-02)	-0.16 (0.11);0.86 (2.3e-22)	MTSS1	MTSS1	-0.92 (8.6e-51)	-0.01 (0.96)	-0.88 (8.2e-19)	-0.16 (0.11)	MTSS1:NM_014751.6(0.95,0,79%), (0.13,0.79,72%), (0.76,0.08,67%)	FER1L6-AS2:NR_103547.1(-0.61,0,79%), (-0.61,0.04,72%), (-0.2,0.76,67%)	MTSS1:NM_014751.6(0.95,0,79%), (0.13,0.79,72%), (0.76,0.08,67%)	MTSS1:NM_014751.6(0.95,0,79%), (0.13,0.79,72%), (0.76,0.08,67%)	MTSS1:NM_014751.6(0.95,0,79%), (0.13,0.79,72%), (0.76,0.08,67%)	-0.92 (8.6e-51),0.58 (0.25),-0.92 (8.6e-51),-0.92 (8.6e-51),-0.92 (8.6e-51)	-0.01 (0.96),-0.4 (0.54),-0.01 (0.96),-0.01 (0.96),-0.01 (0.96)	-0.88 (8.2e-19),0.82 (4.8e-02),-0.88 (8.2e-19),-0.88 (8.2e-19),-0.88 (8.2e-19)	-0.16 (0.11),-0.78 (8.6e-02),-0.16 (0.11),-0.16 (0.11),-0.16 (0.11)	08_124727963_G_A	BivFlnk;TssA;TssAFlnk;TssBiv	BLD.CD15.PC,BLD.CD3.PPC,BLD.CD4.CD25M.TPC,BLD.CD56.PC,BLD.GM12878,BLD.PER.MONUC.PC,THYM.FET;ADRL.GLND.FET,BLD.CD19.PPC,BLD.CD3.CPC,BLD.CD4.CD25M.IL17P.PL.TPC,BLD.CD4.MPC,BLD.CD4.NPC,BONE.OSTEO,BRN.ANG.GYR,BRN.ANT.CAUD,BRN.CING.GYR,BRN.DL.PRFRNTL.CRTX,BRN.FET.M,BRN.GANGEM.DR.NRSPHR,BRN.HIPP.MID,BRN.INF.TMP,BRN.NHA,BRN.SUB.NIG,BRST.HMEC,BRST.HMEC.35,BRST.MYO,CRVX.HELAS3.CNCR,ESDR.CD184.ENDO,ESDR.H1.MSC,ESDR.H1.NEUR.PROG,ESDR.H9.NEUR,ESDR.H9.NEUR.PROG,FAT.ADIP.DR.MSC,FAT.ADIP.NUC,FAT.MSC.DR.ADIP,GI.CLN.SIG,GI.CLN.SM.MUS,GI.DUO.MUC,GI.DUO.SM.MUS,GI.ESO,GI.L.INT.FET,GI.RECT.MUC.29,GI.RECT.MUC.31,GI.RECT.SM.MUS,GI.S.INT.FET,GI.STMC.FET,GI.STMC.GAST,GI.STMC.MUC,GI.STMC.MUS,HRT.ATR.R,HRT.FET,HRT.VENT.L,HRT.VNT.R,KID.FET,LIV.ADLT,LIV.HEPG2.CNCR,LNG,LNG.A549.ETOH002.CNCR,LNG.FET,LNG.IMR90,LNG.NHLF,MUS.HSMM,MUS.HSMMT,MUS.LEG.FET,MUS.PSOAS,MUS.SAT,MUS.SKLT.F,MUS.SKLT.M,MUS.TRNK.FET,OVRY,PANC,PANC.ISLT,PLCNT.AMN,PLCNT.FET,SKIN.NHDFAD,SKIN.NHEK,SKIN.PEN.FRSK.MEL.01,SPLN,STRM.CHON.MRW.DR.MSC,STRM.MRW.MSC,VAS.AOR,VAS.HUVEC;BLD.CD19.CPC,BLD.CD34.CC,BLD.CD34.PC,BLD.CD4.CD25M.CD45RO.MPC,BLD.CD8.NPC,BLD.MOB.CD34.PC.F,BLD.MOB.CD34.PC.M,GI.CLN.MUC;BLD.CD14.MONO,BLD.CD14.PC,BLD.CD4.CD25.CD127M.TREGPC,BLD.CD4.CD25I.CD127.TMEMPC,BLD.CD4.CD25M.CD45RA.NPC,BLD.CD4.CD25M.IL17M.PL.TPC,BLD.CD8.MPC,BRN.CRTX.DR.NRSPHR,BRN.FET.F,BRN.GRM.MTRX,ESC.4STAR,ESC.H1,ESC.H9,ESC.HUES48,ESC.HUES6,ESC.HUES64,ESC.I3,ESC.WA7,ESDR.CD56.ECTO,ESDR.CD56.MESO,ESDR.H1.BMP4.MESO,ESDR.H1.BMP4.TROP,GI.S.INT,IPSC.15b,IPSC.18,IPSC.20B,IPSC.DF.6.9,SKIN.PEN.FRSK.FIB.01,SKIN.PEN.FRSK.FIB.02,SKIN.PEN.FRSK.KER.02,SKIN.PEN.FRSK.KER.03,SKIN.PEN.FRSK.MEL.03,THYM	Blood,Thymus;Adipose,Blood,Bone,Brain,Cervix,Digestive,ES-deriv,Epithelial,Heart,Liver,Lung,Mesench,Muscle,Myosat,Neurosph,Other,Skin;Blood,Digestive;Blood,Brain,Digestive,ES-deriv,ESC,Epithelial,Neurosph,Thymus,iPSC
9	91130196	91133152	chr9:91131626	Intron	91131659	rs7036424	1.093	0.9928	0.008331	0.6908	0.0973518	No	0	1	1	0	-33	1.5 (3.1e-08)	-0.76 (1.4e-02)	3.59 (6.1e-84)	-1.58 (2.2e-12)	09_91131659_G_A	CEBPB;CHD2;CREB1;EBF1;EP300;FOS;FOSL2;FOXM1;GTF2F1;JUN;JUND;MAX;MYC;NFIC;NFYA;NR3C1;PAX5;POLR2A;POU2F2;RAD21;RCOR1;SIN3AK20;SMARCB1;SMARCC1;SP1;STAT3;TCF12;TCF7L2	HeLa-S3,IMR90;HeLa-S3;A549;GM12878;GM12878,HeLa-S3,SK-N-SH_RA;HUVEC,HeLa-S3,MCF10A-Er-Src;A549,HepG2;HUVEC,HeLa-S3;HeLa-S3,HepG2;HeLa-S3,NB4;HUVEC,MCF10A-Er-Src,NB4;HCT-116,IMR90,MCF10A-Er-Src;GM12878,GM12891;HeLa-S3,IMR90,SK-N-SH_RA;SK-N-SH;HeLa-S3,MCF10A-Er-Src;A549,GM12878	Cervix,Lung;Cervix;Epithelium;Blood;Blood,Brain,Cervix;Blood vessel,Breast,Cervix;Epithelium,Liver;Blood vessel,Cervix;Cervix,Liver;Blood,Cervix;Blood,Blood vessel,Breast;Breast,Colon,Lung;Brain,Cervix,Lung;Brain;Breast,Cervix;Blood,Epithelium											09_91131659_G_A	;LOC100129316	Within loop,Within loop,Within loop,Within loop,Within loop,Within loop,Within loop,Within loop,Within loop,Within loop,Within loop,Within loop,Within loop,Within loop,Within loop,Within loop,Within loop,Within loop,Within loop,Within loop,Within loop,Within loop,Within loop,Within loop,Within loop,Within loop,Within loop,Within loop,Within loop,Within loop,Anchor to anchor;Within loop,Within loop,Within loop,Within loop,Within loop,Within loop,Within loop,Within loop,Within loop,Within loop,Within loop,Within loop,Within loop,Within loop,Within loop,Within loop,Within loop,Within loop,Within loop,Within loop,Within loop,Within loop,Within loop,Within loop,Within loop,Within loop,Within loop,Within loop	Aorta,Caki2,Spleen,Thymus,VentricleLeft,H1-MES,THP1_PMA,RPMI7951,SKMEL5,Epidermal_Keratinocyte_day0,H1-MSC,Epidermal_Keratinocyte_day3,Bladder,Caki2,Pancreas,Adrenal,VentricleLeft,Caki2,HMEC,Liver,Spleen,Bladder,Psoas,Epidermal_Keratinocyte_day3,THP1,Aorta,SKMEL5,Bladder,H1-TRO,Bowel_Small,H1-NPC;H1-ESC,VentricleLeft,Bowel_Small,HepG2,Bowel_Small,H1-TRO,IMR90,Lung,Pancreas,VentricleLeft,HCT116-untreated,THP1,HepG2,Bladder,A549,H1-TRO,Psoas,H1-MES,RPMI7951,Spleen,Lung,RPMI7951,Pancreas,Epidermal_Keratinocyte_day3,Aorta,PANC1,Pancreas,T47D	True,True,True,True,True,True,True,True,True,True,True,True,True,True,True,True,True,True,True,True,True,True,True,True,True,True,True,True,True,True,True;True,True,True,True,True,True,True,True,True,True,True,True,True,True,True,True,True,True,True,True,True,True,True,True,True,True,True,True	nan,nan,nan,nan,nan,nan,nan,nan,nan,nan,nan,nan,nan,nan,nan,nan,nan,nan,nan,nan,nan,nan,nan,nan,nan,nan,nan,nan,nan,nan,nan;nan,nan,nan,nan,nan,nan,nan,nan,nan,nan,nan,nan,nan,nan,nan,nan,nan,nan,nan,nan,nan,nan,nan,nan,nan,nan,nan,nan	nan,nan,nan,nan,nan,nan,nan,nan,nan,nan,nan,nan,nan,nan,nan,nan,nan,nan,nan,nan,nan,nan,nan,nan,nan,nan,nan,nan,nan,nan,nan;nan,nan,nan,nan,nan,nan,nan,nan,nan,nan,nan,nan,nan,nan,nan,nan,nan,nan,nan,nan,nan,nan,nan,nan,nan,nan,nan,nan	None,None,None,None,None,None,None,None,None,None,None,None,None,None,None,None,None,None,None,None,None,None,None,None,None,None,None,None,None,None,None;None,None,None,None,None,None,None,None,None,None,None,None,None,None,None,None,None,None,None,None,None,None,None,None,None,None,None,None	None;2.49 (9.6e-04)	None;0.73 (0.50)	None;1.92 (3.0e-02)	None;-0.09 (0.94)	LOC100507103	LOC100507103	NA	NA	NA	NA	LINC00484:NR_135306.1(0.86,0,85%), (0.88,0,83%), (0.27,0.69,60%)	LINC00484:NR_135306.1(0.86,0,85%), (0.88,0,83%), (0.27,0.69,60%)	LINC01508:NR_109795.1(-0.09,0.76,79%), (-0.1,0.82,76%), (0.93,0.01,60%)	LINC00484:NR_135306.1(0.86,0,85%), (0.88,0,83%), (0.27,0.69,60%)	LINC02937:NR_184106.1(0.7,0,85%), (0.76,0,83%), (0.1,0.9,60%)	0.84 (0.37),0.84 (0.37),1.53 (2.8e-08),0.84 (0.37),0.65 (1.0e-02)	0.03 (0.99),0.03 (0.99),-0.34 (0.38),0.03 (0.99),0.16 (0.67)	2.41 (1.1e-73),2.41 (1.1e-73),-0.9 (6.8e-02),2.41 (1.1e-73),2.64 (1.7e-36)	-2.05 (1.3e-28),-2.05 (1.3e-28),-0.19 (0.72),-2.05 (1.3e-28),-1.07 (6.2e-05)	09_91131659_G_A	Enh;TssAFlnk	ADRL.GLND.FET,BLD.CD14.MONO,BLD.CD14.PC,BLD.CD3.PPC,BLD.CD34.CC,BLD.CD34.PC,BLD.CD4.CD25M.CD45RO.MPC,BLD.CD4.CD25M.IL17M.PL.TPC,BLD.CD4.CD25M.IL17P.PL.TPC,BLD.CD4.MPC,BLD.CD4.NPC,BLD.CD56.PC,BLD.CD8.MPC,BLD.CD8.NPC,BLD.MOB.CD34.PC.F,BLD.MOB.CD34.PC.M,BRN.NHA,BRST.HMEC,BRST.HMEC.35,CRVX.HELAS3.CNCR,ESDR.CD56.MESO,ESDR.H1.BMP4.TROP,ESDR.H1.MSC,FAT.ADIP.DR.MSC,FAT.ADIP.NUC,FAT.MSC.DR.ADIP,GI.CLN.SM.MUS,GI.DUO.MUC,GI.L.INT.FET,GI.RECT.MUC.29,GI.RECT.MUC.31,GI.S.INT.FET,GI.STMC.FET,LNG.IMR90,LNG.NHLF,MUS.HSMM,MUS.SAT,OVRY,PLCNT.AMN,SKIN.NHDFAD,SKIN.NHEK,SKIN.PEN.FRSK.KER.02,SKIN.PEN.FRSK.KER.03,SKIN.PEN.FRSK.MEL.01,SKIN.PEN.FRSK.MEL.03,STRM.CHON.MRW.DR.MSC,VAS.HUVEC;BONE.OSTEO,LNG.A549.ETOH002.CNCR,SKIN.PEN.FRSK.FIB.01,STRM.MRW.MSC	Adipose,Blood,Brain,Cervix,Digestive,ES-deriv,Epithelial,Liver,Lung,Mesench,Muscle,Myosat,Other,Skin;Bone,Epithelial,Lung,Mesench
[truncated: 13,082,783 more chars]
